# Multi-ancestry proteogenomic analysis identifies risk proteins for intracranial aneurysms

**DOI:** 10.1101/2025.11.11.25339992

**Authors:** Chen-Yang Su, Juliano Malizia, Masashi Hasebe, Thomas Zheng, Alejandro-Mejia Garcia, Hsuan Megan Tsao, Zhaohe Lin, Ta-Yu Yang, Fumihiko Matsuda, Patrick A. Dion, Vincent Mooser, Guy Rouleau, Guillaume Butler-Laporte, Tianyuan Lu, Satoshi Yoshiji, Sirui Zhou

## Abstract

**Background:** Intracranial aneurysm (IA) and its complication, subarachnoid hemorrhage (SAH), cause morbidity and mortality, yet no preventative pharmacotherapies exist. Genome-wide association studies (GWAS) have identified risk loci for IA and SAH, but the causal proteins and pathways that connect genetic risk to aneurysm biology remain unclear.

**Methods:** We performed ancestry-stratified GWAS meta-analyses of IA and SAH in European and East Asian ancestries and linked these to circulating protein levels using proteome-wide Mendelian randomization (MR). We applied stringent instrument selection, sensitivity analyses, and colocalization, and implemented GWAS-by-subtraction to derive IA components not fully mediated by systolic blood pressure (SBP). We triangulated findings with UK Biobank observational associations, rare variant gene-burden testing in 426,295 exomes, and a French-Canadian familial IA cohort.

**Results:** Across 15,611 protein-outcome tests, 12 associations for nine proteins were significant in European ancestry. SLMAP, AMBP, ENTPD6, and PLEKHA1 were associated with increased IA risk, whereas SIRT2, JAG1, ADH4, and NAGLU were associated with decreased IA risk; ADAM23 was associated with increased SAH risk. Colocalization supported shared causal variants for ADH4, PLEKHA1, and SLMAP in IA. After removing SBP-mediated genetic effects, ADH4, JAG1, and PLEKHA1 remained associated with IA, suggesting effects not fully mediated by blood pressure. In UK Biobank, higher measured SLMAP, AMBP, and ENTPD6 levels showed concordant increases in cerebrovascular disease risk. Rare damaging JAG1 variants showed nominally higher odds of cerebrovascular disease, and a missense ENTPD6 variant was enriched in French-Canadian familial IA.

**Conclusions:** Integrating multi-ancestry genomics with large-scale proteomics implicates specific circulating proteins and pathways in IA and SAH risk. Convergent evidence prioritizes ADH4, a retinoid-pathway enzyme, and PLEKHA1, a phosphoinositide-binding adaptor in endothelial signaling, as non-SBP-mediated candidates for IA biology, with additional support for JAG1/Notch and SLMAP-related vascular pathways. These findings highlight mechanistic biomarkers and potential drug targets for aneurysm prevention that warrant experimental validation.

## Supplementary Tables for "Multi-ancestry proteogenomic analysis identifies risk proteins for intracranial aneurysms" (part 1 of 3)

### Sheet: ST1.cohortinfo
Supplementary Table 1. Data sources.
Intracranial aneurysm GWAS
Ancestry Population	Meta-analyzed phenotype	Individual GWAS source	Sample size	Case	Controls	Ancestry	Info
European	Intracranial aneurysm (IA)	Bakker 2020 Stage 1	79429	7495	71934	European	https://www.nature.com/articles/s41588-020-00725-7
		FinnGen release 12: Cerebral aneurysm, nonruptured (I9_ANEURYSM)	457138	3310	453828	Finnish European	http://r12.finngen.fi/pheno/I9_ANEURYSM; https://www.nature.com/articles/s41586-022-05473-8
		FinnGen release 12: Subarachnoid haemorrhage (I9_SAH)	454456	4180	450276	Finnish European	https://r12.finngen.fi/pheno/I9_SAH; https://www.nature.com/articles/s41586-022-05473-8
		MVP Cerebral aneurysm (Phe_433_5)	450678	1609	449069	European	https://www.science.org/doi/10.1126/science.adj1182
		TOTAL	1441701	16594	1425107
European	Subarachnoid hemorrhage (SAH)	Bakker 2020 SAH	77074	5140	71934	European	https://www.nature.com/articles/s41588-020-00725-7
		FinnGen release 12: Subarachnoid haemorrhage (I9_SAH)	454456	4180	450276	Finnish European	https://r12.finngen.fi/pheno/I9_SAH; https://www.nature.com/articles/s41586-022-05473-8
		MVP Subarachnoid hemorrhage (Phe_430_1)	450734	737	449997	European	https://www.science.org/doi/10.1126/science.adj1182
		TOTAL	982264	10057	972207
East Asian	Intracranial aneurysm (IA)	Biobank Japan: Cerebral aneurysm	155154	3132	152022	East Asian	https://pheweb.jp/pheno/CeAn; https://www.nature.com/articles/s41588-021-00931-x
		Taiwan Precision Medicine Initiative: Intracranial hemorrhage	307302	2642	304660	East Asian	https://pheweb.ibms.sinica.edu.tw/pheno/430; https://www.science.org/doi/10.1126/sciadv.adt0539
		China Kadoorie: Nontraumatic subarachnoid hemorrhage (i60)	76314	602	75712	East Asian	https://pheweb.ckbiobank.org/pheno/i60; https://www.cell.com/cell-genomics/fulltext/S2666-979X(23)00144-1
		Inuit	109	42	67	Inuit	NA
		TOTAL	538879	6418	532461
East Asian	Subarachnoid hemorrhage (SAH)	Biobank Japan: Subarachnoid hemorrhage	153225	1203	152022	East Asian (Japanese)	https://pheweb.jp/pheno/Subarachnoid_Hemorrhage; https://www.nature.com/articles/s41588-021-00931-x
		Taiwan Precision Medicine Initiative: Intracranial hemorrhage	307302	2642	304660	East Asian	https://pheweb.ibms.sinica.edu.tw/pheno/430; https://www.science.org/doi/10.1126/sciadv.adt0539
		China Kadoorie: Nontraumatic subarachnoid hemorrhage (i60)	76314	602	75712	East Asian	https://pheweb.ckbiobank.org/pheno/i60; https://www.cell.com/cell-genomics/fulltext/S2666-979X(23)00144-1
		TOTAL	536841	4447	532394
Proteomic GWAS
Ancestry Population	Cohort	Sample size	Number of proteins	Platform	Note
European	ARIC	7213	4657	SomaScan v4	European American
	deCODE	35559	4719	SomaScan v4	Icelandic
	Fenland	10708	4775	SomaScan v4	British
	UKB-PPP	34557	2923	Olink 3072	British
East Asian	UKB-PPP	262	2923	Olink 3072	East Asian subset of the UKB-PPP
	Kyoto-Nagahama	1823	4196	SomaScan v4	East Asian
GWAS-by-Subtraction
Ancestry Population	Phenotype	Sample size	Cases	Controls	Dataset description
European	Systolic blood pressure	757601	NA	NA	Evangelou et al. 2018; https://www.nature.com/articles/s41588-018-0205-x. Retrieved from: https://www.ebi.ac.uk/gwas/studies/GCST006624

### Sheet: ST2_EUR_IA_nearest_gene
Supplementary Table 2. Linkage disequilbirum independent variants for meta-analyzed European ancestry intracranial aneurysm GWAS
chromosome	base_pair_location	effect_allele	other_allele	beta	standard_error	effect_allele_frequency	p_value	minus_log10p	z_score	direction	variant_id	rs_id	ci_lower	ci_upper	het_isq	het_p_value	chrom	nearest_gene	ensembl_gene_id	transcription_start_site	distance_to_tss	gene_biotype
1	218411906	T	C	0.1468	0.0253	0.0625	6.433e-9	8.191586448599631	5.8023715415019765	++++	1_218411906_C_T	rs10863397	0.097212	0.196388	0	0.6654	1	TGFB2	ENSG00000092969	218345336	66570	protein_coding
2	198029499	T	C	0.0975	0.0159	0.805	8.633e-10	9.063838259088843	6.132075471698113	++++	2_198029499_C_T	rs74484541	0.066336	0.128664	12.6	0.3296	2	PLCL1	ENSG00000115896	197804593	224906	protein_coding
4	80261400	T	C	-0.0778	0.0136	0.6953	1.148e-8	7.940058111938045	-5.72059	----	4_80261400_C_T	rs12509595	-0.104456	-0.051144	21.3	0.2827	4	FGF5	ENSG00000138675	80266664	5264	protein_coding
4	147331764	A	G	0.229	0.0403	0.0243	1.328e-8	7.876801924968001	5.682382133995037	++++	4_147331764_G_A	rs62343027	0.150012	0.30798800000000004	0	0.3981	4	EDNRA	ENSG00000151617	147481097	149333	protein_coding
4	147472512	T	C	-0.1982	0.0189	0.1292	1.151e-25	24.93892467637021	-10.4868	----	4_147472512_C_T	rs1878406	-0.235244	-0.161156	58.9	0.06308	4	EDNRA	ENSG00000151617	147481097	8585	protein_coding
5	30160019	A	G	0.1031	0.0183	0.1447	1.788e-8	7.747632485540101	5.633879781420765	++++	5_30160019_G_A	rs73084950	0.067232	0.13896799999999998	0	0.7154	5	CDH6	ENSG00000113361	31193686	1033667	protein_coding
5	107294532	T	C	0.102	0.0184	0.2208	2.989e-8	7.524474084960719	5.5434782608695645	?+++	5_107294532_C_T	rs40081	0.065936	0.138064	0	0.6957	5	EFNA5	ENSG00000184349	107670937	376405	protein_coding
5	132358384	T	C	0.1041	0.0124	0.5989	4.865e-17	16.312917155395628	8.39516	++++	5_132358384_C_T	rs4705938	0.079796	0.128404	0	0.6575	5	SLC22A5	ENSG00000197375	132369710	11326	protein_coding
6	696699	T	G	0.1394	0.0197	0.1513	1.351e-12	11.86934465097797	7.0761421319796955	++++	6_696699_G_T	rs9379032	0.100788	0.178012	0	0.7151	6	EXOC2	ENSG00000112685	693139	3560	protein_coding
6	1366620	A	G	-0.117	0.0205	0.8886	1.1e-8	7.958607314841775	-5.70732	---+	6_1366620_G_A	rs74597754	-0.15718	-0.07682	27.6	0.2464	6	FOXF2	ENSG00000137273	1389576	22956	protein_coding
6	39126256	A	G	-0.1477	0.0251	0.0737	4.025e-9	8.395234115296113	-5.88446	---+	6_39126256_G_A	rs9470970	-0.196896	-0.098504	56.3	0.07643	6	SAYSD1	ENSG00000112167	39115186	11070	protein_coding
6	96610677	A	G	-0.0928	0.0139	0.6859	2.204e-11	10.656788409820253	-6.67626	----	6_96610677_G_A	rs2273621	-0.120044	-0.065556	0	0.8702	6	FHL5	ENSG00000112214	96563128	47549	protein_coding
7	18999982	T	C	0.09	0.0151	0.7691	2.349e-9	8.629116983222394	5.960264900662251	++++	7_18999982_C_T	rs28688791	0.060404	0.119596	27.1	0.2491	7	TWIST1	ENSG00000122691	19117636	117654	protein_coding
8	10811954	A	G	-0.1301	0.0206	0.1868	2.866e-10	9.542723813938675	-6.31553	?---	8_10811954_G_A	rs75946928	-0.170476	-0.089724	0	0.8563	8	PINX1	ENSG00000258724	10839847	27893	protein_coding
8	54386972	A	G	0.1297	0.0162	0.171	1.426e-15	14.845880474484153	8.006172839506174	++++	8_54386972_G_A	rs12545988	0.097948	0.161452	0	0.8266	8	SOX17	ENSG00000164736	54457935	70963	protein_coding
8	54570408	A	C	0.1514	0.014	0.7433	3.76e-27	26.42481215507234	10.814285714285715	++++	8_54570408_C_A	rs6981073	0.12396000000000001	0.17884	42.7	0.1554	8	RP1	ENSG00000104237	54616096	45688	protein_coding
9	21984662	A	C	-0.1123	0.0188	0.8774	2.569e-9	8.590235895733654	-5.9734	----	9_21984662_C_A	rs3731217	-0.149148	-0.075452	11	0.3379	9	CDKN2A	ENSG00000147889	21974857	9805	protein_coding
9	22103342	T	G	-0.1871	0.0121	0.5464	4.974e-54	53.30329421906608	-15.4628	----	9_22103342_G_T	rs1537373	-0.210816	-0.163384	0	0.9626	9	CDKN2B	ENSG00000147883	22009305	94037	protein_coding
10	94278929	A	G	-0.0821	0.0125	0.3838	6.034e-11	10.21939469416103	-6.568	----	10_94278929_G_A	rs11187838	-0.1066	-0.0576	24.4	0.2647	10	NOC3L	ENSG00000173145	94362939	84010	protein_coding
10	102892566	T	C	-0.1353	0.0227	0.0843	2.483e-9	8.605023280445435	-5.96035	----	10_102892566_C_T	rs11191447	-0.179792	-0.090808	56.3	0.07634	10	AS3MT	ENSG00000214435	102869470	23096	protein_coding
12	56145783	T	C	-0.1085	0.0198	0.8165	4.161e-8	7.380802284207053	-5.4798	?---	12_56145783_C_T	rs11171756	-0.147308	-0.069692	0	0.3763	12	MYL6B	ENSG00000196465	56152256	6473	protein_coding
12	89713495	T	C	0.1336	0.0213	0.8798	3.232e-10	9.49053	6.272300469483568	++++	12_89713495_C_T	rs11105382	0.091852	0.175348	41.7	0.1612	12	ATP2B1	ENSG00000070961	89708838	4657	protein_coding
12	95096472	T	C	-0.1027	0.0129	0.6782	1.937e-15	14.71287037928089	-7.96124	----	12_95096472_C_T	rs12310399	-0.127984	-0.077416	61.4	0.05117	12	NR2C1	ENSG00000120798	95073618	22854	protein_coding
13	33119700	T	C	0.1418	0.0133	0.2786	1.14e-26	25.943095148663527	10.661654135338347	++++	13_33119700_C_T	rs9315204	0.11573200000000002	0.16786800000000002	51.7	0.1016	13	KL	ENSG00000133116	33016423	103277	protein_coding
15	67047444	A	G	0.1361	0.0212	0.0968	1.323e-10	9.878440155812498	6.419811320754717	++++	15_67047444_G_A	rs75268907	0.094548	0.177652	0	0.7134	15	SMAD3	ENSG00000166949	67065602	18158	protein_coding
15	78521704	A	G	-0.0844	0.0126	0.6474	2.148e-11	10.667965722972482	-6.69841	----	15_78521704_G_A	rs10519203	-0.109096	-0.059704	49.5	0.1143	15	HYKK	ENSG00000188266	78507577	14127	protein_coding
16	75298437	T	C	-0.1491	0.0128	0.5702	2.659e-31	30.575281662668434	-11.6484	----	16_75298437_C_T	rs12935787	-0.174188	-0.124012	0	0.5127	16	BCAR1	ENSG00000050820	75251624	46813	protein_coding
18	22643732	A	C	-0.1222	0.0124	0.5374	6.177e-23	22.209222398662305	-9.85484	----	18_22643732_C_A	rs11661542	-0.146504	-0.097896	56.3	0.07634	18	CTAGE1	ENSG00000212710	22417915	225817	protein_coding
20	19488751	A	G	-0.103	0.0147	0.7697	2.367e-12	11.625801742070918	-7.0068	----	20_19488751_G_A	rs4814860	-0.131812	-0.074188	0	0.908	20	RIN2	ENSG00000132669	19758258	269507	protein_coding
20	32685126	T	C	0.0853	0.0155	0.4558	3.895e-8	7.409492537991417	5.503225806451613	?+++	20_32685126_C_T	rs34467919	0.05492	0.11568	10.9	0.3255	20	C20orf203	ENSG00000198547	32673941	11185	protein_coding
20	62952404	A	G	0.27	0.0448	0.027	1.602e-9	8.79534	6.026785714285714	?+++	20_62952404_G_A	rs56273304	0.18219200000000002	0.357808	0	0.4698	20	SLC17A9	ENSG00000101194	62952709	305	protein_coding
20	63689321	T	C	0.1824	0.029	0.0713	3.169e-10	9.49908	6.289655172413793	?+++	20_63689321_C_T	rs16983884	0.12556	0.23924	46.2	0.1561	20	TNFRSF6B	ENSG00000243509	63696652	7331	protein_coding
21	34234043	A	G	0.125	0.0182	0.126	6.208e-12	11.207048291749867	6.868131868131868	++++	21_34234043_G_A	rs9977093	0.089328	0.160672	40.9	0.1665	21	KCNE2	ENSG00000159197	34364006	129963	protein_coding
22	29766210	A	G	0.1352	0.0204	0.1017	3.248e-11	10.488383979430862	6.6274509803921555	++++	22_29766210_G_A	rs76492694	0.095216	0.17518399999999998	0	0.4922	22	ZMAT5	ENSG00000100319	29767007	797	protein_coding

### Sheet: ST3_EUR_SAH_nearest_gene
Supplementary Table 3. Linkage disequilbirum independent variants for meta-analyzed European ancestry subarachnoid hemorrhage GWAS
chromosome	base_pair_location	effect_allele	other_allele	beta	standard_error	effect_allele_frequency	p_value	minus_log10p	z_score	direction	variant_id	rs_id	ci_lower	ci_upper	het_isq	het_p_value	chrom	nearest_gene	ensembl_gene_id	transcription_start_site	distance_to_tss	gene_biotype
4	147480038	A	G	-0.2112	0.0236	0.1333	4.09e-19	18.388276691992658	-8.94915	---	4_147480038_G_A	rs6841581	-0.257456	-0.164944	63.1	0.0664	4	EDNRA	ENSG00000151617	147481097	1059	protein_coding
5	132358384	T	C	0.1024	0.0159	0.5951	1.036e-10	9.984640244590786	6.440251572327044	+++	5_132358384_C_T	rs4705938	0.071236	0.13356400000000002	0	0.8487	5	SLC22A5	ENSG00000197375	132369710	11326	protein_coding
6	696997	A	G	0.1438	0.0248	0.161	6.982e-9	8.15602	5.798387096774194	+++	6_696997_G_A	rs9379034	0.095192	0.19240800000000002	0	0.9421	6	EXOC2	ENSG00000112685	693139	3858	protein_coding
6	1366620	A	G	-0.1569	0.0263	0.8893	2.482e-9	8.6052	-5.96578	---	6_1366620_G_A	rs74597754	-0.208448	-0.105352	54.8	0.1093	6	FOXF2	ENSG00000137273	1389576	22956	protein_coding
8	54386972	A	G	0.1202	0.0208	0.1708	7.353e-9	8.133535434028259	5.778846153846154	+++	8_54386972_G_A	rs12545988	0.079432	0.160968	0	0.5759	8	SOX17	ENSG00000164736	54457935	70963	protein_coding
8	54509864	T	C	-0.1382	0.0191	0.2086	4.987e-13	12.302160631781637	-7.2356	---	8_54509864_C_T	rs10103996	-0.175636	-0.100764	0	0.8454	8	SOX17	ENSG00000164736	54457935	51929	protein_coding
9	22103342	T	G	-0.1824	0.0155	0.5458	3.707e-32	31.430977413970435	-11.7677	---	9_22103342_G_T	rs1537373	-0.21278	-0.15202	0	0.5076	9	CDKN2B	ENSG00000147883	22009305	94037	protein_coding
10	102979422	T	C	0.175	0.0294	0.9171	2.499e-9	8.60223	5.9523809523809526	+++	10_102979422_C_T	rs10883815	0.117376	0.232624	3.3	0.3556	10	CNNM2	ENSG00000148842	102918294	61128	protein_coding
12	95096472	T	C	-0.1231	0.0165	0.6762	7.893e-14	13.102757897194635	-7.46061	---	12_95096472_C_T	rs12310399	-0.15544	-0.09076	19.4	0.2893	12	NR2C1	ENSG00000120798	95073618	22854	protein_coding
13	33119700	T	C	0.1068	0.0172	0.2762	5.199e-10	9.28408	6.209302325581396	0	13_33119700_C_T	rs9315204	0.073088	0.140512	51.4	0.1276	13	KL	ENSG00000133116	33016423	103277	protein_coding
16	75298437	T	C	-0.1386	0.0166	0.57	5.77e-17	16.23882418684427	-8.3494	---	16_75298437_C_T	rs12935787	-0.171136	-0.106064	0	0.5233	16	BCAR1	ENSG00000050820	75251624	46813	protein_coding
18	22616147	T	C	0.1122	0.0165	0.4664	9.172e-12	11.037535953942099	6.799999999999999	+++	18_22616147_C_T	rs9653003	0.07986	0.14454	63	0.06727	18	CTAGE1	ENSG00000212710	22417915	198232	protein_coding
20	19527059	A	C	-0.1457	0.0238	0.1318	9.725e-10	9.012110390002254	-6.12185	---	20_19527059_C_A	rs7261429	-0.192348	-0.099052	0	0.6475	20	RIN2	ENSG00000132669	19758258	231199	protein_coding
21	34221526	A	G	0.1295	0.023	0.1469	1.802e-8	7.7442452133569555	5.630434782608696	+++	21_34221526_G_A	rs28451064	0.08442	0.17458	0	0.9193	21	KCNE2	ENSG00000159197	34364006	142480	protein_coding

### Sheet: ST4_EAS_IA_nearest_gene
Supplementary Table 4. Linkage disequilbirum independent variants for meta-analyzed East asian ancestry intracranial aneurysm GWAS
chromosome	base_pair_location	effect_allele	other_allele	beta	standard_error	effect_allele_frequency	p_value	minus_log10p	z_score	direction	variant_id	rs_id	ci_lower	ci_upper	het_isq	het_p_value	chrom	nearest_gene	ensembl_gene_id	transcription_start_site	distance_to_tss	gene_biotype
4	94787207	T	C	-0.5487	0.0986	0.988	2.641e-8	7.578231598793076	-5.56491	--??	4_94787207_C_T	rs34051091	-0.741956	-0.355444	62.3	0.1034	4	BMPR1B	ENSG00000138696	94757955	29252	protein_coding
4	147479104	T	C	0.167	0.0228	0.7278	2.344e-13	12.630042392653946	7.324561403508772	++??	4_147479104_C_T	rs10305838	0.122312	0.21168800000000002	61.5	0.1068	4	EDNRA	ENSG00000151617	147481097	1993	protein_coding
9	22093300	A	T	-0.1662	0.0281	0.3444	3.203e-9	8.494443061336177	-5.91459	-???	9_22093300_T_A	rs4007642	-0.221276	-0.111124	0	1	9	CDKN2B	ENSG00000147883	22009305	83995	protein_coding
19	15388772	T	C	0.41	0.074	0.045	3.015e-8	7.52071	5.54054	?+??	19_15388772_C_T	rs375945847	0.26496	0.55504	0	1	19	AKAP8	ENSG00000105127	15379787	8985	protein_coding
19	15450126	A	T	-1.1	0.15	0.986	2.245e-13	12.648783654660658	-7.33333	?-??	19_15450126_T_A	rs552786035	-1.394	-0.806	0	1	19	WIZ	ENSG00000011451	15449956	170	protein_coding

### Sheet: ST5_EAS_SAH_nearest_gene
Supplementary Table 5. Linkage disequilbirum independent variants for meta-analyzed East asian ancestry subarachnoid hemorrhage GWAS
chromosome	base_pair_location	effect_allele	other_allele	beta	standard_error	effect_allele_frequency	p_value	minus_log10p	z_score	direction	variant_id	rs_id	ci_lower	ci_upper	het_isq	het_p_value	chrom	nearest_gene	ensembl_gene_id	transcription_start_site	distance_to_tss	gene_biotype
19	15388772	T	C	0.41	0.074	0.045	3.015e-8	7.52071	5.54054	?+?	19_15388772_C_T	rs375945847	0.26496	0.55504	0	1	19	AKAP8	ENSG00000105127	15379787	8985	protein_coding
19	15450126	A	T	-1.1	0.15	0.986	2.245e-13	12.648783654660658	-7.33333	?-?	19_15450126_T_A	rs552786035	-1.394	-0.806	0	1	19	WIZ	ENSG00000011451	15449956	170	protein_coding

### Sheet: ST6.aric_harmonized
Supplementary Table 2. Genetic ancestry-stratified Mendelian randomization harmonization results between the ARIC (European) cohort with intracranial aneurysm and subarachnoid hemorrhage outcomes
exposure	outcome	SNP	effect_allele.exposure	other_allele.exposure	effect_allele.outcome	other_allele.outcome	beta.exposure	beta.outcome	eaf.exposure	eaf.outcome	remove	palindromic	ambiguous	id.outcome	chr.outcome	pos.outcome	se.outcome	pval.outcome	mr_keep.outcome	pval_origin.outcome	samplesize.outcome	se.exposure	pval.exposure	samplesize.exposure	gene.exposure	mr_keep.exposure	pval_origin.exposure	id.exposure	action	mr_keep
A1BG.16561_9	IA	rs1268538	T	C	T	C	-1.12335	0.1571	0.047553	0.047553	FALSE	FALSE	FALSE	ch9hYm	19	58337459	0.0807	0.05143	TRUE	reported	1441701	0.0369558	4.5426e-191	7213	A1BG	TRUE	reported	nxEBTv	2	TRUE
A1BG.16561_9	IA	rs45601339	C	T	C	T	-0.218819	0.0624	0.0560793	0.042	FALSE	FALSE	FALSE	ch9hYm	19	58206880	0.039	0.1098	TRUE	reported	1441701	0.0360253	1.31071e-09	7213	A1BG	TRUE	reported	nxEBTv	2	TRUE
A1BG.16561_9	SAH	rs1268538	T	C	T	C	-1.12335	-0.1234	0.047553	0.0379	FALSE	FALSE	FALSE	kTSIFk	19	58341997	0.0444	0.005465	TRUE	reported	982264	0.0369558	4.5426e-191	7213	A1BG	TRUE	reported	pg7moo	2	TRUE
A1BG.16561_9	SAH	rs45601339	C	T	C	T	-0.218819	-0.0004	0.0560793	0.041	FALSE	FALSE	FALSE	kTSIFk	19	58206880	0.0539	0.9942	TRUE	reported	982264	0.0360253	1.31071e-09	7213	A1BG	TRUE	reported	pg7moo	2	TRUE
A2M.3708_62	IA	rs226393	T	G	T	G	-0.161404	0.0143	0.351795	0.3837	FALSE	FALSE	FALSE	yb6yAa	12	9103235	0.0128	0.2637	TRUE	reported	1441701	0.0172044	8.53396e-21	7213	A2M	TRUE	reported	Kk38n6	2	TRUE
A2M.3708_62	IA	rs6487668	C	A	C	A	0.134744	0.0268	0.217385	0.237	FALSE	FALSE	FALSE	yb6yAa	12	9200312	0.0159	0.09162	TRUE	reported	1441701	0.0202003	2.74043e-11	7213	A2M	TRUE	reported	Kk38n6	2	TRUE
A2M.3708_62	SAH	rs226393	T	G	T	G	-0.161404	0.0065	0.351795	0.3817	FALSE	FALSE	FALSE	BPAK3W	12	9103235	0.0163	0.6875	TRUE	reported	982264	0.0172044	8.53396e-21	7213	A2M	TRUE	reported	gL8Ku9	2	TRUE
A2M.3708_62	SAH	rs6487668	C	A	C	A	0.134744	0.0081	0.217385	0.2409	FALSE	FALSE	FALSE	BPAK3W	12	9200312	0.0203	0.692	TRUE	reported	982264	0.0202003	2.74043e-11	7213	A2M	TRUE	reported	gL8Ku9	2	TRUE
A2ML1.15482_12	IA	rs1558526	A	G	A	G	-0.262192	-0.0167	0.249341	0.2121	FALSE	FALSE	FALSE	1kfZVd	12	8857224	0.0161	0.2987	TRUE	reported	1441701	0.018951	5.51167e-43	7213	A2ML1	TRUE	reported	VEyHML	2	TRUE
A2ML1.15482_12	SAH	rs1558526	A	G	A	G	-0.262192	-0.0443	0.249341	0.2145	FALSE	FALSE	FALSE	jNIQl3	12	8857224	0.0205	0.03072	TRUE	reported	982264	0.018951	5.51167e-43	7213	A2ML1	TRUE	reported	k2Vtkl	2	TRUE
A4GALT.8759_29	IA	rs8138197	A	G	A	G	-0.372678	0.0267	0.4817	0.5195	FALSE	FALSE	FALSE	5FyRef	22	42718545	0.0128	0.0366	TRUE	reported	1441701	0.0161511	1.01695e-113	7213	A4GALT	TRUE	reported	FDV9Ai	2	TRUE
A4GALT.8759_29	SAH	rs8138197	A	G	A	G	-0.372678	0.0281	0.4817	0.517	FALSE	FALSE	FALSE	37RqHG	22	42718545	0.0164	0.08729	TRUE	reported	982264	0.0161511	1.01695e-113	7213	A4GALT	TRUE	reported	zehuvj	2	TRUE
AARS.12340_17	IA	rs2070203	A	G	A	G	0.108285	-0.0021	0.490018	0.583	FALSE	FALSE	FALSE	GsJ3Mo	16	70269677	0.0157	0.8945	TRUE	reported	1441701	0.0165976	7.30214e-11	7213	AARS	TRUE	reported	ES9ZnY	2	TRUE
AARS.12340_17	SAH	rs2070203	A	G	A	G	0.108285	0.008	0.490018	0.5851	FALSE	FALSE	FALSE	h8uPzG	16	70269677	0.0212	0.7066	TRUE	reported	982264	0.0165976	7.30214e-11	7213	AARS	TRUE	reported	3sZs2p	2	TRUE
ABHD10.17370_186	IA	rs57797651	G	A	G	A	-0.125478	-0.0169	0.20061	0.1953	FALSE	FALSE	FALSE	oEphSu	3	111994785	0.0152	0.2655	TRUE	reported	1441701	0.0207362	1.51006e-09	7213	ABHD10	TRUE	reported	YM35so	2	TRUE
ABHD10.17370_186	SAH	rs57797651	G	A	G	A	-0.125478	-0.0084	0.20061	0.1954	FALSE	FALSE	FALSE	rkpvso	3	111994785	0.0194	0.6666	TRUE	reported	982264	0.0207362	1.51006e-09	7213	ABHD10	TRUE	reported	nn1BY6	2	TRUE
ABLIM3.13578_98	IA	rs114464628	A	G	A	G	-0.311998	-0.0136	0.0341051	0.0236	FALSE	FALSE	FALSE	Ff6Bnl	5	149154161	0.0528	0.7968	TRUE	reported	1441701	0.0459482	1.20875e-11	7213	ABLIM3	TRUE	reported	AxoTbZ	2	TRUE
ABLIM3.13578_98	SAH	rs114464628	A	G	A	G	-0.311998	0.0098	0.0341051	0.0233	FALSE	FALSE	FALSE	8jnG0D	5	149154161	0.0712	0.8902	TRUE	reported	982264	0.0459482	1.20875e-11	7213	ABLIM3	TRUE	reported	RpoCqI	2	TRUE
ABO.9253_52	IA	rs7043501	T	A	T	A	-0.227004	0.0535	0.049286	0.0584	FALSE	TRUE	FALSE	gAwwiX	9	133238680	0.033	0.1046	TRUE	reported	1441701	0.0380526	2.55365e-09	7213	ABO	TRUE	reported	d4h3n3	2	TRUE
ABO.9253_52	IA	rs7855466	T	C	T	C	0.96471	-0.0018	0.136282	0.2008	FALSE	FALSE	FALSE	gAwwiX	9	133245916	0.0159	0.9088	TRUE	reported	1441701	0.0214697	1e-300	7213	ABO	TRUE	reported	d4h3n3	2	TRUE
ABO.9253_52	SAH	rs7043501	T	A	T	A	-0.227004	0.0375	0.049286	0.0586	FALSE	TRUE	FALSE	74frYe	9	133238680	0.0445	0.3993	TRUE	reported	982264	0.0380526	2.55365e-09	7213	ABO	TRUE	reported	TJzV4G	2	TRUE
ABO.9253_52	SAH	rs7855466	T	C	T	C	0.96471	-0.0065	0.136282	0.1973	FALSE	FALSE	FALSE	74frYe	9	133245916	0.0204	0.7494	TRUE	reported	982264	0.0214697	1e-300	7213	ABO	TRUE	reported	TJzV4G	2	TRUE
ACAA1.17782_23	IA	rs2229528	G	A	G	A	-0.714983	-0.0324	0.0438791	0.0311	FALSE	FALSE	FALSE	wB4yoz	3	38125604	0.0477	0.4975	TRUE	reported	1441701	0.0396133	2.91962e-71	7213	ACAA1	TRUE	reported	c0YSEl	2	TRUE
ACAA1.17782_23	SAH	rs2229528	G	A	G	A	-0.714983	0.0411	0.0438791	0.0313	FALSE	FALSE	FALSE	KFl3TD	3	38125604	0.0628	0.5132	TRUE	reported	982264	0.0396133	2.91962e-71	7213	ACAA1	TRUE	reported	lB3k52	2	TRUE
ACADM.17333_20	IA	rs7534754	A	G	A	G	0.316964	0.0014	0.304242	0.2684	FALSE	FALSE	FALSE	9BJpNZ	1	75719623	0.0175	0.9379	TRUE	reported	1441701	0.017587	4.61335e-71	7213	ACADM	TRUE	reported	IvwLAd	2	TRUE
ACADM.17333_20	SAH	rs7534754	A	G	A	G	0.316964	-0.0182	0.304242	0.2676	FALSE	FALSE	FALSE	nqZ4Vr	1	75719623	0.0236	0.4405	TRUE	reported	982264	0.017587	4.61335e-71	7213	ACADM	TRUE	reported	qqcnVp	2	TRUE
ACADVL.19262_219	IA	rs446994	C	A	C	A	0.0969528	-0.0164	0.414113	0.3933	FALSE	FALSE	FALSE	SzTadS	17	7213534	0.0131	0.2108	TRUE	reported	1441701	0.0168895	9.82651e-09	7213	ACADVL	TRUE	reported	z2m86D	2	TRUE
ACADVL.19262_219	SAH	rs446994	C	A	C	A	0.0969528	-0.0098	0.414113	0.3962	FALSE	FALSE	FALSE	QO572i	17	7213534	0.0169	0.5611	TRUE	reported	982264	0.0168895	9.82651e-09	7213	ACADVL	TRUE	reported	QKAsqp	2	TRUE
ACAN.3280_49	IA	rs12594617	G	C	G	C	0.189913	-0.0279	0.19756	0.1477	FALSE	TRUE	FALSE	lNlk5y	15	88715387	0.0223	0.2109	TRUE	reported	1441701	0.0207819	8.10418e-20	7213	ACAN	TRUE	reported	Mx2VCY	2	TRUE
ACAN.3280_49	IA	rs34949187	A	G	A	G	-0.219758	-0.0017	0.172397	0.1398	FALSE	FALSE	FALSE	lNlk5y	15	88843421	0.0225	0.9404	TRUE	reported	1441701	0.0216866	5.68378e-24	7213	ACAN	TRUE	reported	Mx2VCY	2	TRUE
ACAN.3280_49	SAH	rs12594617	G	C	G	C	0.189913	0.0084	0.19756	0.147	FALSE	TRUE	FALSE	Nejjan	15	88715387	0.03	0.7784	TRUE	reported	982264	0.0207819	8.10418e-20	7213	ACAN	TRUE	reported	q6H0W8	2	TRUE
ACAN.3280_49	SAH	rs34949187	A	G	A	G	-0.219758	-0.0211	0.172397	0.1386	FALSE	FALSE	FALSE	Nejjan	15	88843421	0.0305	0.4891	TRUE	reported	982264	0.0216866	5.68378e-24	7213	ACAN	TRUE	reported	q6H0W8	2	TRUE
ACAT1.19197_95	IA	rs12577790	A	C	A	C	-0.135155	-0.0337	0.238736	0.2623	FALSE	FALSE	FALSE	oTun0e	11	108115500	0.0149	0.02327	TRUE	reported	1441701	0.0194316	3.82401e-12	7213	ACAT1	TRUE	reported	N6E2Ww	2	TRUE
ACAT1.19197_95	SAH	rs12577790	A	C	A	C	-0.135155	-0.0257	0.238736	0.2605	FALSE	FALSE	FALSE	OgGnb3	11	108115500	0.0191	0.1786	TRUE	reported	982264	0.0194316	3.82401e-12	7213	ACAT1	TRUE	reported	vUyviP	2	TRUE
ACAT2.17341_89	IA	rs25683	A	G	A	G	0.344014	-0.0031	0.418688	0.4251	FALSE	FALSE	FALSE	rcT0v1	6	159775311	0.0126	0.8066	TRUE	reported	1441701	0.0164861	6.1277e-94	7213	ACAT2	TRUE	reported	kWTSWc	2	TRUE
ACAT2.17341_89	SAH	rs25683	A	G	A	G	0.344014	0.0024	0.418688	0.4262	FALSE	FALSE	FALSE	uPbnSL	6	159775311	0.0159	0.8792	TRUE	reported	982264	0.0164861	6.1277e-94	7213	ACAT2	TRUE	reported	lDmumi	2	TRUE
ACBD6.10075_75	IA	rs75468761	G	T	G	T	-0.331618	-0.0166	0.0432552	0.0398	FALSE	FALSE	FALSE	4qW7Q0	1	180281203	0.0403	0.6807	TRUE	reported	1441701	0.0403574	2.45205e-16	7213	ACBD6	TRUE	reported	WUgGv6	2	TRUE
ACBD6.10075_75	SAH	rs75468761	G	T	G	T	-0.331618	-0.0041	0.0432552	0.0397	FALSE	FALSE	FALSE	zKIdoo	1	180281203	0.0545	0.9394	TRUE	reported	982264	0.0403574	2.45205e-16	7213	ACBD6	TRUE	reported	7nrsZH	2	TRUE
ACE.10714_7	IA	rs4309	T	C	T	C	-0.668556	0.0114	0.42971	0.4029	FALSE	FALSE	FALSE	DgelHQ	17	63482562	0.0132	0.3869	TRUE	reported	1441701	0.0146925	1e-300	7213	ACE	TRUE	reported	qPNKnI	2	TRUE
ACE.10714_7	SAH	rs4309	T	C	T	C	-0.668556	0.0107	0.42971	0.4057	FALSE	FALSE	FALSE	P57ZA0	17	63482562	0.0167	0.5197	TRUE	reported	982264	0.0146925	1e-300	7213	ACE	TRUE	reported	6OVvOu	2	TRUE
ACOT13.17675_17	IA	rs4544900	T	C	T	C	0.276588	-0.0048	0.254194	0.2726	FALSE	FALSE	FALSE	FwcXuf	6	24677760	0.0175	0.7858	TRUE	reported	1441701	0.0189966	2.365e-47	7213	ACOT13	TRUE	reported	2iLhaS	2	TRUE
ACOT13.17675_17	SAH	rs4544900	T	C	T	C	0.276588	0	0.254194	0.273	FALSE	FALSE	FALSE	1m29Bg	6	24677760	0.0236	0.9994	TRUE	reported	982264	0.0189966	2.365e-47	7213	ACOT13	TRUE	reported	fHCECD	2	TRUE
ACP1.3858_5	IA	rs2709557	A	G	A	G	0.112052	-0.011	0.406696	0.4399	FALSE	FALSE	FALSE	0CVR3T	2	336680	0.0157	0.4844	TRUE	reported	1441701	0.0168506	3.15109e-11	7213	ACP1	TRUE	reported	mZgnax	2	TRUE
ACP1.3858_5	IA	rs4430979	T	G	T	G	0.745539	-0.02	0.347498	0.3176	FALSE	FALSE	FALSE	0CVR3T	2	47208	0.0175	0.2518	TRUE	reported	1441701	0.0150855	1e-300	7213	ACP1	TRUE	reported	mZgnax	2	TRUE
ACP1.3858_5	SAH	rs2709557	A	G	A	G	0.112052	-0.0307	0.406696	0.4403	FALSE	FALSE	FALSE	7u5Gii	2	336680	0.0212	0.1476	TRUE	reported	982264	0.0168506	3.15109e-11	7213	ACP1	TRUE	reported	jDbzix	2	TRUE
ACP1.3858_5	SAH	rs4430979	T	G	T	G	0.745539	-0.0201	0.347498	0.3171	FALSE	FALSE	FALSE	7u5Gii	2	47208	0.0235	0.3915	TRUE	reported	982264	0.0150855	1e-300	7213	ACP1	TRUE	reported	jDbzix	2	TRUE
ACP5.3232_28	IA	rs2305799	T	C	T	C	-0.444933	-0.0113	0.122279	0.138	FALSE	FALSE	FALSE	MCU4Ta	19	11576536	0.0184	0.5373	TRUE	reported	1441701	0.0247267	7.55826e-71	7213	ACP5	TRUE	reported	Xvz6uk	2	TRUE
ACP5.3232_28	IA	rs35041651	G	T	G	T	0.101673	-0.0102	0.4155	0.4415	FALSE	FALSE	FALSE	MCU4Ta	19	11706303	0.0159	0.5209	TRUE	reported	1441701	0.01684	1.64209e-09	7213	ACP5	TRUE	reported	Xvz6uk	2	TRUE
ACP5.3232_28	SAH	rs2305799	T	C	T	C	-0.444933	-0.0088	0.122279	0.1374	FALSE	FALSE	FALSE	kWb20X	19	11576536	0.0237	0.7113	TRUE	reported	982264	0.0247267	7.55826e-71	7213	ACP5	TRUE	reported	MJBgfh	2	TRUE
ACP5.3232_28	SAH	rs35041651	G	T	G	T	0.101673	0.0086	0.4155	0.4419	FALSE	FALSE	FALSE	kWb20X	19	11706303	0.0214	0.6874	TRUE	reported	982264	0.01684	1.64209e-09	7213	ACP5	TRUE	reported	MJBgfh	2	TRUE
ACP6.5742_14	IA	rs12401663	G	A	G	A	-0.679589	-0.0009	0.0248163	0.0359	FALSE	FALSE	FALSE	ChCM7Y	1	147850677	0.0351	0.9805	TRUE	reported	1441701	0.0526664	1.11866e-37	7213	ACP6	TRUE	reported	Zu2oTq	2	TRUE
ACP6.5742_14	IA	rs583583	T	C	T	C	-0.766004	-0.0061	0.312491	0.2895	FALSE	FALSE	FALSE	ChCM7Y	1	147611315	0.015	0.6809	TRUE	reported	1441701	0.0155715	1e-300	7213	ACP6	TRUE	reported	Zu2oTq	2	TRUE
ACP6.5742_14	SAH	rs12401663	G	A	G	A	-0.679589	0.0077	0.0248163	0.0353	FALSE	FALSE	FALSE	zIArxE	1	147850677	0.0449	0.8636	TRUE	reported	982264	0.0526664	1.11866e-37	7213	ACP6	TRUE	reported	VjPfrb	2	TRUE
ACP6.5742_14	SAH	rs583583	T	C	T	C	-0.766004	-0.0072	0.312491	0.2904	FALSE	FALSE	FALSE	zIArxE	1	147611315	0.019	0.7053	TRUE	reported	982264	0.0155715	1e-300	7213	ACP6	TRUE	reported	VjPfrb	2	TRUE
ACPP.19317_114	IA	rs61793793	A	G	A	G	0.225928	0.0084	0.0532372	0.096	FALSE	FALSE	FALSE	YFVDxs	3	132338990	0.0232	0.7158	TRUE	reported	1441701	0.0371068	1.1975e-09	7213	ACPP	TRUE	reported	bP4wDC	2	TRUE
ACPP.19317_114	SAH	rs61793793	A	G	A	G	0.225928	-0.0085	0.0532372	0.0946	FALSE	FALSE	FALSE	LtGRsQ	3	132338990	0.0302	0.7789	TRUE	reported	982264	0.0371068	1.1975e-09	7213	ACPP	TRUE	reported	dEFPo7	2	TRUE
ACTN1.9843_5	IA	rs76640185	C	G	C	G	-0.36557	-0.0509	0.0345903	0.0203	FALSE	TRUE	FALSE	hjtfhE	14	69092813	0.067	0.4475	TRUE	reported	1441701	0.0453121	8.31867e-16	7213	ACTN1	TRUE	reported	waS0eq	2	TRUE
ACTN1.9843_5	SAH	rs76640185	C	G	C	G	-0.36557	-0.0762	0.0345903	0.0196	FALSE	TRUE	FALSE	d2ZU9R	14	69092813	0.0916	0.4053	TRUE	reported	982264	0.0453121	8.31867e-16	7213	ACTN1	TRUE	reported	CbJn8C	2	TRUE
ACVRL1.16318_12	IA	rs78197611	T	C	T	C	0.496669	0.0104	0.0885207	0.1049	FALSE	FALSE	FALSE	OZoPnm	12	51924840	0.021	0.6199	TRUE	reported	1441701	0.0285246	1.51717e-66	7213	ACVRL1	TRUE	reported	D9kzJo	2	TRUE
ACVRL1.16318_12	SAH	rs78197611	T	C	T	C	0.496669	0.0079	0.0885207	0.1044	FALSE	FALSE	FALSE	uv1pza	12	51924840	0.0271	0.7714	TRUE	reported	982264	0.0285246	1.51717e-66	7213	ACVRL1	TRUE	reported	TnK7FY	2	TRUE
ACY1.3343_1	IA	rs150416778	T	C	T	C	-0.481262	-0.0904	0.0184389	0.0105	FALSE	FALSE	FALSE	MS2ZtQ	3	51982820	0.0894	0.3116	TRUE	reported	1441701	0.0617214	7.21215e-15	7213	ACY1	TRUE	reported	uRVxJ7	2	TRUE
ACY1.3343_1	SAH	rs150416778	T	C	T	C	-0.481262	-0.0844	0.0184389	0.0102	FALSE	FALSE	FALSE	6nGpdE	3	51982820	0.121	0.4857	TRUE	reported	982264	0.0617214	7.21215e-15	7213	ACY1	TRUE	reported	yt8h44	2	TRUE
ACYP2.12812_25	IA	rs11125524	C	T	C	T	0.383966	-0.0039	0.494246	0.5157	FALSE	FALSE	FALSE	g4ONsY	2	54152396	0.0128	0.7602	TRUE	reported	1441701	0.015985	1.01855e-122	7213	ACYP2	TRUE	reported	4wzDeH	2	TRUE
ACYP2.12812_25	IA	rs78987820	G	C	G	C	0.221329	0.0025	0.133093	0.103	FALSE	TRUE	FALSE	g4ONsY	2	54277286	0.0262	0.9235	TRUE	reported	1441701	0.0245429	2.41763e-19	7213	ACYP2	TRUE	reported	4wzDeH	2	TRUE
ACYP2.12812_25	SAH	rs11125524	C	T	C	T	0.383966	-0.0105	0.494246	0.5149	FALSE	FALSE	FALSE	cPZSh5	2	54152396	0.0165	0.5265	TRUE	reported	982264	0.015985	1.01855e-122	7213	ACYP2	TRUE	reported	mrOhmf	2	TRUE
ACYP2.12812_25	SAH	rs78987820	G	C	G	C	0.221329	0.028	0.133093	0.1023	FALSE	TRUE	FALSE	cPZSh5	2	54277286	0.0354	0.4291	TRUE	reported	982264	0.0245429	2.41763e-19	7213	ACYP2	TRUE	reported	mrOhmf	2	TRUE
ADAM22.7933_75	IA	rs2279542	C	G	C	G	0.446487	-0.0078	0.487176	0.471	FALSE	TRUE	TRUE	118hBI	7	87935182	0.0155	0.6157	TRUE	reported	1441701	0.0157528	1.20156e-167	7213	ADAM22	TRUE	reported	FJTiBv	2	FALSE
ADAM22.7933_75	IA	rs35844181	A	C	A	C	0.236245	-0.0077	0.320948	0.3739	FALSE	FALSE	FALSE	118hBI	7	87990969	0.0137	0.5719	TRUE	reported	1441701	0.017664	2.57248e-40	7213	ADAM22	TRUE	reported	FJTiBv	2	TRUE
ADAM22.7933_75	SAH	rs2279542	C	G	C	G	0.446487	0.0033	0.487176	0.4704	FALSE	TRUE	TRUE	8XgIzU	7	87935182	0.0209	0.8748	TRUE	reported	982264	0.0157528	1.20156e-167	7213	ADAM22	TRUE	reported	YKBPvQ	2	FALSE
ADAM22.7933_75	SAH	rs35844181	A	C	A	C	0.236245	-0.0035	0.320948	0.3719	FALSE	FALSE	FALSE	8XgIzU	7	87990969	0.0176	0.8425	TRUE	reported	982264	0.017664	2.57248e-40	7213	ADAM22	TRUE	reported	YKBPvQ	2	TRUE
ADAM23.7049_2	IA	rs10490748	G	T	G	T	-0.134631	0.014	0.200541	0.187	FALSE	FALSE	FALSE	HvPSOk	2	206708331	0.0156	0.3687	TRUE	reported	1441701	0.0206485	7.49888e-11	7213	ADAM23	TRUE	reported	IhDygJ	2	TRUE
ADAM23.7049_2	IA	rs1448903	G	A	G	A	0.857603	0.0548	0.0899764	0.0752	FALSE	FALSE	FALSE	HvPSOk	2	206444237	0.025	0.0283	TRUE	reported	1441701	0.0272122	2.36031e-204	7213	ADAM23	TRUE	reported	IhDygJ	2	TRUE
ADAM23.7049_2	IA	rs1921671	G	A	G	A	-0.435999	-0.0151	0.221822	0.2642	FALSE	FALSE	FALSE	HvPSOk	2	206463171	0.0149	0.3113	TRUE	reported	1441701	0.0192497	8.85415e-110	7213	ADAM23	TRUE	reported	IhDygJ	2	TRUE
ADAM23.7049_2	SAH	rs10490748	G	T	G	T	-0.134631	-0.0204	0.200541	0.1876	FALSE	FALSE	FALSE	oIpse8	2	206708331	0.0199	0.305	TRUE	reported	982264	0.0206485	7.49888e-11	7213	ADAM23	TRUE	reported	OGll7P	2	TRUE
ADAM23.7049_2	SAH	rs1448903	G	A	G	A	0.857603	0.0748	0.0899764	0.0769	FALSE	FALSE	FALSE	oIpse8	2	206444237	0.0318	0.01868	TRUE	reported	982264	0.0272122	2.36031e-204	7213	ADAM23	TRUE	reported	OGll7P	2	TRUE
ADAM23.7049_2	SAH	rs1921671	G	A	G	A	-0.435999	-0.0209	0.221822	0.2671	FALSE	FALSE	FALSE	oIpse8	2	206463171	0.0192	0.2754	TRUE	reported	982264	0.0192497	8.85415e-110	7213	ADAM23	TRUE	reported	OGll7P	2	TRUE
ADAMTS13.3175_51	IA	rs28647808	G	C	G	C	-0.891989	0.0491	0.0937197	0.07	FALSE	TRUE	FALSE	nn611p	9	133440409	0.0308	0.1111	TRUE	reported	1441701	0.0266192	6.28553e-229	7213	ADAMTS13	TRUE	reported	zEsd3V	2	TRUE
ADAMTS13.3175_51	IA	rs4962150	G	A	G	A	-0.166753	-0.0107	0.418896	0.494	FALSE	FALSE	FALSE	nn611p	9	133446270	0.0156	0.4911	TRUE	reported	1441701	0.0167023	2.54093e-23	7213	ADAMTS13	TRUE	reported	zEsd3V	2	TRUE
ADAMTS13.3175_51	SAH	rs28647808	G	C	G	C	-0.891989	-0.0062	0.0937197	0.0695	FALSE	TRUE	FALSE	qobEm0	9	133440409	0.0416	0.8812	TRUE	reported	982264	0.0266192	6.28553e-229	7213	ADAMTS13	TRUE	reported	kfq4a4	2	TRUE
ADAMTS13.3175_51	SAH	rs4962150	G	A	G	A	-0.166753	-0.0211	0.418896	0.4956	FALSE	FALSE	FALSE	qobEm0	9	133446270	0.021	0.3157	TRUE	reported	982264	0.0167023	2.54093e-23	7213	ADAMTS13	TRUE	reported	kfq4a4	2	TRUE
ADAMTS5.3168_8	IA	rs151064	T	G	T	G	-0.895299	0.0002	0.162484	0.182	FALSE	FALSE	FALSE	DfffIQ	21	26908003	0.0183	0.9902	TRUE	reported	1441701	0.0199427	1e-300	7213	ADAMTS5	TRUE	reported	Gh217t	2	TRUE
ADAMTS5.3168_8	IA	rs2027706	G	A	G	A	0.178402	-0.0116	0.0896992	0.0973	FALSE	FALSE	FALSE	DfffIQ	21	27105259	0.0212	0.5837	TRUE	reported	1441701	0.0292557	1.12937e-09	7213	ADAMTS5	TRUE	reported	Gh217t	2	TRUE
ADAMTS5.3168_8	SAH	rs151064	T	G	T	G	-0.895299	-0.0215	0.162484	0.187	FALSE	FALSE	FALSE	z1B9W6	21	26908003	0.0236	0.3625	TRUE	reported	982264	0.0199427	1e-300	7213	ADAMTS5	TRUE	reported	7SQIDm	2	TRUE
ADAMTS5.3168_8	SAH	rs2027706	G	A	G	A	0.178402	-0.0149	0.0896992	0.0965	FALSE	FALSE	FALSE	z1B9W6	21	27105259	0.0277	0.589	TRUE	reported	982264	0.0292557	1.12937e-09	7213	ADAMTS5	TRUE	reported	7SQIDm	2	TRUE
ADAMTSL1.16890_37	IA	rs117766170	A	G	A	G	0.355752	-0.0256	0.0624567	0.0655	FALSE	FALSE	FALSE	BJwH9F	9	18406352	0.0411	0.533	TRUE	reported	1441701	0.0339049	1.42611e-25	7213	ADAMTSL1	TRUE	reported	J37lwW	2	TRUE
ADAMTSL1.16890_37	SAH	rs117766170	A	G	A	G	0.355752	0.0197	0.0624567	0.0669	FALSE	FALSE	FALSE	RpQ1ut	9	18406352	0.0507	0.6975	TRUE	reported	982264	0.0339049	1.42611e-25	7213	ADAMTSL1	TRUE	reported	xL9sIM	2	TRUE
ADAMTSL2.6379_62	IA	rs10120207	C	A	C	A	0.178086	-0.0149	0.0876196	0.1145	FALSE	FALSE	FALSE	tSukiA	9	133547919	0.0245	0.5434	TRUE	reported	1441701	0.0296085	1.89025e-09	7213	ADAMTSL2	TRUE	reported	iBdei7	2	TRUE
ADAMTSL2.6379_62	IA	rs579232	T	G	T	G	-0.0967034	0.0096	0.344863	0.3801	FALSE	FALSE	FALSE	tSukiA	9	133734641	0.0135	0.4737	TRUE	reported	1441701	0.0174798	3.27129e-08	7213	ADAMTSL2	TRUE	reported	iBdei7	2	TRUE
ADAMTSL2.6379_62	SAH	rs10120207	C	A	C	A	0.178086	-0.0083	0.0876196	0.1146	FALSE	FALSE	FALSE	DnuiyC	9	133547919	0.033	0.801	TRUE	reported	982264	0.0296085	1.89025e-09	7213	ADAMTSL2	TRUE	reported	mHZxMu	2	TRUE
ADAMTSL2.6379_62	SAH	rs579232	T	G	T	G	-0.0967034	0.012	0.344863	0.3812	FALSE	FALSE	FALSE	DnuiyC	9	133734641	0.0174	0.4915	TRUE	reported	982264	0.0174798	3.27129e-08	7213	ADAMTSL2	TRUE	reported	mHZxMu	2	TRUE
ADGRE2.4546_27	IA	rs67023356	G	A	G	A	0.490378	-0.0061	0.232081	0.3649	FALSE	FALSE	FALSE	ZO1MpZ	19	14396821	0.0162	0.7045	TRUE	reported	1441701	0.018833	6.27561e-143	7213	ADGRE2	TRUE	reported	xHvUgC	2	TRUE
ADGRE2.4546_27	IA	rs9305048	G	A	G	A	0.268168	-0.0195	0.440871	0.4964	FALSE	FALSE	FALSE	ZO1MpZ	19	14768222	0.0132	0.1397	TRUE	reported	1441701	0.0166309	1.71878e-57	7213	ADGRE2	TRUE	reported	xHvUgC	2	TRUE
ADGRE2.4546_27	SAH	rs67023356	G	A	G	A	0.490378	-0.0303	0.232081	0.3667	FALSE	FALSE	FALSE	EX00gx	19	14396821	0.0218	0.1643	TRUE	reported	982264	0.018833	6.27561e-143	7213	ADGRE2	TRUE	reported	EQwJDE	2	TRUE
ADGRE2.4546_27	SAH	rs9305048	G	A	G	A	0.268168	-0.0188	0.440871	0.4952	FALSE	FALSE	FALSE	EX00gx	19	14768222	0.017	0.2687	TRUE	reported	982264	0.0166309	1.71878e-57	7213	ADGRE2	TRUE	reported	EQwJDE	2	TRUE
ADGRF5.6409_57	IA	rs475991	A	G	A	G	-1.36853	0.0027	0.0659226	0.0594	FALSE	FALSE	FALSE	73yovb	6	46854612	0.0334	0.9348	TRUE	reported	1441701	0.0293915	1e-300	7213	ADGRF5	TRUE	reported	LChvVM	2	TRUE
ADGRF5.6409_57	SAH	rs475991	A	G	A	G	-1.36853	-0.0312	0.0659226	0.0591	FALSE	FALSE	FALSE	qXFvui	6	46854612	0.0451	0.4895	TRUE	reported	982264	0.0293915	1e-300	7213	ADGRF5	TRUE	reported	j9huFO	2	TRUE
ADH1A.17396_23	IA	rs28364331	G	A	G	A	-1.42062	-0.0849	0.0144184	0.0103	FALSE	FALSE	FALSE	HWDp0q	4	99280138	0.1091	0.4364	TRUE	reported	1441701	0.0679698	3.14015e-94	7213	ADH1A	TRUE	reported	Jpm2Dl	2	TRUE
ADH1A.17396_23	SAH	rs28364331	G	A	G	A	-1.42062	-0.083	0.0144184	0.0099	FALSE	FALSE	FALSE	xuSz0j	4	99280138	0.151	0.5827	TRUE	reported	982264	0.0679698	3.14015e-94	7213	ADH1A	TRUE	reported	xIhgt4	2	TRUE
ADH1B.9834_62	IA	rs1229984	T	C	T	C	-0.29095	0.0116	0.0325107	0.0241	FALSE	FALSE	FALSE	WSFuoD	4	99318162	0.0803	0.8847	TRUE	reported	1441701	0.0465651	4.38692e-10	7213	ADH1B	TRUE	reported	LDBep9	2	TRUE
ADH1B.9834_62	SAH	rs1229984	T	C	T	C	-0.29095	-0.1913	0.0325107	0.0207	FALSE	FALSE	FALSE	OT2nzd	4	99318162	0.1207	0.1131	TRUE	reported	982264	0.0465651	4.38692e-10	7213	ADH1B	TRUE	reported	dHushN	2	TRUE
ADH1C.15525_294	IA	rs1229984	T	C	T	C	-0.409038	0.0116	0.0325107	0.0241	FALSE	FALSE	FALSE	FQrbT3	4	99318162	0.0803	0.8847	TRUE	reported	1441701	0.0464418	1.58202e-18	7213	ADH1C	TRUE	reported	H0xblr	2	TRUE
ADH1C.15525_294	IA	rs283415	C	T	C	T	-0.542217	-0.0193	0.434909	0.492	FALSE	FALSE	FALSE	FQrbT3	4	99349450	0.0125	0.1227	TRUE	reported	1441701	0.0155412	1.42033e-246	7213	ADH1C	TRUE	reported	H0xblr	2	TRUE
ADH1C.15525_294	SAH	rs1229984	T	C	T	C	-0.409038	-0.1913	0.0325107	0.0207	FALSE	FALSE	FALSE	WboiXK	4	99318162	0.1207	0.1131	TRUE	reported	982264	0.0464418	1.58202e-18	7213	ADH1C	TRUE	reported	lbNW3s	2	TRUE
ADH1C.15525_294	SAH	rs283415	C	T	C	T	-0.542217	-0.0234	0.434909	0.4895	FALSE	FALSE	FALSE	WboiXK	4	99349450	0.0159	0.1395	TRUE	reported	982264	0.0155412	1.42033e-246	7213	ADH1C	TRUE	reported	lbNW3s	2	TRUE
ADH4.8325_37	IA	rs6858148	C	T	C	T	-0.431801	0.0664	0.364758	0.3615	FALSE	FALSE	FALSE	haDSHQ	4	99144766	0.0127	1.789e-07	TRUE	reported	1441701	0.0165317	9.01449e-144	7213	ADH4	TRUE	reported	YwoWrE	2	TRUE
ADH4.8325_37	SAH	rs6858148	C	T	C	T	-0.431801	0.0496	0.364758	0.364758	FALSE	FALSE	FALSE	R3UhWe	4	99144358	0.0166	0.002755	TRUE	reported	982264	0.0165317	9.01449e-144	7213	ADH4	TRUE	reported	CMtOo4	2	TRUE
ADH5.11369_23	IA	rs62325239	G	A	G	A	-0.980676	-0.0175	0.0381949	0.0368	FALSE	FALSE	FALSE	Vdf3eA	4	99066341	0.034	0.6068	TRUE	reported	1441701	0.0421683	2.00325e-115	7213	ADH5	TRUE	reported	iREhW3	2	TRUE
ADH5.11369_23	IA	rs7375649	G	A	G	A	0.221387	0.0789	0.281159	0.248	FALSE	FALSE	FALSE	Vdf3eA	4	99094995	0.0179	1.045e-05	TRUE	reported	1441701	0.0183132	2.5352e-33	7213	ADH5	TRUE	reported	iREhW3	2	TRUE
ADH5.11369_23	SAH	rs62325239	G	A	G	A	-0.980676	0.0247	0.0381949	0.0371	FALSE	FALSE	FALSE	5Xifak	4	99066341	0.0436	0.5707	TRUE	reported	982264	0.0421683	2.00325e-115	7213	ADH5	TRUE	reported	80jND5	2	TRUE
ADH5.11369_23	SAH	rs7375649	G	A	G	A	0.221387	-0.0488	0.281159	0.281159	FALSE	FALSE	FALSE	5Xifak	4	99101900	0.058	0.4002	TRUE	reported	982264	0.0183132	2.5352e-33	7213	ADH5	TRUE	reported	80jND5	2	TRUE
ADH6.18206_18	IA	rs62325239	G	A	G	A	-1.16016	-0.0175	0.0381949	0.0368	FALSE	FALSE	FALSE	Shfq58	4	99066341	0.034	0.6068	TRUE	reported	1441701	0.0415317	3.87136e-163	7213	ADH6	TRUE	reported	MGdIS5	2	TRUE
ADH6.18206_18	IA	rs7375649	G	A	G	A	0.28938	0.0789	0.281159	0.248	FALSE	FALSE	FALSE	Shfq58	4	99094995	0.0179	1.045e-05	TRUE	reported	1441701	0.0181812	4.36316e-56	7213	ADH6	TRUE	reported	MGdIS5	2	TRUE
ADH6.18206_18	SAH	rs62325239	G	A	G	A	-1.16016	0.0247	0.0381949	0.0371	FALSE	FALSE	FALSE	k8akbh	4	99066341	0.0436	0.5707	TRUE	reported	982264	0.0415317	3.87136e-163	7213	ADH6	TRUE	reported	7FcCjh	2	TRUE
ADH6.18206_18	SAH	rs7375649	G	A	G	A	0.28938	-0.0488	0.281159	0.281159	FALSE	FALSE	FALSE	k8akbh	4	99101900	0.058	0.4002	TRUE	reported	982264	0.0181812	4.36316e-56	7213	ADH6	TRUE	reported	7FcCjh	2	TRUE
ADH7.11377_19	IA	rs1573496	G	C	G	C	-0.447271	0.0057	0.100305	0.1356	FALSE	TRUE	FALSE	ZEmD4c	4	99428512	0.0247	0.8184	TRUE	reported	1441701	0.0272598	1.99105e-59	7213	ADH7	TRUE	reported	yAcH6r	2	TRUE
ADH7.11377_19	SAH	rs1573496	G	C	G	C	-0.447271	0.0276	0.100305	0.1356	FALSE	TRUE	FALSE	AwZTaW	4	99428512	0.033	0.4019	TRUE	reported	982264	0.0272598	1.99105e-59	7213	ADH7	TRUE	reported	4lC4Rz	2	TRUE
ADIPOQ.3554_24	IA	rs143257534	T	C	T	C	-0.88664	0.0088	0.0277277	0.0283	FALSE	FALSE	FALSE	F9Osod	3	186834099	0.037	0.8126	TRUE	reported	1441701	0.0496828	9.6595e-70	7213	ADIPOQ	TRUE	reported	J0DeLa	2	TRUE
ADIPOQ.3554_24	IA	rs73185669	C	G	C	G	0.352302	-0.0098	0.0200333	0.0096	FALSE	TRUE	FALSE	F9Osod	3	186746268	0.1002	0.9217	TRUE	reported	1441701	0.0592415	2.86084e-09	7213	ADIPOQ	TRUE	reported	J0DeLa	2	TRUE
ADIPOQ.3554_24	SAH	rs143257534	T	C	T	C	-0.88664	-0.0045	0.0277277	0.0288	FALSE	FALSE	FALSE	3dI7wt	3	186834099	0.0471	0.9239	TRUE	reported	982264	0.0496828	9.6595e-70	7213	ADIPOQ	TRUE	reported	kLZi5a	2	TRUE
ADIPOQ.3554_24	SAH	rs73185669	C	G	C	G	0.352302	0.1657	0.0200333	0.0093	FALSE	TRUE	FALSE	3dI7wt	3	186746268	0.1378	0.2292	TRUE	reported	982264	0.0592415	2.86084e-09	7213	ADIPOQ	TRUE	reported	kLZi5a	2	TRUE
ADK.19207_119	IA	rs12571531	G	C	G	C	0.123916	0.0407	0.198877	0.2348	FALSE	TRUE	FALSE	rcHhrK	10	73967891	0.0184	0.02706	TRUE	reported	1441701	0.0207421	2.42336e-09	7213	ADK	TRUE	reported	88ZQf3	2	TRUE
ADK.19207_119	SAH	rs12571531	G	C	G	C	0.123916	0.0192	0.198877	0.2356	FALSE	TRUE	FALSE	nw7M3b	10	73967891	0.0248	0.4385	TRUE	reported	982264	0.0207421	2.42336e-09	7213	ADK	TRUE	reported	ZPbsJr	2	TRUE
ADSL.5023_23	IA	rs8192455	C	T	C	T	0.129038	-0.0524	0.142312	0.1947	FALSE	FALSE	FALSE	MBA8RI	22	40350207	0.0196	0.007471	TRUE	reported	1441701	0.0235775	4.57544e-08	7213	ADSL	TRUE	reported	p8tOyj	2	TRUE
ADSL.5023_23	SAH	rs8192455	C	T	C	T	0.129038	-0.0832	0.142312	0.1955	FALSE	FALSE	FALSE	xzEYsD	22	40350207	0.0266	0.001749	TRUE	reported	982264	0.0235775	4.57544e-08	7213	ADSL	TRUE	reported	0T3atS	2	TRUE
ADSSL1.13998_26	IA	rs10142660	T	G	T	G	0.185815	0.0564	0.126022	0.1255	FALSE	FALSE	FALSE	7tuGLI	14	104759283	0.0235	0.01624	TRUE	reported	1441701	0.0251712	1.73343e-13	7213	ADSSL1	TRUE	reported	AEE9KY	2	TRUE
ADSSL1.13998_26	SAH	rs10142660	T	G	T	G	0.185815	0.0649	0.126022	0.1256	FALSE	FALSE	FALSE	E58kZx	14	104759283	0.0316	0.04018	TRUE	reported	982264	0.0251712	1.73343e-13	7213	ADSSL1	TRUE	reported	XfOe9Z	2	TRUE
AFM.4763_31	IA	rs2091583	C	T	C	T	0.420784	-0.0968	0.0262027	0.0226	FALSE	FALSE	FALSE	ZHEdab	4	73550995	0.0433	0.0253	TRUE	reported	1441701	0.0518675	5.77498e-16	7213	AFM	TRUE	reported	eUbxDD	2	TRUE
AFM.4763_31	IA	rs72856662	T	C	T	C	-1.14918	0.0099	0.0210037	0.0174	FALSE	FALSE	FALSE	ZHEdab	4	73505396	0.0505	0.845	TRUE	reported	1441701	0.0564859	1.62796e-89	7213	AFM	TRUE	reported	eUbxDD	2	TRUE
AFM.4763_31	SAH	rs2091583	C	T	C	T	0.420784	-0.0225	0.0262027	0.0227	FALSE	FALSE	FALSE	THkxpG	4	73550995	0.0554	0.6847	TRUE	reported	982264	0.0518675	5.77498e-16	7213	AFM	TRUE	reported	vWrsI9	2	TRUE
AFM.4763_31	SAH	rs72856662	T	C	T	C	-1.14918	0.0039	0.0210037	0.0173	FALSE	FALSE	FALSE	THkxpG	4	73505396	0.0647	0.9523	TRUE	reported	982264	0.0564859	1.62796e-89	7213	AFM	TRUE	reported	vWrsI9	2	TRUE
AFP.5792_8	IA	rs667	T	C	T	C	-0.129298	-0.0199	0.237141	0.2222	FALSE	FALSE	FALSE	m9qHBf	4	73414548	0.0154	0.1961	TRUE	reported	1441701	0.0195086	3.65439e-11	7213	AFP	TRUE	reported	2kWFvf	2	TRUE
AFP.5792_8	SAH	rs667	T	C	T	C	-0.129298	-0.0286	0.237141	0.2216	FALSE	FALSE	FALSE	rtGYas	4	73414548	0.0198	0.1486	TRUE	reported	982264	0.0195086	3.65439e-11	7213	AFP	TRUE	reported	bPNL4R	2	TRUE
AGFG1.11681_8	IA	rs11679534	C	T	C	T	0.413824	-0.0318	0.296964	0.3325	FALSE	FALSE	FALSE	JJvRQt	2	227575661	0.0142	0.02501	TRUE	reported	1441701	0.0172538	2.26466e-122	7213	AGFG1	TRUE	reported	sE5GWt	2	TRUE
AGFG1.11681_8	SAH	rs11679534	C	T	C	T	0.413824	-0.2144	0.296964	0.296964	FALSE	FALSE	FALSE	mCsSsh	2	227570252	0.0642	0.0008453	TRUE	reported	982264	0.0172538	2.26466e-122	7213	AGFG1	TRUE	reported	W2CGar	2	TRUE
AGRN.15483_377	IA	rs4970350	G	A	G	A	-0.294348	-0.0127	0.427423	0.4459	FALSE	FALSE	FALSE	vYGQuP	1	1036800	0.0157	0.4183	TRUE	reported	1441701	0.0166672	2.29684e-68	7213	AGRN	TRUE	reported	u4BXbq	2	TRUE
AGRN.15483_377	SAH	rs4970350	G	A	G	A	-0.294348	0.003	0.427423	0.4462	FALSE	FALSE	FALSE	HPUMnz	1	1036800	0.0211	0.8858	TRUE	reported	982264	0.0166672	2.29684e-68	7213	AGRN	TRUE	reported	DKf2Wj	2	TRUE
AGRP.2813_11	IA	rs114322795	T	C	T	C	0.663465	-0.0747	0.03972	0.0396	FALSE	FALSE	FALSE	208fcF	16	67476655	0.0325	0.02134	TRUE	reported	1441701	0.0423294	1.79556e-54	7213	AGRP	TRUE	reported	QsVd0D	2	TRUE
AGRP.2813_11	IA	rs149542851	T	C	T	C	-0.625217	-0.0283	0.0112297	0.0057	FALSE	FALSE	FALSE	208fcF	16	67468663	0.1169	0.8087	TRUE	reported	1441701	0.0776355	9.36254e-16	7213	AGRP	TRUE	reported	QsVd0D	2	TRUE
AGRP.2813_11	IA	rs74900413	A	G	A	G	-0.456826	-0.0741	0.0129627	0.0123	FALSE	FALSE	FALSE	208fcF	16	67709521	0.074	0.3169	TRUE	reported	1441701	0.0738821	6.62511e-10	7213	AGRP	TRUE	reported	QsVd0D	2	TRUE
AGRP.2813_11	SAH	rs114322795	T	C	T	C	0.663465	-0.0413	0.03972	0.0391	FALSE	FALSE	FALSE	jXhPw9	16	67476655	0.0413	0.3178	TRUE	reported	982264	0.0423294	1.79556e-54	7213	AGRP	TRUE	reported	5OfPxZ	2	TRUE
AGRP.2813_11	SAH	rs149542851	T	C	T	C	-0.625217	-0.0609	0.0112297	0.0056	FALSE	FALSE	FALSE	jXhPw9	16	67468663	0.157	0.6983	TRUE	reported	982264	0.0776355	9.36254e-16	7213	AGRP	TRUE	reported	5OfPxZ	2	TRUE
AGRP.2813_11	SAH	rs74900413	A	G	A	G	-0.456826	-0.0169	0.0129627	0.0122	FALSE	FALSE	FALSE	jXhPw9	16	67709521	0.1001	0.8662	TRUE	reported	982264	0.0738821	6.62511e-10	7213	AGRP	TRUE	reported	5OfPxZ	2	TRUE
AGT.3484_60	IA	rs12409662	G	C	G	C	0.269303	0.1063	0.0741023	0.0648	FALSE	TRUE	FALSE	pHnkf4	1	230741054	0.0312	0.0006702	TRUE	reported	1441701	0.0317044	2.39639e-17	7213	AGT	TRUE	reported	VswVZl	2	TRUE
AGT.3484_60	IA	rs2071404	A	C	A	C	0.458801	0.0767	0.105435	0.1108	FALSE	FALSE	FALSE	pHnkf4	1	230715194	0.0195	8.767e-05	TRUE	reported	1441701	0.0264426	4.22045e-66	7213	AGT	TRUE	reported	VswVZl	2	TRUE
AGT.3484_60	SAH	rs12409662	G	C	G	C	0.269303	0.044	0.0741023	0.0643	FALSE	TRUE	FALSE	qzuHql	1	230741054	0.0435	0.3114	TRUE	reported	982264	0.0317044	2.39639e-17	7213	AGT	TRUE	reported	6WNRDe	2	TRUE
AGT.3484_60	SAH	rs2071404	A	C	A	C	0.458801	0.0854	0.105435	0.111	FALSE	FALSE	FALSE	qzuHql	1	230715194	0.0249	0.0005975	TRUE	reported	982264	0.0264426	4.22045e-66	7213	AGT	TRUE	reported	6WNRDe	2	TRUE
AHSG.3581_53	IA	rs186703728	A	C	A	C	0.473685	0.0173	0.0120616	0.0061	FALSE	FALSE	FALSE	z9pcEg	3	186482135	0.1068	0.8711	TRUE	reported	1441701	0.0760721	5.02812e-10	7213	AHSG	TRUE	reported	mEbUZ5	2	TRUE
AHSG.3581_53	IA	rs2518134	C	T	C	T	-0.517787	-0.0027	0.357133	0.4063	FALSE	FALSE	FALSE	z9pcEg	3	186614393	0.0131	0.8338	TRUE	reported	1441701	0.0163458	2.63581e-206	7213	AHSG	TRUE	reported	mEbUZ5	2	TRUE
AHSG.3581_53	SAH	rs186703728	A	C	A	C	0.473685	-0.1624	0.0120616	0.0059	FALSE	FALSE	FALSE	x4jVbm	3	186482135	0.1445	0.261	TRUE	reported	982264	0.0760721	5.02812e-10	7213	AHSG	TRUE	reported	9OP8Q9	2	TRUE
AHSG.3581_53	SAH	rs2518134	C	T	C	T	-0.517787	-0.0043	0.357133	0.4072	FALSE	FALSE	FALSE	x4jVbm	3	186614393	0.0168	0.7989	TRUE	reported	982264	0.0163458	2.63581e-206	7213	AHSG	TRUE	reported	9OP8Q9	2	TRUE
AIDA.17347_80	IA	rs28709375	A	G	A	G	0.260654	-0.0354	0.277277	0.2601	FALSE	FALSE	FALSE	WrEBli	1	222649657	0.0177	0.04478	TRUE	reported	1441701	0.0184418	9.26418e-45	7213	AIDA	TRUE	reported	7MsR6T	2	TRUE
AIDA.17347_80	SAH	rs28709375	A	G	A	G	0.260654	-0.0029	0.277277	0.2597	FALSE	FALSE	FALSE	UDU8bO	1	222649657	0.0238	0.9024	TRUE	reported	982264	0.0184418	9.26418e-45	7213	AIDA	TRUE	reported	P7nbjz	2	TRUE
AIF1L.18871_24	IA	rs11244284	C	T	C	T	-0.544168	0.0081	0.286566	0.2708	FALSE	FALSE	FALSE	V7uFJk	9	131098400	0.0175	0.6438	TRUE	reported	1441701	0.0173408	9.77872e-203	7213	AIF1L	TRUE	reported	nImwTl	2	TRUE
AIF1L.18871_24	IA	rs11244358	G	A	G	A	0.1239	0.0045	0.28407	0.254	FALSE	FALSE	FALSE	V7uFJk	9	131295119	0.0181	0.804	TRUE	reported	1441701	0.0182448	1.20247e-11	7213	AIF1L	TRUE	reported	nImwTl	2	TRUE
AIF1L.18871_24	SAH	rs11244284	C	T	C	T	-0.544168	0.0021	0.286566	0.2706	FALSE	FALSE	FALSE	xJZKm3	9	131098400	0.0236	0.9291	TRUE	reported	982264	0.0173408	9.77872e-203	7213	AIF1L	TRUE	reported	hAyrSD	2	TRUE
AIF1L.18871_24	SAH	rs11244358	G	A	G	A	0.1239	-0.0173	0.28407	0.2536	FALSE	FALSE	FALSE	xJZKm3	9	131295119	0.0244	0.4775	TRUE	reported	982264	0.0182448	1.20247e-11	7213	AIF1L	TRUE	reported	hAyrSD	2	TRUE
AK1.5012_67	IA	rs78181560	T	G	T	G	-0.714771	0.0593	0.0351449	0.0343	FALSE	FALSE	FALSE	0O4yEa	9	127878806	0.0438	0.1763	TRUE	reported	1441701	0.0446887	1.30449e-56	7213	AK1	TRUE	reported	VFidcf	2	TRUE
AK1.5012_67	SAH	rs78181560	T	G	T	G	-0.714771	0.085	0.0351449	0.0342	FALSE	FALSE	FALSE	NAU5fP	9	127878806	0.0591	0.1508	TRUE	reported	982264	0.0446887	1.30449e-56	7213	AK1	TRUE	reported	o0WQUo	2	TRUE
AKR1A1.4192_10	IA	rs61751012	A	G	A	G	-0.958253	0.0556	0.0110218	0.0110218	FALSE	FALSE	FALSE	xUKHyn	1	45621140	0.0813	0.4935	TRUE	reported	1441701	0.0788624	1.20729e-33	7213	AKR1A1	TRUE	reported	VXrxTh	2	TRUE
AKR1A1.4192_10	IA	rs7520156	T	A	T	A	-1.3829	-0.0379	0.0607237	0.0971	FALSE	TRUE	FALSE	xUKHyn	1	45446590	0.0261	0.1473	TRUE	reported	1441701	0.0307011	1e-300	7213	AKR1A1	TRUE	reported	VXrxTh	2	TRUE
AKR1A1.4192_10	SAH	rs61751012	A	G	A	G	-0.958253	-0.0486	0.0110218	0.0097	FALSE	FALSE	FALSE	BuP0e4	1	45566635	0.0856	0.5701	TRUE	reported	982264	0.0788624	1.20729e-33	7213	AKR1A1	TRUE	reported	egiimI	2	TRUE
AKR1A1.4192_10	SAH	rs7520156	T	A	T	A	-1.3829	-0.0276	0.0607237	0.0607237	FALSE	TRUE	FALSE	BuP0e4	1	45478434	0.0297	0.3525	TRUE	reported	982264	0.0307011	1e-300	7213	AKR1A1	TRUE	reported	egiimI	2	TRUE
AKR1B1.16606_85	IA	rs2229542	C	T	C	T	-0.907527	0.0301	0.0122695	0.0128	FALSE	FALSE	FALSE	5hdnPY	7	134450869	0.0694	0.6643	TRUE	reported	1441701	0.0740315	3.30126e-34	7213	AKR1B1	TRUE	reported	XJdRWb	2	TRUE
AKR1B1.16606_85	IA	rs782546	T	C	T	C	0.645917	0.0355	0.0304312	0.0282	FALSE	FALSE	FALSE	5hdnPY	7	134502831	0.0386	0.3584	TRUE	reported	1441701	0.0479378	6.92574e-41	7213	AKR1B1	TRUE	reported	XJdRWb	2	TRUE
AKR1B1.16606_85	SAH	rs2229542	C	T	C	T	-0.907527	0.0275	0.0122695	0.0128	FALSE	FALSE	FALSE	rhCWnL	7	134450869	0.0935	0.7685	TRUE	reported	982264	0.0740315	3.30126e-34	7213	AKR1B1	TRUE	reported	06S6mT	2	TRUE
AKR1B1.16606_85	SAH	rs782546	T	C	T	C	0.645917	0.0509	0.0304312	0.0282	FALSE	FALSE	FALSE	rhCWnL	7	134502831	0.0489	0.2977	TRUE	reported	982264	0.0479378	6.92574e-41	7213	AKR1B1	TRUE	reported	06S6mT	2	TRUE
AKR1C3.17377_1	IA	rs4880709	G	A	G	A	0.135515	0.0064	0.339387	0.3171	FALSE	FALSE	FALSE	Xg1HYG	10	5109163	0.0139	0.6453	TRUE	reported	1441701	0.017398	7.69064e-15	7213	AKR1C3	TRUE	reported	wjfu2T	2	TRUE
AKR1C3.17377_1	SAH	rs4880709	G	A	G	A	0.135515	0.0221	0.339387	0.322	FALSE	FALSE	FALSE	Q0cHOX	10	5109163	0.0179	0.2165	TRUE	reported	982264	0.017398	7.69064e-15	7213	AKR1C3	TRUE	reported	IvxgbP	2	TRUE
AKR1C4.18397_5	IA	rs6601898	A	G	A	G	-0.807868	-0.0142	0.174615	0.1777	FALSE	FALSE	FALSE	HYnjgR	10	5076039	0.0209	0.4959	TRUE	reported	1441701	0.0197188	1e-300	7213	AKR1C4	TRUE	reported	Bq2hsK	2	TRUE
AKR1C4.18397_5	SAH	rs6601898	A	G	A	G	-0.807868	0.0036	0.174615	0.1773	FALSE	FALSE	FALSE	nTyJYd	10	5076039	0.0281	0.8975	TRUE	reported	982264	0.0197188	1e-300	7213	AKR1C4	TRUE	reported	NTcSwx	2	TRUE
AKR1D1.18398_1	IA	rs2306847	A	T	A	T	-0.186947	-0.0183	0.210523	0.2012	FALSE	TRUE	FALSE	Ld2eYm	7	138113847	0.0194	0.3464	TRUE	reported	1441701	0.0204084	6.63093e-20	7213	AKR1D1	TRUE	reported	xUOiZT	2	TRUE
AKR1D1.18398_1	SAH	rs2306847	A	T	A	T	-0.186947	0.0067	0.210523	0.2007	FALSE	TRUE	FALSE	q46UGm	7	138113847	0.0262	0.7972	TRUE	reported	982264	0.0204084	6.63093e-20	7213	AKR1D1	TRUE	reported	NXZvSb	2	TRUE
AKR7A2.4188_1	IA	rs10917454	C	T	C	T	0.199063	-0.0198	0.408083	0.4182	FALSE	FALSE	FALSE	PGwKDt	1	19469357	0.0129	0.1239	TRUE	reported	1441701	0.0169642	1.64262e-31	7213	AKR7A2	TRUE	reported	cRTBLM	2	TRUE
AKR7A2.4188_1	IA	rs35911585	T	C	T	C	0.12145	0.0074	0.355053	0.3918	FALSE	FALSE	FALSE	PGwKDt	1	19423057	0.0174	0.6682	TRUE	reported	1441701	0.0173429	2.73422e-12	7213	AKR7A2	TRUE	reported	cRTBLM	2	TRUE
AKR7A2.4188_1	IA	rs74430522	A	G	A	G	-0.521227	0.0029	0.0943435	0.0799	FALSE	FALSE	FALSE	PGwKDt	1	19262680	0.024	0.9023	TRUE	reported	1441701	0.0277181	4.72472e-77	7213	AKR7A2	TRUE	reported	cRTBLM	2	TRUE
AKR7A2.4188_1	SAH	rs10917454	C	T	C	T	0.199063	-0.0223	0.408083	0.417	FALSE	FALSE	FALSE	nXnLo7	1	19469357	0.0166	0.179	TRUE	reported	982264	0.0169642	1.64262e-31	7213	AKR7A2	TRUE	reported	lRfzq2	2	TRUE
AKR7A2.4188_1	SAH	rs35911585	T	C	T	C	0.12145	0.0024	0.355053	0.3919	FALSE	FALSE	FALSE	nXnLo7	1	19423057	0.0232	0.917	TRUE	reported	982264	0.0173429	2.73422e-12	7213	AKR7A2	TRUE	reported	lRfzq2	2	TRUE
AKR7A2.4188_1	SAH	rs74430522	A	G	A	G	-0.521227	-0.096	0.0943435	0.0943435	FALSE	FALSE	FALSE	nXnLo7	1	19251559	0.0408	0.01853	TRUE	reported	982264	0.0277181	4.72472e-77	7213	AKR7A2	TRUE	reported	lRfzq2	2	TRUE
AKR7A3.18173_11	IA	rs112443759	C	T	C	T	-0.326168	-0.0453	0.115347	0.2042	FALSE	FALSE	FALSE	s1uX1K	1	19299693	0.0196	0.0209	TRUE	reported	1441701	0.0257371	2.03534e-36	7213	AKR7A3	TRUE	reported	ZBmjLy	2	TRUE
AKR7A3.18173_11	IA	rs12095284	C	T	C	T	-0.483248	0.0031	0.373215	0.2972	FALSE	FALSE	FALSE	s1uX1K	1	19245355	0.0172	0.8576	TRUE	reported	1441701	0.0163333	1.12429e-181	7213	AKR7A3	TRUE	reported	ZBmjLy	2	TRUE
AKR7A3.18173_11	IA	rs35911585	T	C	T	C	0.179621	0.0074	0.355053	0.3918	FALSE	FALSE	FALSE	s1uX1K	1	19423057	0.0174	0.6682	TRUE	reported	1441701	0.0172727	3.76679e-25	7213	AKR7A3	TRUE	reported	ZBmjLy	2	TRUE
AKR7A3.18173_11	SAH	rs112443759	C	T	C	T	-0.326168	-0.0208	0.115347	0.2054	FALSE	FALSE	FALSE	V0ah0C	1	19299693	0.0264	0.4299	TRUE	reported	982264	0.0257371	2.03534e-36	7213	AKR7A3	TRUE	reported	mpAnKW	2	TRUE
AKR7A3.18173_11	SAH	rs12095284	C	T	C	T	-0.483248	0.01	0.373215	0.2951	FALSE	FALSE	FALSE	V0ah0C	1	19245355	0.0233	0.6688	TRUE	reported	982264	0.0163333	1.12429e-181	7213	AKR7A3	TRUE	reported	mpAnKW	2	TRUE
AKR7A3.18173_11	SAH	rs35911585	T	C	T	C	0.179621	0.0024	0.355053	0.3919	FALSE	FALSE	FALSE	V0ah0C	1	19423057	0.0232	0.917	TRUE	reported	982264	0.0172727	3.76679e-25	7213	AKR7A3	TRUE	reported	mpAnKW	2	TRUE
ALAD.15523_9	IA	rs11787602	T	C	T	C	0.180029	-0.0042	0.421461	0.4246	FALSE	FALSE	FALSE	tibWlW	9	113343432	0.0126	0.737	TRUE	reported	1441701	0.0168073	1.42543e-26	7213	ALAD	TRUE	reported	s97coa	2	TRUE
ALAD.15523_9	IA	rs150682612	G	A	G	A	-0.343073	-0.0274	0.019548	0.0275	FALSE	FALSE	FALSE	tibWlW	9	113828407	0.0486	0.5726	TRUE	reported	1441701	0.0595076	8.49277e-09	7213	ALAD	TRUE	reported	s97coa	2	TRUE
ALAD.15523_9	IA	rs1800435	G	C	G	C	-0.67226	0.0142	0.0797865	0.0778	FALSE	TRUE	FALSE	tibWlW	9	113391611	0.0289	0.6229	TRUE	reported	1441701	0.0297402	2.30641e-109	7213	ALAD	TRUE	reported	s97coa	2	TRUE
ALAD.15523_9	SAH	rs11787602	T	C	T	C	0.180029	0.0172	0.421461	0.4244	FALSE	FALSE	FALSE	whbimZ	9	113343432	0.0161	0.2848	TRUE	reported	982264	0.0168073	1.42543e-26	7213	ALAD	TRUE	reported	4UeMVz	2	TRUE
ALAD.15523_9	SAH	rs150682612	G	A	G	A	-0.343073	-0.0183	0.019548	0.0276	FALSE	FALSE	FALSE	whbimZ	9	113828407	0.0653	0.7796	TRUE	reported	982264	0.0595076	8.49277e-09	7213	ALAD	TRUE	reported	4UeMVz	2	TRUE
ALAD.15523_9	SAH	rs1800435	G	C	G	C	-0.67226	0.0517	0.0797865	0.0777	FALSE	TRUE	FALSE	whbimZ	9	113391611	0.039	0.1843	TRUE	reported	982264	0.0297402	2.30641e-109	7213	ALAD	TRUE	reported	4UeMVz	2	TRUE
ALCAM.5451_1	IA	rs751554	T	C	T	C	-0.350204	-0.0323	0.116526	0.12	FALSE	FALSE	FALSE	tGv3eO	3	105418999	0.0202	0.1105	TRUE	reported	1441701	0.0257729	1.52651e-41	7213	ALCAM	TRUE	reported	marg2N	2	TRUE
ALCAM.5451_1	SAH	rs751554	T	C	T	C	-0.350204	-0.0296	0.116526	0.1209	FALSE	FALSE	FALSE	bBIH2r	3	105418999	0.0258	0.2515	TRUE	reported	982264	0.0257729	1.52651e-41	7213	ALCAM	TRUE	reported	UTCfUZ	2	TRUE
ALDH3A1.11480_1	IA	rs887241	A	C	A	C	-0.216368	0.0033	0.340496	0.3493	FALSE	FALSE	FALSE	23CnpB	17	19742625	0.0135	0.8053	TRUE	reported	1441701	0.0171714	5.01911e-36	7213	ALDH3A1	TRUE	reported	jFW3Xy	2	TRUE
ALDH3A1.11480_1	SAH	rs887241	A	C	A	C	-0.216368	0.0093	0.340496	0.3517	FALSE	FALSE	FALSE	j57Bw7	17	19742625	0.0171	0.5866	TRUE	reported	982264	0.0171714	5.01911e-36	7213	ALDH3A1	TRUE	reported	1c2KAE	2	TRUE
ALDOC.9876_20	IA	rs56147019	T	C	T	C	-0.568854	-0.0333	0.0160128	0.0139	FALSE	FALSE	FALSE	4iiSpY	17	28664803	0.0722	0.6447	TRUE	reported	1441701	0.0653527	3.91157e-18	7213	ALDOC	TRUE	reported	k9NREj	2	TRUE
ALDOC.9876_20	SAH	rs56147019	T	C	T	C	-0.568854	-0.0153	0.0160128	0.0137	FALSE	FALSE	FALSE	WqcGaS	17	28664803	0.0972	0.8747	TRUE	reported	982264	0.0653527	3.91157e-18	7213	ALDOC	TRUE	reported	Oy26vc	2	TRUE
ALKBH3.18401_18	IA	rs2292889	G	C	G	C	-0.216182	-0.011	0.266394	0.2372	FALSE	TRUE	FALSE	k1cT0j	11	43920227	0.0182	0.5468	TRUE	reported	1441701	0.0186154	6.65503e-31	7213	ALKBH3	TRUE	reported	9YuqCm	2	TRUE
ALKBH3.18401_18	IA	rs4755742	C	T	C	T	-0.0926187	0.0143	0.404755	0.42	FALSE	FALSE	FALSE	k1cT0j	11	43788909	0.0129	0.2677	TRUE	reported	1441701	0.0169513	4.81543e-08	7213	ALKBH3	TRUE	reported	9YuqCm	2	TRUE
ALKBH3.18401_18	SAH	rs2292889	G	C	G	C	-0.216182	-0.0178	0.266394	0.2367	FALSE	TRUE	FALSE	B9mpel	11	43920227	0.0246	0.4676	TRUE	reported	982264	0.0186154	6.65503e-31	7213	ALKBH3	TRUE	reported	kjhaC0	2	TRUE
ALKBH3.18401_18	SAH	rs4755742	C	T	C	T	-0.0926187	-0.1389	0.404755	0.404755	FALSE	FALSE	FALSE	B9mpel	11	43826090	0.0634	0.02844	TRUE	reported	982264	0.0169513	4.81543e-08	7213	ALKBH3	TRUE	reported	kjhaC0	2	TRUE
ALPPL2.6706_18	IA	rs35458538	A	G	A	G	0.1377	-0.0061	0.23728	0.2771	FALSE	FALSE	FALSE	4CrqIl	2	232439642	0.0174	0.7275	TRUE	reported	1441701	0.0194927	1.76664e-12	7213	ALPPL2	TRUE	reported	xJtZ0E	2	TRUE
ALPPL2.6706_18	SAH	rs35458538	A	G	A	G	0.1377	-0.0027	0.23728	0.2778	FALSE	FALSE	FALSE	9M0o9X	2	232439642	0.0235	0.9092	TRUE	reported	982264	0.0194927	1.76664e-12	7213	ALPPL2	TRUE	reported	8zjTHP	2	TRUE
ALPPL2.6715_63	IA	rs142762195	T	C	T	C	-0.154182	0.0052	0.111327	0.1311	FALSE	FALSE	FALSE	bHVxK9	2	232356897	0.0228	0.8194	TRUE	reported	1441701	0.0262984	4.75231e-09	7213	ALPPL2	TRUE	reported	55bjmJ	2	TRUE
ALPPL2.6715_63	IA	rs35458538	A	G	A	G	0.325131	-0.0061	0.23728	0.2771	FALSE	FALSE	FALSE	bHVxK9	2	232439642	0.0174	0.7275	TRUE	reported	1441701	0.0191816	3.18307e-63	7213	ALPPL2	TRUE	reported	55bjmJ	2	TRUE
ALPPL2.6715_63	SAH	rs142762195	T	C	T	C	-0.154182	0.0342	0.111327	0.1315	FALSE	FALSE	FALSE	dVa6tp	2	232356897	0.0307	0.2659	TRUE	reported	982264	0.0262984	4.75231e-09	7213	ALPPL2	TRUE	reported	UkD8RK	2	TRUE
ALPPL2.6715_63	SAH	rs35458538	A	G	A	G	0.325131	-0.0027	0.23728	0.2778	FALSE	FALSE	FALSE	dVa6tp	2	232439642	0.0235	0.9092	TRUE	reported	982264	0.0191816	3.18307e-63	7213	ALPPL2	TRUE	reported	UkD8RK	2	TRUE
AMBP.15453_3	IA	rs10982050	G	A	G	A	-0.150718	-0.0632	0.242132	0.3143	FALSE	FALSE	FALSE	g6WvnE	9	114066493	0.0168	0.0001625	TRUE	reported	1441701	0.0192038	4.82487e-15	7213	AMBP	TRUE	reported	8z8jDj	2	TRUE
AMBP.15453_3	SAH	rs10982050	G	A	G	A	-0.150718	-0.034	0.242132	0.3157	FALSE	FALSE	FALSE	QUlt1P	9	114066493	0.0225	0.1308	TRUE	reported	982264	0.0192038	4.82487e-15	7213	AMBP	TRUE	reported	7pmACD	2	TRUE
AMIGO2.14134_49	IA	rs1101751	G	A	G	A	0.149186	-0.0088	0.300014	0.3121	FALSE	FALSE	FALSE	DtAy1j	12	47092599	0.0143	0.5387	TRUE	reported	1441701	0.0180804	1.84772e-16	7213	AMIGO2	TRUE	reported	YHnl2O	2	TRUE
AMIGO2.14134_49	SAH	rs1101751	G	A	G	A	0.149186	-0.0243	0.300014	0.3153	FALSE	FALSE	FALSE	1eZa2J	12	47092599	0.0184	0.1854	TRUE	reported	982264	0.0180804	1.84772e-16	7213	AMIGO2	TRUE	reported	uo6TTe	2	TRUE
AMY1A.7918_114	IA	rs114922930	T	C	T	C	-0.635002	-0.0972	0.0107445	0.0167	FALSE	FALSE	FALSE	FH2nPr	1	103588835	0.0633	0.1247	TRUE	reported	1441701	0.0797818	1.99663e-15	7213	AMY1A	TRUE	reported	zRzb1E	2	TRUE
AMY1A.7918_114	IA	rs150076551	T	C	T	C	0.409885	0.0201	0.0208651	0.0144	FALSE	FALSE	FALSE	FH2nPr	1	103534341	0.0701	0.7739	TRUE	reported	1441701	0.057867	1.54141e-12	7213	AMY1A	TRUE	reported	zRzb1E	2	TRUE
AMY1A.7918_114	IA	rs61816500	G	A	G	A	-0.320957	-0.0141	0.0469292	0.0775	FALSE	FALSE	FALSE	FH2nPr	1	103963556	0.0237	0.5499	TRUE	reported	1441701	0.0394803	5.03083e-16	7213	AMY1A	TRUE	reported	zRzb1E	2	TRUE
AMY1A.7918_114	IA	rs74435411	G	C	G	C	0.528364	-0.0625	0.0110911	0.0071	FALSE	TRUE	FALSE	FH2nPr	1	103968253	0.1143	0.5848	TRUE	reported	1441701	0.0781939	1.51766e-11	7213	AMY1A	TRUE	reported	zRzb1E	2	TRUE
AMY1A.7918_114	IA	rs74486377	C	A	C	A	0.581554	0.0097	0.0122695	0.026	FALSE	FALSE	FALSE	FH2nPr	1	103780382	0.05	0.8466	TRUE	reported	1441701	0.0753399	1.32979e-14	7213	AMY1A	TRUE	reported	zRzb1E	2	TRUE
AMY1A.7918_114	IA	rs78811372	A	G	A	G	-0.712255	-0.0176	0.0396506	0.0598	FALSE	FALSE	FALSE	FH2nPr	1	103579772	0.0338	0.6021	TRUE	reported	1441701	0.0421722	8.60545e-63	7213	AMY1A	TRUE	reported	zRzb1E	2	TRUE
AMY1A.7918_114	SAH	rs114922930	T	C	T	C	-0.635002	-0.0925	0.0107445	0.0168	FALSE	FALSE	FALSE	uR3vE7	1	103588835	0.0844	0.2732	TRUE	reported	982264	0.0797818	1.99663e-15	7213	AMY1A	TRUE	reported	ZFkLkg	2	TRUE
AMY1A.7918_114	SAH	rs150076551	T	C	T	C	0.409885	0.0328	0.0208651	0.0142	FALSE	FALSE	FALSE	uR3vE7	1	103534341	0.0948	0.7291	TRUE	reported	982264	0.057867	1.54141e-12	7213	AMY1A	TRUE	reported	ZFkLkg	2	TRUE
AMY1A.7918_114	SAH	rs61816500	G	A	G	A	-0.320957	-0.0176	0.0469292	0.0763	FALSE	FALSE	FALSE	uR3vE7	1	103963556	0.0303	0.5623	TRUE	reported	982264	0.0394803	5.03083e-16	7213	AMY1A	TRUE	reported	ZFkLkg	2	TRUE
AMY1A.7918_114	SAH	rs74435411	G	C	G	C	0.528364	0.0694	0.0110911	0.0068	FALSE	TRUE	FALSE	uR3vE7	1	103968253	0.1558	0.656	TRUE	reported	982264	0.0781939	1.51766e-11	7213	AMY1A	TRUE	reported	ZFkLkg	2	TRUE
AMY1A.7918_114	SAH	rs74486377	C	A	C	A	0.581554	-0.0495	0.0122695	0.026	FALSE	FALSE	FALSE	uR3vE7	1	103780382	0.0668	0.4587	TRUE	reported	982264	0.0753399	1.32979e-14	7213	AMY1A	TRUE	reported	ZFkLkg	2	TRUE
AMY1A.7918_114	SAH	rs78811372	A	G	A	G	-0.712255	0.0123	0.0396506	0.06	FALSE	FALSE	FALSE	uR3vE7	1	103579772	0.0453	0.7856	TRUE	reported	982264	0.0421722	8.60545e-63	7213	AMY1A	TRUE	reported	ZFkLkg	2	TRUE
AMY2A.18917_53	IA	rs12076610	T	G	T	G	0.689138	-0.0117	0.093789	0.0867	FALSE	FALSE	FALSE	zHwz4F	1	103521319	0.0278	0.6736	TRUE	reported	1441701	0.0274343	1.47213e-133	7213	AMY2A	TRUE	reported	3uzkI8	2	TRUE
AMY2A.18917_53	IA	rs141280981	G	A	G	A	-0.700674	0.0561	0.0151116	0.0489	FALSE	FALSE	FALSE	zHwz4F	1	103319028	0.0376	0.1362	TRUE	reported	1441701	0.0679385	9.10978e-25	7213	AMY2A	TRUE	reported	3uzkI8	2	TRUE
AMY2A.18917_53	IA	rs55860680	A	T	A	T	-0.923447	-0.0164	0.0131707	0.013	FALSE	TRUE	FALSE	zHwz4F	1	103921912	0.0704	0.8162	TRUE	reported	1441701	0.0719066	2.43212e-37	7213	AMY2A	TRUE	reported	3uzkI8	2	TRUE
AMY2A.18917_53	SAH	rs12076610	T	G	T	G	0.689138	-0.0116	0.093789	0.0864	FALSE	FALSE	FALSE	mtzeDI	1	103521319	0.0375	0.7562	TRUE	reported	982264	0.0274343	1.47213e-133	7213	AMY2A	TRUE	reported	O95URp	2	TRUE
AMY2A.18917_53	SAH	rs141280981	G	A	G	A	-0.700674	0.0341	0.0151116	0.0491	FALSE	FALSE	FALSE	mtzeDI	1	103319028	0.0505	0.499	TRUE	reported	982264	0.0679385	9.10978e-25	7213	AMY2A	TRUE	reported	O95URp	2	TRUE
AMY2A.18917_53	SAH	rs55860680	A	T	A	T	-0.923447	0.0622	0.0131707	0.013	FALSE	TRUE	FALSE	mtzeDI	1	103921912	0.0947	0.5112	TRUE	reported	982264	0.0719066	2.43212e-37	7213	AMY2A	TRUE	reported	O95URp	2	TRUE
AMY2B.15556_49	IA	rs12076610	T	G	T	G	0.612807	-0.0117	0.093789	0.0867	FALSE	FALSE	FALSE	0aN4lI	1	103521319	0.0278	0.6736	TRUE	reported	1441701	0.0276844	4.28099e-105	7213	AMY2B	TRUE	reported	XIW0Yf	2	TRUE
AMY2B.15556_49	IA	rs141280981	G	A	G	A	-0.457833	0.0561	0.0151116	0.0489	FALSE	FALSE	FALSE	0aN4lI	1	103319028	0.0376	0.1362	TRUE	reported	1441701	0.0682251	2.08481e-11	7213	AMY2B	TRUE	reported	XIW0Yf	2	TRUE
AMY2B.15556_49	IA	rs55989207	G	A	G	A	-0.722963	-0.0079	0.0126854	0.013	FALSE	FALSE	FALSE	0aN4lI	1	103912650	0.069	0.9085	TRUE	reported	1441701	0.0735449	1.15759e-22	7213	AMY2B	TRUE	reported	XIW0Yf	2	TRUE
AMY2B.15556_49	SAH	rs12076610	T	G	T	G	0.612807	-0.0116	0.093789	0.0864	FALSE	FALSE	FALSE	Y8eaka	1	103521319	0.0375	0.7562	TRUE	reported	982264	0.0276844	4.28099e-105	7213	AMY2B	TRUE	reported	YWIVLO	2	TRUE
AMY2B.15556_49	SAH	rs141280981	G	A	G	A	-0.457833	0.0341	0.0151116	0.0491	FALSE	FALSE	FALSE	Y8eaka	1	103319028	0.0505	0.499	TRUE	reported	982264	0.0682251	2.08481e-11	7213	AMY2B	TRUE	reported	YWIVLO	2	TRUE
AMY2B.15556_49	SAH	rs55989207	G	A	G	A	-0.722963	0.0546	0.0126854	0.013	FALSE	FALSE	FALSE	Y8eaka	1	103912650	0.0931	0.5576	TRUE	reported	982264	0.0735449	1.15759e-22	7213	AMY2B	TRUE	reported	YWIVLO	2	TRUE
ANG.4874_3	IA	rs17211649	G	A	G	A	0.7899	0.0102	0.0510883	0.0733	FALSE	FALSE	FALSE	mQGGCq	14	20698124	0.0245	0.6779	TRUE	reported	1441701	0.0366338	5.56648e-100	7213	ANG	TRUE	reported	Wrc88H	2	TRUE
ANG.4874_3	IA	rs4982325	T	C	T	C	0.831794	0.0043	0.117219	0.0989	FALSE	FALSE	FALSE	mQGGCq	14	20688677	0.0208	0.8384	TRUE	reported	1441701	0.0238412	1.41836e-246	7213	ANG	TRUE	reported	Wrc88H	2	TRUE
ANG.4874_3	SAH	rs17211649	G	A	G	A	0.7899	0.0343	0.0510883	0.073	FALSE	FALSE	FALSE	J61b9z	14	20698124	0.0322	0.2879	TRUE	reported	982264	0.0366338	5.56648e-100	7213	ANG	TRUE	reported	47OzoD	2	TRUE
ANG.4874_3	SAH	rs4982325	T	C	T	C	0.831794	0.0115	0.117219	0.0999	FALSE	FALSE	FALSE	J61b9z	14	20688677	0.0269	0.6686	TRUE	reported	982264	0.0238412	1.41836e-246	7213	ANG	TRUE	reported	47OzoD	2	TRUE
ANGPT1.2811_27	IA	rs2920067	A	G	A	G	0.138851	-0.0192	0.359074	0.3628	FALSE	FALSE	FALSE	yV2N0e	8	107071404	0.0132	0.1481	TRUE	reported	1441701	0.0170883	5.19993e-16	7213	ANGPT1	TRUE	reported	Wj5O8M	2	TRUE
ANGPT1.2811_27	SAH	rs2920067	A	G	A	G	0.138851	-0.0152	0.359074	0.3629	FALSE	FALSE	FALSE	tR1t4F	8	107071404	0.017	0.3701	TRUE	reported	982264	0.0170883	5.19993e-16	7213	ANGPT1	TRUE	reported	TyNg21	2	TRUE
ANGPT2.2602_2	IA	rs1968586	T	C	T	C	-0.218101	-0.0184	0.365243	0.3717	FALSE	FALSE	FALSE	EpgAMz	8	6421990	0.0137	0.1788	TRUE	reported	1441701	0.017176	1.49006e-36	7213	ANGPT2	TRUE	reported	WDqQES	2	TRUE
ANGPT2.2602_2	SAH	rs1968586	T	C	T	C	-0.218101	0.0009	0.365243	0.3716	FALSE	FALSE	FALSE	pD5gAI	8	6421990	0.0175	0.9599	TRUE	reported	982264	0.017176	1.49006e-36	7213	ANGPT2	TRUE	reported	E8RjZo	2	TRUE
ANGPTL1.11142_11	IA	rs71630204	C	T	C	T	0.18324	0.0328	0.322959	0.3679	FALSE	FALSE	FALSE	25gZl6	1	178928183	0.0162	0.04259	TRUE	reported	1441701	0.0174816	1.59502e-25	7213	ANGPTL1	TRUE	reported	F8fgbW	2	TRUE
ANGPTL1.11142_11	SAH	rs10913568	C	T	C	T	0.435634	0.0016	0.478442	0.5135	FALSE	FALSE	FALSE	guHDVT	1	178544276	0.0158	0.9207	TRUE	reported	982264	0.0158255	1.05532e-158	7213	ANGPTL1	TRUE	reported	vbTKgv	2	TRUE
ANGPTL1.11142_11	SAH	rs71630204	C	T	C	T	0.18324	0.0122	0.322959	0.369	FALSE	FALSE	FALSE	guHDVT	1	178928183	0.0218	0.5753	TRUE	reported	982264	0.0174816	1.59502e-25	7213	ANGPTL1	TRUE	reported	vbTKgv	2	TRUE
ANGPTL3.10391_1	IA	rs10889333	A	G	A	G	-0.33608	0.0225	0.331623	0.2943	FALSE	FALSE	FALSE	HSTUuD	1	62491359	0.0138	0.1044	TRUE	reported	1441701	0.0170489	2.70082e-84	7213	ANGPTL3	TRUE	reported	QHUHeK	2	TRUE
ANGPTL3.10391_1	SAH	rs10889333	A	G	A	G	-0.33608	0.0316	0.331623	0.2984	FALSE	FALSE	FALSE	stPw4P	1	62491359	0.0175	0.07102	TRUE	reported	982264	0.0170489	2.70082e-84	7213	ANGPTL3	TRUE	reported	T4NEpy	2	TRUE
ANGPTL4.3796_79	IA	rs116843064	A	G	A	G	-0.59482	-0.0436	0.0209344	0.0267	FALSE	FALSE	FALSE	KvDP1Y	19	8364439	0.0503	0.3861	TRUE	reported	1441701	0.0571648	3.53109e-25	7213	ANGPTL4	TRUE	reported	yf6SPV	2	TRUE
ANGPTL4.3796_79	SAH	rs116843064	A	G	A	G	-0.59482	0.0416	0.0209344	0.0267	FALSE	FALSE	FALSE	w8b0Jo	19	8364439	0.0672	0.5358	TRUE	reported	982264	0.0571648	3.53109e-25	7213	ANGPTL4	TRUE	reported	Yhxx1L	2	TRUE
ANPEP.15457_14	IA	rs1042499	C	T	C	T	0.21923	0.1144	0.0594759	0.035	FALSE	FALSE	FALSE	USvkJg	15	89785074	0.0433	0.008246	TRUE	reported	1441701	0.0352545	5.29933e-10	7213	ANPEP	TRUE	reported	IHKVZq	2	TRUE
ANPEP.15457_14	SAH	rs1042499	C	T	C	T	0.21923	0.089	0.0594759	0.0345	FALSE	FALSE	FALSE	R7fAhZ	15	89785074	0.0586	0.129	TRUE	reported	982264	0.0352545	5.29933e-10	7213	ANPEP	TRUE	reported	PhTzTR	2	TRUE
ANTXR2.15559_5	IA	rs10009674	A	T	A	T	0.379264	-0.0246	0.249896	0.2534	FALSE	TRUE	FALSE	1YBbly	4	79880234	0.0178	0.1684	TRUE	reported	1441701	0.0184663	3.82647e-91	7213	ANTXR2	TRUE	reported	HETRmj	2	TRUE
ANTXR2.15559_5	IA	rs11736045	G	C	G	C	-0.225596	-0.0474	0.0600305	0.0379	FALSE	TRUE	FALSE	1YBbly	4	79917430	0.0429	0.2699	TRUE	reported	1441701	0.0347694	9.25214e-11	7213	ANTXR2	TRUE	reported	HETRmj	2	TRUE
ANTXR2.15559_5	IA	rs17004062	A	G	A	G	-0.187876	0.0009	0.16498	0.1617	FALSE	FALSE	FALSE	1YBbly	4	79685611	0.0176	0.9581	TRUE	reported	1441701	0.0222085	3.2149e-17	7213	ANTXR2	TRUE	reported	HETRmj	2	TRUE
ANTXR2.15559_5	SAH	rs10009674	A	T	A	T	0.379264	-0.0019	0.249896	0.2535	FALSE	TRUE	FALSE	MZe1GV	4	79880234	0.024	0.9372	TRUE	reported	982264	0.0184663	3.82647e-91	7213	ANTXR2	TRUE	reported	NRZmoa	2	TRUE
ANTXR2.15559_5	SAH	rs11736045	G	C	G	C	-0.225596	0.0282	0.0600305	0.037	FALSE	TRUE	FALSE	MZe1GV	4	79917430	0.0583	0.6284	TRUE	reported	982264	0.0347694	9.25214e-11	7213	ANTXR2	TRUE	reported	NRZmoa	2	TRUE
ANTXR2.15559_5	SAH	rs17004062	A	G	A	G	-0.187876	0.0254	0.16498	0.162	FALSE	FALSE	FALSE	MZe1GV	4	79685611	0.0226	0.2593	TRUE	reported	982264	0.0222085	3.2149e-17	7213	ANTXR2	TRUE	reported	NRZmoa	2	TRUE
ANXA1.4960_72	IA	rs2795108	C	T	C	T	0.255113	0.007	0.127755	0.1365	FALSE	FALSE	FALSE	79tT5i	9	73150562	0.0187	0.7096	TRUE	reported	1441701	0.0246105	5.29939e-25	7213	ANXA1	TRUE	reported	PqJhaa	2	TRUE
ANXA1.4960_72	SAH	rs2795108	C	T	C	T	0.255113	-0.0163	0.127755	0.136	FALSE	FALSE	FALSE	yB0pbs	9	73150562	0.0241	0.4994	TRUE	reported	982264	0.0246105	5.29939e-25	7213	ANXA1	TRUE	reported	s2e6bc	2	TRUE
ANXA11.17513_11	IA	rs2573346	A	G	A	G	-0.61607	-0.0119	0.438167	0.4574	FALSE	FALSE	FALSE	rrq4dl	10	80158285	0.0128	0.3524	TRUE	reported	1441701	0.015184	1e-300	7213	ANXA11	TRUE	reported	xRbOGm	2	TRUE
ANXA11.17513_11	IA	rs55897874	C	A	C	A	-0.242661	0.0656	0.0600998	0.0601	FALSE	FALSE	FALSE	rrq4dl	10	80466619	0.033	0.04647	TRUE	reported	1441701	0.0346105	2.57698e-12	7213	ANXA11	TRUE	reported	xRbOGm	2	TRUE
ANXA11.17513_11	SAH	rs2573346	A	G	A	G	-0.61607	-0.0004	0.438167	0.4566	FALSE	FALSE	FALSE	D00cFb	10	80158285	0.0165	0.9809	TRUE	reported	982264	0.015184	1e-300	7213	ANXA11	TRUE	reported	dIQxBy	2	TRUE
ANXA11.17513_11	SAH	rs55897874	C	A	C	A	-0.242661	0.0824	0.0600998	0.0602	FALSE	FALSE	FALSE	D00cFb	10	80466619	0.0444	0.06322	TRUE	reported	982264	0.0346105	2.57698e-12	7213	ANXA11	TRUE	reported	dIQxBy	2	TRUE
ANXA2.13700_10	IA	rs7183894	A	G	A	G	-0.181816	0.0421	0.174615	0.1469	FALSE	FALSE	FALSE	sDiRID	15	60383031	0.0223	0.05889	TRUE	reported	1441701	0.0218524	1.04109e-16	7213	ANXA2	TRUE	reported	O2KG7G	2	TRUE
ANXA2.13700_10	IA	rs8033800	T	A	T	A	0.397233	0.0245	0.386178	0.3359	FALSE	TRUE	FALSE	sDiRID	15	60396980	0.0165	0.1381	TRUE	reported	1441701	0.0165742	3.3497e-122	7213	ANXA2	TRUE	reported	O2KG7G	2	TRUE
ANXA2.13700_10	SAH	rs7183894	A	G	A	G	-0.181816	0.0471	0.174615	0.146	FALSE	FALSE	FALSE	DN6NnJ	15	60383031	0.0301	0.1177	TRUE	reported	982264	0.0218524	1.04109e-16	7213	ANXA2	TRUE	reported	WgRvsN	2	TRUE
ANXA2.13700_10	SAH	rs8033800	T	A	T	A	0.397233	0.0348	0.386178	0.3342	FALSE	TRUE	FALSE	DN6NnJ	15	60396980	0.0223	0.1188	TRUE	reported	982264	0.0165742	3.3497e-122	7213	ANXA2	TRUE	reported	WgRvsN	2	TRUE
ANXA2.4961_17	IA	rs8033800	T	A	T	A	0.23546	0.0245	0.386178	0.3359	FALSE	TRUE	FALSE	AKiIFq	15	60396980	0.0165	0.1381	TRUE	reported	1441701	0.016997	4.33521e-43	7213	ANXA2	TRUE	reported	LV4K8p	2	TRUE
ANXA2.4961_17	IA	rs9920796	G	A	G	A	0.114206	0.0094	0.242687	0.2132	FALSE	FALSE	FALSE	AKiIFq	15	60315181	0.0192	0.624	TRUE	reported	1441701	0.0195095	5.01391e-09	7213	ANXA2	TRUE	reported	LV4K8p	2	TRUE
ANXA2.4961_17	SAH	rs8033800	T	A	T	A	0.23546	0.0348	0.386178	0.3342	FALSE	TRUE	FALSE	6dzW5z	15	60396980	0.0223	0.1188	TRUE	reported	982264	0.016997	4.33521e-43	7213	ANXA2	TRUE	reported	MEBXga	2	TRUE
ANXA2.4961_17	SAH	rs9920796	G	A	G	A	0.114206	0.0066	0.242687	0.2123	FALSE	FALSE	FALSE	6dzW5z	15	60315181	0.0259	0.7997	TRUE	reported	982264	0.0195095	5.01391e-09	7213	ANXA2	TRUE	reported	MEBXga	2	TRUE
ANXA4.17164_15	IA	rs2228203	T	C	T	C	-0.51625	0.014	0.196659	0.2384	FALSE	FALSE	FALSE	Y49bTy	2	69806452	0.015	0.3515	TRUE	reported	1441701	0.0200114	1.89008e-140	7213	ANXA4	TRUE	reported	GKA7r8	2	TRUE
ANXA4.17164_15	SAH	rs2228203	T	C	T	C	-0.51625	0.023	0.196659	0.2369	FALSE	FALSE	FALSE	BL7lP9	2	69806452	0.0193	0.2347	TRUE	reported	982264	0.0200114	1.89008e-140	7213	ANXA4	TRUE	reported	qau8rw	2	TRUE
ANXA7.14203_3	IA	rs117332875	G	C	G	C	-0.46588	0.0052	0.0203106	0.0107	FALSE	TRUE	FALSE	wYZZBU	10	73370976	0.0823	0.9498	TRUE	reported	1441701	0.0587495	2.52354e-15	7213	ANXA7	TRUE	reported	48PYWa	2	TRUE
ANXA7.14203_3	SAH	rs117332875	G	C	G	C	-0.46588	-0.1276	0.0203106	0.0105	FALSE	TRUE	FALSE	kUwwgI	10	73370976	0.1111	0.2505	TRUE	reported	982264	0.0587495	2.52354e-15	7213	ANXA7	TRUE	reported	jKH64F	2	TRUE
ANXA7.18244_1	IA	rs117332875	G	C	G	C	-0.439824	0.0052	0.0203106	0.0107	FALSE	TRUE	FALSE	PPkKIe	10	73370976	0.0823	0.9498	TRUE	reported	1441701	0.0587773	8.1321e-14	7213	ANXA7	TRUE	reported	4VBWnk	2	TRUE
ANXA7.18244_1	SAH	rs117332875	G	C	G	C	-0.439824	-0.1276	0.0203106	0.0105	FALSE	TRUE	FALSE	Qu7jSa	10	73370976	0.1111	0.2505	TRUE	reported	982264	0.0587773	8.1321e-14	7213	ANXA7	TRUE	reported	JkUj3g	2	TRUE
AOC1.15486_126	IA	rs1049748	C	T	C	T	0.233558	-0.0053	0.400319	0.4103	FALSE	FALSE	FALSE	tR04tj	7	150858914	0.0127	0.6747	TRUE	reported	1441701	0.0166806	5.70369e-44	7213	AOC1	TRUE	reported	zv4fwJ	2	TRUE
AOC1.15486_126	IA	rs13437864	A	G	A	G	0.767309	-0.0145	0.440316	0.3979	FALSE	FALSE	FALSE	tR04tj	7	150825477	0.0129	0.2593	TRUE	reported	1441701	0.0142119	1e-300	7213	AOC1	TRUE	reported	zv4fwJ	2	TRUE
AOC1.15486_126	SAH	rs1049748	C	T	C	T	0.233558	0.0047	0.400319	0.4094	FALSE	FALSE	FALSE	De6WF3	7	150858914	0.0161	0.7684	TRUE	reported	982264	0.0166806	5.70369e-44	7213	AOC1	TRUE	reported	Grw6qK	2	TRUE
AP1G2.12714_38	IA	rs12886523	T	C	T	C	-0.446406	0.0088	0.0900458	0.0925	FALSE	FALSE	FALSE	vopvUk	14	23552973	0.0266	0.7399	TRUE	reported	1441701	0.0289956	1.19683e-52	7213	AP1G2	TRUE	reported	7A6YWp	2	TRUE
AP1G2.12714_38	SAH	rs12886523	T	C	T	C	-0.446406	0.0198	0.0900458	0.0926	FALSE	FALSE	FALSE	LPFH6p	14	23552973	0.0359	0.5817	TRUE	reported	982264	0.0289956	1.19683e-52	7213	AP1G2	TRUE	reported	lllpuk	2	TRUE
AP2A2.13621_31	IA	rs4963151	C	T	C	T	-0.168879	0.0201	0.433384	0.4616	FALSE	FALSE	FALSE	9cAHGP	11	920911	0.0155	0.1954	TRUE	reported	1441701	0.0166356	4.72458e-24	7213	AP2A2	TRUE	reported	lR4obJ	2	TRUE
AP2A2.13621_31	SAH	rs4963151	C	T	C	T	-0.168879	0.0047	0.433384	0.4623	FALSE	FALSE	FALSE	QwJFEJ	11	920911	0.0209	0.8215	TRUE	reported	982264	0.0166356	4.72458e-24	7213	AP2A2	TRUE	reported	OsnUVl	2	TRUE
APCS.2474_54	IA	rs12121280	T	A	T	A	0.406722	-0.0102	0.0486621	0.0761	FALSE	TRUE	FALSE	eBrOK1	1	159584691	0.0306	0.7374	TRUE	reported	1441701	0.0379919	1.5172e-26	7213	APCS	TRUE	reported	io2kPf	2	TRUE
APCS.2474_54	IA	rs61823707	A	G	A	G	-0.466838	-0.0983	0.0142798	0.0078	FALSE	FALSE	FALSE	eBrOK1	1	159587594	0.1055	0.3515	TRUE	reported	1441701	0.0704604	3.70894e-11	7213	APCS	TRUE	reported	io2kPf	2	TRUE
APCS.2474_54	IA	rs77672383	T	C	T	C	-0.919614	-0.0403	0.0237765	0.033	FALSE	FALSE	FALSE	eBrOK1	1	159608353	0.0441	0.3613	TRUE	reported	1441701	0.0533996	3.64514e-65	7213	APCS	TRUE	reported	io2kPf	2	TRUE
APCS.2474_54	SAH	rs12121280	T	A	T	A	0.406722	-0.0285	0.0486621	0.0765	FALSE	TRUE	FALSE	FiygCd	1	159584691	0.041	0.4859	TRUE	reported	982264	0.0379919	1.5172e-26	7213	APCS	TRUE	reported	4m4pr1	2	TRUE
APCS.2474_54	SAH	rs61823707	A	G	A	G	-0.466838	-0.0391	0.0142798	0.0075	FALSE	FALSE	FALSE	FiygCd	1	159587594	0.1438	0.7857	TRUE	reported	982264	0.0704604	3.70894e-11	7213	APCS	TRUE	reported	4m4pr1	2	TRUE
APCS.2474_54	SAH	rs77672383	T	C	T	C	-0.919614	0.0405	0.0237765	0.0332	FALSE	FALSE	FALSE	FiygCd	1	159608353	0.0592	0.4933	TRUE	reported	982264	0.0533996	3.64514e-65	7213	APCS	TRUE	reported	4m4pr1	2	TRUE
APEX1.9849_13	IA	rs1130409	G	T	G	T	0.203126	-0.0049	0.468182	0.5037	FALSE	FALSE	FALSE	Df6OyN	14	20456995	0.0155	0.7535	TRUE	reported	1441701	0.0164676	1.31047e-34	7213	APEX1	TRUE	reported	N8Nuf9	2	TRUE
APEX1.9849_13	IA	rs1760927	T	C	T	C	0.127778	0.0515	0.355331	0.2743	FALSE	FALSE	FALSE	Df6OyN	14	20488285	0.0175	0.003302	TRUE	reported	1441701	0.0172936	1.6484e-13	7213	APEX1	TRUE	reported	N8Nuf9	2	TRUE
APEX1.9849_13	SAH	rs1130409	G	T	G	T	0.203126	-0.0023	0.468182	0.5043	FALSE	FALSE	FALSE	ZFbVKN	14	20456995	0.0209	0.9132	TRUE	reported	982264	0.0164676	1.31047e-34	7213	APEX1	TRUE	reported	vBFTF2	2	TRUE
APEX1.9849_13	SAH	rs1760927	T	C	T	C	0.127778	0.0229	0.355331	0.2722	FALSE	FALSE	FALSE	ZFbVKN	14	20488285	0.0237	0.3331	TRUE	reported	982264	0.0172936	1.6484e-13	7213	APEX1	TRUE	reported	vBFTF2	2	TRUE
APLP1.7210_25	IA	rs58291714	C	T	C	T	0.320672	-0.0085	0.0328573	0.0378	FALSE	FALSE	FALSE	gQyGs2	19	35891884	0.0338	0.8008	TRUE	reported	1441701	0.0461173	3.8783e-12	7213	APLP1	TRUE	reported	CrkgrG	2	TRUE
APLP1.7210_25	SAH	rs58291714	C	T	C	T	0.320672	0.0049	0.0328573	0.0373	FALSE	FALSE	FALSE	i9f5de	19	35891884	0.0438	0.9117	TRUE	reported	982264	0.0461173	3.8783e-12	7213	APLP1	TRUE	reported	EX4oAk	2	TRUE
APLP2.10627_87	IA	rs61349706	C	A	C	A	0.409769	0.0133	0.0538611	0.0424	FALSE	FALSE	FALSE	u8znPa	11	130094940	0.0322	0.678	TRUE	reported	1441701	0.0365023	5.29322e-29	7213	APLP2	TRUE	reported	wXwR6h	2	TRUE
APLP2.10627_87	SAH	rs61349706	C	A	C	A	0.409769	0.022	0.0538611	0.0428	FALSE	FALSE	FALSE	MnxX9q	11	130094940	0.0405	0.586	TRUE	reported	982264	0.0365023	5.29322e-29	7213	APLP2	TRUE	reported	PIArZ5	2	TRUE
APMAP.10605_22	IA	rs6036977	C	T	C	T	0.220866	-0.0344	0.128726	0.0794	FALSE	FALSE	FALSE	IFZ2BS	20	24921032	0.0318	0.2794	TRUE	reported	1441701	0.0247425	5.49743e-19	7213	APMAP	TRUE	reported	87ukvI	2	TRUE
APMAP.10605_22	SAH	rs6036977	C	T	C	T	0.220866	0.0097	0.128726	0.0768	FALSE	FALSE	FALSE	WUlQwl	20	24921032	0.0433	0.8226	TRUE	reported	982264	0.0247425	5.49743e-19	7213	APMAP	TRUE	reported	zITkrN	2	TRUE
APOA1BP.16621_77	IA	rs41267389	A	G	A	G	-1.46466	-0.0319	0.0286289	0.0251	FALSE	FALSE	FALSE	2PTHeY	1	156593649	0.0412	0.4393	TRUE	reported	1441701	0.0465662	1.31407e-203	7213	APOA1BP	TRUE	reported	kFdqf5	2	TRUE
APOA1BP.16621_77	SAH	rs10908513	T	C	T	C	-0.114514	0.0043	0.360807	0.3103	FALSE	FALSE	FALSE	lFWCHq	1	156653833	0.0184	0.8135	TRUE	reported	982264	0.0173543	4.44365e-11	7213	APOA1BP	TRUE	reported	mwouxy	2	TRUE
APOA1BP.16621_77	SAH	rs41267389	A	G	A	G	-1.46466	0.0153	0.0286289	0.025	FALSE	FALSE	FALSE	lFWCHq	1	156593649	0.053	0.7724	TRUE	reported	982264	0.0465662	1.31407e-203	7213	APOA1BP	TRUE	reported	mwouxy	2	TRUE
APOA4.17685_9	IA	rs12721043	A	C	A	C	-1.19031	-0.0637	0.0113684	0.0083	FALSE	FALSE	FALSE	34w9cO	11	116821577	0.0882	0.4699	TRUE	reported	1441701	0.0777187	3.9527e-52	7213	APOA4	TRUE	reported	RGDzt8	2	TRUE
APOA4.17685_9	SAH	rs12721043	A	C	A	C	-1.19031	0.0741	0.0113684	0.0083	FALSE	FALSE	FALSE	rnBAIe	11	116821577	0.116	0.5231	TRUE	reported	982264	0.0777187	3.9527e-52	7213	APOA4	TRUE	reported	ViI2ax	2	TRUE
APOA5.15363_32	IA	rs55713675	T	C	T	C	1.21143	-0.0048	0.070567	0.0686	FALSE	FALSE	FALSE	DmiHFd	11	116752006	0.0249	0.8459	TRUE	reported	1441701	0.029472	1e-300	7213	APOA5	TRUE	reported	vXnx8x	2	TRUE
APOA5.15363_32	IA	rs7350481	T	C	T	C	-0.266927	0.0064	0.0655067	0.0998	FALSE	FALSE	FALSE	DmiHFd	11	116715567	0.0244	0.792	TRUE	reported	1441701	0.0333424	1.37552e-15	7213	APOA5	TRUE	reported	vXnx8x	2	TRUE
APOA5.15363_32	SAH	rs55713675	T	C	T	C	1.21143	0.0259	0.070567	0.0683	FALSE	FALSE	FALSE	nLnczq	11	116752006	0.0315	0.4109	TRUE	reported	982264	0.029472	1e-300	7213	APOA5	TRUE	reported	jHCDfC	2	TRUE
APOA5.15363_32	SAH	rs7350481	T	C	T	C	-0.266927	-0.0139	0.0655067	0.1043	FALSE	FALSE	FALSE	nLnczq	11	116715567	0.0313	0.6575	TRUE	reported	982264	0.0333424	1.37552e-15	7213	APOA5	TRUE	reported	jHCDfC	2	TRUE
APOBEC3G.13930_3	IA	rs3891126	G	C	G	C	-0.332835	0.0704	0.10086	0.0967	FALSE	TRUE	FALSE	GUWyzC	22	39088173	0.0261	0.006931	TRUE	reported	1441701	0.0273062	7.64756e-34	7213	APOBEC3G	TRUE	reported	nfapif	2	TRUE
APOBEC3G.13930_3	IA	rs9607606	A	G	A	G	0.115203	0.0284	0.302024	0.4031	FALSE	FALSE	FALSE	GUWyzC	22	39070198	0.016	0.07506	TRUE	reported	1441701	0.0181508	2.32901e-10	7213	APOBEC3G	TRUE	reported	nfapif	2	TRUE
APOBEC3G.13930_3	SAH	rs3891126	G	C	G	C	-0.332835	0.0504	0.10086	0.0965	FALSE	TRUE	FALSE	jZQJ4g	22	39088173	0.0356	0.1568	TRUE	reported	982264	0.0273062	7.64756e-34	7213	APOBEC3G	TRUE	reported	fbUUZE	2	TRUE
APOBEC3G.13930_3	SAH	rs9607606	A	G	A	G	0.115203	0.01	0.302024	0.4053	FALSE	FALSE	FALSE	jZQJ4g	22	39070198	0.0215	0.6426	TRUE	reported	982264	0.0181508	2.32901e-10	7213	APOBEC3G	TRUE	reported	fbUUZE	2	TRUE
APOC1.15364_101	IA	rs12721051	G	C	G	C	0.145435	0.0266	0.188202	0.2577	FALSE	TRUE	FALSE	eMmCh2	19	44918903	0.0179	0.1381	TRUE	reported	1441701	0.0212608	8.53506e-12	7213	APOC1	TRUE	reported	jc8Ord	2	TRUE
APOC1.15364_101	IA	rs5112	C	G	C	G	-0.307528	0.0179	0.466449	0.4217	FALSE	TRUE	TRUE	eMmCh2	19	44927023	0.0163	0.2728	TRUE	reported	1441701	0.0162896	1.24059e-77	7213	APOC1	TRUE	reported	jc8Ord	2	FALSE
APOC1.15364_101	SAH	rs12721051	G	C	G	C	0.145435	0.02	0.188202	0.2591	FALSE	TRUE	FALSE	MixCKf	19	44918903	0.0241	0.4062	TRUE	reported	982264	0.0212608	8.53506e-12	7213	APOC1	TRUE	reported	iLNy9v	2	TRUE
APOC1.15364_101	SAH	rs5112	C	G	C	G	-0.307528	0.0291	0.466449	0.4211	FALSE	TRUE	TRUE	MixCKf	19	44927023	0.022	0.1857	TRUE	reported	982264	0.0162896	1.24059e-77	7213	APOC1	TRUE	reported	iLNy9v	2	FALSE
APOC3.6461_54	IA	rs5141	T	C	T	C	0.198931	0.0204	0.092264	0.122	FALSE	FALSE	FALSE	Ydm7l9	11	116831407	0.0236	0.3872	TRUE	reported	1441701	0.0286294	4.01518e-12	7213	APOC3	TRUE	reported	b1bdIz	2	TRUE
APOC3.6461_54	SAH	rs5141	T	C	T	C	0.198931	0.0365	0.092264	0.1224	FALSE	FALSE	FALSE	L69uxM	11	116831407	0.0318	0.2516	TRUE	reported	982264	0.0286294	4.01518e-12	7213	APOC3	TRUE	reported	FXIW6Z	2	TRUE
APOF.12370_30	IA	rs2066818	A	C	A	C	-0.602174	-0.0516	0.0680715	0.0604	FALSE	FALSE	FALSE	MUDgCg	12	56360038	0.0264	0.05007	TRUE	reported	1441701	0.0322579	5.50813e-76	7213	APOF	TRUE	reported	pL4NyO	2	TRUE
APOF.12370_30	SAH	rs2066818	A	C	A	C	-0.602174	-0.0425	0.0680715	0.0614	FALSE	FALSE	FALSE	QRjmQ5	12	56360038	0.0332	0.2002	TRUE	reported	982264	0.0322579	5.50813e-76	7213	APOF	TRUE	reported	V96Be9	2	TRUE
APOH.8288_27	IA	rs1801689	C	A	C	A	-1.53413	-0.0835	0.032788	0.0193	FALSE	FALSE	FALSE	Hqseox	17	66214462	0.0686	0.2232	TRUE	reported	1441701	0.0433056	1.41605e-253	7213	APOH	TRUE	reported	kGTgmf	2	TRUE
APOH.8288_27	IA	rs79124699	C	T	C	T	0.497789	-0.0716	0.0396506	0.0379	FALSE	FALSE	FALSE	Hqseox	17	66097779	0.0317	0.02375	TRUE	reported	1441701	0.0422791	1.03744e-31	7213	APOH	TRUE	reported	kGTgmf	2	TRUE
APOH.8288_27	SAH	rs1801689	C	A	C	A	-1.53413	-0.0686	0.032788	0.0186	FALSE	FALSE	FALSE	XsFerp	17	66214462	0.0936	0.4632	TRUE	reported	982264	0.0433056	1.41605e-253	7213	APOH	TRUE	reported	Wo0Xbv	2	TRUE
APOH.8288_27	SAH	rs79124699	C	T	C	T	0.497789	-0.0696	0.0396506	0.0384	FALSE	FALSE	FALSE	XsFerp	17	66097779	0.0402	0.0834	TRUE	reported	982264	0.0422791	1.03744e-31	7213	APOH	TRUE	reported	Wo0Xbv	2	TRUE
APOL1.11510_31	IA	rs9610469	G	C	G	C	-0.425378	0.001	0.315749	0.3268	FALSE	TRUE	FALSE	J4lvL0	22	36257706	0.0399	0.98	TRUE	reported	1441701	0.0173578	1.83668e-127	7213	APOL1	TRUE	reported	Iz8rPs	2	TRUE
APOL1.11510_31	SAH	rs9610469	G	C	G	C	-0.425378	-0.0489	0.315749	0.3268	FALSE	TRUE	FALSE	cFZvMz	22	36257706	0.0571	0.3917	TRUE	reported	982264	0.0173578	1.83668e-127	7213	APOL1	TRUE	reported	cqu7VA	2	TRUE
APOL3.16823_75	IA	rs1476029	T	C	T	C	-0.894115	-0.0098	0.155483	0.1398	FALSE	FALSE	FALSE	sUCgKd	22	36121884	0.0186	0.5995	TRUE	reported	1441701	0.0204076	1e-300	7213	APOL3	TRUE	reported	sujabp	2	TRUE
APOL3.16823_75	IA	rs16996261	G	T	G	T	-0.156318	-0.0198	0.136282	0.1096	FALSE	FALSE	FALSE	sUCgKd	22	35997362	0.0252	0.4319	TRUE	reported	1441701	0.0243507	1.4544e-10	7213	APOL3	TRUE	reported	sujabp	2	TRUE
APOL3.16823_75	SAH	rs1476029	T	C	T	C	-0.894115	-0.0093	0.155483	0.1401	FALSE	FALSE	FALSE	CeKPBG	22	36121884	0.0238	0.6964	TRUE	reported	982264	0.0204076	1e-300	7213	APOL3	TRUE	reported	YqabGz	2	TRUE
APOL3.16823_75	SAH	rs16996261	G	T	G	T	-0.156318	-0.0128	0.136282	0.1094	FALSE	FALSE	FALSE	CeKPBG	22	35997362	0.0337	0.7035	TRUE	reported	982264	0.0243507	1.4544e-10	7213	APOL3	TRUE	reported	YqabGz	2	TRUE
APRT.10088_37	IA	rs474632	T	C	T	C	-0.101389	0.0176	0.335159	0.2825	FALSE	FALSE	FALSE	fsANzs	16	88788099	0.0142	0.2167	TRUE	reported	1441701	0.0176556	9.70147e-09	7213	APRT	TRUE	reported	XuDqOC	2	TRUE
APRT.10088_37	IA	rs535070	G	A	G	A	-0.110548	-0.0085	0.34015	0.3322	FALSE	FALSE	FALSE	fsANzs	16	88812323	0.0137	0.5377	TRUE	reported	1441701	0.0175576	3.22633e-10	7213	APRT	TRUE	reported	XuDqOC	2	TRUE
APRT.10088_37	SAH	rs474632	T	C	T	C	-0.101389	0.0014	0.335159	0.2844	FALSE	FALSE	FALSE	DEYTkj	16	88788099	0.018	0.9375	TRUE	reported	982264	0.0176556	9.70147e-09	7213	APRT	TRUE	reported	hMiVGF	2	TRUE
APRT.10088_37	SAH	rs535070	G	A	G	A	-0.110548	-0.025	0.34015	0.3313	FALSE	FALSE	FALSE	DEYTkj	16	88812323	0.0177	0.158	TRUE	reported	982264	0.0175576	3.22633e-10	7213	APRT	TRUE	reported	hMiVGF	2	TRUE
ARF4.18408_26	IA	rs114144395	T	C	T	C	0.426671	0.0901	0.0119229	0.0123	FALSE	FALSE	FALSE	MQz5fj	3	57409292	0.0731	0.2177	TRUE	reported	1441701	0.0765378	2.57001e-08	7213	ARF4	TRUE	reported	D22G06	2	TRUE
ARF4.18408_26	IA	rs141818286	G	A	G	A	0.242484	0.0091	0.0524747	0.0565	FALSE	FALSE	FALSE	MQz5fj	3	57935360	0.0284	0.7487	TRUE	reported	1441701	0.0372137	7.70784e-11	7213	ARF4	TRUE	reported	D22G06	2	TRUE
ARF4.18408_26	SAH	rs114144395	T	C	T	C	0.426671	0.1379	0.0119229	0.0123	FALSE	FALSE	FALSE	gVuBlL	3	57409292	0.0979	0.1587	TRUE	reported	982264	0.0765378	2.57001e-08	7213	ARF4	TRUE	reported	mmr0DC	2	TRUE
ARF4.18408_26	SAH	rs141818286	G	A	G	A	0.242484	0.0068	0.0524747	0.0563	FALSE	FALSE	FALSE	gVuBlL	3	57935360	0.0365	0.8525	TRUE	reported	982264	0.0372137	7.70784e-11	7213	ARF4	TRUE	reported	mmr0DC	2	TRUE
ARFIP1.13488_3	IA	rs4619875	T	C	T	C	0.425011	-0.0004	0.39304	0.4541	FALSE	FALSE	FALSE	JmpsZl	4	152779978	0.0131	0.9774	TRUE	reported	1441701	0.0161998	5.60727e-145	7213	ARFIP1	TRUE	reported	AoLq42	2	TRUE
ARFIP1.13488_3	SAH	rs4619875	T	C	T	C	0.425011	0.0003	0.39304	0.4524	FALSE	FALSE	FALSE	tfoeDl	4	152779978	0.017	0.9854	TRUE	reported	982264	0.0161998	5.60727e-145	7213	ARFIP1	TRUE	reported	vTJWXz	2	TRUE
ARHGAP1.11955_1	IA	rs11039024	T	C	T	C	-0.138597	0.0008	0.138431	0.2123	FALSE	FALSE	FALSE	6r1qLg	11	46901617	0.019	0.9675	TRUE	reported	1441701	0.0240227	8.28483e-09	7213	ARHGAP1	TRUE	reported	0mr98w	2	TRUE
ARHGAP1.11955_1	SAH	rs11039024	T	C	T	C	-0.138597	-0.0014	0.138431	0.2135	FALSE	FALSE	FALSE	KBP1J7	11	46901617	0.0256	0.9564	TRUE	reported	982264	0.0240227	8.28483e-09	7213	ARHGAP1	TRUE	reported	rhXH2a	2	TRUE
ARHGAP25.11333_82	IA	rs12052761	A	G	A	G	-0.157491	0.0305	0.399695	0.3882	FALSE	FALSE	FALSE	aYEsWF	2	68838709	0.0126	0.0157	TRUE	reported	1441701	0.0167713	7.84909e-21	7213	ARHGAP25	TRUE	reported	2cK505	2	TRUE
ARHGAP25.11333_82	IA	rs13413887	A	G	A	G	-0.308586	0.0059	0.232636	0.2655	FALSE	FALSE	FALSE	aYEsWF	2	68769536	0.0143	0.6791	TRUE	reported	1441701	0.0194601	1.08298e-55	7213	ARHGAP25	TRUE	reported	2cK505	2	TRUE
ARHGAP25.11333_82	SAH	rs12052761	A	G	A	G	-0.157491	0.0285	0.399695	0.3887	FALSE	FALSE	FALSE	K3iHKD	2	68838709	0.0163	0.08079	TRUE	reported	982264	0.0167713	7.84909e-21	7213	ARHGAP25	TRUE	reported	fiUeyL	2	TRUE
ARHGAP25.11333_82	SAH	rs13413887	A	G	A	G	-0.308586	0.0099	0.232636	0.2693	FALSE	FALSE	FALSE	K3iHKD	2	68769536	0.0185	0.5912	TRUE	reported	982264	0.0194601	1.08298e-55	7213	ARHGAP25	TRUE	reported	fiUeyL	2	TRUE
ARHGDIB.9846_32	IA	rs10444404	G	T	G	T	-0.151537	0.0038	0.408013	0.3863	FALSE	FALSE	FALSE	8coIE7	12	14961817	0.0129	0.7661	TRUE	reported	1441701	0.0168711	3.34477e-19	7213	ARHGDIB	TRUE	reported	Nsrtmu	2	TRUE
ARHGDIB.9846_32	SAH	rs10444404	G	T	G	T	-0.151537	-0.0016	0.408013	0.3878	FALSE	FALSE	FALSE	eOTXMz	12	14961817	0.0164	0.9245	TRUE	reported	982264	0.0168711	3.34477e-19	7213	ARHGDIB	TRUE	reported	lQLCdu	2	TRUE
ARHGEF25.13519_112	IA	rs10437954	G	A	G	A	0.310478	-0.0349	0.102731	0.1063	FALSE	FALSE	FALSE	k4a6Z8	12	57610139	0.0252	0.1654	TRUE	reported	1441701	0.0275137	2.75258e-29	7213	ARHGEF25	TRUE	reported	Dik3Ed	2	TRUE
ARHGEF25.13519_112	SAH	rs10437954	G	A	G	A	0.310478	-0.0206	0.102731	0.1064	FALSE	FALSE	FALSE	hlxmgO	12	57610139	0.0337	0.5401	TRUE	reported	982264	0.0275137	2.75258e-29	7213	ARHGEF25	TRUE	reported	ufT7gQ	2	TRUE
ARL3.12571_14	IA	rs12776506	G	A	G	A	0.314536	-0.0149	0.330029	0.3049	FALSE	FALSE	FALSE	1DcDVV	10	102773071	0.0136	0.2742	TRUE	reported	1441701	0.0173882	1.46091e-71	7213	ARL3	TRUE	reported	yJO6H0	2	TRUE
ARL3.12571_14	IA	rs8354	T	C	T	C	-0.741442	-0.0713	0.0913628	0.0774	FALSE	FALSE	FALSE	1DcDVV	10	102676884	0.0241	0.003135	TRUE	reported	1441701	0.0278268	2.86816e-149	7213	ARL3	TRUE	reported	yJO6H0	2	TRUE
ARL3.12571_14	SAH	rs12776506	G	A	G	A	0.314536	-0.0265	0.330029	0.3057	FALSE	FALSE	FALSE	XUSNOU	10	102773071	0.0172	0.1242	TRUE	reported	982264	0.0173882	1.46091e-71	7213	ARL3	TRUE	reported	9cAhLU	2	TRUE
ARL3.12571_14	SAH	rs8354	T	C	T	C	-0.741442	-0.0822	0.0913628	0.0787	FALSE	FALSE	FALSE	XUSNOU	10	102676884	0.0308	0.007691	TRUE	reported	982264	0.0278268	2.86816e-149	7213	ARL3	TRUE	reported	9cAhLU	2	TRUE
ARRB1.12643_4	IA	rs504683	G	A	G	A	0.5338	-0.0123	0.293775	0.2317	FALSE	FALSE	FALSE	0juavm	11	75340189	0.0159	0.438	TRUE	reported	1441701	0.0172021	1.48024e-198	7213	ARRB1	TRUE	reported	TXMIVe	2	TRUE
ARRB1.12643_4	SAH	rs504683	G	A	G	A	0.5338	-0.0171	0.293775	0.2355	FALSE	FALSE	FALSE	kqhUhf	11	75340189	0.0203	0.399	TRUE	reported	982264	0.0172021	1.48024e-198	7213	ARRB1	TRUE	reported	VzBxUF	2	TRUE
ARSB.3172_28	IA	rs11743362	A	G	A	G	-0.262654	0.03	0.436434	0.5116	FALSE	FALSE	FALSE	jweoMY	5	78880898	0.0129	0.02021	TRUE	reported	1441701	0.0165591	1.0149e-55	7213	ARSB	TRUE	reported	abZaPS	2	TRUE
ARSB.3172_28	SAH	rs11743362	A	G	A	G	-0.262654	0.0266	0.436434	0.5074	FALSE	FALSE	FALSE	MQ5rBL	5	78880898	0.0166	0.1093	TRUE	reported	982264	0.0165591	1.0149e-55	7213	ARSB	TRUE	reported	8GAW1A	2	TRUE
ARSK.8269_327	IA	rs956274	T	G	T	G	-0.133637	0.0075	0.362055	0.3094	FALSE	FALSE	FALSE	vX3OTL	5	95611429	0.0173	0.6646	TRUE	reported	1441701	0.017117	6.6708e-15	7213	ARSK	TRUE	reported	b7XuY5	2	TRUE
ARSK.8269_327	SAH	rs956274	T	G	T	G	-0.133637	-0.0056	0.362055	0.3078	FALSE	FALSE	FALSE	ouv1yH	5	95611429	0.0233	0.8118	TRUE	reported	982264	0.017117	6.6708e-15	7213	ARSK	TRUE	reported	b1eC00	2	TRUE
ART3.7970_315	IA	rs10009108	A	C	A	C	0.129041	-0.0092	0.395952	0.4149	FALSE	FALSE	FALSE	Xm2p0g	4	76106512	0.0127	0.4659	TRUE	reported	1441701	0.0169568	3.09004e-14	7213	ART3	TRUE	reported	nFn7d0	2	TRUE
ART3.7970_315	IA	rs4859610	A	G	A	G	0.397073	-0.0132	0.225912	0.2497	FALSE	FALSE	FALSE	Xm2p0g	4	76079288	0.0156	0.3968	TRUE	reported	1441701	0.0191334	5.77401e-93	7213	ART3	TRUE	reported	nFn7d0	2	TRUE
ART3.7970_315	SAH	rs10009108	A	C	A	C	0.129041	-0.0261	0.395952	0.395952	FALSE	FALSE	FALSE	vW20EU	4	76110271	0.0211	0.2169	TRUE	reported	982264	0.0169568	3.09004e-14	7213	ART3	TRUE	reported	mQ9qo7	2	TRUE
ART3.7970_315	SAH	rs4859610	A	G	A	G	0.397073	-0.0056	0.225912	0.2536	FALSE	FALSE	FALSE	vW20EU	4	76079288	0.0201	0.7794	TRUE	reported	982264	0.0191334	5.77401e-93	7213	ART3	TRUE	reported	mQ9qo7	2	TRUE
ART4.6576_1	IA	rs11056198	A	G	A	G	0.96467	0.0001	0.386247	0.3394	FALSE	FALSE	FALSE	P21IL9	12	14832271	0.0133	0.9919	TRUE	reported	1441701	0.0127434	1e-300	7213	ART4	TRUE	reported	XQbvbL	2	TRUE
ART4.6576_1	SAH	rs11056198	A	G	A	G	0.96467	-0.0141	0.386247	0.3423	FALSE	FALSE	FALSE	LzOq6F	12	14832271	0.0168	0.4038	TRUE	reported	982264	0.0127434	1e-300	7213	ART4	TRUE	reported	XrZg8i	2	TRUE
AS3MT.18417_3	IA	rs79254677	G	A	G	A	-0.169067	0.0079	0.111812	0.0933	FALSE	FALSE	FALSE	orv1Ta	10	102931810	0.021	0.7075	TRUE	reported	1441701	0.0264914	1.85676e-10	7213	AS3MT	TRUE	reported	Q2lAge	2	TRUE
AS3MT.18417_3	SAH	rs79254677	G	A	G	A	-0.169067	-0.0159	0.111812	0.0939	FALSE	FALSE	FALSE	w5oSXV	10	102931810	0.0267	0.5508	TRUE	reported	982264	0.0264914	1.85676e-10	7213	AS3MT	TRUE	reported	93kJSF	2	TRUE
ASAH2.3212_30	IA	rs1369862	G	A	G	A	-0.282694	-0.0095	0.389574	0.4037	FALSE	FALSE	FALSE	rerl69	10	50246248	0.0158	0.5476	TRUE	reported	1441701	0.0165999	8.61023e-64	7213	ASAH2	TRUE	reported	vIWcWC	2	TRUE
ASAH2.3212_30	IA	rs146622748	A	G	A	G	-0.786859	0.0916	0.0293914	0.0292	FALSE	FALSE	FALSE	rerl69	10	49780556	0.0493	0.06287	TRUE	reported	1441701	0.0479509	1.9305e-59	7213	ASAH2	TRUE	reported	vIWcWC	2	TRUE
ASAH2.3212_30	IA	rs2842126	A	G	A	G	-0.639068	0.0298	0.207057	0.2075	FALSE	FALSE	FALSE	rerl69	10	50258722	0.0191	0.1187	TRUE	reported	1441701	0.019043	1.46784e-229	7213	ASAH2	TRUE	reported	vIWcWC	2	TRUE
ASAH2.3212_30	SAH	rs1369862	G	A	G	A	-0.282694	-0.0263	0.389574	0.4042	FALSE	FALSE	FALSE	bvAvQl	10	50246248	0.0213	0.2173	TRUE	reported	982264	0.0165999	8.61023e-64	7213	ASAH2	TRUE	reported	4D2AYs	2	TRUE
ASAH2.3212_30	SAH	rs146622748	A	G	A	G	-0.786859	0.0542	0.0293914	0.0293	FALSE	FALSE	FALSE	bvAvQl	10	49780556	0.0656	0.4087	TRUE	reported	982264	0.0479509	1.9305e-59	7213	ASAH2	TRUE	reported	4D2AYs	2	TRUE
ASAH2.3212_30	SAH	rs2842126	A	G	A	G	-0.639068	0.0207	0.207057	0.2072	FALSE	FALSE	FALSE	bvAvQl	10	50258722	0.0258	0.4213	TRUE	reported	982264	0.019043	1.46784e-229	7213	ASAH2	TRUE	reported	4D2AYs	2	TRUE
ASF1A.18172_71	IA	rs4946366	T	C	T	C	0.130473	0.0049	0.180854	0.2304	FALSE	FALSE	FALSE	1ZoJwf	6	118811617	0.0157	0.7531	TRUE	reported	1441701	0.0215711	1.53505e-09	7213	ASF1A	TRUE	reported	Iue5UU	2	TRUE
ASF1A.18172_71	SAH	rs4946366	T	C	T	C	0.130473	0.0074	0.180854	0.2276	FALSE	FALSE	FALSE	L4Gq0s	6	118811617	0.0202	0.7143	TRUE	reported	982264	0.0215711	1.53505e-09	7213	ASF1A	TRUE	reported	1zZrfE	2	TRUE
ASGR1.5452_71	IA	rs62061425	G	A	G	A	-0.243888	0.0225	0.193054	0.2715	FALSE	FALSE	FALSE	bc2AF0	17	7169772	0.0177	0.204	TRUE	reported	1441701	0.0209295	4.21387e-31	7213	ASGR1	TRUE	reported	tfwOPm	2	TRUE
ASGR1.5452_71	SAH	rs62061425	G	A	G	A	-0.243888	0.0177	0.193054	0.2729	FALSE	FALSE	FALSE	UtXU58	17	7169772	0.0238	0.4588	TRUE	reported	982264	0.0209295	4.21387e-31	7213	ASGR1	TRUE	reported	F8xFEa	2	TRUE
ASIP.5676_54	IA	rs6059655	A	G	A	G	0.926197	-0.0832	0.0793706	0.0525	FALSE	FALSE	FALSE	zFiaq4	20	34077942	0.0449	0.06376	TRUE	reported	1441701	0.0283812	5.26274e-218	7213	ASIP	TRUE	reported	uT247r	2	TRUE
ASIP.5676_54	SAH	rs6059655	A	G	A	G	0.926197	-0.142	0.0793706	0.0501	FALSE	FALSE	FALSE	oHrPmE	20	34077942	0.0616	0.0211	TRUE	reported	982264	0.0283812	5.26274e-218	7213	ASIP	TRUE	reported	O02eXB	2	TRUE
ASL.11241_8	IA	rs1974769	A	G	A	G	-0.110375	-0.0167	0.415223	0.4352	FALSE	FALSE	FALSE	g5pPyd	7	66485627	0.0132	0.2051	TRUE	reported	1441701	0.0168745	6.53088e-11	7213	ASL	TRUE	reported	KTLkVq	2	TRUE
ASL.11241_8	IA	rs28412533	G	C	G	C	0.21655	0.0338	0.161237	0.1961	FALSE	TRUE	FALSE	g5pPyd	7	66531410	0.0523	0.5189	TRUE	reported	1441701	0.0221654	2.09005e-22	7213	ASL	TRUE	reported	KTLkVq	2	TRUE
ASL.11241_8	SAH	rs1974769	A	G	A	G	-0.110375	0.0021	0.415223	0.434	FALSE	FALSE	FALSE	J1zIgN	7	66485627	0.017	0.9004	TRUE	reported	982264	0.0168745	6.53088e-11	7213	ASL	TRUE	reported	DIvPFP	2	TRUE
ASL.11241_8	SAH	rs28412533	G	C	G	C	0.21655	-0.0526	0.161237	0.196	FALSE	TRUE	FALSE	J1zIgN	7	66531410	0.0746	0.4809	TRUE	reported	982264	0.0221654	2.09005e-22	7213	ASL	TRUE	reported	DIvPFP	2	TRUE
ASPH.6998_106	IA	rs11775077	A	G	A	G	-0.331558	-0.0227	0.177319	0.1531	FALSE	FALSE	FALSE	QaeXUp	8	61685128	0.0178	0.2025	TRUE	reported	1441701	0.0216419	3.69426e-52	7213	ASPH	TRUE	reported	947zht	2	TRUE
ASPH.6998_106	SAH	rs11775077	A	G	A	G	-0.331558	-0.0181	0.177319	0.1536	FALSE	FALSE	FALSE	83Jp1W	8	61685128	0.0229	0.4303	TRUE	reported	982264	0.0216419	3.69426e-52	7213	ASPH	TRUE	reported	B5QZmA	2	TRUE
ASPN.6451_64	IA	rs2761681	G	A	G	A	-0.510872	0.0177	0.326425	0.2965	FALSE	FALSE	FALSE	L343Sr	9	92424655	0.014	0.2064	TRUE	reported	1441701	0.0165811	6.13172e-196	7213	ASPN	TRUE	reported	MSmm66	2	TRUE
ASPN.6451_64	SAH	rs2761681	G	A	G	A	-0.510872	0.0091	0.326425	0.2973	FALSE	FALSE	FALSE	P9ruOP	9	92424655	0.018	0.6121	TRUE	reported	982264	0.0165811	6.13172e-196	7213	ASPN	TRUE	reported	NTNvuy	2	TRUE
ASRGL1.18313_4	IA	rs3017096	T	C	T	C	0.140228	-0.0167	0.454041	0.4241	FALSE	FALSE	FALSE	mlblk3	11	62410486	0.0129	0.1964	TRUE	reported	1441701	0.0166841	5.11124e-17	7213	ASRGL1	TRUE	reported	WhcSqy	2	TRUE
ASRGL1.18313_4	SAH	rs3017096	T	C	T	C	0.140228	-0.0121	0.454041	0.4276	FALSE	FALSE	FALSE	2qdz74	11	62410486	0.0163	0.4587	TRUE	reported	982264	0.0166841	5.11124e-17	7213	ASRGL1	TRUE	reported	luzrVv	2	TRUE
ATOX1.19233_75	IA	rs1549921	G	A	G	A	-0.194396	-0.0236	0.425135	0.4203	FALSE	FALSE	FALSE	AUifYl	5	151758650	0.0129	0.06758	TRUE	reported	1441701	0.0166606	3.53682e-31	7213	ATOX1	TRUE	reported	mNSGRb	2	TRUE
ATOX1.19233_75	SAH	rs1549921	G	A	G	A	-0.194396	-0.0132	0.425135	0.4202	FALSE	FALSE	FALSE	wn5wxX	5	151758650	0.0166	0.4279	TRUE	reported	982264	0.0166606	3.53682e-31	7213	ATOX1	TRUE	reported	4ISK5b	2	TRUE
ATP1B2.7218_87	IA	rs1050541	T	G	T	G	0.214355	-0.0071	0.459032	0.4608	FALSE	FALSE	FALSE	an2otI	17	7657517	0.0158	0.6525	TRUE	reported	1441701	0.0166164	1.16854e-37	7213	ATP1B2	TRUE	reported	rLOYuC	2	TRUE
ATP1B2.7218_87	IA	rs1642762	C	T	C	T	0.431073	0.01	0.430958	0.4146	FALSE	FALSE	FALSE	an2otI	17	7651454	0.0159	0.5296	TRUE	reported	1441701	0.0160323	7.67914e-152	7213	ATP1B2	TRUE	reported	rLOYuC	2	TRUE
ATP1B2.7218_87	SAH	rs1050541	T	G	T	G	0.214355	-0.0245	0.459032	0.4604	FALSE	FALSE	FALSE	qGY13y	17	7657517	0.0213	0.2509	TRUE	reported	982264	0.0166164	1.16854e-37	7213	ATP1B2	TRUE	reported	z2uLDz	2	TRUE
ATP1B2.7218_87	SAH	rs1642762	C	T	C	T	0.431073	0.0092	0.430958	0.414	FALSE	FALSE	FALSE	qGY13y	17	7651454	0.0215	0.6669	TRUE	reported	982264	0.0160323	7.67914e-152	7213	ATP1B2	TRUE	reported	z2uLDz	2	TRUE
ATRN.15499_11	IA	rs118065662	G	A	G	A	-1.9218	0.0558	0.0127547	0.0253	FALSE	FALSE	FALSE	aAUi7N	20	3582219	0.0489	0.2532	TRUE	reported	1441701	0.0707173	6.47959e-155	7213	ATRN	TRUE	reported	E02PGE	2	TRUE
ATRN.15499_11	IA	rs151544	C	G	C	G	-0.656063	0.0124	0.0641203	0.0732	FALSE	TRUE	FALSE	aAUi7N	20	3503901	0.03	0.6786	TRUE	reported	1441701	0.0332792	2.63991e-84	7213	ATRN	TRUE	reported	E02PGE	2	TRUE
ATRN.15499_11	SAH	rs118065662	G	A	G	A	-1.9218	0.0021	0.0127547	0.0258	FALSE	FALSE	FALSE	mGlFWF	20	3582219	0.0667	0.9752	TRUE	reported	982264	0.0707173	6.47959e-155	7213	ATRN	TRUE	reported	c21kZA	2	TRUE
ATRN.15499_11	SAH	rs151544	C	G	C	G	-0.656063	-0.0115	0.0641203	0.0734	FALSE	TRUE	FALSE	mGlFWF	20	3503901	0.0403	0.7752	TRUE	reported	982264	0.0332792	2.63991e-84	7213	ATRN	TRUE	reported	c21kZA	2	TRUE
ATXN3.16825_20	IA	rs1133441	A	T	A	T	-0.59418	0.0111	0.33093	0.3279	FALSE	TRUE	FALSE	C54oLB	14	91968721	0.0164	0.4954	TRUE	reported	1441701	0.0162469	8.89726e-269	7213	ATXN3	TRUE	reported	obGOYk	2	TRUE
ATXN3.16825_20	IA	rs12887612	C	T	C	T	-0.161302	-0.0363	0.151185	0.1372	FALSE	FALSE	FALSE	C54oLB	14	91851511	0.0187	0.05222	TRUE	reported	1441701	0.0229336	2.20053e-12	7213	ATXN3	TRUE	reported	obGOYk	2	TRUE
ATXN3.16825_20	SAH	rs1133441	A	T	A	T	-0.59418	-0.0104	0.33093	0.3278	FALSE	TRUE	FALSE	Mt8pvs	14	91968721	0.0221	0.6384	TRUE	reported	982264	0.0162469	8.89726e-269	7213	ATXN3	TRUE	reported	Liwjy8	2	TRUE
ATXN3.16825_20	SAH	rs12887612	C	T	C	T	-0.161302	-0.0108	0.151185	0.138	FALSE	FALSE	FALSE	Mt8pvs	14	91851511	0.0239	0.6522	TRUE	reported	982264	0.0229336	2.20053e-12	7213	ATXN3	TRUE	reported	Liwjy8	2	TRUE
AZGP1.9312_8	IA	rs1981550	A	G	A	G	-0.51842	0.0435	0.291626	0.2789	FALSE	FALSE	FALSE	w9fA0d	7	99944329	0.042	0.2999	TRUE	reported	1441701	0.0170957	3.20076e-190	7213	AZGP1	TRUE	reported	aOowMH	2	TRUE
AZGP1.9312_8	SAH	rs1981550	A	G	A	G	-0.51842	0.0315	0.291626	0.2789	FALSE	FALSE	FALSE	AjYPqP	7	99944329	0.06	0.5999	TRUE	reported	982264	0.0170957	3.20076e-190	7213	AZGP1	TRUE	reported	Alp5T1	2	TRUE
B3GALTL.5727_35	IA	rs4943306	C	T	C	T	-0.346313	-0.021	0.226951	0.2769	FALSE	FALSE	FALSE	pcPQDh	13	31320378	0.0174	0.2278	TRUE	reported	1441701	0.0194944	3.88024e-69	7213	B3GALTL	TRUE	reported	5UC2EI	2	TRUE
B3GALTL.5727_35	SAH	rs4943306	C	T	C	T	-0.346313	-0.0253	0.226951	0.2777	FALSE	FALSE	FALSE	CAgSs1	13	31320378	0.0234	0.2805	TRUE	reported	982264	0.0194944	3.88024e-69	7213	B3GALTL	TRUE	reported	0i0rl2	2	TRUE
B3GAT3.6897_38	IA	rs7122950	T	C	T	C	-0.416871	-0.001	0.290309	0.2309	FALSE	FALSE	FALSE	LcK7Pa	11	62617896	0.0185	0.9578	TRUE	reported	1441701	0.0177655	2.12394e-117	7213	B3GAT3	TRUE	reported	TrHvER	2	TRUE
B3GAT3.6897_38	SAH	rs7122950	T	C	T	C	-0.416871	-0.0113	0.290309	0.2293	FALSE	FALSE	FALSE	qRhTdI	11	62617896	0.0251	0.6532	TRUE	reported	982264	0.0177655	2.12394e-117	7213	B3GAT3	TRUE	reported	oVEwZF	2	TRUE
B3GNT2.7980_72	IA	rs11678889	G	A	G	A	-0.139431	-0.005	0.340219	0.3006	FALSE	FALSE	FALSE	zDdHzy	2	62129543	0.0138	0.7191	TRUE	reported	1441701	0.0172307	6.83159e-16	7213	B3GNT2	TRUE	reported	zEblOX	2	TRUE
B3GNT2.7980_72	IA	rs34361686	A	G	A	G	0.234086	0.0008	0.479897	0.4717	FALSE	FALSE	FALSE	zDdHzy	2	62405057	0.0129	0.9491	TRUE	reported	1441701	0.0165559	8.61928e-45	7213	B3GNT2	TRUE	reported	zEblOX	2	TRUE
B3GNT2.7980_72	SAH	rs11678889	G	A	G	A	-0.139431	-0.0207	0.340219	0.3038	FALSE	FALSE	FALSE	g04qlc	2	62129543	0.0174	0.2346	TRUE	reported	982264	0.0172307	6.83159e-16	7213	B3GNT2	TRUE	reported	TSNQix	2	TRUE
B3GNT2.7980_72	SAH	rs34361686	A	G	A	G	0.234086	-0.001	0.479897	0.474	FALSE	FALSE	FALSE	g04qlc	2	62405057	0.0166	0.9521	TRUE	reported	982264	0.0165559	8.61928e-45	7213	B3GNT2	TRUE	reported	TSNQix	2	TRUE
B3GNT8.9297_12	IA	rs2317131	C	T	C	T	-0.783638	-0.0356	0.394912	0.3823	FALSE	FALSE	FALSE	LOHWcA	19	41379246	0.0134	0.007893	TRUE	reported	1441701	0.0141418	1e-300	7213	B3GNT8	TRUE	reported	u6Kovq	2	TRUE
B3GNT8.9297_12	SAH	rs2317131	C	T	C	T	-0.783638	-0.0383	0.394912	0.3849	FALSE	FALSE	FALSE	lNQOuR	19	41379246	0.0173	0.02712	TRUE	reported	982264	0.0141418	1e-300	7213	B3GNT8	TRUE	reported	EDzhxN	2	TRUE
B4GALT1.13381_49	IA	rs13300562	A	G	A	G	0.120702	-0.0065	0.267711	0.2314	FALSE	FALSE	FALSE	klGIX2	9	33090943	0.0184	0.7251	TRUE	reported	1441701	0.0187927	1.42246e-10	7213	B4GALT1	TRUE	reported	uolzfb	2	TRUE
B4GALT1.13381_49	IA	rs7019909	T	C	T	C	0.630544	0.0019	0.100444	0.1153	FALSE	FALSE	FALSE	klGIX2	9	33113324	0.0201	0.9244	TRUE	reported	1441701	0.0264335	4.10638e-121	7213	B4GALT1	TRUE	reported	uolzfb	2	TRUE
B4GALT1.13381_49	SAH	rs13300562	A	G	A	G	0.120702	0.007	0.267711	0.231	FALSE	FALSE	FALSE	lKm23V	9	33090943	0.0249	0.7784	TRUE	reported	982264	0.0187927	1.42246e-10	7213	B4GALT1	TRUE	reported	slwDOb	2	TRUE
B4GALT1.13381_49	SAH	rs7019909	T	C	T	C	0.630544	-0.0124	0.100444	0.1148	FALSE	FALSE	FALSE	lKm23V	9	33113324	0.0258	0.631	TRUE	reported	982264	0.0264335	4.10638e-121	7213	B4GALT1	TRUE	reported	slwDOb	2	TRUE
B4GALT2.9595_11	IA	rs1859728	C	G	C	G	-0.982315	0.0263	0.0505338	0.0346	FALSE	TRUE	FALSE	Y9x76T	1	43981741	0.0445	0.5548	TRUE	reported	1441701	0.0362223	2.62297e-154	7213	B4GALT2	TRUE	reported	vX2t4N	2	TRUE
B4GALT2.9595_11	IA	rs78538864	A	G	A	G	0.356529	0.0159	0.0383336	0.0611	FALSE	FALSE	FALSE	Y9x76T	1	44042883	0.0329	0.6279	TRUE	reported	1441701	0.0432819	2.07257e-16	7213	B4GALT2	TRUE	reported	vX2t4N	2	TRUE
B4GALT2.9595_11	SAH	rs1859728	C	G	C	G	-0.982315	0.0558	0.0505338	0.034	FALSE	TRUE	FALSE	UmTiCj	1	43981741	0.0604	0.3561	TRUE	reported	982264	0.0362223	2.62297e-154	7213	B4GALT2	TRUE	reported	LHASPN	2	TRUE
B4GALT6.10832_24	IA	rs113222817	G	T	G	T	-1.51803	0.0042	0.0383336	0.0317	FALSE	FALSE	FALSE	beiK09	18	31636351	0.039	0.9135	TRUE	reported	1441701	0.0395506	1.89171e-293	7213	B4GALT6	TRUE	reported	RxT4I7	2	TRUE
B4GALT6.10832_24	IA	rs146166196	G	C	G	C	0.681526	0.0987	0.0124775	0.0068	FALSE	TRUE	FALSE	beiK09	18	31997150	0.1021	0.3337	TRUE	reported	1441701	0.0750388	1.35097e-19	7213	B4GALT6	TRUE	reported	RxT4I7	2	TRUE
B4GALT6.10832_24	SAH	rs113222817	G	T	G	T	-1.51803	-0.0699	0.0383336	0.0323	FALSE	FALSE	FALSE	bsO3TQ	18	31636351	0.0496	0.1588	TRUE	reported	982264	0.0395506	1.89171e-293	7213	B4GALT6	TRUE	reported	PUeyYj	2	TRUE
B4GALT6.10832_24	SAH	rs146166196	G	C	G	C	0.681526	0.0253	0.0124775	0.0066	FALSE	TRUE	FALSE	bsO3TQ	18	31997150	0.1401	0.8568	TRUE	reported	982264	0.0750388	1.35097e-19	7213	B4GALT6	TRUE	reported	PUeyYj	2	TRUE
B4GALT7.7806_33	IA	rs112824307	A	T	A	T	0.473376	-0.0559	0.0417995	0.0318	FALSE	TRUE	FALSE	h9I7Bx	5	177588250	0.0457	0.2211	TRUE	reported	1441701	0.0413344	4.16251e-30	7213	B4GALT7	TRUE	reported	RByp2L	2	TRUE
B4GALT7.7806_33	SAH	rs112824307	A	T	A	T	0.473376	-0.0439	0.0417995	0.0316	FALSE	TRUE	FALSE	2sNtRP	5	177588250	0.0616	0.476	TRUE	reported	982264	0.0413344	4.16251e-30	7213	B4GALT7	TRUE	reported	v5RLo3	2	TRUE
BCAM.2816_50	IA	rs1727746	T	C	T	C	0.140177	0.0189	0.345279	0.323	FALSE	FALSE	FALSE	HjQX49	19	44543035	0.0167	0.2589	TRUE	reported	1441701	0.0175157	1.40586e-15	7213	BCAM	TRUE	reported	AjACRq	2	TRUE
BCAM.2816_50	IA	rs75654248	G	T	G	T	0.62529	-0.0471	0.0187855	0.02	FALSE	FALSE	FALSE	HjQX49	19	44922505	0.0575	0.4131	TRUE	reported	1441701	0.0607618	1.14745e-24	7213	BCAM	TRUE	reported	AjACRq	2	TRUE
BCAM.2816_50	SAH	rs1727746	T	C	T	C	0.140177	0.0262	0.345279	0.323	FALSE	FALSE	FALSE	xdExmL	19	44543035	0.0226	0.2457	TRUE	reported	982264	0.0175157	1.40586e-15	7213	BCAM	TRUE	reported	7GhU7w	2	TRUE
BCAM.2816_50	SAH	rs75654248	G	T	G	T	0.62529	-0.0719	0.0187855	0.02	FALSE	FALSE	FALSE	xdExmL	19	44922505	0.0774	0.353	TRUE	reported	982264	0.0607618	1.14745e-24	7213	BCAM	TRUE	reported	7GhU7w	2	TRUE
BCAN.3461_58	IA	rs2365715	G	A	G	A	-0.31023	0.0146	0.37779	0.3282	FALSE	FALSE	FALSE	CRCslZ	1	156645322	0.0171	0.3932	TRUE	reported	1441701	0.0165442	1.22372e-76	7213	BCAN	TRUE	reported	lP5Pqy	2	TRUE
BCAN.3461_58	IA	rs3952609	T	C	T	C	-0.101022	0.0307	0.292943	0.2514	FALSE	FALSE	FALSE	CRCslZ	1	156662148	0.018	0.08867	TRUE	reported	1441701	0.0182389	3.15281e-08	7213	BCAN	TRUE	reported	lP5Pqy	2	TRUE
BCAN.3461_58	SAH	rs2365715	G	A	G	A	-0.31023	0.025	0.37779	0.3273	FALSE	FALSE	FALSE	ykBJO0	1	156645322	0.0231	0.2777	TRUE	reported	982264	0.0165442	1.22372e-76	7213	BCAN	TRUE	reported	2Ih3ca	2	TRUE
BCAN.3461_58	SAH	rs3952609	T	C	T	C	-0.101022	0.031	0.292943	0.2505	FALSE	FALSE	FALSE	ykBJO0	1	156662148	0.0243	0.2032	TRUE	reported	982264	0.0182389	3.15281e-08	7213	BCAN	TRUE	reported	2Ih3ca	2	TRUE
BCAT2.19365_11	IA	rs62125920	G	A	G	A	-0.58207	-0.0183	0.199778	0.1842	FALSE	FALSE	FALSE	yiFlPd	19	48803019	0.0199	0.3587	TRUE	reported	1441701	0.0196472	3.97145e-182	7213	BCAT2	TRUE	reported	YKtwjx	2	TRUE
BCAT2.19365_11	SAH	rs62125920	G	A	G	A	-0.58207	0.0157	0.199778	0.1835	FALSE	FALSE	FALSE	CABLxB	19	48803019	0.0269	0.5605	TRUE	reported	982264	0.0196472	3.97145e-182	7213	BCAT2	TRUE	reported	puquf0	2	TRUE
BCHE.15514_26	IA	rs6804445	A	G	A	G	-0.155612	0.0323	0.14661	0.1249	FALSE	FALSE	FALSE	AGqm6M	3	165914743	0.0196	0.09902	TRUE	reported	1441701	0.0234882	3.71936e-11	7213	BCHE	TRUE	reported	WF8jjl	2	TRUE
BCHE.15514_26	IA	rs73165060	A	C	A	C	-0.438648	0.0285	0.203106	0.1868	FALSE	FALSE	FALSE	AGqm6M	3	165763630	0.016	0.07518	TRUE	reported	1441701	0.0198952	2.63325e-104	7213	BCHE	TRUE	reported	WF8jjl	2	TRUE
BCHE.15514_26	SAH	rs6804445	A	G	A	G	-0.155612	0.0493	0.14661	0.1264	FALSE	FALSE	FALSE	WVS5AP	3	165914743	0.025	0.04839	TRUE	reported	982264	0.0234882	3.71936e-11	7213	BCHE	TRUE	reported	km9Bnz	2	TRUE
BCHE.15514_26	SAH	rs73165060	A	C	A	C	-0.438648	0.0289	0.203106	0.1873	FALSE	FALSE	FALSE	WVS5AP	3	165763630	0.0203	0.1551	TRUE	reported	982264	0.0198952	2.63325e-104	7213	BCHE	TRUE	reported	km9Bnz	2	TRUE
BDH2.17329_2	IA	rs78336913	T	C	T	C	0.356888	-0.0316	0.174823	0.1517	FALSE	FALSE	FALSE	wamWds	4	103190257	0.0178	0.07645	TRUE	reported	1441701	0.0212814	5.97227e-62	7213	BDH2	TRUE	reported	FUhqTM	2	TRUE
BDH2.17329_2	SAH	rs78336913	T	C	T	C	0.356888	-0.0419	0.174823	0.1527	FALSE	FALSE	FALSE	vHbsYQ	4	103190257	0.0227	0.06502	TRUE	reported	982264	0.0212814	5.97227e-62	7213	BDH2	TRUE	reported	qKJtXT	2	TRUE
BDNF.14047_78	IA	rs75994913	G	T	G	T	0.375336	0.0162	0.0392347	0.0812	FALSE	FALSE	FALSE	iJAkRD	11	27764201	0.0241	0.5026	TRUE	reported	1441701	0.0427327	1.95803e-18	7213	BDNF	TRUE	reported	n2CCUV	2	TRUE
BDNF.14047_78	SAH	rs75994913	G	T	G	T	0.375336	0.0097	0.0392347	0.0794	FALSE	FALSE	FALSE	epHnaf	11	27764201	0.0311	0.7564	TRUE	reported	982264	0.0427327	1.95803e-18	7213	BDNF	TRUE	reported	qddI43	2	TRUE
BIN1.9574_11	IA	rs35103166	C	T	C	T	0.189816	0.0087	0.379107	0.3708	FALSE	FALSE	FALSE	fdelAF	2	127124606	0.0133	0.513	TRUE	reported	1441701	0.0169837	9.16264e-29	7213	BIN1	TRUE	reported	tNujaf	2	TRUE
BIN1.9574_11	SAH	rs35103166	C	T	C	T	0.189816	0.0127	0.379107	0.3712	FALSE	FALSE	FALSE	fOIwaC	2	127124606	0.0171	0.4576	TRUE	reported	982264	0.0169837	9.16264e-29	7213	BIN1	TRUE	reported	T3AbHw	2	TRUE
BLVRA.11382_5	IA	rs1050916	G	A	G	A	-1.11345	0.0828	0.0114377	0.0266	FALSE	FALSE	FALSE	6aphDx	7	43791281	0.0521	0.1123	TRUE	reported	1441701	0.0766665	3.9762e-47	7213	BLVRA	TRUE	reported	fHgPZS	2	TRUE
BLVRA.11382_5	IA	rs4724235	C	T	C	T	-0.224267	-0.0305	0.0804104	0.0832	FALSE	FALSE	FALSE	6aphDx	7	43633568	0.0696	0.6611	TRUE	reported	1441701	0.0304578	1.99462e-13	7213	BLVRA	TRUE	reported	fHgPZS	2	TRUE
BLVRA.11382_5	IA	rs79824824	A	G	A	G	0.46332	0.0326	0.016498	0.0199	FALSE	FALSE	FALSE	6aphDx	7	43422692	0.0586	0.5779	TRUE	reported	1441701	0.0653908	1.51757e-12	7213	BLVRA	TRUE	reported	fHgPZS	2	TRUE
BLVRA.11382_5	SAH	rs1050916	G	A	G	A	-1.11345	0.0732	0.0114377	0.0267	FALSE	FALSE	FALSE	uYK6Yl	7	43791281	0.0698	0.2942	TRUE	reported	982264	0.0766665	3.9762e-47	7213	BLVRA	TRUE	reported	E7bW6E	2	TRUE
BLVRA.11382_5	SAH	rs4724235	C	T	C	T	-0.224267	0.1071	0.0804104	0.0832	FALSE	FALSE	FALSE	uYK6Yl	7	43633568	0.0991	0.2796	TRUE	reported	982264	0.0304578	1.99462e-13	7213	BLVRA	TRUE	reported	E7bW6E	2	TRUE
BLVRA.11382_5	SAH	rs79824824	A	G	A	G	0.46332	0.046	0.016498	0.0198	FALSE	FALSE	FALSE	uYK6Yl	7	43422692	0.0788	0.5594	TRUE	reported	982264	0.0653908	1.51757e-12	7213	BLVRA	TRUE	reported	E7bW6E	2	TRUE
BLVRB.17148_7	IA	rs268695	T	G	T	G	0.133347	0.0205	0.297033	0.2582	FALSE	FALSE	FALSE	bIYR00	19	40455079	0.0149	0.1685	TRUE	reported	1441701	0.0182058	2.66018e-13	7213	BLVRB	TRUE	reported	megXTb	2	TRUE
BLVRB.17148_7	SAH	rs268695	T	G	T	G	0.133347	0.0144	0.297033	0.26	FALSE	FALSE	FALSE	DJQm4d	19	40455079	0.0191	0.4502	TRUE	reported	982264	0.0182058	2.66018e-13	7213	BLVRB	TRUE	reported	QttwBb	2	TRUE
BMP1.3348_49	IA	rs1126931	T	C	T	C	-0.198104	-0.0112	0.16907	0.2458	FALSE	FALSE	FALSE	0N3fgh	8	22164420	0.0181	0.5374	TRUE	reported	1441701	0.0220545	3.33053e-19	7213	BMP1	TRUE	reported	fmurol	2	TRUE
BMP1.3348_49	SAH	rs1126931	T	C	T	C	-0.198104	-0.0177	0.16907	0.2467	FALSE	FALSE	FALSE	5ZfdHq	8	22164420	0.0244	0.4663	TRUE	reported	982264	0.0220545	3.33053e-19	7213	BMP1	TRUE	reported	4qgf2w	2	TRUE
BMP7.2972_57	SAH	rs6123685	A	G	A	G	0.111039	0.035	0.25454	0.2515	FALSE	FALSE	FALSE	8uURWs	20	57260984	0.0244	0.1507	TRUE	reported	982264	0.0191018	6.39815e-09	7213	BMP7	TRUE	reported	kVyRq0	2	TRUE
BMPER.15368_3	IA	rs16879245	G	A	G	A	-0.381904	-0.0162	0.082074	0.0881	FALSE	FALSE	FALSE	8bafuh	7	33764873	0.022	0.4627	TRUE	reported	1441701	0.0296743	1.71716e-37	7213	BMPER	TRUE	reported	z6BoxJ	2	TRUE
BMPER.15368_3	IA	rs2058681	G	A	G	A	-0.1525	0.0178	0.316512	0.3431	FALSE	FALSE	FALSE	8bafuh	7	34154490	0.0138	0.1952	TRUE	reported	1441701	0.0177523	1.05055e-17	7213	BMPER	TRUE	reported	z6BoxJ	2	TRUE
BMPER.15368_3	SAH	rs16879245	G	A	G	A	-0.381904	-0.0243	0.082074	0.0874	FALSE	FALSE	FALSE	0ZBaVx	7	33764873	0.0288	0.3976	TRUE	reported	982264	0.0296743	1.71716e-37	7213	BMPER	TRUE	reported	fHlQyq	2	TRUE
BMPER.15368_3	SAH	rs2058681	G	A	G	A	-0.1525	0.0155	0.316512	0.3423	FALSE	FALSE	FALSE	0ZBaVx	7	34154490	0.0178	0.3839	TRUE	reported	982264	0.0177523	1.05055e-17	7213	BMPER	TRUE	reported	fHlQyq	2	TRUE
BOC.4328_2	IA	rs3856718	A	G	A	G	0.355246	0.0025	0.17108	0.2481	FALSE	FALSE	FALSE	EQs32o	3	113277371	0.0154	0.8726	TRUE	reported	1441701	0.0215859	9.0476e-60	7213	BOC	TRUE	reported	HNQpdZ	2	TRUE
BOC.4328_2	SAH	rs3856718	A	G	A	G	0.355246	-0.0115	0.17108	0.2456	FALSE	FALSE	FALSE	3bh2U1	3	113277371	0.02	0.5657	TRUE	reported	982264	0.0215859	9.0476e-60	7213	BOC	TRUE	reported	Fe1O0K	2	TRUE
BOLA1.15370_5	IA	rs1044808	C	G	C	G	1.08971	-0.0451	0.0777762	0.0611	FALSE	TRUE	FALSE	6RzEI0	1	149900352	0.0323	0.1636	TRUE	reported	1441701	0.0285285	6.76067e-291	7213	BOLA1	TRUE	reported	JqHqkk	2	TRUE
BOLA1.15370_5	SAH	rs1044808	C	G	C	G	1.08971	0.0052	0.0777762	0.0607	FALSE	TRUE	FALSE	4DROWG	1	149900352	0.0437	0.9054	TRUE	reported	982264	0.0285285	6.76067e-291	7213	BOLA1	TRUE	reported	eljeUH	2	TRUE
BOLA3.5980_55	IA	rs1620482	C	T	C	T	-0.119896	-0.0067	0.415084	0.4727	FALSE	FALSE	FALSE	JyZVOj	2	74160099	0.0128	0.6003	TRUE	reported	1441701	0.0168622	1.26872e-12	7213	BOLA3	TRUE	reported	ou9zkf	2	TRUE
BOLA3.5980_55	SAH	rs1620482	C	T	C	T	-0.119896	-0.0117	0.415084	0.4697	FALSE	FALSE	FALSE	nBFe5K	2	74160099	0.0165	0.4794	TRUE	reported	982264	0.0168622	1.26872e-12	7213	BOLA3	TRUE	reported	GUy1SI	2	TRUE
BPGM.12020_39	IA	rs4732044	A	G	A	G	0.112028	0.0333	0.486621	0.5002	FALSE	FALSE	FALSE	iVMiZ4	7	134656210	0.0121	0.005716	TRUE	reported	1441701	0.016776	2.6048e-11	7213	BPGM	TRUE	reported	PUhRqP	2	TRUE
BPGM.12020_39	SAH	rs4732044	A	G	A	G	0.112028	0.0378	0.486621	0.4993	FALSE	FALSE	FALSE	wVoPN2	7	134656210	0.0154	0.01414	TRUE	reported	982264	0.016776	2.6048e-11	7213	BPGM	TRUE	reported	iuuxbC	2	TRUE
BPHL.17813_21	IA	rs3799225	G	A	G	A	0.217967	-0.003	0.049286	0.072	FALSE	FALSE	FALSE	sDdy5h	6	3152008	0.0303	0.9202	TRUE	reported	1441701	0.0387458	1.91837e-08	7213	BPHL	TRUE	reported	XacbEa	2	TRUE
BPHL.17813_21	SAH	rs3799225	G	A	G	A	0.217967	-0.0055	0.049286	0.0722	FALSE	FALSE	FALSE	4jtPLJ	6	3152008	0.0407	0.8916	TRUE	reported	982264	0.0387458	1.91837e-08	7213	BPHL	TRUE	reported	tLGTc7	2	TRUE
BPI.4126_22	IA	rs111067087	T	A	T	A	0.22079	-0.0139	0.452724	0.4548	FALSE	TRUE	TRUE	kYny4V	20	38313917	0.037	0.7074	TRUE	reported	1441701	0.0165784	5.3936e-40	7213	BPI	TRUE	reported	BhcASh	2	FALSE
BPI.4126_22	IA	rs1964811	T	C	T	C	-0.132907	-0.0124	0.254124	0.3059	FALSE	FALSE	FALSE	kYny4V	20	38268888	0.0171	0.4667	TRUE	reported	1441701	0.018922	2.35456e-12	7213	BPI	TRUE	reported	BhcASh	2	TRUE
BPI.4126_22	IA	rs6127742	A	G	A	G	-0.749556	0.0103	0.100097	0.0886	FALSE	FALSE	FALSE	kYny4V	20	38322148	0.0227	0.6502	TRUE	reported	1441701	0.02612	1.38492e-171	7213	BPI	TRUE	reported	BhcASh	2	TRUE
BPI.4126_22	SAH	rs111067087	T	A	T	A	0.22079	0.0085	0.452724	0.4547	FALSE	TRUE	TRUE	AHhVTL	20	38313917	0.053	0.872	TRUE	reported	982264	0.0165784	5.3936e-40	7213	BPI	TRUE	reported	o8j81g	2	FALSE
BPI.4126_22	SAH	rs1964811	T	C	T	C	-0.132907	-0.0319	0.254124	0.3063	FALSE	FALSE	FALSE	AHhVTL	20	38268888	0.023	0.1663	TRUE	reported	982264	0.018922	2.35456e-12	7213	BPI	TRUE	reported	o8j81g	2	TRUE
BPI.4126_22	SAH	rs6127742	A	G	A	G	-0.749556	0.0211	0.100097	0.0891	FALSE	FALSE	FALSE	AHhVTL	20	38322148	0.0289	0.4645	TRUE	reported	982264	0.02612	1.38492e-171	7213	BPI	TRUE	reported	o8j81g	2	TRUE
BPIFB1.15367_38	IA	rs10875488	G	A	G	A	0.149215	-0.0028	0.246638	0.2496	FALSE	FALSE	FALSE	VkB1sr	20	33242967	0.0147	0.849	TRUE	reported	1441701	0.0191285	7.02643e-15	7213	BPIFB1	TRUE	reported	YBhjBH	2	TRUE
BPIFB1.15367_38	IA	rs2424963	T	C	T	C	0.320032	0.0184	0.413282	0.4527	FALSE	FALSE	FALSE	VkB1sr	20	33106642	0.013	0.1582	TRUE	reported	1441701	0.0165234	1.6357e-81	7213	BPIFB1	TRUE	reported	YBhjBH	2	TRUE
BPIFB1.15367_38	SAH	rs10875488	G	A	G	A	0.149215	-0.0039	0.246638	0.2506	FALSE	FALSE	FALSE	GbfDFa	20	33242967	0.0189	0.8342	TRUE	reported	982264	0.0191285	7.02643e-15	7213	BPIFB1	TRUE	reported	CyD0IS	2	TRUE
BPIFB1.15367_38	SAH	rs2424963	T	C	T	C	0.320032	0.0428	0.413282	0.452	FALSE	FALSE	FALSE	GbfDFa	20	33106642	0.0168	0.0108	TRUE	reported	982264	0.0165234	1.6357e-81	7213	BPIFB1	TRUE	reported	CyD0IS	2	TRUE
BPNT1.17814_8	IA	rs7530481	T	C	T	C	0.23611	0.0078	0.29225	0.3544	FALSE	FALSE	FALSE	hj71NF	1	220063279	0.0162	0.6324	TRUE	reported	1441701	0.0181907	4.25301e-38	7213	BPNT1	TRUE	reported	MIcm5x	2	TRUE
BPNT1.17814_8	SAH	rs7530481	T	C	T	C	0.23611	0.0118	0.29225	0.3552	FALSE	FALSE	FALSE	B4bFZg	1	220063279	0.0219	0.5912	TRUE	reported	982264	0.0181907	4.25301e-38	7213	BPNT1	TRUE	reported	sd1oBz	2	TRUE
BRSK2.9790_28	IA	rs4255564	C	T	C	T	0.121941	-0.0045	0.265493	0.3438	FALSE	FALSE	FALSE	Vm6czc	11	1384495	0.0163	0.7841	TRUE	reported	1441701	0.0188383	1.02347e-10	7213	BRSK2	TRUE	reported	YHUtbj	2	TRUE
BRSK2.9790_28	SAH	rs4255564	C	T	C	T	0.121941	-0.0269	0.265493	0.3455	FALSE	FALSE	FALSE	wAvuX9	11	1384495	0.022	0.2227	TRUE	reported	982264	0.0188383	1.02347e-10	7213	BRSK2	TRUE	reported	SmJgsl	2	TRUE
BST1.4535_50	IA	rs4698390	T	C	T	C	-0.96342	-0.0005	0.131291	0.1482	FALSE	FALSE	FALSE	KmWMab	4	15492131	0.0174	0.9761	TRUE	reported	1441701	0.0220401	1e-300	7213	BST1	TRUE	reported	ofZatg	2	TRUE
BST1.4535_50	IA	rs62289851	C	T	C	T	-0.228899	-0.0197	0.0493553	0.0411	FALSE	FALSE	FALSE	KmWMab	4	15884769	0.0326	0.5453	TRUE	reported	1441701	0.0383665	2.5445e-09	7213	BST1	TRUE	reported	ofZatg	2	TRUE
BST1.4535_50	IA	rs6833783	C	A	C	A	-0.204696	-0.0309	0.450298	0.3919	FALSE	FALSE	FALSE	KmWMab	4	15769670	0.0133	0.01988	TRUE	reported	1441701	0.0164604	3.83005e-35	7213	BST1	TRUE	reported	ofZatg	2	TRUE
BST1.4535_50	SAH	rs4698390	T	C	T	C	-0.96342	0.0156	0.131291	0.1479	FALSE	FALSE	FALSE	KIo032	4	15492131	0.0226	0.4901	TRUE	reported	982264	0.0220401	1e-300	7213	BST1	TRUE	reported	pMuZAm	2	TRUE
BST1.4535_50	SAH	rs62289851	C	T	C	T	-0.228899	-0.019	0.0493553	0.0417	FALSE	FALSE	FALSE	KIo032	4	15884769	0.0419	0.6496	TRUE	reported	982264	0.0383665	2.5445e-09	7213	BST1	TRUE	reported	pMuZAm	2	TRUE
BST1.4535_50	SAH	rs6833783	C	A	C	A	-0.204696	-0.0171	0.450298	0.3946	FALSE	FALSE	FALSE	KIo032	4	15769670	0.017	0.3154	TRUE	reported	982264	0.0164604	3.83005e-35	7213	BST1	TRUE	reported	pMuZAm	2	TRUE
BTD.15644_1	IA	rs12489001	A	G	A	G	-0.196055	0.0614	0.119091	0.1001	FALSE	FALSE	FALSE	RdSiJz	3	16095019	0.0262	0.01902	TRUE	reported	1441701	0.0257211	2.80952e-14	7213	BTD	TRUE	reported	1BQZx3	2	TRUE
BTD.15644_1	IA	rs13078881	C	G	C	G	-1.4571	-0.2343	0.0399972	0.0399972	FALSE	TRUE	FALSE	RdSiJz	3	15593128	0.1008	0.02007	TRUE	reported	1441701	0.0389051	1.10572e-280	7213	BTD	TRUE	reported	1BQZx3	2	TRUE
BTD.15644_1	IA	rs28868618	A	T	A	T	0.119666	0.0097	0.368501	0.3601	FALSE	TRUE	FALSE	RdSiJz	3	15551222	0.0166	0.5583	TRUE	reported	1441701	0.0171234	3.02786e-12	7213	BTD	TRUE	reported	1BQZx3	2	TRUE
BTD.15644_1	SAH	rs12489001	A	G	A	G	-0.196055	0.0807	0.119091	0.0996	FALSE	FALSE	FALSE	ZO6Ylk	3	16095019	0.0354	0.02263	TRUE	reported	982264	0.0257211	2.80952e-14	7213	BTD	TRUE	reported	x1UpJ9	2	TRUE
BTD.15644_1	SAH	rs13078881	C	G	C	G	-1.4571	0.087	0.0399972	0.0499	FALSE	TRUE	FALSE	ZO6Ylk	3	15645186	0.0476	0.06768	TRUE	reported	982264	0.0389051	1.10572e-280	7213	BTD	TRUE	reported	x1UpJ9	2	TRUE
BTD.15644_1	SAH	rs28868618	A	T	A	T	0.119666	0.008	0.368501	0.3599	FALSE	TRUE	FALSE	ZO6Ylk	3	15551222	0.0224	0.7197	TRUE	reported	982264	0.0171234	3.02786e-12	7213	BTD	TRUE	reported	x1UpJ9	2	TRUE
BTN3A1.7081_2	IA	rs9467732	T	A	T	A	-0.179054	0.0268	0.291418	0.2888	FALSE	TRUE	FALSE	qUkdQH	6	26379212	0.0437	0.5405	TRUE	reported	1441701	0.0182183	1.18058e-22	7213	BTN3A1	TRUE	reported	7N8Nop	2	TRUE
BTN3A1.7081_2	SAH	rs9467732	T	A	T	A	-0.179054	-0.0286	0.291418	0.2888	FALSE	TRUE	FALSE	U0i2bl	6	26379212	0.0625	0.6472	TRUE	reported	982264	0.0182183	1.18058e-22	7213	BTN3A1	TRUE	reported	cxIhd8	2	TRUE
BTN3A3.17692_2	IA	rs116855140	C	T	C	T	-0.775851	-0.0857	0.0140718	0.0307	FALSE	FALSE	FALSE	tRHsp6	6	26379378	0.045	0.05698	TRUE	reported	1441701	0.0702297	3.79435e-28	7213	BTN3A3	TRUE	reported	NBfSTc	2	TRUE
BTN3A3.17692_2	IA	rs146506332	A	G	A	G	0.522704	-0.082	0.0128241	0.0117	FALSE	FALSE	FALSE	tRHsp6	6	26041580	0.074	0.2681	TRUE	reported	1441701	0.0738005	1.54766e-12	7213	BTN3A3	TRUE	reported	NBfSTc	2	TRUE
BTN3A3.17692_2	IA	rs77832727	A	C	A	C	0.297937	-0.0241	0.0444337	0.0296	FALSE	FALSE	FALSE	tRHsp6	6	26205725	0.0706	0.7331	TRUE	reported	1441701	0.0400625	1.15065e-13	7213	BTN3A3	TRUE	reported	NBfSTc	2	TRUE
BTN3A3.17692_2	IA	rs9379850	G	C	G	C	-0.975487	0.0521	0.154166	0.099	FALSE	TRUE	FALSE	tRHsp6	6	26342829	0.0282	0.06481	TRUE	reported	1441701	0.0200052	1e-300	7213	BTN3A3	TRUE	reported	NBfSTc	2	TRUE
BTN3A3.17692_2	SAH	rs116855140	C	T	C	T	-0.775851	-0.0915	0.0140718	0.0308	FALSE	FALSE	FALSE	8Y0UAb	6	26379378	0.0604	0.1297	TRUE	reported	982264	0.0702297	3.79435e-28	7213	BTN3A3	TRUE	reported	QS5eh7	2	TRUE
BTN3A3.17692_2	SAH	rs146506332	A	G	A	G	0.522704	0.0091	0.0128241	0.0117	FALSE	FALSE	FALSE	8Y0UAb	6	26041580	0.0996	0.9274	TRUE	reported	982264	0.0738005	1.54766e-12	7213	BTN3A3	TRUE	reported	QS5eh7	2	TRUE
BTN3A3.17692_2	SAH	rs77832727	A	C	A	C	0.297937	0.1379	0.0444337	0.029	FALSE	FALSE	FALSE	8Y0UAb	6	26205725	0.0964	0.1524	TRUE	reported	982264	0.0400625	1.15065e-13	7213	BTN3A3	TRUE	reported	QS5eh7	2	TRUE
BTN3A3.17692_2	SAH	rs9379850	G	C	G	C	-0.975487	0.0172	0.154166	0.0963	FALSE	TRUE	FALSE	8Y0UAb	6	26342829	0.0385	0.6543	TRUE	reported	982264	0.0200052	1e-300	7213	BTN3A3	TRUE	reported	QS5eh7	2	TRUE
BTNL8.9026_40	IA	rs2387717	A	G	A	G	-0.374847	0.007	0.479412	0.4602	FALSE	FALSE	FALSE	7NNgct	5	180938103	0.0156	0.6515	TRUE	reported	1441701	0.0159801	2.53313e-117	7213	BTNL8	TRUE	reported	MWnXbi	2	TRUE
C10orf54.11531_24	IA	rs10762476	A	C	A	C	0.584715	-0.0563	0.143144	0.1381	FALSE	FALSE	FALSE	dGuyzw	10	71771220	0.0187	0.002627	TRUE	reported	1441701	0.0228588	3.24965e-138	7213	C10orf54	TRUE	reported	obiwNp	2	TRUE
C10orf54.11531_24	IA	rs9415990	T	G	T	G	-0.134269	-0.0049	0.165534	0.1663	FALSE	FALSE	FALSE	dGuyzw	10	71743235	0.0173	0.7795	TRUE	reported	1441701	0.0223933	2.12096e-09	7213	C10orf54	TRUE	reported	obiwNp	2	TRUE
C10orf54.11531_24	SAH	rs10762476	A	C	A	C	0.584715	-0.0334	0.143144	0.139	FALSE	FALSE	FALSE	DMlKEy	10	71771220	0.0239	0.1623	TRUE	reported	982264	0.0228588	3.24965e-138	7213	C10orf54	TRUE	reported	k31tuM	2	TRUE
C10orf54.11531_24	SAH	rs9415990	T	G	T	G	-0.134269	-0.0007	0.165534	0.1666	FALSE	FALSE	FALSE	DMlKEy	10	71743235	0.0219	0.9749	TRUE	reported	982264	0.0223933	2.12096e-09	7213	C10orf54	TRUE	reported	k31tuM	2	TRUE
C10orf54.14123_34	IA	rs12261323	G	A	G	A	0.178128	0.0104	0.0924026	0.1167	FALSE	FALSE	FALSE	wywYTl	10	71851351	0.0197	0.5958	TRUE	reported	1441701	0.0286335	5.21697e-10	7213	C10orf54	TRUE	reported	KYhS83	2	TRUE
C10orf54.14123_34	IA	rs12415873	T	C	T	C	0.610659	-0.0468	0.143283	0.1362	FALSE	FALSE	FALSE	wywYTl	10	71770478	0.0229	0.04071	TRUE	reported	1441701	0.0227584	2.98605e-151	7213	C10orf54	TRUE	reported	KYhS83	2	TRUE
C10orf54.14123_34	SAH	rs12261323	G	A	G	A	0.178128	-0.0213	0.0924026	0.1149	FALSE	FALSE	FALSE	Fl2c2k	10	71851351	0.0252	0.3975	TRUE	reported	982264	0.0286335	5.21697e-10	7213	C10orf54	TRUE	reported	itYUJa	2	TRUE
C10orf54.14123_34	SAH	rs12415873	T	C	T	C	0.610659	0.0013	0.143283	0.136	FALSE	FALSE	FALSE	Fl2c2k	10	71770478	0.0307	0.9667	TRUE	reported	982264	0.0227584	2.98605e-151	7213	C10orf54	TRUE	reported	itYUJa	2	TRUE
C11orf68.8307_47	IA	rs554169857	A	C	A	C	0.924467	-0.044	0.0186469	0.0111	FALSE	FALSE	FALSE	xdQa4r	11	65919002	0.1022	0.6672	TRUE	reported	1441701	0.0604472	5.47151e-52	7213	C11orf68	TRUE	reported	8wQjO7	2	TRUE
C11orf68.8307_47	SAH	rs554169857	A	C	A	C	0.924467	0.3304	0.0186469	0.0123	FALSE	FALSE	FALSE	4d6nU5	11	65919002	0.1254	0.008439	TRUE	reported	982264	0.0604472	5.47151e-52	7213	C11orf68	TRUE	reported	pzsdOK	2	TRUE
C1QC.14100_63	IA	rs141997172	G	A	G	A	0.807774	0.046	0.0119229	0.0068	FALSE	FALSE	FALSE	rXeR7G	1	22634878	0.1303	0.7239	TRUE	reported	1441701	0.0752161	1.05774e-26	7213	C1QC	TRUE	reported	PvVlNM	2	TRUE
C1QC.14100_63	IA	rs61767310	T	A	T	A	-0.267661	-0.0825	0.0371551	0.0371	FALSE	TRUE	FALSE	rXeR7G	1	22591616	0.0415	0.0466	TRUE	reported	1441701	0.0439783	1.21546e-09	7213	C1QC	TRUE	reported	PvVlNM	2	TRUE
C1QC.14100_63	IA	rs75380810	C	T	C	T	0.962427	0.0392	0.0395813	0.0657	FALSE	FALSE	FALSE	rXeR7G	1	22663039	0.032	0.2207	TRUE	reported	1441701	0.0415124	9.54354e-115	7213	C1QC	TRUE	reported	PvVlNM	2	TRUE
C1QC.14100_63	IA	rs7554717	T	C	T	C	0.349017	-0.0517	0.0250243	0.0223	FALSE	FALSE	FALSE	rXeR7G	1	22601260	0.0533	0.332	TRUE	reported	1441701	0.0529085	4.50426e-11	7213	C1QC	TRUE	reported	PvVlNM	2	TRUE
C1QC.14100_63	IA	rs75837320	G	A	G	A	1.01284	-0.0512	0.0119229	0.0113	FALSE	FALSE	FALSE	rXeR7G	1	22678038	0.1177	0.6635	TRUE	reported	1441701	0.0748712	3.4001e-41	7213	C1QC	TRUE	reported	PvVlNM	2	TRUE
C1QC.14100_63	SAH	rs141997172	G	A	G	A	0.807774	0.1858	0.0119229	0.0065	FALSE	FALSE	FALSE	wDBXK8	1	22634878	0.1807	0.3039	TRUE	reported	982264	0.0752161	1.05774e-26	7213	C1QC	TRUE	reported	xh3Clu	2	TRUE
C1QC.14100_63	SAH	rs61767310	T	A	T	A	-0.267661	-0.1395	0.0371551	0.0371	FALSE	TRUE	FALSE	wDBXK8	1	22591616	0.057	0.01438	TRUE	reported	982264	0.0439783	1.21546e-09	7213	C1QC	TRUE	reported	xh3Clu	2	TRUE
C1QC.14100_63	SAH	rs75380810	C	T	C	T	0.962427	0.0432	0.0395813	0.0661	FALSE	FALSE	FALSE	wDBXK8	1	22663039	0.043	0.3145	TRUE	reported	982264	0.0415124	9.54354e-115	7213	C1QC	TRUE	reported	xh3Clu	2	TRUE
C1QC.14100_63	SAH	rs7554717	T	C	T	C	0.349017	-0.0229	0.0250243	0.0224	FALSE	FALSE	FALSE	wDBXK8	1	22601260	0.0716	0.7494	TRUE	reported	982264	0.0529085	4.50426e-11	7213	C1QC	TRUE	reported	xh3Clu	2	TRUE
C1QC.14100_63	SAH	rs75837320	G	A	G	A	1.01284	-0.0759	0.0119229	0.0107	FALSE	FALSE	FALSE	wDBXK8	1	22678038	0.1614	0.6382	TRUE	reported	982264	0.0748712	3.4001e-41	7213	C1QC	TRUE	reported	xh3Clu	2	TRUE
C1QL1.6404_20	IA	rs7225162	C	T	C	T	0.327862	-0.0096	0.47657	0.513	FALSE	FALSE	FALSE	en36Ci	17	44958892	0.0155	0.5369	TRUE	reported	1441701	0.0160219	1.6367e-90	7213	C1QL1	TRUE	reported	poYDLx	2	TRUE
C1QL1.6404_20	IA	rs73309596	T	C	T	C	-0.24682	-0.0196	0.0614169	0.0739	FALSE	FALSE	FALSE	en36Ci	17	44992019	0.0297	0.5091	TRUE	reported	1441701	0.0345564	1.00599e-12	7213	C1QL1	TRUE	reported	poYDLx	2	TRUE
C1QL1.6404_20	SAH	rs7225162	C	T	C	T	0.327862	0.0048	0.47657	0.5138	FALSE	FALSE	FALSE	xLHIT4	17	44958892	0.0209	0.8174	TRUE	reported	982264	0.0160219	1.6367e-90	7213	C1QL1	TRUE	reported	JBKsVX	2	TRUE
C1QL1.6404_20	SAH	rs73309596	T	C	T	C	-0.24682	-0.0323	0.0614169	0.074	FALSE	FALSE	FALSE	xLHIT4	17	44992019	0.0401	0.4206	TRUE	reported	982264	0.0345564	1.00599e-12	7213	C1QL1	TRUE	reported	JBKsVX	2	TRUE
C1QTNF3.7251_64	IA	rs840390	A	G	A	G	-0.213205	0.0322	0.129419	0.1489	FALSE	FALSE	FALSE	jvrZp8	5	34018518	0.0179	0.0727	TRUE	reported	1441701	0.0247919	9.69063e-18	7213	C1QTNF3	TRUE	reported	PdJUEI	2	TRUE
C1QTNF3.7251_64	SAH	rs840390	A	G	A	G	-0.213205	0.057	0.129419	0.1478	FALSE	FALSE	FALSE	qUddFh	5	34018518	0.0232	0.01391	TRUE	reported	982264	0.0247919	9.69063e-18	7213	C1QTNF3	TRUE	reported	pk0XSQ	2	TRUE
C1QTNF5.7810_20	IA	rs36015759	A	G	A	G	0.127956	-0.041	0.218841	0.2914	FALSE	FALSE	FALSE	Rl3kWY	11	119345569	0.0177	0.02066	TRUE	reported	1441701	0.020162	2.33757e-10	7213	C1QTNF5	TRUE	reported	ahEFll	2	TRUE
C1QTNF5.7810_20	IA	rs9640	A	T	A	T	0.273382	0.0024	0.12318	0.1848	FALSE	TRUE	FALSE	Rl3kWY	11	119339269	0.0201	0.9058	TRUE	reported	1441701	0.0250648	1.74763e-27	7213	C1QTNF5	TRUE	reported	ahEFll	2	TRUE
C1QTNF5.7810_20	SAH	rs36015759	A	G	A	G	0.127956	-0.0221	0.218841	0.2925	FALSE	FALSE	FALSE	M2xrAv	11	119345569	0.0238	0.3517	TRUE	reported	982264	0.020162	2.33757e-10	7213	C1QTNF5	TRUE	reported	AOS8ov	2	TRUE
C1QTNF5.7810_20	SAH	rs9640	A	T	A	T	0.273382	0.0031	0.12318	0.1856	FALSE	TRUE	FALSE	M2xrAv	11	119339269	0.027	0.9088	TRUE	reported	982264	0.0250648	1.74763e-27	7213	C1QTNF5	TRUE	reported	AOS8ov	2	TRUE
C1QTNF9.16605_2	IA	rs56069023	G	A	G	A	-0.341222	0.0085	0.3136	0.2751	FALSE	FALSE	FALSE	mROAQo	13	24357997	0.0176	0.6318	TRUE	reported	1441701	0.0175055	1.65111e-82	7213	C1QTNF9	TRUE	reported	s1Jq0A	2	TRUE
C1QTNF9.16605_2	SAH	rs56069023	G	A	G	A	-0.341222	0.0217	0.3136	0.2742	FALSE	FALSE	FALSE	CkrzQ9	13	24357997	0.0238	0.3606	TRUE	reported	982264	0.0175055	1.65111e-82	7213	C1QTNF9	TRUE	reported	1J815h	2	TRUE
C1R.3285_23	IA	rs10849546	A	G	A	G	-0.603834	0.0031	0.128795	0.1611	FALSE	FALSE	FALSE	ertbIM	12	7068900	0.0171	0.8556	TRUE	reported	1441701	0.0239178	7.81097e-135	7213	C1R	TRUE	reported	oVCBYi	2	TRUE
C1R.3285_23	SAH	rs10849546	A	G	A	G	-0.603834	0.028	0.128795	0.1593	FALSE	FALSE	FALSE	WbB2ox	12	7068900	0.0218	0.1981	TRUE	reported	982264	0.0239178	7.81097e-135	7213	C1R	TRUE	reported	3lYE0J	2	TRUE
C1RL.9348_1	IA	rs11613834	A	G	A	G	0.361685	-0.0189	0.351033	0.3319	FALSE	FALSE	FALSE	qNvXY8	12	7097267	0.0137	0.1699	TRUE	reported	1441701	0.0169273	2.87512e-98	7213	C1RL	TRUE	reported	G3OAJm	2	TRUE
C1RL.9348_1	IA	rs117605031	T	C	T	C	-0.542004	-0.0055	0.0144184	0.0074	FALSE	FALSE	FALSE	qNvXY8	12	6833849	0.1002	0.9565	TRUE	reported	1441701	0.0697067	8.56016e-15	7213	C1RL	TRUE	reported	G3OAJm	2	TRUE
C1RL.9348_1	IA	rs545220371	G	A	G	A	-0.449104	-0.0055	0.0306391	0.021	FALSE	FALSE	FALSE	qNvXY8	12	7243577	0.0554	0.9209	TRUE	reported	1441701	0.0479841	1.05004e-20	7213	C1RL	TRUE	reported	G3OAJm	2	TRUE
C1RL.9348_1	SAH	rs11613834	A	G	A	G	0.361685	-0.0179	0.351033	0.336	FALSE	FALSE	FALSE	zIZPXt	12	7097267	0.0177	0.3113	TRUE	reported	982264	0.0169273	2.87512e-98	7213	C1RL	TRUE	reported	5Y0iaX	2	TRUE
C1RL.9348_1	SAH	rs545220371	G	A	G	A	-0.449104	-0.0318	0.0306391	0.0208	FALSE	FALSE	FALSE	zIZPXt	12	7243577	0.0755	0.6737	TRUE	reported	982264	0.0479841	1.05004e-20	7213	C1RL	TRUE	reported	5Y0iaX	2	TRUE
C1S.8840_61	IA	rs7962629	G	A	G	A	-0.962231	0.0058	0.13954	0.1636	FALSE	FALSE	FALSE	uyfTUx	12	7059466	0.017	0.7311	TRUE	reported	1441701	0.0212681	1e-300	7213	C1S	TRUE	reported	Wde0nI	2	TRUE
C1S.8840_61	SAH	rs7962629	G	A	G	A	-0.962231	0.0306	0.13954	0.1621	FALSE	FALSE	FALSE	uuUPXD	12	7059466	0.0216	0.1572	TRUE	reported	982264	0.0212681	1e-300	7213	C1S	TRUE	reported	yfgiF9	2	TRUE
C3.2683_1	IA	rs11569466	T	G	T	G	-0.155702	0.0003	0.140302	0.1666	FALSE	FALSE	FALSE	fJpTqB	19	6701598	0.0172	0.9871	TRUE	reported	1441701	0.0238148	6.65786e-11	7213	C3	TRUE	reported	PeJkRc	2	TRUE
C3.2683_1	SAH	rs11569466	T	G	T	G	-0.155702	-0.0087	0.140302	0.165	FALSE	FALSE	FALSE	eVHD3K	19	6701598	0.0222	0.6943	TRUE	reported	982264	0.0238148	6.65786e-11	7213	C3	TRUE	reported	HFC4Gz	2	TRUE
C3.2754_50	IA	rs11569479	C	T	C	T	-0.162316	-0.0002	0.140025	0.1667	FALSE	FALSE	FALSE	uUcO6i	19	6696783	0.0172	0.9902	TRUE	reported	1441701	0.0238344	1.05341e-11	7213	C3	TRUE	reported	pNeHCy	2	TRUE
C3.2754_50	SAH	rs11569479	C	T	C	T	-0.162316	-0.0092	0.140025	0.1651	FALSE	FALSE	FALSE	YlMqbT	19	6696783	0.0222	0.6807	TRUE	reported	982264	0.0238344	1.05341e-11	7213	C3	TRUE	reported	JUjPID	2	TRUE
C3.4480_59	IA	rs2230199	C	G	C	G	-0.143409	-0.0076	0.201442	0.1873	FALSE	TRUE	FALSE	OxJM8m	19	6718376	0.0197	0.7004	TRUE	reported	1441701	0.0205581	3.3111e-12	7213	C3	TRUE	reported	qrtU5N	2	TRUE
C3.4480_59	SAH	rs2230199	C	G	C	G	-0.143409	-0.0097	0.201442	0.1867	FALSE	TRUE	FALSE	flnsiK	19	6718376	0.0267	0.7159	TRUE	reported	982264	0.0205581	3.3111e-12	7213	C3	TRUE	reported	VEj1zh	2	TRUE
C3.5803_24	IA	rs2230199	C	G	C	G	0.225902	-0.0076	0.201442	0.1873	FALSE	TRUE	FALSE	TIjlkz	19	6718376	0.0197	0.7004	TRUE	reported	1441701	0.0204551	3.94245e-28	7213	C3	TRUE	reported	eqN4YR	2	TRUE
C3.5803_24	SAH	rs2230199	C	G	C	G	0.225902	-0.0097	0.201442	0.1867	FALSE	TRUE	FALSE	QEzLkN	19	6718376	0.0267	0.7159	TRUE	reported	982264	0.0204551	3.94245e-28	7213	C3	TRUE	reported	Ud9EW3	2	TRUE
C4BPA.9449_150	IA	rs11120218	A	G	A	G	0.776306	0.0117	0.130459	0.1117	FALSE	FALSE	FALSE	Le2mt5	1	207105106	0.0204	0.5654	TRUE	reported	1441701	0.0227487	9.58213e-237	7213	C4BPA	TRUE	reported	6LD6tA	2	TRUE
C4BPA.9449_150	IA	rs45574833	A	G	A	G	0.49011	0.0478	0.0122695	0.0522	FALSE	FALSE	FALSE	Le2mt5	1	207126725	0.0355	0.1783	TRUE	reported	1441701	0.0754301	8.70794e-11	7213	C4BPA	TRUE	reported	6LD6tA	2	TRUE
C4BPA.9449_150	SAH	rs11120218	A	G	A	G	0.776306	-0.0152	0.130459	0.1119	FALSE	FALSE	FALSE	TohJTb	1	207105106	0.0263	0.5642	TRUE	reported	982264	0.0227487	9.58213e-237	7213	C4BPA	TRUE	reported	j9NTqq	2	TRUE
C4BPA.9449_150	SAH	rs45574833	A	G	A	G	0.49011	0.0562	0.0122695	0.0525	FALSE	FALSE	FALSE	TohJTb	1	207126725	0.0476	0.238	TRUE	reported	982264	0.0754301	8.70794e-11	7213	C4BPA	TRUE	reported	j9NTqq	2	TRUE
C5.2381_52	IA	rs1035029	G	A	G	A	-0.227462	-0.0089	0.398586	0.3941	FALSE	FALSE	FALSE	SZCDky	9	120980540	0.0134	0.5062	TRUE	reported	1441701	0.0167937	2.72399e-41	7213	C5	TRUE	reported	IiXaWh	2	TRUE
C5.2381_52	SAH	rs1035029	G	A	G	A	-0.227462	-0.0016	0.398586	0.396	FALSE	FALSE	FALSE	So4Ywb	9	120980540	0.0172	0.9247	TRUE	reported	982264	0.0167937	2.72399e-41	7213	C5	TRUE	reported	tT0WvS	2	TRUE
C5.2851_63	IA	rs17220750	A	G	A	G	0.298043	-0.0258	0.0991266	0.0896	FALSE	FALSE	FALSE	EbGUe0	9	121025721	0.0226	0.2542	TRUE	reported	1441701	0.0276522	6.98167e-27	7213	C5	TRUE	reported	b7Y1Et	2	TRUE
C5.2851_63	SAH	rs17220750	A	G	A	G	0.298043	-0.0366	0.0991266	0.0902	FALSE	FALSE	FALSE	MUDIKR	9	121025721	0.029	0.2072	TRUE	reported	982264	0.0276522	6.98167e-27	7213	C5	TRUE	reported	x3DLxh	2	TRUE
C6.4127_75	IA	rs111398451	T	G	T	G	0.434031	-0.0353	0.0851934	0.0874	FALSE	FALSE	FALSE	Ud5JVx	5	41022278	0.0221	0.1106	TRUE	reported	1441701	0.0293851	1.16242e-48	7213	C6	TRUE	reported	i5PYRZ	2	TRUE
C6.4127_75	IA	rs191791682	C	T	C	T	-1.52568	0.1198	0.0120616	0.0076	FALSE	FALSE	FALSE	Ud5JVx	5	41173883	0.1039	0.2487	TRUE	reported	1441701	0.0741302	1.66219e-91	7213	C6	TRUE	reported	i5PYRZ	2	TRUE
C6.4127_75	SAH	rs111398451	T	G	T	G	0.434031	-0.0361	0.0851934	0.0873	FALSE	FALSE	FALSE	jWD2ET	5	41022278	0.028	0.198	TRUE	reported	982264	0.0293851	1.16242e-48	7213	C6	TRUE	reported	PxRqj4	2	TRUE
C6.4127_75	SAH	rs191791682	C	T	C	T	-1.52568	0.111	0.0120616	0.0074	FALSE	FALSE	FALSE	jWD2ET	5	41173883	0.1423	0.4354	TRUE	reported	982264	0.0741302	1.66219e-91	7213	C6	TRUE	reported	PxRqj4	2	TRUE
C7.2888_49	IA	rs433224	T	C	T	C	0.40825	0.0245	0.336199	0.3189	FALSE	FALSE	FALSE	BsDfRM	5	41267623	0.0133	0.06481	TRUE	reported	1441701	0.0168911	3.64607e-124	7213	C7	TRUE	reported	1b9HNF	2	TRUE
C7.2888_49	IA	rs74480769	G	A	G	A	-1.50019	0.0059	0.0340358	0.0788	FALSE	FALSE	FALSE	BsDfRM	5	40972109	0.0294	0.841	TRUE	reported	1441701	0.0423047	4.77419e-254	7213	C7	TRUE	reported	1b9HNF	2	TRUE
C7.2888_49	IA	rs79534924	G	T	G	T	0.355954	0.0151	0.0290448	0.0225	FALSE	FALSE	FALSE	BsDfRM	5	40976370	0.0496	0.7612	TRUE	reported	1441701	0.049647	8.26248e-13	7213	C7	TRUE	reported	1b9HNF	2	TRUE
C7.2888_49	SAH	rs433224	T	C	T	C	0.40825	0.0174	0.336199	0.3193	FALSE	FALSE	FALSE	JWAbFl	5	41267623	0.0172	0.3096	TRUE	reported	982264	0.0168911	3.64607e-124	7213	C7	TRUE	reported	KHONgk	2	TRUE
C7.2888_49	SAH	rs74480769	G	A	G	A	-1.50019	0.0191	0.0340358	0.0792	FALSE	FALSE	FALSE	JWAbFl	5	40972109	0.0396	0.6291	TRUE	reported	982264	0.0423047	4.77419e-254	7213	C7	TRUE	reported	KHONgk	2	TRUE
C7.2888_49	SAH	rs79534924	G	T	G	T	0.355954	-0.0505	0.0290448	0.0232	FALSE	FALSE	FALSE	JWAbFl	5	40976370	0.0622	0.4166	TRUE	reported	982264	0.049647	8.26248e-13	7213	C7	TRUE	reported	KHONgk	2	TRUE
C8G.14708_59	IA	rs10781522	G	A	G	A	0.384385	-0.0118	0.387564	0.3799	FALSE	FALSE	FALSE	2s6bTR	9	136920601	0.016	0.4601	TRUE	reported	1441701	0.0164825	4.92857e-116	7213	C8G	TRUE	reported	BfAiKU	2	TRUE
C8G.14708_59	SAH	rs10781522	G	A	G	A	0.384385	-0.0265	0.387564	0.3794	FALSE	FALSE	FALSE	ZxFHGD	9	136920601	0.0215	0.2186	TRUE	reported	982264	0.0164825	4.92857e-116	7213	C8G	TRUE	reported	nClIbt	2	TRUE
C9.3060_43	IA	rs10067337	A	G	A	G	0.0949166	0.0281	0.411063	0.4676	FALSE	FALSE	FALSE	eU3ixg	5	39343293	0.0131	0.03189	TRUE	reported	1441701	0.016958	2.25915e-08	7213	C9	TRUE	reported	WKV1uB	2	TRUE
C9.3060_43	IA	rs3776537	G	C	G	C	-0.270939	0.0119	0.0604464	0.0677	FALSE	TRUE	FALSE	eU3ixg	5	39303363	0.0307	0.6973	TRUE	reported	1441701	0.0348411	8.49674e-15	7213	C9	TRUE	reported	WKV1uB	2	TRUE
C9.3060_43	IA	rs62359722	T	C	T	C	-0.581036	0.0243	0.0125468	0.009	FALSE	FALSE	FALSE	eU3ixg	5	39740652	0.0834	0.771	TRUE	reported	1441701	0.0736986	3.63946e-15	7213	C9	TRUE	reported	WKV1uB	2	TRUE
C9.3060_43	IA	rs696766	A	G	A	G	0.463091	0.0158	0.0549009	0.0545	FALSE	FALSE	FALSE	eU3ixg	5	39356024	0.0351	0.6531	TRUE	reported	1441701	0.0360227	2.05762e-37	7213	C9	TRUE	reported	WKV1uB	2	TRUE
C9.3060_43	IA	rs76559286	C	T	C	T	0.419997	0.001	0.0198253	0.0126	FALSE	FALSE	FALSE	eU3ixg	5	39591868	0.0815	0.9905	TRUE	reported	1441701	0.0592605	1.49706e-12	7213	C9	TRUE	reported	WKV1uB	2	TRUE
C9.3060_43	SAH	rs10067337	A	G	A	G	0.0949166	0.0214	0.411063	0.4671	FALSE	FALSE	FALSE	Ei9fHE	5	39343293	0.017	0.207	TRUE	reported	982264	0.016958	2.25915e-08	7213	C9	TRUE	reported	YdWcMk	2	TRUE
C9.3060_43	SAH	rs3776537	G	C	G	C	-0.270939	-0.0158	0.0604464	0.0677	FALSE	TRUE	FALSE	Ei9fHE	5	39303363	0.0415	0.7035	TRUE	reported	982264	0.0348411	8.49674e-15	7213	C9	TRUE	reported	YdWcMk	2	TRUE
C9.3060_43	SAH	rs62359722	T	C	T	C	-0.581036	-0.0101	0.0125468	0.009	FALSE	FALSE	FALSE	Ei9fHE	5	39740652	0.1126	0.9288	TRUE	reported	982264	0.0736986	3.63946e-15	7213	C9	TRUE	reported	YdWcMk	2	TRUE
C9.3060_43	SAH	rs696766	A	G	A	G	0.463091	-0.0071	0.0549009	0.0534	FALSE	FALSE	FALSE	Ei9fHE	5	39356024	0.0481	0.8822	TRUE	reported	982264	0.0360227	2.05762e-37	7213	C9	TRUE	reported	YdWcMk	2	TRUE
CA1.4969_2	IA	rs10097917	A	T	A	T	0.164352	-0.0032	0.395189	0.3473	FALSE	TRUE	FALSE	x7IDhw	8	85348066	0.0165	0.8438	TRUE	reported	1441701	0.0169683	4.71638e-22	7213	CA1	TRUE	reported	ZziKHD	2	TRUE
CA1.4969_2	IA	rs112204655	G	A	G	A	-0.954433	-0.0153	0.0167753	0.0132	FALSE	FALSE	FALSE	x7IDhw	8	85354962	0.0721	0.8317	TRUE	reported	1441701	0.064119	2.20876e-49	7213	CA1	TRUE	reported	ZziKHD	2	TRUE
CA1.4969_2	SAH	rs10097917	A	T	A	T	0.164352	0.0171	0.395189	0.3459	FALSE	TRUE	FALSE	hcm63K	8	85348066	0.0222	0.4408	TRUE	reported	982264	0.0169683	4.71638e-22	7213	CA1	TRUE	reported	YOjbHw	2	TRUE
CA1.4969_2	SAH	rs112204655	G	A	G	A	-0.954433	-0.0493	0.0167753	0.0132	FALSE	FALSE	FALSE	hcm63K	8	85354962	0.0971	0.6113	TRUE	reported	982264	0.064119	2.20876e-49	7213	CA1	TRUE	reported	YOjbHw	2	TRUE
CA10.13666_222	IA	rs117399000	A	G	A	G	-0.734537	-0.027	0.0294607	0.0632	FALSE	FALSE	FALSE	E3lRKU	17	52136371	0.0326	0.4068	TRUE	reported	1441701	0.0480137	5.10347e-52	7213	CA10	TRUE	reported	0tc6Q6	2	TRUE
CA10.13666_222	IA	rs73989411	G	A	G	A	0.316773	0.0501	0.156731	0.1365	FALSE	FALSE	FALSE	E3lRKU	17	51829699	0.0187	0.007422	TRUE	reported	1441701	0.0228529	3.86647e-43	7213	CA10	TRUE	reported	0tc6Q6	2	TRUE
CA10.13666_222	SAH	rs117399000	A	G	A	G	-0.734537	-0.0297	0.0294607	0.0634	FALSE	FALSE	FALSE	JYH8cN	17	52136371	0.0438	0.4972	TRUE	reported	982264	0.0480137	5.10347e-52	7213	CA10	TRUE	reported	sPtH5v	2	TRUE
CA10.13666_222	SAH	rs73989411	G	A	G	A	0.316773	0.0535	0.156731	0.1375	FALSE	FALSE	FALSE	JYH8cN	17	51829699	0.024	0.02601	TRUE	reported	982264	0.0228529	3.86647e-43	7213	CA10	TRUE	reported	sPtH5v	2	TRUE
CA11.8859_51	IA	rs62130341	T	C	T	C	0.167622	0.0325	0.100929	0.156	FALSE	FALSE	FALSE	iWFbV2	19	48675495	0.0217	0.1348	TRUE	reported	1441701	0.0271784	7.31395e-10	7213	CA11	TRUE	reported	uCYRQE	2	TRUE
CA11.8859_51	SAH	rs62130341	T	C	T	C	0.167622	0.0369	0.100929	0.1567	FALSE	FALSE	FALSE	Eb8cFB	19	48675495	0.0292	0.207	TRUE	reported	982264	0.0271784	7.31395e-10	7213	CA11	TRUE	reported	BxYXYb	2	TRUE
CA13.3420_21	IA	rs113014331	T	G	T	G	-1.22592	-0.03	0.0625953	0.0561	FALSE	FALSE	FALSE	y4QpPH	8	85272310	0.027	0.2654	TRUE	reported	1441701	0.0311956	1e-300	7213	CA13	TRUE	reported	oLEGnc	2	TRUE
CA13.3420_21	IA	rs2403082	T	A	T	A	-0.386942	-0.0012	0.261056	0.2108	FALSE	TRUE	FALSE	y4QpPH	8	85166967	0.0195	0.9491	TRUE	reported	1441701	0.0184143	3.39206e-95	7213	CA13	TRUE	reported	oLEGnc	2	TRUE
CA13.3420_21	SAH	rs113014331	T	G	T	G	-1.22592	-0.0344	0.0625953	0.0568	FALSE	FALSE	FALSE	l5h2hs	8	85272310	0.0348	0.3221	TRUE	reported	982264	0.0311956	1e-300	7213	CA13	TRUE	reported	7r63hS	2	TRUE
CA13.3420_21	SAH	rs2403082	T	A	T	A	-0.386942	-0.0108	0.261056	0.2091	FALSE	TRUE	FALSE	l5h2hs	8	85166967	0.0263	0.6803	TRUE	reported	982264	0.0184143	3.39206e-95	7213	CA13	TRUE	reported	7r63hS	2	TRUE
CA3.3799_11	IA	rs1543852	A	G	A	G	-0.288002	-0.0089	0.387218	0.3607	FALSE	FALSE	FALSE	XIFTtI	8	85440529	0.0136	0.5114	TRUE	reported	1441701	0.0168434	2.76894e-64	7213	CA3	TRUE	reported	mrc3gv	2	TRUE
CA3.3799_11	SAH	rs1543852	A	G	A	G	-0.288002	-0.0092	0.387218	0.3652	FALSE	FALSE	FALSE	BCaHrE	8	85440529	0.0174	0.5995	TRUE	reported	982264	0.0168434	2.76894e-64	7213	CA3	TRUE	reported	FKJjMl	2	TRUE
CA6.3352_80	IA	rs35370789	G	C	G	C	-0.522604	0.1002	0.0135866	0.022	FALSE	TRUE	FALSE	sd2pCQ	1	8563519	0.0541	0.06383	TRUE	reported	1441701	0.0721413	4.80178e-13	7213	CA6	TRUE	reported	GXUfv6	2	TRUE
CA6.3352_80	IA	rs3765963	G	A	G	A	0.648589	-0.0157	0.404478	0.33	FALSE	FALSE	FALSE	sd2pCQ	1	8974539	0.014	0.2602	TRUE	reported	1441701	0.0151819	1e-300	7213	CA6	TRUE	reported	GXUfv6	2	TRUE
CA6.3352_80	IA	rs942969	G	C	G	C	0.184862	-0.005	0.325038	0.3265	FALSE	TRUE	FALSE	sd2pCQ	1	8947497	0.0166	0.7627	TRUE	reported	1441701	0.017712	2.54187e-25	7213	CA6	TRUE	reported	GXUfv6	2	TRUE
CA6.3352_80	SAH	rs35370789	G	C	G	C	-0.522604	0.1263	0.0135866	0.0135866	FALSE	TRUE	FALSE	MEtU2M	1	8390365	0.0734	0.08531	TRUE	reported	982264	0.0721413	4.80178e-13	7213	CA6	TRUE	reported	GsnbA8	2	TRUE
CA6.3352_80	SAH	rs3765963	G	A	G	A	0.648589	-0.0078	0.404478	0.3328	FALSE	FALSE	FALSE	MEtU2M	1	8974539	0.0181	0.6681	TRUE	reported	982264	0.0151819	1e-300	7213	CA6	TRUE	reported	GsnbA8	2	TRUE
CA6.3352_80	SAH	rs942969	G	C	G	C	0.184862	-0.0183	0.325038	0.3264	FALSE	TRUE	FALSE	MEtU2M	1	8947497	0.0223	0.4117	TRUE	reported	982264	0.017712	2.54187e-25	7213	CA6	TRUE	reported	GsnbA8	2	TRUE
CAB39.17757_86	IA	rs7604335	C	T	C	T	-0.232338	-0.0091	0.244836	0.231	FALSE	FALSE	FALSE	uoJxmV	2	230754380	0.0233	0.6974	TRUE	reported	1441701	0.0191964	2.13806e-33	7213	CAB39	TRUE	reported	TgP1Ip	2	TRUE
CAB39.17757_86	SAH	rs7604335	C	T	C	T	-0.232338	-0.0254	0.244836	0.2293	FALSE	FALSE	FALSE	VajPat	2	230754380	0.0286	0.375	TRUE	reported	982264	0.0191964	2.13806e-33	7213	CAB39	TRUE	reported	w6C7gr	2	TRUE
CACNA2D3.8885_6	IA	rs9814659	C	T	C	T	-0.113338	0.0063	0.334812	0.2956	FALSE	FALSE	FALSE	QU4drA	3	54562788	0.0138	0.6448	TRUE	reported	1441701	0.017471	9.32208e-11	7213	CACNA2D3	TRUE	reported	6OvBrZ	2	TRUE
CACNA2D3.8885_6	IA	rs9882539	G	C	G	C	0.273787	-0.0145	0.401151	0.4177	FALSE	TRUE	FALSE	QU4drA	3	54129177	0.0157	0.3564	TRUE	reported	1441701	0.0164143	2.56579e-61	7213	CACNA2D3	TRUE	reported	6OvBrZ	2	TRUE
CACNA2D3.8885_6	SAH	rs9814659	C	T	C	T	-0.113338	-0.0057	0.334812	0.2978	FALSE	FALSE	FALSE	jQXouw	3	54562788	0.0174	0.7455	TRUE	reported	982264	0.017471	9.32208e-11	7213	CACNA2D3	TRUE	reported	aOOgu2	2	TRUE
CACNA2D3.8885_6	SAH	rs9882539	G	C	G	C	0.273787	0.0077	0.401151	0.4181	FALSE	TRUE	FALSE	jQXouw	3	54129177	0.0212	0.7169	TRUE	reported	982264	0.0164143	2.56579e-61	7213	CACNA2D3	TRUE	reported	aOOgu2	2	TRUE
CACYBP.12432_23	IA	rs16847450	G	A	G	A	-0.703685	0.0017	0.116664	0.1061	FALSE	FALSE	FALSE	mcYaF0	1	174793184	0.0207	0.9341	TRUE	reported	1441701	0.0246472	5.97571e-170	7213	CACYBP	TRUE	reported	3q7MzD	2	TRUE
CACYBP.12432_23	SAH	rs16847450	G	A	G	A	-0.703685	0.0066	0.116664	0.1065	FALSE	FALSE	FALSE	VPbu2i	1	174793184	0.0265	0.8038	TRUE	reported	982264	0.0246472	5.97571e-170	7213	CACYBP	TRUE	reported	MYjhXv	2	TRUE
CADM1.3326_58	IA	rs17564430	G	T	G	T	0.292195	-0.0105	0.253015	0.2593	FALSE	FALSE	FALSE	pB6dO7	11	115172854	0.0142	0.4582	TRUE	reported	1441701	0.0187274	5.3059e-54	7213	CADM1	TRUE	reported	yqtVwb	2	TRUE
CADM1.3326_58	IA	rs60085289	T	C	T	C	-0.093854	0.0041	0.394565	0.3679	FALSE	FALSE	FALSE	pB6dO7	11	115624296	0.0162	0.7984	TRUE	reported	1441701	0.0168144	2.46728e-08	7213	CADM1	TRUE	reported	yqtVwb	2	TRUE
CADM1.3326_58	SAH	rs17564430	G	T	G	T	0.292195	-0.0153	0.253015	0.2594	FALSE	FALSE	FALSE	xXLOGr	11	115172854	0.018	0.3965	TRUE	reported	982264	0.0187274	5.3059e-54	7213	CADM1	TRUE	reported	pmwx5D	2	TRUE
CADM1.3326_58	SAH	rs60085289	T	C	T	C	-0.093854	0.0173	0.394565	0.367	FALSE	FALSE	FALSE	xXLOGr	11	115624296	0.0218	0.4293	TRUE	reported	982264	0.0168144	2.46728e-08	7213	CADM1	TRUE	reported	pmwx5D	2	TRUE
CADM2.16907_3	IA	rs9880919	A	G	A	G	0.154652	-0.007	0.239983	0.2342	FALSE	FALSE	FALSE	MKfHXm	3	85412152	0.0151	0.6426	TRUE	reported	1441701	0.0195288	2.74936e-15	7213	CADM2	TRUE	reported	1NJvEu	2	TRUE
CADM2.16907_3	SAH	rs9880919	A	G	A	G	0.154652	-0.0098	0.239983	0.2345	FALSE	FALSE	FALSE	tFANni	3	85412152	0.0193	0.6113	TRUE	reported	982264	0.0195288	2.74936e-15	7213	CADM2	TRUE	reported	8JV26u	2	TRUE
CALCB.17170_15	IA	rs11023416	G	C	G	C	-0.300296	-0.0191	0.274643	0.2293	FALSE	TRUE	FALSE	AKlE7A	11	15052326	0.0187	0.3064	TRUE	reported	1441701	0.0184656	1.98029e-58	7213	CALCB	TRUE	reported	4ckgxb	2	TRUE
CALCB.17170_15	SAH	rs11023416	G	C	G	C	-0.300296	-0.0306	0.274643	0.2281	FALSE	TRUE	FALSE	Oohp4D	11	15052326	0.0252	0.2246	TRUE	reported	982264	0.0184656	1.98029e-58	7213	CALCB	TRUE	reported	0OQWfs	2	TRUE
CALCOCO2.12534_10	IA	rs318100	G	T	G	T	-0.281609	0.0109	0.160543	0.1657	FALSE	FALSE	FALSE	HuTy4T	17	48876268	0.0165	0.5093	TRUE	reported	1441701	0.0223358	4.57472e-36	7213	CALCOCO2	TRUE	reported	Rz8q0p	2	TRUE
CALCOCO2.12534_10	SAH	rs318100	G	T	G	T	-0.281609	0.0129	0.160543	0.1656	FALSE	FALSE	FALSE	ZXEVHT	17	48876268	0.0214	0.5471	TRUE	reported	982264	0.0223358	4.57472e-36	7213	CALCOCO2	TRUE	reported	Xtl2Fn	2	TRUE
CAMK2D.3419_49	IA	rs3822295	C	A	C	A	-0.140797	0.0276	0.124913	0.1536	FALSE	FALSE	FALSE	Ifed5j	4	113748360	0.0178	0.1219	TRUE	reported	1441701	0.0252927	2.68906e-08	7213	CAMK2D	TRUE	reported	T3BDrv	2	TRUE
CAMK2D.3419_49	SAH	rs3822295	C	A	C	A	-0.140797	0.0397	0.124913	0.1521	FALSE	FALSE	FALSE	wfl8db	4	113748360	0.0231	0.08516	TRUE	reported	982264	0.0252927	2.68906e-08	7213	CAMK2D	TRUE	reported	kfZxg0	2	TRUE
CAPG.4968_50	IA	rs13031179	A	G	A	G	-0.513684	-0.0198	0.0632192	0.0629	FALSE	FALSE	FALSE	6V6BEw	2	85382034	0.0408	0.627	TRUE	reported	1441701	0.0336587	8.83476e-52	7213	CAPG	TRUE	reported	ny2kFF	2	TRUE
CAPG.4968_50	IA	rs62623452	T	C	T	C	-1.7656	-0.0253	0.0128934	0.0149	FALSE	FALSE	FALSE	6V6BEw	2	85402143	0.0513	0.621	TRUE	reported	1441701	0.0700509	2.0553e-134	7213	CAPG	TRUE	reported	ny2kFF	2	TRUE
CAPG.4968_50	SAH	rs13031179	A	G	A	G	-0.513684	-0.0047	0.0632192	0.0629	FALSE	FALSE	FALSE	DbcmH0	2	85382034	0.0506	0.9259	TRUE	reported	982264	0.0336587	8.83476e-52	7213	CAPG	TRUE	reported	sGMxew	2	TRUE
CAPG.4968_50	SAH	rs62623452	T	C	T	C	-1.7656	-0.1175	0.0128934	0.0149	FALSE	FALSE	FALSE	DbcmH0	2	85402143	0.0666	0.07754	TRUE	reported	982264	0.0700509	2.0553e-134	7213	CAPG	TRUE	reported	sGMxew	2	TRUE
CAPN2.14684_17	IA	rs11801434	A	G	A	G	-0.423283	-0.0704	0.0432552	0.0403	FALSE	FALSE	FALSE	fc83Aw	1	223709793	0.0326	0.03089	TRUE	reported	1441701	0.0407169	3.89948e-25	7213	CAPN2	TRUE	reported	aPcXId	2	TRUE
CAPN2.14684_17	SAH	rs11801434	A	G	A	G	-0.423283	-0.0551	0.0432552	0.0409	FALSE	FALSE	FALSE	e6QREP	1	223709793	0.0418	0.1868	TRUE	reported	982264	0.0407169	3.89948e-25	7213	CAPN2	TRUE	reported	nCDowG	2	TRUE
CAPZA1.11449_22	IA	rs6700673	T	C	T	C	0.136276	0.0044	0.475669	0.5448	FALSE	FALSE	FALSE	Y9XUic	1	112614432	0.0126	0.7277	TRUE	reported	1441701	0.0167032	3.96401e-16	7213	CAPZA1	TRUE	reported	xJne5o	2	TRUE
CAPZA1.11449_22	SAH	rs6700673	T	C	T	C	0.136276	0.0061	0.475669	0.5393	FALSE	FALSE	FALSE	Rmg0nF	1	112614432	0.016	0.7035	TRUE	reported	982264	0.0167032	3.96401e-16	7213	CAPZA1	TRUE	reported	SwRMiS	2	TRUE
CARS.14098_28	IA	rs445375	A	T	A	T	0.149995	0.0202	0.406211	0.3358	FALSE	TRUE	FALSE	rmP5w8	11	3034705	0.0164	0.2171	TRUE	reported	1441701	0.0170772	1.95825e-18	7213	CARS	TRUE	reported	b6JwMY	2	TRUE
CARS.14098_28	SAH	rs445375	A	T	A	T	0.149995	0.014	0.406211	0.406211	FALSE	TRUE	FALSE	lv2RGy	11	3079853	0.0223	0.5297	TRUE	reported	982264	0.0170772	1.95825e-18	7213	CARS	TRUE	reported	8kG236	2	TRUE
CASP3.3593_72	IA	rs72689255	C	T	C	T	-0.728277	0.0162	0.124567	0.1294	FALSE	FALSE	FALSE	dhWLLz	4	184668987	0.0189	0.3909	TRUE	reported	1441701	0.0238045	2.2042e-193	7213	CASP3	TRUE	reported	3uOyfs	2	TRUE
CASP3.3593_72	IA	rs74634278	A	C	A	C	-0.184885	-0.0014	0.0666852	0.1566	FALSE	FALSE	FALSE	dhWLLz	4	184613747	0.0191	0.9404	TRUE	reported	1441701	0.0332604	2.81494e-08	7213	CASP3	TRUE	reported	3uOyfs	2	TRUE
CASP3.3593_72	SAH	rs72689255	C	T	C	T	-0.728277	0.0003	0.124567	0.1284	FALSE	FALSE	FALSE	96Ta9y	4	184668987	0.0244	0.9906	TRUE	reported	982264	0.0238045	2.2042e-193	7213	CASP3	TRUE	reported	muBKpF	2	TRUE
CASP3.3593_72	SAH	rs74634278	A	C	A	C	-0.184885	-0.0296	0.0666852	0.1543	FALSE	FALSE	FALSE	96Ta9y	4	184613747	0.025	0.2363	TRUE	reported	982264	0.0332604	2.81494e-08	7213	CASP3	TRUE	reported	muBKpF	2	TRUE
CAT.3488_64	IA	rs208674	C	T	C	T	0.19021	-0.0124	0.405518	0.3634	FALSE	FALSE	FALSE	FlpK22	11	34420905	0.0128	0.3337	TRUE	reported	1441701	0.016655	5.96363e-30	7213	CAT	TRUE	reported	hN7ehT	2	TRUE
CAT.3488_64	IA	rs4756148	T	C	T	C	-0.349438	-0.0033	0.229031	0.2103	FALSE	FALSE	FALSE	FlpK22	11	34465650	0.0156	0.8306	TRUE	reported	1441701	0.0194518	1.26452e-70	7213	CAT	TRUE	reported	hN7ehT	2	TRUE
CAT.3488_64	SAH	rs208674	C	T	C	T	0.19021	0.0009	0.405518	0.3638	FALSE	FALSE	FALSE	v0llsV	11	34420905	0.0166	0.9572	TRUE	reported	982264	0.016655	5.96363e-30	7213	CAT	TRUE	reported	AQS7Qa	2	TRUE
CAT.3488_64	SAH	rs4756148	T	C	T	C	-0.349438	0.0109	0.229031	0.2099	FALSE	FALSE	FALSE	v0llsV	11	34465650	0.0201	0.5883	TRUE	reported	982264	0.0194518	1.26452e-70	7213	CAT	TRUE	reported	AQS7Qa	2	TRUE
CBL.12016_60	IA	rs76683040	T	C	T	C	-0.709014	-0.0076	0.0713295	0.0553	FALSE	FALSE	FALSE	jWeNML	11	119281974	0.0315	0.8107	TRUE	reported	1441701	0.0315185	2.31465e-108	7213	CBL	TRUE	reported	UClLyR	2	TRUE
CBL.12016_60	SAH	rs76683040	T	C	T	C	-0.709014	0.0026	0.0713295	0.0565	FALSE	FALSE	FALSE	vC5yTj	11	119281974	0.039	0.9466	TRUE	reported	982264	0.0315185	2.31465e-108	7213	CBL	TRUE	reported	z95jS6	2	TRUE
CBLN1.9313_27	IA	rs73553359	T	C	T	C	-1.02878	-0.0157	0.140302	0.1352	FALSE	FALSE	FALSE	iSeI7r	16	48962448	0.0186	0.3967	TRUE	reported	1441701	0.0205532	1e-300	7213	CBLN1	TRUE	reported	DqnyYX	2	TRUE
CBLN1.9313_27	IA	rs972295	C	T	C	T	0.261716	0.055	0.0702204	0.0659	FALSE	FALSE	FALSE	iSeI7r	16	49326804	0.0258	0.03335	TRUE	reported	1441701	0.0325906	1.12604e-15	7213	CBLN1	TRUE	reported	DqnyYX	2	TRUE
CBLN1.9313_27	SAH	rs73553359	T	C	T	C	-1.02878	0.0077	0.140302	0.1352	FALSE	FALSE	FALSE	eMr8M9	16	48962448	0.0237	0.745	TRUE	reported	982264	0.0205532	1e-300	7213	CBLN1	TRUE	reported	SpfT1p	2	TRUE
CBLN1.9313_27	SAH	rs972295	C	T	C	T	0.261716	0.0886	0.0702204	0.0665	FALSE	FALSE	FALSE	eMr8M9	16	49326804	0.0331	0.007472	TRUE	reported	982264	0.0325906	1.12604e-15	7213	CBLN1	TRUE	reported	SpfT1p	2	TRUE
CBLN4.5688_65	IA	rs2870718	A	G	A	G	-0.187168	0.029	0.291488	0.3019	FALSE	FALSE	FALSE	hJ7vgR	20	56179321	0.0142	0.04201	TRUE	reported	1441701	0.0180905	6.49984e-25	7213	CBLN4	TRUE	reported	PJFFKY	2	TRUE
CBLN4.5688_65	IA	rs4811612	T	C	T	C	0.236976	-0.0061	0.355608	0.3004	FALSE	FALSE	FALSE	hJ7vgR	20	55694664	0.0141	0.6642	TRUE	reported	1441701	0.0172555	2.18144e-42	7213	CBLN4	TRUE	reported	PJFFKY	2	TRUE
CBLN4.5688_65	IA	rs6014495	A	G	A	G	-0.200602	-0.028	0.303688	0.285	FALSE	FALSE	FALSE	hJ7vgR	20	55778059	0.0146	0.05417	TRUE	reported	1441701	0.0180325	1.62551e-28	7213	CBLN4	TRUE	reported	PJFFKY	2	TRUE
CBLN4.5688_65	IA	rs6024210	G	A	G	A	-0.172656	0.0398	0.227922	0.1655	FALSE	FALSE	FALSE	hJ7vgR	20	55564496	0.0212	0.06072	TRUE	reported	1441701	0.0195657	1.36253e-18	7213	CBLN4	TRUE	reported	PJFFKY	2	TRUE
CBLN4.5688_65	SAH	rs2870718	A	G	A	G	-0.187168	0.0285	0.291488	0.3056	FALSE	FALSE	FALSE	hyCFY4	20	56179321	0.0183	0.1199	TRUE	reported	982264	0.0180905	6.49984e-25	7213	CBLN4	TRUE	reported	ht42CI	2	TRUE
CBLN4.5688_65	SAH	rs4811612	T	C	T	C	0.236976	-0.0124	0.355608	0.3021	FALSE	FALSE	FALSE	hyCFY4	20	55694664	0.0181	0.4921	TRUE	reported	982264	0.0172555	2.18144e-42	7213	CBLN4	TRUE	reported	ht42CI	2	TRUE
CBLN4.5688_65	SAH	rs6014495	A	G	A	G	-0.200602	-0.0191	0.303688	0.285	FALSE	FALSE	FALSE	hyCFY4	20	55778059	0.0188	0.3108	TRUE	reported	982264	0.0180325	1.62551e-28	7213	CBLN4	TRUE	reported	ht42CI	2	TRUE
CBLN4.5688_65	SAH	rs6024210	G	A	G	A	-0.172656	0.0434	0.227922	0.1644	FALSE	FALSE	FALSE	hyCFY4	20	55564496	0.0286	0.1294	TRUE	reported	982264	0.0195657	1.36253e-18	7213	CBLN4	TRUE	reported	ht42CI	2	TRUE
CBR1.12381_26	IA	rs16993864	A	C	A	C	-1.4996	-0.0843	0.0188548	0.0151	FALSE	FALSE	FALSE	5bRKdJ	21	36074301	0.0558	0.131	TRUE	reported	1441701	0.0580213	6.08019e-141	7213	CBR1	TRUE	reported	bOrqJq	2	TRUE
CBR1.12381_26	IA	rs28360605	A	G	A	G	-0.186197	0.0225	0.0732012	0.0686	FALSE	FALSE	FALSE	5bRKdJ	21	36150755	0.0253	0.3745	TRUE	reported	1441701	0.0315492	3.75873e-09	7213	CBR1	TRUE	reported	bOrqJq	2	TRUE
CBR1.12381_26	SAH	rs16993864	A	C	A	C	-1.4996	-0.0198	0.0188548	0.015	FALSE	FALSE	FALSE	Jw2Uap	21	36074301	0.0702	0.7779	TRUE	reported	982264	0.0580213	6.08019e-141	7213	CBR1	TRUE	reported	Hi51Zh	2	TRUE
CBR1.12381_26	SAH	rs28360605	A	G	A	G	-0.186197	-0.0239	0.0732012	0.0687	FALSE	FALSE	FALSE	Jw2Uap	21	36150755	0.0325	0.4628	TRUE	reported	982264	0.0315492	3.75873e-09	7213	CBR1	TRUE	reported	Hi51Zh	2	TRUE
CBR3.14091_42	IA	rs149331216	A	G	A	G	-0.429738	-0.0168	0.0122002	0.0072	FALSE	FALSE	FALSE	JTexsD	21	36000609	0.096	0.8612	TRUE	reported	1441701	0.0756884	1.418e-08	7213	CBR3	TRUE	reported	q3KPo9	2	TRUE
CBR3.14091_42	IA	rs1967456	C	T	C	T	0.428763	0.0061	0.193609	0.2676	FALSE	FALSE	FALSE	JTexsD	21	36143257	0.0153	0.6883	TRUE	reported	1441701	0.0202472	1.31434e-96	7213	CBR3	TRUE	reported	q3KPo9	2	TRUE
CBR3.14091_42	IA	rs8127118	C	T	C	T	-0.698653	0.0251	0.408221	0.379	FALSE	FALSE	FALSE	JTexsD	21	36108722	0.0132	0.05657	TRUE	reported	1441701	0.0148757	1e-300	7213	CBR3	TRUE	reported	q3KPo9	2	TRUE
CBR3.14091_42	SAH	rs149331216	A	G	A	G	-0.429738	0.0237	0.0122002	0.007	FALSE	FALSE	FALSE	i8grw7	21	36000609	0.13	0.8554	TRUE	reported	982264	0.0756884	1.418e-08	7213	CBR3	TRUE	reported	33MkFt	2	TRUE
CBR3.14091_42	SAH	rs1967456	C	T	C	T	0.428763	-0.0022	0.193609	0.2699	FALSE	FALSE	FALSE	i8grw7	21	36143257	0.0196	0.9116	TRUE	reported	982264	0.0202472	1.31434e-96	7213	CBR3	TRUE	reported	33MkFt	2	TRUE
CBR3.14091_42	SAH	rs8127118	C	T	C	T	-0.698653	0.011	0.408221	0.3801	FALSE	FALSE	FALSE	i8grw7	21	36108722	0.0169	0.5161	TRUE	reported	982264	0.0148757	1e-300	7213	CBR3	TRUE	reported	33MkFt	2	TRUE
CCDC126.6388_21	IA	rs35121828	A	G	A	G	0.497549	0.0145	0.256967	0.2215	FALSE	FALSE	FALSE	qtrKpy	7	23595366	0.0153	0.3434	TRUE	reported	1441701	0.0181575	2.40125e-157	7213	CCDC126	TRUE	reported	oTt6d8	2	TRUE
CCDC126.6388_21	SAH	rs35121828	A	G	A	G	0.497549	-0.0021	0.256967	0.2245	FALSE	FALSE	FALSE	asCLnD	7	23595366	0.0192	0.9127	TRUE	reported	982264	0.0181575	2.40125e-157	7213	CCDC126	TRUE	reported	6NcjKk	2	TRUE
CCDC134.15300_66	IA	rs11090057	A	G	A	G	0.361625	0.0075	0.357688	0.3436	FALSE	FALSE	FALSE	UZY1ER	22	41735443	0.0134	0.5748	TRUE	reported	1441701	0.0168082	1.4497e-99	7213	CCDC134	TRUE	reported	WDn7o0	2	TRUE
CCDC134.15300_66	IA	rs1807590	A	G	A	G	-0.092472	-0.0131	0.41647	0.4499	FALSE	FALSE	FALSE	UZY1ER	22	41313231	0.0129	0.3107	TRUE	reported	1441701	0.0168216	3.9903e-08	7213	CCDC134	TRUE	reported	WDn7o0	2	TRUE
CCDC134.15300_66	SAH	rs11090057	A	G	A	G	0.361625	0.0009	0.357688	0.3444	FALSE	FALSE	FALSE	KgDe1a	22	41735443	0.0173	0.9579	TRUE	reported	982264	0.0168082	1.4497e-99	7213	CCDC134	TRUE	reported	mrnInf	2	TRUE
CCDC134.15300_66	SAH	rs1807590	A	G	A	G	-0.092472	-0.0267	0.41647	0.4484	FALSE	FALSE	FALSE	KgDe1a	22	41313231	0.0166	0.1084	TRUE	reported	982264	0.0168216	3.9903e-08	7213	CCDC134	TRUE	reported	mrnInf	2	TRUE
CCDC50.12399_194	IA	rs147604673	T	C	T	C	-0.55557	0.0233	0.0171912	0.0248	FALSE	FALSE	FALSE	JBSTfc	3	191389569	0.0499	0.6414	TRUE	reported	1441701	0.0642744	6.6278e-18	7213	CCDC50	TRUE	reported	8i4cLy	2	TRUE
CCDC50.12399_194	SAH	rs147604673	T	C	T	C	-0.55557	-0.1037	0.0171912	0.0249	FALSE	FALSE	FALSE	L5cauM	3	191389569	0.0671	0.1225	TRUE	reported	982264	0.0642744	6.6278e-18	7213	CCDC50	TRUE	reported	UxqpUW	2	TRUE
CCDC80.3234_23	IA	rs9870933	A	G	A	G	0.147132	-0.0357	0.372799	0.4041	FALSE	FALSE	FALSE	CZ4CsQ	3	112653470	0.0135	0.008062	TRUE	reported	1441701	0.0170478	7.42893e-18	7213	CCDC80	TRUE	reported	3yWgWp	2	TRUE
CCDC80.3234_23	SAH	rs9870933	A	G	A	G	0.147132	-0.0356	0.372799	0.4052	FALSE	FALSE	FALSE	u6xMOE	3	112653470	0.0174	0.04103	TRUE	reported	982264	0.0170478	7.42893e-18	7213	CCDC80	TRUE	reported	AJZJn6	2	TRUE
CCL11.5301_7	IA	rs6505397	A	T	A	T	-0.147153	-0.0222	0.419104	0.3955	FALSE	TRUE	FALSE	8AcqAZ	17	34190977	0.016	0.166	TRUE	reported	1441701	0.0168147	2.59155e-18	7213	CCL11	TRUE	reported	OOE4Jz	2	TRUE
CCL11.5301_7	SAH	rs6505397	A	T	A	T	-0.147153	-0.0132	0.419104	0.3951	FALSE	TRUE	FALSE	gxhuBl	17	34190977	0.0216	0.5415	TRUE	reported	982264	0.0168147	2.59155e-18	7213	CCL11	TRUE	reported	ob63Sw	2	TRUE
CCL14.2900_53	IA	rs7222922	T	C	T	C	-1.0676	0.0031	0.110218	0.0997	FALSE	FALSE	FALSE	1U5uTr	17	36008654	0.0213	0.8847	TRUE	reported	1441701	0.0236482	1e-300	7213	CCL14	TRUE	reported	RBynSa	2	TRUE
CCL14.2900_53	IA	rs9911839	G	T	G	T	0.248899	-0.0063	0.0779149	0.0977	FALSE	FALSE	FALSE	1U5uTr	17	36025195	0.0267	0.8142	TRUE	reported	1441701	0.0305555	4.40547e-16	7213	CCL14	TRUE	reported	RBynSa	2	TRUE
CCL14.2900_53	SAH	rs7222922	T	C	T	C	-1.0676	0.0267	0.110218	0.0996	FALSE	FALSE	FALSE	n6WpQy	17	36008654	0.0274	0.3304	TRUE	reported	982264	0.0236482	1e-300	7213	CCL14	TRUE	reported	ryo6zX	2	TRUE
CCL14.2900_53	SAH	rs9911839	G	T	G	T	0.248899	-0.0096	0.0779149	0.0981	FALSE	FALSE	FALSE	n6WpQy	17	36025195	0.0359	0.7886	TRUE	reported	982264	0.0305555	4.40547e-16	7213	CCL14	TRUE	reported	ryo6zX	2	TRUE
CCL15.18289_16	IA	rs854624	G	T	G	T	1.41036	-0.0171	0.077291	0.1053	FALSE	FALSE	FALSE	DLOy6z	17	36000884	0.0275	0.535	TRUE	reported	1441701	0.0261664	1e-300	7213	CCL15	TRUE	reported	xSareY	2	TRUE
CCL15.18289_16	SAH	rs854624	G	T	G	T	1.41036	-0.0475	0.077291	0.1053	FALSE	FALSE	FALSE	aP3Pya	17	36000884	0.0368	0.1967	TRUE	reported	982264	0.0261664	1e-300	7213	CCL15	TRUE	reported	mnGqoH	2	TRUE
CCL16.4913_78	IA	rs117559122	T	C	T	C	-0.222671	0.0329	0.0449189	0.0378	FALSE	FALSE	FALSE	6H0NnO	17	35750440	0.0436	0.4512	TRUE	reported	1441701	0.0402696	3.32368e-08	7213	CCL16	TRUE	reported	LARhp5	2	TRUE
CCL16.4913_78	IA	rs144386353	A	G	A	G	-0.486061	0.0191	0.0158048	0.0149	FALSE	FALSE	FALSE	6H0NnO	17	35886301	0.0692	0.7828	TRUE	reported	1441701	0.0655608	1.36626e-13	7213	CCL16	TRUE	reported	LARhp5	2	TRUE
CCL16.4913_78	IA	rs33995560	C	T	C	T	-1.21958	0.0148	0.0698045	0.0582	FALSE	FALSE	FALSE	6H0NnO	17	35976735	0.0276	0.5905	TRUE	reported	1441701	0.0294627	1e-300	7213	CCL16	TRUE	reported	LARhp5	2	TRUE
CCL16.4913_78	IA	rs854653	C	T	C	T	0.215835	0.0126	0.171288	0.1531	FALSE	FALSE	FALSE	6H0NnO	17	35966241	0.0234	0.5912	TRUE	reported	1441701	0.0217289	4.20294e-23	7213	CCL16	TRUE	reported	LARhp5	2	TRUE
CCL16.4913_78	SAH	rs117559122	T	C	T	C	-0.222671	0.0291	0.0449189	0.0378	FALSE	FALSE	FALSE	IhInAw	17	35750440	0.0586	0.6191	TRUE	reported	982264	0.0402696	3.32368e-08	7213	CCL16	TRUE	reported	eq6Ud5	2	TRUE
CCL16.4913_78	SAH	rs144386353	A	G	A	G	-0.486061	-0.0558	0.0158048	0.015	FALSE	FALSE	FALSE	IhInAw	17	35886301	0.0924	0.5455	TRUE	reported	982264	0.0655608	1.36626e-13	7213	CCL16	TRUE	reported	eq6Ud5	2	TRUE
CCL16.4913_78	SAH	rs33995560	C	T	C	T	-1.21958	-0.0313	0.0698045	0.059	FALSE	FALSE	FALSE	IhInAw	17	35976735	0.0348	0.3688	TRUE	reported	982264	0.0294627	1e-300	7213	CCL16	TRUE	reported	eq6Ud5	2	TRUE
CCL16.4913_78	SAH	rs854653	C	T	C	T	0.215835	0.005	0.171288	0.1531	FALSE	FALSE	FALSE	IhInAw	17	35966241	0.0313	0.8732	TRUE	reported	982264	0.0217289	4.20294e-23	7213	CCL16	TRUE	reported	eq6Ud5	2	TRUE
CCL17.3519_3	IA	rs1790650	A	G	A	G	0.147529	0.005	0.417579	0.4211	FALSE	FALSE	FALSE	ThGFde	16	57477157	0.0133	0.7087	TRUE	reported	1441701	0.0169251	3.51546e-18	7213	CCL17	TRUE	reported	nVgSGf	2	TRUE
CCL17.3519_3	IA	rs4396523	C	T	C	T	0.510802	-0.033	0.0849161	0.0666	FALSE	FALSE	FALSE	ThGFde	16	57408279	0.027	0.2217	TRUE	reported	1441701	0.0292765	8.35521e-67	7213	CCL17	TRUE	reported	nVgSGf	2	TRUE
CCL17.3519_3	SAH	rs1790650	A	G	A	G	0.147529	-0.002	0.417579	0.4231	FALSE	FALSE	FALSE	AeKLLi	16	57477157	0.017	0.9044	TRUE	reported	982264	0.0169251	3.51546e-18	7213	CCL17	TRUE	reported	YbqBt0	2	TRUE
CCL17.3519_3	SAH	rs4396523	C	T	C	T	0.510802	-0.0702	0.0849161	0.0671	FALSE	FALSE	FALSE	AeKLLi	16	57408279	0.0345	0.04174	TRUE	reported	982264	0.0292765	8.35521e-67	7213	CCL17	TRUE	reported	YbqBt0	2	TRUE
CCL18.3044_3	IA	rs2015086	G	A	G	A	0.855831	-0.0386	0.138639	0.1478	FALSE	FALSE	FALSE	gwYD6x	17	36064257	0.018	0.03168	TRUE	reported	1441701	0.0219342	1e-300	7213	CCL18	TRUE	reported	KsurXD	2	TRUE
CCL18.3044_3	IA	rs854682	A	T	A	T	0.172849	0.0247	0.204353	0.2299	FALSE	TRUE	FALSE	gwYD6x	17	35987298	0.0183	0.1785	TRUE	reported	1441701	0.0206069	5.89583e-17	7213	CCL18	TRUE	reported	KsurXD	2	TRUE
CCL18.3044_3	SAH	rs2015086	G	A	G	A	0.855831	-0.0488	0.138639	0.1471	FALSE	FALSE	FALSE	bMttNo	17	36064257	0.0234	0.03716	TRUE	reported	982264	0.0219342	1e-300	7213	CCL18	TRUE	reported	Qj3hjp	2	TRUE
CCL18.3044_3	SAH	rs854682	A	T	A	T	0.172849	0.0306	0.204353	0.2303	FALSE	TRUE	FALSE	bMttNo	17	35987298	0.0248	0.217	TRUE	reported	982264	0.0206069	5.89583e-17	7213	CCL18	TRUE	reported	Qj3hjp	2	TRUE
CCL21.2516_57	IA	rs10972201	A	G	A	G	-0.121072	0.0167	0.338625	0.3047	FALSE	FALSE	FALSE	5Tw4C4	9	34707376	0.0136	0.2211	TRUE	reported	1441701	0.0174076	3.83139e-12	7213	CCL21	TRUE	reported	p2v6Ri	2	TRUE
CCL21.2516_57	SAH	rs10972201	A	G	A	G	-0.121072	0.0204	0.338625	0.3069	FALSE	FALSE	FALSE	MTTToI	9	34707376	0.0173	0.2385	TRUE	reported	982264	0.0174076	3.83139e-12	7213	CCL21	TRUE	reported	Cs2rNm	2	TRUE
CCL22.3508_78	IA	rs170364	T	G	T	G	-0.227769	-0.0195	0.251144	0.1992	FALSE	FALSE	FALSE	iB6FK3	16	57376022	0.0198	0.3249	TRUE	reported	1441701	0.019172	2.99025e-32	7213	CCL22	TRUE	reported	kEgEsh	2	TRUE
CCL22.3508_78	IA	rs4784790	G	C	G	C	0.341436	-0.004	0.0682795	0.0909	FALSE	TRUE	FALSE	iB6FK3	16	57316119	0.0276	0.8834	TRUE	reported	1441701	0.0325279	1.36699e-25	7213	CCL22	TRUE	reported	kEgEsh	2	TRUE
CCL22.3508_78	SAH	rs170364	T	G	T	G	-0.227769	-0.0284	0.251144	0.1975	FALSE	FALSE	FALSE	cNu1HD	16	57376022	0.0267	0.2885	TRUE	reported	982264	0.019172	2.99025e-32	7213	CCL22	TRUE	reported	YBwcVO	2	TRUE
CCL22.3508_78	SAH	rs4784790	G	C	G	C	0.341436	-0.0191	0.0682795	0.0909	FALSE	TRUE	FALSE	cNu1HD	16	57316119	0.0371	0.6068	TRUE	reported	982264	0.0325279	1.36699e-25	7213	CCL22	TRUE	reported	YBwcVO	2	TRUE
CCL23.2913_1	IA	rs1071965	G	A	G	A	-0.258378	-0.0248	0.0933038	0.132	FALSE	FALSE	FALSE	TcNxMc	17	35541737	0.0192	0.1972	TRUE	reported	1441701	0.0282419	7.3703e-20	7213	CCL23	TRUE	reported	uGGjKF	2	TRUE
CCL23.2913_1	IA	rs143612763	T	C	T	C	-0.275598	-0.028	0.0812422	0.0911	FALSE	FALSE	FALSE	TcNxMc	17	36049554	0.0221	0.2039	TRUE	reported	1441701	0.0305715	2.48787e-19	7213	CCL23	TRUE	reported	uGGjKF	2	TRUE
CCL23.2913_1	IA	rs712048	A	C	A	C	-0.563536	-0.0132	0.129835	0.1215	FALSE	FALSE	FALSE	TcNxMc	17	35999179	0.026	0.6116	TRUE	reported	1441701	0.0238212	3.17641e-119	7213	CCL23	TRUE	reported	uGGjKF	2	TRUE
CCL23.2913_1	SAH	rs1071965	G	A	G	A	-0.258378	-0.0364	0.0933038	0.131	FALSE	FALSE	FALSE	9DKfRj	17	35541737	0.025	0.1453	TRUE	reported	982264	0.0282419	7.3703e-20	7213	CCL23	TRUE	reported	ZP4mw8	2	TRUE
CCL23.2913_1	SAH	rs143612763	T	C	T	C	-0.275598	-0.0575	0.0812422	0.0908	FALSE	FALSE	FALSE	9DKfRj	17	36049554	0.0287	0.04541	TRUE	reported	982264	0.0305715	2.48787e-19	7213	CCL23	TRUE	reported	ZP4mw8	2	TRUE
CCL23.2913_1	SAH	rs712048	A	C	A	C	-0.563536	-0.0373	0.129835	0.1215	FALSE	FALSE	FALSE	9DKfRj	17	35999179	0.0347	0.2831	TRUE	reported	982264	0.0238212	3.17641e-119	7213	CCL23	TRUE	reported	ZP4mw8	2	TRUE
CCL23.3028_36	IA	rs1071965	G	A	G	A	-0.247629	-0.0248	0.0933038	0.132	FALSE	FALSE	FALSE	ugknh7	17	35541737	0.0192	0.1972	TRUE	reported	1441701	0.0282552	2.32086e-18	7213	CCL23	TRUE	reported	vMSi7p	2	TRUE
CCL23.3028_36	IA	rs712048	A	C	A	C	-0.891227	-0.0132	0.129835	0.1215	FALSE	FALSE	FALSE	ugknh7	17	35999179	0.026	0.6116	TRUE	reported	1441701	0.0223906	1e-300	7213	CCL23	TRUE	reported	vMSi7p	2	TRUE
CCL23.3028_36	IA	rs72831789	A	T	A	T	-0.166306	0.01	0.100444	0.1124	FALSE	TRUE	FALSE	ugknh7	17	36069442	0.0259	0.7009	TRUE	reported	1441701	0.0274283	1.40067e-09	7213	CCL23	TRUE	reported	vMSi7p	2	TRUE
CCL23.3028_36	IA	rs854643	G	A	G	A	-0.208758	-0.0049	0.114654	0.1498	FALSE	FALSE	FALSE	ugknh7	17	36038199	0.0236	0.8344	TRUE	reported	1441701	0.0261883	1.81046e-15	7213	CCL23	TRUE	reported	vMSi7p	2	TRUE
CCL23.3028_36	SAH	rs1071965	G	A	G	A	-0.247629	-0.0364	0.0933038	0.131	FALSE	FALSE	FALSE	TypnvN	17	35541737	0.025	0.1453	TRUE	reported	982264	0.0282552	2.32086e-18	7213	CCL23	TRUE	reported	PwxJu7	2	TRUE
CCL23.3028_36	SAH	rs712048	A	C	A	C	-0.891227	-0.0373	0.129835	0.1215	FALSE	FALSE	FALSE	TypnvN	17	35999179	0.0347	0.2831	TRUE	reported	982264	0.0223906	1e-300	7213	CCL23	TRUE	reported	PwxJu7	2	TRUE
CCL23.3028_36	SAH	rs72831789	A	T	A	T	-0.166306	0.0236	0.100444	0.1128	FALSE	TRUE	FALSE	TypnvN	17	36069442	0.0348	0.4981	TRUE	reported	982264	0.0274283	1.40067e-09	7213	CCL23	TRUE	reported	PwxJu7	2	TRUE
CCL23.3028_36	SAH	rs854643	G	A	G	A	-0.208758	0	0.114654	0.1498	FALSE	FALSE	FALSE	TypnvN	17	36038199	0.0315	0.9991	TRUE	reported	982264	0.0261883	1.81046e-15	7213	CCL23	TRUE	reported	PwxJu7	2	TRUE
CCL25.2705_5	IA	rs74959615	A	G	A	G	-1.17087	-0.0132	0.0751421	0.0836	FALSE	FALSE	FALSE	JH3Yx0	19	8056212	0.0227	0.5598	TRUE	reported	1441701	0.0279835	1e-300	7213	CCL25	TRUE	reported	vV9EsZ	2	TRUE
CCL25.2705_5	IA	rs7899	A	T	A	T	-0.17474	-0.0247	0.293429	0.3255	FALSE	TRUE	FALSE	JH3Yx0	19	7926794	0.0168	0.1421	TRUE	reported	1441701	0.0182394	1.30043e-21	7213	CCL25	TRUE	reported	vV9EsZ	2	TRUE
CCL25.2705_5	SAH	rs74959615	A	G	A	G	-1.17087	0.0885	0.0751421	0.0751421	FALSE	FALSE	FALSE	m0JBrD	19	8058453	0.0993	0.3729	TRUE	reported	982264	0.0279835	1e-300	7213	CCL25	TRUE	reported	o6wBNw	2	TRUE
CCL25.2705_5	SAH	rs7899	A	T	A	T	-0.17474	-0.055	0.293429	0.3262	FALSE	TRUE	FALSE	m0JBrD	19	7926794	0.0226	0.01491	TRUE	reported	982264	0.0182394	1.30043e-21	7213	CCL25	TRUE	reported	o6wBNw	2	TRUE
CCL28.2890_59	IA	rs7710570	T	C	T	C	0.108661	-0.0156	0.397061	0.4117	FALSE	FALSE	FALSE	fPxWnJ	5	43378715	0.0131	0.2323	TRUE	reported	1441701	0.0168285	1.13732e-10	7213	CCL28	TRUE	reported	vwDkZR	2	TRUE
CCL28.2890_59	SAH	rs7710570	T	C	T	C	0.108661	-0.0059	0.397061	0.4143	FALSE	FALSE	FALSE	D5A18T	5	43378715	0.0168	0.7272	TRUE	reported	982264	0.0168285	1.13732e-10	7213	CCL28	TRUE	reported	UpyZvv	2	TRUE
CCL3.3040_59	IA	rs2015086	G	A	G	A	0.609656	-0.0386	0.138639	0.1478	FALSE	FALSE	FALSE	V3JBVt	17	36064257	0.018	0.03168	TRUE	reported	1441701	0.0230465	2.96594e-147	7213	CCL3	TRUE	reported	Y73jKL	2	TRUE
CCL3.3040_59	IA	rs854683	C	G	C	G	0.145615	0.0248	0.204353	0.2315	FALSE	TRUE	FALSE	V3JBVt	17	35986971	0.0183	0.1749	TRUE	reported	1441701	0.0206272	1.82805e-12	7213	CCL3	TRUE	reported	Y73jKL	2	TRUE
CCL3.3040_59	SAH	rs2015086	G	A	G	A	0.609656	-0.0488	0.138639	0.1471	FALSE	FALSE	FALSE	SQG8Q3	17	36064257	0.0234	0.03716	TRUE	reported	982264	0.0230465	2.96594e-147	7213	CCL3	TRUE	reported	y7ztOj	2	TRUE
CCL3.3040_59	SAH	rs854683	C	G	C	G	0.145615	0.0306	0.204353	0.232	FALSE	TRUE	FALSE	SQG8Q3	17	35986971	0.0247	0.2155	TRUE	reported	982264	0.0206272	1.82805e-12	7213	CCL3	TRUE	reported	y7ztOj	2	TRUE
CCL3L1.2783_18	IA	rs854469	G	A	G	A	0.464274	-0.0083	0.140233	0.155	FALSE	FALSE	FALSE	yatGDL	17	36062001	0.0233	0.7211	TRUE	reported	1441701	0.0233955	2.25854e-85	7213	CCL3L1	TRUE	reported	hmjrUJ	2	TRUE
CCL3L1.2783_18	SAH	rs854469	G	A	G	A	0.464274	-0.0032	0.140233	0.155	FALSE	FALSE	FALSE	y5jGml	17	36062001	0.0311	0.917	TRUE	reported	982264	0.0233955	2.25854e-85	7213	CCL3L1	TRUE	reported	H9dMAS	2	TRUE
CCL5.5480_49	IA	rs2107538	T	C	T	C	-0.612013	0.0038	0.178844	0.1766	FALSE	FALSE	FALSE	ET9T9w	17	35880776	0.017	0.8229	TRUE	reported	1441701	0.0205638	1.09666e-183	7213	CCL5	TRUE	reported	WilfkK	2	TRUE
CCL5.5480_49	SAH	rs2107538	T	C	T	C	-0.612013	0.0255	0.178844	0.1774	FALSE	FALSE	FALSE	XSmDqt	17	35880776	0.0217	0.2386	TRUE	reported	982264	0.0205638	1.09666e-183	7213	CCL5	TRUE	reported	f5yaWZ	2	TRUE
CCL7.4886_3	IA	rs3138037	C	T	C	T	-0.659528	0.0078	0.167267	0.1534	FALSE	FALSE	FALSE	NNpGDz	17	34320725	0.0171	0.6499	TRUE	reported	1441701	0.0211211	7.00141e-201	7213	CCL7	TRUE	reported	Nx59rg	2	TRUE
CCL7.4886_3	IA	rs9899795	T	C	T	C	-0.175167	-0.0147	0.436781	0.3975	FALSE	FALSE	FALSE	NNpGDz	17	34187885	0.016	0.3575	TRUE	reported	1441701	0.0167957	2.75654e-25	7213	CCL7	TRUE	reported	Nx59rg	2	TRUE
CCL7.4886_3	SAH	rs3138037	C	T	C	T	-0.659528	0.0193	0.167267	0.1536	FALSE	FALSE	FALSE	kGtnxJ	17	34320725	0.0221	0.3821	TRUE	reported	982264	0.0211211	7.00141e-201	7213	CCL7	TRUE	reported	AlfXXL	2	TRUE
CCL7.4886_3	SAH	rs9899795	T	C	T	C	-0.175167	-0.0101	0.436781	0.3967	FALSE	FALSE	FALSE	kGtnxJ	17	34187885	0.0216	0.6396	TRUE	reported	982264	0.0167957	2.75654e-25	7213	CCL7	TRUE	reported	AlfXXL	2	TRUE
CCL8.13748_4	IA	rs12451323	C	T	C	T	-1.03901	-0.0017	0.113406	0.1058	FALSE	FALSE	FALSE	89Hue5	17	34307079	0.0202	0.9335	TRUE	reported	1441701	0.0235318	1e-300	7213	CCL8	TRUE	reported	IMfhbb	2	TRUE
CCL8.13748_4	IA	rs28757271	T	C	T	C	0.14612	-0.0106	0.195272	0.241	FALSE	FALSE	FALSE	89Hue5	17	34184777	0.0183	0.5623	TRUE	reported	1441701	0.0209375	3.24043e-12	7213	CCL8	TRUE	reported	IMfhbb	2	TRUE
CCL8.13748_4	SAH	rs12451323	C	T	C	T	-1.03901	-0.0032	0.113406	0.106	FALSE	FALSE	FALSE	iEJnQp	17	34307079	0.0261	0.9032	TRUE	reported	982264	0.0235318	1e-300	7213	CCL8	TRUE	reported	C9SIkB	2	TRUE
CCL8.13748_4	SAH	rs28757271	T	C	T	C	0.14612	-0.004	0.195272	0.2417	FALSE	FALSE	FALSE	iEJnQp	17	34184777	0.0247	0.8703	TRUE	reported	982264	0.0209375	3.24043e-12	7213	CCL8	TRUE	reported	C9SIkB	2	TRUE
CCM2.12347_29	IA	rs7810512	C	A	C	A	0.107052	0.0131	0.265424	0.2576	FALSE	FALSE	FALSE	hPBIkF	7	45110732	0.0146	0.37	TRUE	reported	1441701	0.0187901	1.2656e-08	7213	CCM2	TRUE	reported	o1DHFj	2	TRUE
CCM2.12347_29	SAH	rs7810512	C	A	C	A	0.107052	0.0115	0.265424	0.2595	FALSE	FALSE	FALSE	TuLcol	7	45110732	0.0188	0.5382	TRUE	reported	982264	0.0187901	1.2656e-08	7213	CCM2	TRUE	reported	oQ1M3A	2	TRUE
CCNH.9848_22	IA	rs2230641	G	A	G	A	-0.165792	0.0098	0.22196	0.2354	FALSE	FALSE	FALSE	tLIXsz	5	87399457	0.0151	0.5154	TRUE	reported	1441701	0.0198338	7.51496e-17	7213	CCNH	TRUE	reported	RcRiO0	2	TRUE
CCNH.9848_22	SAH	rs2230641	G	A	G	A	-0.165792	0.0231	0.22196	0.2343	FALSE	FALSE	FALSE	V0rMfH	5	87399457	0.0195	0.2361	TRUE	reported	982264	0.0198338	7.51496e-17	7213	CCNH	TRUE	reported	SPeSzL	2	TRUE
CCT5.12569_25	IA	rs11557652	T	A	T	A	-0.516992	-0.0453	0.0207265	0.0263	FALSE	TRUE	FALSE	WIDfso	5	10256060	0.0489	0.3541	TRUE	reported	1441701	0.0583311	9.67837e-19	7213	CCT5	TRUE	reported	v8yMCo	2	TRUE
CCT5.12569_25	SAH	rs11557652	T	A	T	A	-0.516992	0.0489	0.0207265	0.0264	FALSE	TRUE	FALSE	AXN9iv	5	10256060	0.0659	0.4577	TRUE	reported	982264	0.0583311	9.67837e-19	7213	CCT5	TRUE	reported	y8UdRy	2	TRUE
CD109.3290_50	IA	rs113134673	C	G	C	G	0.288158	-0.0122	0.0656454	0.0528	FALSE	TRUE	FALSE	S3H26H	6	73805337	0.0349	0.7255	TRUE	reported	1441701	0.0337909	1.80042e-17	7213	CD109	TRUE	reported	HimrZ0	2	TRUE
CD109.3290_50	IA	rs139277266	A	G	A	G	-0.421591	-0.0431	0.0240538	0.0291	FALSE	FALSE	FALSE	S3H26H	6	73863449	0.0472	0.361	TRUE	reported	1441701	0.0544546	1.11171e-14	7213	CD109	TRUE	reported	HimrZ0	2	TRUE
CD109.3290_50	IA	rs9442952	A	G	A	G	0.658988	0.0186	0.477749	0.4827	FALSE	FALSE	FALSE	S3H26H	6	73728266	0.0123	0.1324	TRUE	reported	1441701	0.0146554	1e-300	7213	CD109	TRUE	reported	HimrZ0	2	TRUE
CD109.3290_50	SAH	rs113134673	C	G	C	G	0.288158	-0.0145	0.0656454	0.0526	FALSE	TRUE	FALSE	BUddJu	6	73805337	0.0472	0.7592	TRUE	reported	982264	0.0337909	1.80042e-17	7213	CD109	TRUE	reported	G10TQE	2	TRUE
CD109.3290_50	SAH	rs9442952	A	G	A	G	0.658988	0.018	0.477749	0.4831	FALSE	FALSE	FALSE	BUddJu	6	73728266	0.016	0.2601	TRUE	reported	982264	0.0146554	1e-300	7213	CD109	TRUE	reported	G10TQE	2	TRUE
CD14.16914_104	IA	rs5744441	A	G	A	G	-0.309891	0.0096	0.237627	0.2685	FALSE	FALSE	FALSE	l0zN7C	5	140637262	0.0144	0.5052	TRUE	reported	1441701	0.0188958	2.2511e-59	7213	CD14	TRUE	reported	46A2CE	2	TRUE
CD14.16914_104	SAH	rs5744441	A	G	A	G	-0.309891	0.002	0.237627	0.2676	FALSE	FALSE	FALSE	VOwJn1	5	140637262	0.0185	0.9142	TRUE	reported	982264	0.0188958	2.2511e-59	7213	CD14	TRUE	reported	6wjieu	2	TRUE
CD14.8969_49	IA	rs5744441	A	G	A	G	-0.308749	0.0096	0.237627	0.2685	FALSE	FALSE	FALSE	lxGSEd	5	140637262	0.0144	0.5052	TRUE	reported	1441701	0.0188984	6.07217e-59	7213	CD14	TRUE	reported	R4BAzS	2	TRUE
CD14.8969_49	SAH	rs5744441	A	G	A	G	-0.308749	0.002	0.237627	0.2676	FALSE	FALSE	FALSE	exta8o	5	140637262	0.0185	0.9142	TRUE	reported	982264	0.0188984	6.07217e-59	7213	CD14	TRUE	reported	vc8J4k	2	TRUE
CD163.5028_59	IA	rs11054859	A	G	A	G	-0.174473	0.0068	0.106128	0.1011	FALSE	FALSE	FALSE	t4h0vC	12	7617180	0.0213	0.7509	TRUE	reported	1441701	0.0269921	1.08729e-10	7213	CD163	TRUE	reported	iYaIMO	2	TRUE
CD163.5028_59	SAH	rs11054859	A	G	A	G	-0.174473	0.0009	0.106128	0.1012	FALSE	FALSE	FALSE	AhSj7L	12	7617180	0.0274	0.9727	TRUE	reported	982264	0.0269921	1.08729e-10	7213	CD163	TRUE	reported	odz3hr	2	TRUE
CD177.13116_25	IA	rs10425835	A	C	A	C	0.266821	0.0072	0.399626	0.3989	FALSE	FALSE	FALSE	XKJZiO	19	43360396	0.0161	0.6539	TRUE	reported	1441701	0.0167759	5.20676e-56	7213	CD177	TRUE	reported	mNzGc3	2	TRUE
CD177.13116_25	IA	rs11673130	G	A	G	A	0.331882	-0.0138	0.205185	0.162	FALSE	FALSE	FALSE	XKJZiO	19	43323247	0.022	0.5299	TRUE	reported	1441701	0.0202712	3.50458e-59	7213	CD177	TRUE	reported	mNzGc3	2	TRUE
CD177.13116_25	IA	rs73041580	C	T	C	T	-0.242431	-0.0316	0.0568418	0.0384	FALSE	FALSE	FALSE	XKJZiO	19	43462631	0.0427	0.4591	TRUE	reported	1441701	0.0358046	1.38005e-11	7213	CD177	TRUE	reported	mNzGc3	2	TRUE
CD177.13116_25	IA	rs79338083	T	C	T	C	1.54842	0.0242	0.0196174	0.0196174	FALSE	FALSE	FALSE	XKJZiO	19	43321342	0.0277	0.3827	TRUE	reported	1441701	0.0575927	8.08567e-152	7213	CD177	TRUE	reported	mNzGc3	2	TRUE
CD177.13116_25	SAH	rs10425835	A	C	A	C	0.266821	0.0267	0.399626	0.3993	FALSE	FALSE	FALSE	Yvh8s4	19	43360396	0.0217	0.2178	TRUE	reported	982264	0.0167759	5.20676e-56	7213	CD177	TRUE	reported	ui5lCA	2	TRUE
CD177.13116_25	SAH	rs11673130	G	A	G	A	0.331882	-0.0071	0.205185	0.1611	FALSE	FALSE	FALSE	Yvh8s4	19	43323247	0.0296	0.8102	TRUE	reported	982264	0.0202712	3.50458e-59	7213	CD177	TRUE	reported	ui5lCA	2	TRUE
CD177.13116_25	SAH	rs73041580	C	T	C	T	-0.242431	-0.0595	0.0568418	0.0385	FALSE	FALSE	FALSE	Yvh8s4	19	43462631	0.0572	0.2978	TRUE	reported	982264	0.0358046	1.38005e-11	7213	CD177	TRUE	reported	ui5lCA	2	TRUE
CD177.13116_25	SAH	rs79338083	T	C	T	C	1.54842	0.1216	0.0196174	0.0435	FALSE	FALSE	FALSE	Yvh8s4	19	43322051	0.0541	0.02471	TRUE	reported	982264	0.0575927	8.08567e-152	7213	CD177	TRUE	reported	ui5lCA	2	TRUE
CD200.5112_73	IA	rs1879514	G	T	G	T	-0.219756	0.0009	0.23527	0.2824	FALSE	FALSE	FALSE	DZJHp8	3	112308988	0.0148	0.9506	TRUE	reported	1441701	0.0194931	3.11157e-29	7213	CD200	TRUE	reported	POF8Bm	2	TRUE
CD200.5112_73	SAH	rs1879514	G	T	G	T	-0.219756	-0.0084	0.23527	0.2848	FALSE	FALSE	FALSE	6w9MSy	3	112308988	0.0192	0.6616	TRUE	reported	982264	0.0194931	3.11157e-29	7213	CD200	TRUE	reported	70gTlL	2	TRUE
CD200R1.5103_30	IA	rs62263730	A	G	A	G	0.245101	0.0146	0.30244	0.3145	FALSE	FALSE	FALSE	GQBgA4	3	112859161	0.0134	0.2776	TRUE	reported	1441701	0.0178419	2.06611e-42	7213	CD200R1	TRUE	reported	5P0lCL	2	TRUE
CD200R1.5103_30	SAH	rs62263730	A	G	A	G	0.245101	0.0095	0.30244	0.315	FALSE	FALSE	FALSE	FLhKq3	3	112859161	0.0173	0.5833	TRUE	reported	982264	0.0178419	2.06611e-42	7213	CD200R1	TRUE	reported	MTg8Nv	2	TRUE
CD209.3029_52	IA	rs2335525	G	A	G	A	-0.399727	-0.0101	0.250659	0.2498	FALSE	FALSE	FALSE	aHOCmU	19	7720827	0.0148	0.4926	TRUE	reported	1441701	0.0185423	6.09047e-100	7213	CD209	TRUE	reported	HLVvTS	2	TRUE
CD209.3029_52	SAH	rs2335525	G	A	G	A	-0.399727	0.0015	0.250659	0.2495	FALSE	FALSE	FALSE	nndOhj	19	7720827	0.019	0.9382	TRUE	reported	982264	0.0185423	6.09047e-100	7213	CD209	TRUE	reported	JHbq11	2	TRUE
CD244.5063_12	SAH	rs114594620	C	T	C	T	-0.356236	-0.0226	0.0174685	0.0069	FALSE	FALSE	FALSE	MgRGKM	1	160731600	0.1414	0.873	TRUE	reported	982264	0.0639727	2.661e-08	7213	CD244	TRUE	reported	JLmL6l	2	TRUE
CD248.15491_20	IA	rs565972	A	G	A	G	0.0955749	-0.0023	0.476778	0.448	FALSE	FALSE	FALSE	gQijZB	11	66312316	0.0156	0.882	TRUE	reported	1441701	0.0167151	1.12174e-08	7213	CD248	TRUE	reported	3VdmdP	2	TRUE
CD248.15491_20	SAH	rs565972	A	G	A	G	0.0955749	-0.0041	0.476778	0.4476	FALSE	FALSE	FALSE	dwohZp	11	66312316	0.021	0.8456	TRUE	reported	982264	0.0167151	1.12174e-08	7213	CD248	TRUE	reported	kBtct6	2	TRUE
CD274.5060_62	IA	rs822342	T	C	T	C	-0.36538	0.0175	0.258284	0.258284	FALSE	FALSE	FALSE	qMnMOE	9	5455732	0.0137	0.2039	TRUE	reported	1441701	0.0186618	3.28166e-83	7213	CD274	TRUE	reported	tCuyOv	2	TRUE
CD274.5060_62	SAH	rs822342	T	C	T	C	-0.36538	-0.0047	0.258284	0.2924	FALSE	FALSE	FALSE	1rXPLW	9	5453973	0.0186	0.7997	TRUE	reported	982264	0.0186618	3.28166e-83	7213	CD274	TRUE	reported	0pY39y	2	TRUE
CD300A.5630_48	IA	rs11868846	G	C	G	C	0.359344	-0.0167	0.0644669	0.1052	FALSE	TRUE	FALSE	wFxzU8	17	74555287	0.0255	0.5125	TRUE	reported	1441701	0.0335505	1.43799e-26	7213	CD300A	TRUE	reported	WutRPP	2	TRUE
CD300A.5630_48	IA	rs2670831	A	G	A	G	-0.803755	0.0178	0.171288	0.196	FALSE	FALSE	FALSE	wFxzU8	17	74451611	0.0163	0.2746	TRUE	reported	1441701	0.0196887	1e-300	7213	CD300A	TRUE	reported	WutRPP	2	TRUE
CD300A.5630_48	IA	rs7225955	C	T	C	T	-0.391859	-0.0708	0.0295993	0.0316	FALSE	FALSE	FALSE	wFxzU8	17	74434720	0.0377	0.06028	TRUE	reported	1441701	0.0494203	2.54019e-15	7213	CD300A	TRUE	reported	WutRPP	2	TRUE
CD300A.5630_48	SAH	rs11868846	G	C	G	C	0.359344	-0.0587	0.0644669	0.1057	FALSE	TRUE	FALSE	4r3wgA	17	74555287	0.0343	0.08698	TRUE	reported	982264	0.0335505	1.43799e-26	7213	CD300A	TRUE	reported	Nk3AjY	2	TRUE
CD300A.5630_48	SAH	rs2670831	A	G	A	G	-0.803755	0.0164	0.171288	0.1951	FALSE	FALSE	FALSE	4r3wgA	17	74451611	0.021	0.4372	TRUE	reported	982264	0.0196887	1e-300	7213	CD300A	TRUE	reported	Nk3AjY	2	TRUE
CD300A.5630_48	SAH	rs7225955	C	T	C	T	-0.391859	-0.1117	0.0295993	0.0316	FALSE	FALSE	FALSE	4r3wgA	17	74434720	0.0485	0.02132	TRUE	reported	982264	0.0494203	2.54019e-15	7213	CD300A	TRUE	reported	Nk3AjY	2	TRUE
CD300C.5066_134	IA	rs145767181	G	A	G	A	-0.441199	-0.0648	0.0131013	0.008	FALSE	FALSE	FALSE	Dy1FhF	17	74472902	0.0984	0.5106	TRUE	reported	1441701	0.0731137	1.67428e-09	7213	CD300C	TRUE	reported	YrRbWJ	2	TRUE
CD300C.5066_134	IA	rs62087200	A	G	A	G	-0.764918	-0.0486	0.049286	0.0408	FALSE	FALSE	FALSE	Dy1FhF	17	74463637	0.0341	0.1541	TRUE	reported	1441701	0.0373564	1.27575e-90	7213	CD300C	TRUE	reported	YrRbWJ	2	TRUE
CD300C.5066_134	SAH	rs145767181	G	A	G	A	-0.441199	0.0841	0.0131013	0.0077	FALSE	FALSE	FALSE	VB6WK2	17	74472902	0.1346	0.5322	TRUE	reported	982264	0.0731137	1.67428e-09	7213	CD300C	TRUE	reported	BZkwIa	2	TRUE
CD300C.5066_134	SAH	rs62087200	A	G	A	G	-0.764918	-0.0938	0.049286	0.0415	FALSE	FALSE	FALSE	VB6WK2	17	74463637	0.0442	0.03406	TRUE	reported	982264	0.0373564	1.27575e-90	7213	CD300C	TRUE	reported	BZkwIa	2	TRUE
CD33.3166_92	IA	rs17658926	A	G	A	G	-0.125997	-0.0255	0.192916	0.1745	FALSE	FALSE	FALSE	NJwhAs	19	51081153	0.0172	0.1383	TRUE	reported	1441701	0.0211327	2.60612e-09	7213	CD33	TRUE	reported	uu2eRO	2	TRUE
CD33.3166_92	IA	rs3852865	A	G	A	G	-0.672301	-0.013	0.330237	0.3438	FALSE	FALSE	FALSE	NJwhAs	19	51210809	0.0162	0.4247	TRUE	reported	1441701	0.0157047	1e-300	7213	CD33	TRUE	reported	uu2eRO	2	TRUE
CD33.3166_92	IA	rs989504	T	G	T	G	-0.247686	0.0093	0.0729239	0.0655	FALSE	FALSE	FALSE	NJwhAs	19	51248395	0.0263	0.7249	TRUE	reported	1441701	0.031992	1.11115e-14	7213	CD33	TRUE	reported	uu2eRO	2	TRUE
CD33.3166_92	SAH	rs17658926	A	G	A	G	-0.125997	-0.027	0.192916	0.1747	FALSE	FALSE	FALSE	MRA9Tx	19	51081153	0.0221	0.2229	TRUE	reported	982264	0.0211327	2.60612e-09	7213	CD33	TRUE	reported	WCOYbw	2	TRUE
CD33.3166_92	SAH	rs3852865	A	G	A	G	-0.672301	-0.0055	0.330237	0.3441	FALSE	FALSE	FALSE	MRA9Tx	19	51210809	0.0219	0.8023	TRUE	reported	982264	0.0157047	1e-300	7213	CD33	TRUE	reported	WCOYbw	2	TRUE
CD33.3166_92	SAH	rs989504	T	G	T	G	-0.247686	0.0401	0.0729239	0.0659	FALSE	FALSE	FALSE	MRA9Tx	19	51248395	0.034	0.238	TRUE	reported	982264	0.031992	1.11115e-14	7213	CD33	TRUE	reported	WCOYbw	2	TRUE
CD4.3143_3	IA	rs73053728	G	A	G	A	-0.148931	-0.0021	0.305698	0.2958	FALSE	FALSE	FALSE	D85YiH	12	6787380	0.0141	0.8793	TRUE	reported	1441701	0.0178135	7.42088e-17	7213	CD4	TRUE	reported	FTPi6i	2	TRUE
CD4.3143_3	SAH	rs73053728	G	A	G	A	-0.148931	-0.0036	0.305698	0.2971	FALSE	FALSE	FALSE	X3l0Rs	12	6787380	0.0181	0.8431	TRUE	reported	982264	0.0178135	7.42088e-17	7213	CD4	TRUE	reported	4PExUi	2	TRUE
CD46.17682_1	IA	rs2488252	C	T	C	T	0.593582	-0.0061	0.410024	0.4272	FALSE	FALSE	FALSE	JD2XuF	1	207764883	0.0126	0.6293	TRUE	reported	1441701	0.0153005	3.42986e-299	7213	CD46	TRUE	reported	yAh7lT	2	TRUE
CD46.17682_1	SAH	rs2488252	C	T	C	T	0.593582	-0.0125	0.410024	0.4285	FALSE	FALSE	FALSE	Fzp33r	1	207764883	0.0163	0.4432	TRUE	reported	982264	0.0153005	3.42986e-299	7213	CD46	TRUE	reported	8h5Ea1	2	TRUE
CD48.3292_75	IA	rs12749123	T	C	T	C	-0.325061	-0.0168	0.0535838	0.0502	FALSE	FALSE	FALSE	D3K2f5	1	160703353	0.036	0.6409	TRUE	reported	1441701	0.0367501	1.13413e-18	7213	CD48	TRUE	reported	hLck99	2	TRUE
CD48.3292_75	IA	rs352684	A	G	A	G	-0.353888	0.033	0.423679	0.3983	FALSE	FALSE	FALSE	D3K2f5	1	160711985	0.0163	0.04298	TRUE	reported	1441701	0.0163453	9.16544e-101	7213	CD48	TRUE	reported	hLck99	2	TRUE
CD48.3292_75	IA	rs4656925	T	C	T	C	0.11417	-0.004	0.277485	0.299	FALSE	FALSE	FALSE	D3K2f5	1	160676567	0.0172	0.8147	TRUE	reported	1441701	0.0184419	6.31313e-10	7213	CD48	TRUE	reported	hLck99	2	TRUE
CD48.3292_75	SAH	rs12749123	T	C	T	C	-0.325061	-0.0195	0.0535838	0.0501	FALSE	FALSE	FALSE	VQkv2W	1	160703353	0.0485	0.6877	TRUE	reported	982264	0.0367501	1.13413e-18	7213	CD48	TRUE	reported	sD4n5d	2	TRUE
CD48.3292_75	SAH	rs352684	A	G	A	G	-0.353888	-0.0019	0.423679	0.3979	FALSE	FALSE	FALSE	VQkv2W	1	160711985	0.022	0.9319	TRUE	reported	982264	0.0163453	9.16544e-101	7213	CD48	TRUE	reported	sD4n5d	2	TRUE
CD48.3292_75	SAH	rs4656925	T	C	T	C	0.11417	-0.0334	0.277485	0.2989	FALSE	FALSE	FALSE	VQkv2W	1	160676567	0.0231	0.1492	TRUE	reported	982264	0.0184419	6.31313e-10	7213	CD48	TRUE	reported	sD4n5d	2	TRUE
CD55.5069_9	IA	rs4844574	C	G	C	G	-0.760353	0.0123	0.204561	0.1968	FALSE	TRUE	FALSE	yKWyqf	1	207199596	0.0196	0.5321	TRUE	reported	1441701	0.0184259	1e-300	7213	CD55	TRUE	reported	4I38bB	2	TRUE
CD55.5069_9	IA	rs599948	C	T	C	T	-0.1705	0.0084	0.213919	0.2293	FALSE	FALSE	FALSE	yKWyqf	1	207578894	0.015	0.574	TRUE	reported	1441701	0.0201832	3.56111e-17	7213	CD55	TRUE	reported	4I38bB	2	TRUE
CD55.5069_9	SAH	rs4844574	C	G	C	G	-0.760353	0.0132	0.204561	0.204561	FALSE	TRUE	FALSE	LLLhIl	1	207241387	0.0188	0.4838	TRUE	reported	982264	0.0184259	1e-300	7213	CD55	TRUE	reported	hUbSkw	2	TRUE
CD55.5069_9	SAH	rs599948	C	T	C	T	-0.1705	0.0025	0.213919	0.2275	FALSE	FALSE	FALSE	LLLhIl	1	207578894	0.019	0.8952	TRUE	reported	982264	0.0201832	3.56111e-17	7213	CD55	TRUE	reported	hUbSkw	2	TRUE
CD58.10938_13	IA	rs60612523	G	A	G	A	0.704774	-0.0538	0.0165673	0.0314	FALSE	FALSE	FALSE	F6LCnx	1	116517087	0.0453	0.2341	TRUE	reported	1441701	0.0646769	1.95112e-27	7213	CD58	TRUE	reported	d3nod2	2	TRUE
CD58.10938_13	SAH	rs60612523	G	A	G	A	0.704774	-0.0749	0.0165673	0.0315	FALSE	FALSE	FALSE	pzaWvA	1	116517087	0.0608	0.2177	TRUE	reported	982264	0.0646769	1.95112e-27	7213	CD58	TRUE	reported	4xKSU1	2	TRUE
CD59.11514_196	IA	rs831630	T	C	T	C	-0.394336	0.0033	0.309025	0.3519	FALSE	FALSE	FALSE	J5x5rS	11	33721473	0.0134	0.8052	TRUE	reported	1441701	0.0172189	4.16957e-112	7213	CD59	TRUE	reported	fbkSOL	2	TRUE
CD59.11514_196	SAH	rs831630	T	C	T	C	-0.394336	0.0161	0.309025	0.3506	FALSE	FALSE	FALSE	LkdXKA	11	33721473	0.0173	0.3522	TRUE	reported	982264	0.0172189	4.16957e-112	7213	CD59	TRUE	reported	JbUvrr	2	TRUE
CD5L.3293_2	IA	rs2765501	A	G	A	G	0.376988	-0.0133	0.420144	0.4819	FALSE	FALSE	FALSE	vtt5fj	1	157834858	0.0129	0.3048	TRUE	reported	1441701	0.0164016	6.97797e-113	7213	CD5L	TRUE	reported	60r8qZ	2	TRUE
CD5L.3293_2	IA	rs72710102	C	T	C	T	0.168279	-0.015	0.110634	0.1695	FALSE	FALSE	FALSE	vtt5fj	1	157995141	0.0179	0.4021	TRUE	reported	1441701	0.0266003	2.66279e-10	7213	CD5L	TRUE	reported	60r8qZ	2	TRUE
CD5L.3293_2	SAH	rs2765501	A	G	A	G	0.376988	-0.0066	0.420144	0.4806	FALSE	FALSE	FALSE	RfyajF	1	157834858	0.0168	0.6951	TRUE	reported	982264	0.0164016	6.97797e-113	7213	CD5L	TRUE	reported	Uv6YSJ	2	TRUE
CD5L.3293_2	SAH	rs72710102	C	T	C	T	0.168279	-0.0274	0.110634	0.167	FALSE	FALSE	FALSE	RfyajF	1	157995141	0.023	0.234	TRUE	reported	982264	0.0266003	2.66279e-10	7213	CD5L	TRUE	reported	Uv6YSJ	2	TRUE
CD68.18922_27	IA	rs9901673	A	C	A	C	0.587568	0.0038	0.163108	0.1357	FALSE	FALSE	FALSE	XjZY9n	17	7580783	0.019	0.8398	TRUE	reported	1441701	0.0213561	1.51194e-158	7213	CD68	TRUE	reported	v3BXGL	2	TRUE
CD68.18922_27	SAH	rs9901673	A	C	A	C	0.587568	-0.0164	0.163108	0.1388	FALSE	FALSE	FALSE	q2XB4z	17	7580783	0.0239	0.4912	TRUE	reported	982264	0.0213561	1.51194e-158	7213	CD68	TRUE	reported	AihQ7o	2	TRUE
CD72.7009_8	IA	rs75679360	A	G	A	G	0.526913	-0.0329	0.0516429	0.0445	FALSE	FALSE	FALSE	H2SxLA	9	35563364	0.0315	0.2973	TRUE	reported	1441701	0.0373286	1.19328e-44	7213	CD72	TRUE	reported	xDoL6d	2	TRUE
CD72.7009_8	SAH	rs75679360	A	G	A	G	0.526913	-0.0532	0.0516429	0.0454	FALSE	FALSE	FALSE	wzqve8	9	35563364	0.0397	0.1806	TRUE	reported	982264	0.0373286	1.19328e-44	7213	CD72	TRUE	reported	BMyBkB	2	TRUE
CD8A.15462_28	IA	rs3020726	G	A	G	A	0.510069	0.042	0.165604	0.1288	FALSE	FALSE	FALSE	GnV6mw	2	86789383	0.0199	0.03498	TRUE	reported	1441701	0.0217112	1.14879e-117	7213	CD8A	TRUE	reported	wtAXcF	2	TRUE
CD8A.15462_28	SAH	rs3020726	G	A	G	A	0.510069	0.0439	0.165604	0.1314	FALSE	FALSE	FALSE	bf1w8o	2	86789383	0.0254	0.08329	TRUE	reported	982264	0.0217112	1.14879e-117	7213	CD8A	TRUE	reported	6gMV32	2	TRUE
CD97.18881_7	IA	rs3786656	T	C	T	C	0.122519	-0.0089	0.282892	0.257	FALSE	FALSE	FALSE	k0EsDO	19	14395852	0.0181	0.6236	TRUE	reported	1441701	0.0182822	2.21769e-11	7213	CD97	TRUE	reported	CCFyOg	2	TRUE
CD97.18881_7	IA	rs4926113	C	T	C	T	-0.226899	0.0128	0.0456814	0.0931	FALSE	FALSE	FALSE	k0EsDO	19	14356501	0.027	0.6339	TRUE	reported	1441701	0.0398445	1.28522e-08	7213	CD97	TRUE	reported	CCFyOg	2	TRUE
CD97.18881_7	SAH	rs3786656	T	C	T	C	0.122519	0.0101	0.282892	0.2563	FALSE	FALSE	FALSE	xLSxOD	19	14395852	0.0245	0.6803	TRUE	reported	982264	0.0182822	2.21769e-11	7213	CD97	TRUE	reported	LGfBnV	2	TRUE
CD97.18881_7	SAH	rs4926113	C	T	C	T	-0.226899	0.0372	0.0456814	0.0936	FALSE	FALSE	FALSE	xLSxOD	19	14356501	0.0362	0.3035	TRUE	reported	982264	0.0398445	1.28522e-08	7213	CD97	TRUE	reported	LGfBnV	2	TRUE
CDCP1.16818_200	IA	rs2276862	G	C	G	C	-0.37749	-0.0229	0.178705	0.1901	FALSE	TRUE	FALSE	TiixRy	3	45146293	0.0198	0.2476	TRUE	reported	1441701	0.0211676	1.1997e-69	7213	CDCP1	TRUE	reported	41xu6t	2	TRUE
CDCP1.16818_200	IA	rs7618923	T	C	T	C	-0.241124	-0.0066	0.183973	0.186	FALSE	FALSE	FALSE	TiixRy	3	45089233	0.02	0.7428	TRUE	reported	1441701	0.0211672	8.29298e-30	7213	CDCP1	TRUE	reported	41xu6t	2	TRUE
CDCP1.16818_200	SAH	rs2276862	G	C	G	C	-0.37749	-0.0275	0.178705	0.1905	FALSE	TRUE	FALSE	V9buUC	3	45146293	0.0266	0.3021	TRUE	reported	982264	0.0211676	1.1997e-69	7213	CDCP1	TRUE	reported	rhSLIu	2	TRUE
CDCP1.16818_200	SAH	rs7618923	T	C	T	C	-0.241124	0.0092	0.183973	0.186	FALSE	FALSE	FALSE	V9buUC	3	45089233	0.027	0.7327	TRUE	reported	982264	0.0211672	8.29298e-30	7213	CDCP1	TRUE	reported	rhSLIu	2	TRUE
CDH17.16613_3	IA	rs12056840	A	G	A	G	-0.340079	-0.0143	0.469777	0.3998	FALSE	FALSE	FALSE	lc8xFO	8	94191166	0.0159	0.3694	TRUE	reported	1441701	0.0161707	2.39724e-95	7213	CDH17	TRUE	reported	wnB6hS	2	TRUE
CDH17.16613_3	IA	rs2251734	A	G	A	G	0.271719	0.012	0.278802	0.2457	FALSE	FALSE	FALSE	lc8xFO	8	94146031	0.0144	0.4049	TRUE	reported	1441701	0.0182769	2.88783e-49	7213	CDH17	TRUE	reported	wnB6hS	2	TRUE
CDH17.16613_3	IA	rs877979	C	A	C	A	0.188622	0.0102	0.106336	0.1012	FALSE	FALSE	FALSE	lc8xFO	8	93997583	0.021	0.6263	TRUE	reported	1441701	0.0268433	2.30708e-12	7213	CDH17	TRUE	reported	wnB6hS	2	TRUE
CDH17.16613_3	SAH	rs12056840	A	G	A	G	-0.340079	-0.0017	0.469777	0.3983	FALSE	FALSE	FALSE	Q22eHf	8	94191166	0.0214	0.9379	TRUE	reported	982264	0.0161707	2.39724e-95	7213	CDH17	TRUE	reported	6iOtj0	2	TRUE
CDH17.16613_3	SAH	rs2251734	A	G	A	G	0.271719	-0.0192	0.278802	0.246	FALSE	FALSE	FALSE	Q22eHf	8	94146031	0.0186	0.3022	TRUE	reported	982264	0.0182769	2.88783e-49	7213	CDH17	TRUE	reported	6iOtj0	2	TRUE
CDH17.16613_3	SAH	rs877979	C	A	C	A	0.188622	0.0111	0.106336	0.1012	FALSE	FALSE	FALSE	Q22eHf	8	93997583	0.0266	0.6773	TRUE	reported	982264	0.0268433	2.30708e-12	7213	CDH17	TRUE	reported	6iOtj0	2	TRUE
CDH5.2819_23	IA	rs6499080	T	C	T	C	-0.221214	0.0084	0.318383	0.3319	FALSE	FALSE	FALSE	bkpWW9	16	66397516	0.0135	0.5328	TRUE	reported	1441701	0.0175812	6.28043e-36	7213	CDH5	TRUE	reported	0d6aU2	2	TRUE
CDH5.2819_23	SAH	rs6499080	T	C	T	C	-0.221214	0.0115	0.318383	0.3338	FALSE	FALSE	FALSE	YqtNeM	16	66397516	0.0171	0.5041	TRUE	reported	982264	0.0175812	6.28043e-36	7213	CDH5	TRUE	reported	ZXYPyt	2	TRUE
CDHR5.9962_1	IA	rs12421646	G	C	G	C	0.210369	0.0077	0.226813	0.1759	FALSE	TRUE	FALSE	ZOlHVt	11	578844	0.0206	0.71	TRUE	reported	1441701	0.0196519	1.52868e-26	7213	CDHR5	TRUE	reported	r9TJ3E	2	TRUE
CDHR5.9962_1	SAH	rs12421646	G	C	G	C	0.210369	0.0137	0.226813	0.1747	FALSE	TRUE	FALSE	SfofaN	11	578844	0.0278	0.6222	TRUE	reported	982264	0.0196519	1.52868e-26	7213	CDHR5	TRUE	reported	G47BGW	2	TRUE
CDNF.4962_52	IA	rs61738953	G	C	G	C	-1.09924	-0.0202	0.0352835	0.0491	FALSE	TRUE	FALSE	oSJ7T6	10	14820083	0.0372	0.5883	TRUE	reported	1441701	0.0432188	9.74369e-137	7213	CDNF	TRUE	reported	ZMbSHx	2	TRUE
CDNF.4962_52	IA	rs7079908	C	T	C	T	0.16409	-0.0228	0.310897	0.2851	FALSE	FALSE	FALSE	oSJ7T6	10	14812544	0.0145	0.1164	TRUE	reported	1441701	0.017993	9.61749e-20	7213	CDNF	TRUE	reported	ZMbSHx	2	TRUE
CDNF.4962_52	SAH	rs61738953	G	C	G	C	-1.09924	-0.0428	0.0352835	0.0493	FALSE	TRUE	FALSE	ReAZXc	10	14820083	0.05	0.3923	TRUE	reported	982264	0.0432188	9.74369e-137	7213	CDNF	TRUE	reported	maLwAd	2	TRUE
CDNF.4962_52	SAH	rs7079908	C	T	C	T	0.16409	-0.0101	0.310897	0.2863	FALSE	FALSE	FALSE	ReAZXc	10	14812544	0.0186	0.588	TRUE	reported	982264	0.017993	9.61749e-20	7213	CDNF	TRUE	reported	maLwAd	2	TRUE
CDON.4541_49	IA	rs11220344	T	C	T	C	-0.120465	0.0129	0.276792	0.3052	FALSE	FALSE	FALSE	JRK2Rh	11	126086431	0.0138	0.3517	TRUE	reported	1441701	0.0186984	1.25081e-10	7213	CDON	TRUE	reported	7cPizg	2	TRUE
CDON.4541_49	IA	rs112978541	C	T	C	T	-1.03696	-0.0252	0.0876196	0.1097	FALSE	FALSE	FALSE	JRK2Rh	11	126018717	0.02	0.2067	TRUE	reported	1441701	0.0267429	6.44545e-299	7213	CDON	TRUE	reported	7cPizg	2	TRUE
CDON.4541_49	IA	rs567508	G	A	G	A	0.129869	0.0063	0.154929	0.2155	FALSE	FALSE	FALSE	JRK2Rh	11	126139015	0.0191	0.7406	TRUE	reported	1441701	0.0229923	1.68159e-08	7213	CDON	TRUE	reported	7cPizg	2	TRUE
CDON.4541_49	SAH	rs11220344	T	C	T	C	-0.120465	0.0049	0.276792	0.3031	FALSE	FALSE	FALSE	Ez3b2K	11	126086431	0.0177	0.7821	TRUE	reported	982264	0.0186984	1.25081e-10	7213	CDON	TRUE	reported	BvynaE	2	TRUE
CDON.4541_49	SAH	rs112978541	C	T	C	T	-1.03696	-0.0465	0.0876196	0.109	FALSE	FALSE	FALSE	Ez3b2K	11	126018717	0.0259	0.07295	TRUE	reported	982264	0.0267429	6.44545e-299	7213	CDON	TRUE	reported	BvynaE	2	TRUE
CDON.4541_49	SAH	rs567508	G	A	G	A	0.129869	0.0295	0.154929	0.2161	FALSE	FALSE	FALSE	Ez3b2K	11	126139015	0.0258	0.252	TRUE	reported	982264	0.0229923	1.68159e-08	7213	CDON	TRUE	reported	BvynaE	2	TRUE
CEACAM8.18873_8	IA	rs10420796	G	A	G	A	-0.178236	-0.0532	0.0900458	0.0788	FALSE	FALSE	FALSE	4N28vx	19	42569106	0.0245	0.02971	TRUE	reported	1441701	0.0289912	8.26821e-10	7213	CEACAM8	TRUE	reported	Tdvq0j	2	TRUE
CEACAM8.18873_8	SAH	rs10420796	G	A	G	A	-0.178236	-0.0228	0.0900458	0.0785	FALSE	FALSE	FALSE	7mDLM9	19	42569106	0.0314	0.4691	TRUE	reported	982264	0.0289912	8.26821e-10	7213	CEACAM8	TRUE	reported	7dEijE	2	TRUE
CECR1.6077_63	IA	rs112144326	T	C	T	C	0.194631	0.0149	0.0714682	0.1061	FALSE	FALSE	FALSE	JY0Tfz	22	17225677	0.0263	0.5709	TRUE	reported	1441701	0.0323282	1.82425e-09	7213	CECR1	TRUE	reported	ZY3Mio	2	TRUE
CECR1.6077_63	IA	rs2108576	T	C	T	C	0.116568	0.0109	0.360322	0.3578	FALSE	FALSE	FALSE	JY0Tfz	22	17175105	0.0135	0.4226	TRUE	reported	1441701	0.0172706	1.59897e-11	7213	CECR1	TRUE	reported	ZY3Mio	2	TRUE
CECR1.6077_63	IA	rs2231495	C	T	C	T	-0.837861	-0.0077	0.337377	0.3188	FALSE	FALSE	FALSE	JY0Tfz	22	17188416	0.0135	0.5658	TRUE	reported	1441701	0.0144238	1e-300	7213	CECR1	TRUE	reported	ZY3Mio	2	TRUE
CECR1.6077_63	IA	rs727188	G	T	G	T	0.169503	0.0255	0.478372	0.4665	FALSE	FALSE	FALSE	JY0Tfz	22	17242092	0.016	0.112	TRUE	reported	1441701	0.0165699	2.14352e-24	7213	CECR1	TRUE	reported	ZY3Mio	2	TRUE
CECR1.6077_63	SAH	rs112144326	T	C	T	C	0.194631	-0.0261	0.0714682	0.1065	FALSE	FALSE	FALSE	4p1Jbf	22	17225677	0.0354	0.4596	TRUE	reported	982264	0.0323282	1.82425e-09	7213	CECR1	TRUE	reported	r2akh5	2	TRUE
CECR1.6077_63	SAH	rs2108576	T	C	T	C	0.116568	0.0067	0.360322	0.3589	FALSE	FALSE	FALSE	4p1Jbf	22	17175105	0.0174	0.7006	TRUE	reported	982264	0.0172706	1.59897e-11	7213	CECR1	TRUE	reported	r2akh5	2	TRUE
CECR1.6077_63	SAH	rs2231495	C	T	C	T	-0.837861	0.0059	0.337377	0.3198	FALSE	FALSE	FALSE	4p1Jbf	22	17188416	0.0171	0.7319	TRUE	reported	982264	0.0144238	1e-300	7213	CECR1	TRUE	reported	r2akh5	2	TRUE
CEL.9796_4	IA	rs2075733	G	A	G	A	0.442834	-0.006	0.0409677	0.0248	FALSE	FALSE	FALSE	rjfaJn	9	133072397	0.0526	0.9094	TRUE	reported	1441701	0.041603	2.90289e-26	7213	CEL	TRUE	reported	y9gjtY	2	TRUE
CEL.9796_4	SAH	rs2075733	G	A	G	A	0.442834	-0.0677	0.0409677	0.0245	FALSE	FALSE	FALSE	8MB5wz	9	133072397	0.0711	0.341	TRUE	reported	982264	0.041603	2.90289e-26	7213	CEL	TRUE	reported	q7tbw2	2	TRUE
CELA2A.7140_1	IA	rs2473355	G	A	G	A	-0.112078	-0.0044	0.38389	0.4086	FALSE	FALSE	FALSE	qxPLxD	1	15423721	0.0157	0.7787	TRUE	reported	1441701	0.0169899	4.49965e-11	7213	CELA2A	TRUE	reported	Tli5Gd	2	TRUE
CELA2A.7140_1	SAH	rs2473355	G	A	G	A	-0.112078	0.0064	0.38389	0.4089	FALSE	FALSE	FALSE	2v9JnA	1	15423721	0.0212	0.7609	TRUE	reported	982264	0.0169899	4.49965e-11	7213	CELA2A	TRUE	reported	nYCzBl	2	TRUE
CES1.15487_164	IA	rs7500040	A	G	A	G	-0.119641	0.004	0.195896	0.2034	FALSE	FALSE	FALSE	nE15AZ	16	55863607	0.0162	0.8056	TRUE	reported	1441701	0.021017	1.30055e-08	7213	CES1	TRUE	reported	n9gEAK	2	TRUE
CES1.15487_164	IA	rs76336259	A	G	A	G	-0.460061	0.0083	0.0469985	0.0439	FALSE	FALSE	FALSE	nE15AZ	16	55816819	0.0386	0.8301	TRUE	reported	1441701	0.0391383	1.29524e-31	7213	CES1	TRUE	reported	n9gEAK	2	TRUE
CES1.15487_164	SAH	rs7500040	A	G	A	G	-0.119641	-0.0044	0.195896	0.2024	FALSE	FALSE	FALSE	jCFprH	16	55863607	0.0208	0.8345	TRUE	reported	982264	0.021017	1.30055e-08	7213	CES1	TRUE	reported	bWzGRl	2	TRUE
CES1.15487_164	SAH	rs76336259	A	G	A	G	-0.460061	0.0443	0.0469985	0.0437	FALSE	FALSE	FALSE	jCFprH	16	55816819	0.052	0.394	TRUE	reported	982264	0.0391383	1.29524e-31	7213	CES1	TRUE	reported	bWzGRl	2	TRUE
CFD.2946_52	IA	rs72984031	G	A	G	A	-0.196222	0.0111	0.252946	0.2718	FALSE	FALSE	FALSE	Ig4P3n	19	872089	0.0175	0.5258	TRUE	reported	1441701	0.0187693	2.12233e-25	7213	CFD	TRUE	reported	cc2SwJ	2	TRUE
CFD.2946_52	SAH	rs72984031	G	A	G	A	-0.196222	-0.0121	0.252946	0.2717	FALSE	FALSE	FALSE	OKtXqF	19	872089	0.0236	0.6093	TRUE	reported	982264	0.0187693	2.12233e-25	7213	CFD	TRUE	reported	5s8Q6W	2	TRUE
CFH.4159_130	IA	rs1048663	A	G	A	G	-0.601286	-0.0116	0.162138	0.1544	FALSE	FALSE	FALSE	emqDDt	1	196705852	0.0177	0.5122	TRUE	reported	1441701	0.0212371	2.60205e-167	7213	CFH	TRUE	reported	PRm0VE	2	TRUE
CFH.4159_130	IA	rs6675769	A	G	A	G	0.120241	-0.0056	0.490087	0.4941	FALSE	FALSE	FALSE	emqDDt	1	196972531	0.0132	0.6718	TRUE	reported	1441701	0.0165148	3.66956e-13	7213	CFH	TRUE	reported	PRm0VE	2	TRUE
CFH.4159_130	SAH	rs1048663	A	G	A	G	-0.601286	-0.043	0.162138	0.154	FALSE	FALSE	FALSE	AR5Kz3	1	196705852	0.0227	0.05863	TRUE	reported	982264	0.0212371	2.60205e-167	7213	CFH	TRUE	reported	aYEzcN	2	TRUE
CFH.4159_130	SAH	rs6675769	A	G	A	G	0.120241	-0.0175	0.490087	0.4941	FALSE	FALSE	FALSE	AR5Kz3	1	196972531	0.017	0.3021	TRUE	reported	982264	0.0165148	3.66956e-13	7213	CFH	TRUE	reported	aYEzcN	2	TRUE
CFHR1.15468_14	IA	rs139655755	T	C	T	C	-0.619533	-0.0063	0.0485928	0.0505	FALSE	FALSE	FALSE	RRX1G7	1	197006897	0.0353	0.8591	TRUE	reported	1441701	0.0378455	3.61984e-59	7213	CFHR1	TRUE	reported	aAU0ob	2	TRUE
CFHR1.15468_14	IA	rs16840419	G	A	G	A	-0.898796	0.0077	0.146888	0.1232	FALSE	FALSE	FALSE	RRX1G7	1	196682615	0.0196	0.6935	TRUE	reported	1441701	0.0208478	1e-300	7213	CFHR1	TRUE	reported	aAU0ob	2	TRUE
CFHR1.15468_14	SAH	rs139655755	T	C	T	C	-0.619533	-0.0279	0.0485928	0.0505	FALSE	FALSE	FALSE	0uy4c4	1	197006897	0.0476	0.5585	TRUE	reported	982264	0.0378455	3.61984e-59	7213	CFHR1	TRUE	reported	wtOzs5	2	TRUE
CFHR1.15468_14	SAH	rs16840419	G	A	G	A	-0.898796	0.025	0.146888	0.1241	FALSE	FALSE	FALSE	0uy4c4	1	196682615	0.0251	0.3194	TRUE	reported	982264	0.0208478	1e-300	7213	CFHR1	TRUE	reported	wtOzs5	2	TRUE
CFHR2.15584_9	IA	rs2786105	C	T	C	T	-0.199377	0.0042	0.24241	0.332	FALSE	FALSE	FALSE	POLhzG	1	197342111	0.0164	0.7963	TRUE	reported	1441701	0.0193623	1.07478e-24	7213	CFHR2	TRUE	reported	chlUCt	2	TRUE
CFHR2.15584_9	IA	rs4657825	A	G	A	G	-0.760144	-0.0123	0.230417	0.2824	FALSE	FALSE	FALSE	POLhzG	1	196615191	0.0173	0.4752	TRUE	reported	1441701	0.0178613	1e-300	7213	CFHR2	TRUE	reported	chlUCt	2	TRUE
CFHR2.15584_9	SAH	rs2786105	C	T	C	T	-0.199377	0.0158	0.24241	0.3334	FALSE	FALSE	FALSE	QNjOgH	1	197342111	0.0222	0.477	TRUE	reported	982264	0.0193623	1.07478e-24	7213	CFHR2	TRUE	reported	g4tRM2	2	TRUE
CFHR2.15584_9	SAH	rs4657825	A	G	A	G	-0.760144	-0.0229	0.230417	0.2832	FALSE	FALSE	FALSE	QNjOgH	1	196615191	0.0233	0.3251	TRUE	reported	982264	0.0178613	1e-300	7213	CFHR2	TRUE	reported	g4tRM2	2	TRUE
CFHR4.6471_53	IA	rs10494745	A	G	A	G	-0.936087	0.0366	0.104811	0.1411	FALSE	FALSE	FALSE	EJAjnY	1	196918327	0.0228	0.1081	TRUE	reported	1441701	0.0247348	4.76101e-286	7213	CFHR4	TRUE	reported	Y2Rm2B	2	TRUE
CFHR4.6471_53	IA	rs145134468	A	C	A	C	0.312673	-0.1519	0.0318869	0.0186	FALSE	FALSE	FALSE	EJAjnY	1	197335802	0.0652	0.01971	TRUE	reported	1441701	0.0470564	3.26112e-11	7213	CFHR4	TRUE	reported	Y2Rm2B	2	TRUE
CFHR4.6471_53	IA	rs150122142	C	T	C	T	0.5101	-0.0072	0.0128934	0.0065	FALSE	FALSE	FALSE	EJAjnY	1	197013745	0.1102	0.9482	TRUE	reported	1441701	0.074028	6.02321e-12	7213	CFHR4	TRUE	reported	Y2Rm2B	2	TRUE
CFHR4.6471_53	IA	rs41299587	C	A	C	A	0.590428	-0.0357	0.0111604	0.0058	FALSE	FALSE	FALSE	EJAjnY	1	197122053	0.1159	0.7579	TRUE	reported	1441701	0.0779017	3.91334e-14	7213	CFHR4	TRUE	reported	Y2Rm2B	2	TRUE
CFHR4.6471_53	SAH	rs10494745	A	G	A	G	-0.936087	0.0455	0.104811	0.1417	FALSE	FALSE	FALSE	Ah8MSc	1	196918327	0.0307	0.1378	TRUE	reported	982264	0.0247348	4.76101e-286	7213	CFHR4	TRUE	reported	MObzjq	2	TRUE
CFHR4.6471_53	SAH	rs145134468	A	C	A	C	0.312673	-0.1614	0.0318869	0.0181	FALSE	FALSE	FALSE	Ah8MSc	1	197335802	0.0888	0.06915	TRUE	reported	982264	0.0470564	3.26112e-11	7213	CFHR4	TRUE	reported	MObzjq	2	TRUE
CFHR4.6471_53	SAH	rs150122142	C	T	C	T	0.5101	-0.0763	0.0128934	0.0064	FALSE	FALSE	FALSE	Ah8MSc	1	197013745	0.1478	0.6058	TRUE	reported	982264	0.074028	6.02321e-12	7213	CFHR4	TRUE	reported	MObzjq	2	TRUE
CFHR4.6471_53	SAH	rs41299587	C	A	C	A	0.590428	-0.3204	0.0111604	0.0057	FALSE	FALSE	FALSE	Ah8MSc	1	197122053	0.156	0.04004	TRUE	reported	982264	0.0779017	3.91334e-14	7213	CFHR4	TRUE	reported	MObzjq	2	TRUE
CFHR5.16055_3	IA	rs114887287	C	T	C	T	0.417886	0.027	0.0338971	0.0247	FALSE	FALSE	FALSE	si9Thk	1	197134976	0.0501	0.5902	TRUE	reported	1441701	0.0461596	1.76139e-19	7213	CFHR5	TRUE	reported	zCRENu	2	TRUE
CFHR5.16055_3	IA	rs138320780	C	T	C	T	-0.7419	0.0114	0.014973	0.0197	FALSE	FALSE	FALSE	si9Thk	1	196879364	0.0572	0.8424	TRUE	reported	1441701	0.0678584	1.31817e-27	7213	CFHR5	TRUE	reported	zCRENu	2	TRUE
CFHR5.16055_3	IA	rs147403462	C	T	C	T	0.325053	-0.0177	0.023222	0.0132	FALSE	FALSE	FALSE	si9Thk	1	196588317	0.0725	0.8068	TRUE	reported	1441701	0.0554594	4.80045e-09	7213	CFHR5	TRUE	reported	zCRENu	2	TRUE
CFHR5.16055_3	IA	rs35662416	A	G	A	G	-1.20255	-0.0132	0.0239152	0.02	FALSE	FALSE	FALSE	si9Thk	1	196998224	0.0585	0.8219	TRUE	reported	1441701	0.0519707	2.52583e-114	7213	CFHR5	TRUE	reported	zCRENu	2	TRUE
CFHR5.16055_3	SAH	rs114887287	C	T	C	T	0.417886	0.0283	0.0338971	0.0246	FALSE	FALSE	FALSE	Wrowjm	1	197134976	0.068	0.6772	TRUE	reported	982264	0.0461596	1.76139e-19	7213	CFHR5	TRUE	reported	DYCYct	2	TRUE
CFHR5.16055_3	SAH	rs138320780	C	T	C	T	-0.7419	-0.0387	0.014973	0.0198	FALSE	FALSE	FALSE	Wrowjm	1	196879364	0.0767	0.6138	TRUE	reported	982264	0.0678584	1.31817e-27	7213	CFHR5	TRUE	reported	DYCYct	2	TRUE
CFHR5.16055_3	SAH	rs35662416	A	G	A	G	-1.20255	-0.0738	0.0239152	0.0197	FALSE	FALSE	FALSE	Wrowjm	1	196998224	0.0789	0.3495	TRUE	reported	982264	0.0519707	2.52583e-114	7213	CFHR5	TRUE	reported	DYCYct	2	TRUE
CHAD.13460_4	IA	rs71379398	C	T	C	T	-0.168555	0.0295	0.0843616	0.0732	FALSE	FALSE	FALSE	vxoZjA	17	50319091	0.0297	0.3202	TRUE	reported	1441701	0.0298932	1.7795e-08	7213	CHAD	TRUE	reported	41HtGB	2	TRUE
CHAD.13460_4	SAH	rs71379398	C	T	C	T	-0.168555	-0.03	0.0843616	0.073	FALSE	FALSE	FALSE	gwPqlZ	17	50319091	0.0405	0.4583	TRUE	reported	982264	0.0298932	1.7795e-08	7213	CHAD	TRUE	reported	P93Zmh	2	TRUE
CHGA.8476_11	IA	rs729940	T	C	T	C	-0.326871	0.0208	0.145155	0.1455	FALSE	FALSE	FALSE	CnmyQt	14	92932756	0.0184	0.259	TRUE	reported	1441701	0.0232347	2.2892e-44	7213	CHGA	TRUE	reported	kquRD3	2	TRUE
CHGA.8476_11	SAH	rs729940	T	C	T	C	-0.326871	-0.0028	0.145155	0.1465	FALSE	FALSE	FALSE	gFhAYv	14	92932756	0.0237	0.9055	TRUE	reported	982264	0.0232347	2.2892e-44	7213	CHGA	TRUE	reported	yC65YJ	2	TRUE
CHGB.8235_48	IA	rs36054946	C	T	C	T	-0.410316	0.0244	0.0177457	0.023	FALSE	FALSE	FALSE	i2DfEK	20	5886044	0.0566	0.6671	TRUE	reported	1441701	0.0631849	8.92004e-11	7213	CHGB	TRUE	reported	FAPfIo	2	TRUE
CHGB.8235_48	SAH	rs36054946	C	T	C	T	-0.410316	-0.0133	0.0177457	0.0231	FALSE	FALSE	FALSE	zyDZTk	20	5886044	0.0762	0.8611	TRUE	reported	982264	0.0631849	8.92004e-11	7213	CHGB	TRUE	reported	cdDQW7	2	TRUE
CHI3L1.11104_13	IA	rs74475064	G	T	G	T	0.278275	-0.0352	0.0608623	0.0742	FALSE	FALSE	FALSE	hdMdtq	1	203111545	0.0295	0.2326	TRUE	reported	1441701	0.0346083	1.03641e-15	7213	CHI3L1	TRUE	reported	HtDz7G	2	TRUE
CHI3L1.11104_13	IA	rs884209	G	A	G	A	0.802334	-0.0192	0.478303	0.4684	FALSE	FALSE	FALSE	hdMdtq	1	203178161	0.0127	0.1303	TRUE	reported	1441701	0.0137777	1e-300	7213	CHI3L1	TRUE	reported	HtDz7G	2	TRUE
CHI3L1.11104_13	SAH	rs74475064	G	T	G	T	0.278275	-0.0199	0.0608623	0.0745	FALSE	FALSE	FALSE	sP3fRl	1	203111545	0.0397	0.6162	TRUE	reported	982264	0.0346083	1.03641e-15	7213	CHI3L1	TRUE	reported	uHbKTH	2	TRUE
CHI3L1.11104_13	SAH	rs884209	G	A	G	A	0.802334	-0.0167	0.478303	0.4701	FALSE	FALSE	FALSE	sP3fRl	1	203178161	0.0161	0.2996	TRUE	reported	982264	0.0137777	1e-300	7213	CHI3L1	TRUE	reported	uHbKTH	2	TRUE
CHI3L2.9383_24	IA	rs11556868	T	C	T	C	0.294902	0.0469	0.121239	0.1164	FALSE	FALSE	FALSE	RDNbMw	1	111235703	0.0198	0.01807	TRUE	reported	1441701	0.0252314	2.81115e-31	7213	CHI3L2	TRUE	reported	toJ3dS	2	TRUE
CHI3L2.9383_24	SAH	rs11556868	T	C	T	C	0.294902	0.0057	0.121239	0.1167	FALSE	FALSE	FALSE	DqjBoN	1	111235703	0.0255	0.8233	TRUE	reported	982264	0.0252314	2.81115e-31	7213	CHI3L2	TRUE	reported	daAMLG	2	TRUE
CHIT1.3600_2	IA	rs11582098	T	C	T	C	0.0987833	0.0207	0.317829	0.3189	FALSE	FALSE	FALSE	KBNwVG	1	203113683	0.0139	0.135	TRUE	reported	1441701	0.0177854	2.88842e-08	7213	CHIT1	TRUE	reported	m4fT9D	2	TRUE
CHIT1.3600_2	IA	rs2486925	T	G	T	G	-0.179435	0.0138	0.147096	0.127	FALSE	FALSE	FALSE	KBNwVG	1	203264909	0.0237	0.5618	TRUE	reported	1441701	0.0234326	2.14279e-14	7213	CHIT1	TRUE	reported	m4fT9D	2	TRUE
CHIT1.3600_2	IA	rs2486950	C	G	C	G	-0.979348	-0.0059	0.205532	0.1858	FALSE	TRUE	FALSE	KBNwVG	1	203205542	0.0199	0.7654	TRUE	reported	1441701	0.0170757	1e-300	7213	CHIT1	TRUE	reported	m4fT9D	2	TRUE
CHIT1.3600_2	SAH	rs11582098	T	C	T	C	0.0987833	0.0274	0.317829	0.3185	FALSE	FALSE	FALSE	eELAcc	1	203113683	0.0178	0.1232	TRUE	reported	982264	0.0177854	2.88842e-08	7213	CHIT1	TRUE	reported	xydGZh	2	TRUE
CHIT1.3600_2	SAH	rs2486925	T	G	T	G	-0.179435	0.0152	0.147096	0.126	FALSE	FALSE	FALSE	eELAcc	1	203264909	0.0321	0.6348	TRUE	reported	982264	0.0234326	2.14279e-14	7213	CHIT1	TRUE	reported	xydGZh	2	TRUE
CHIT1.3600_2	SAH	rs2486950	C	G	C	G	-0.979348	0.0165	0.205532	0.1855	FALSE	TRUE	FALSE	eELAcc	1	203205542	0.0268	0.5391	TRUE	reported	982264	0.0170757	1e-300	7213	CHIT1	TRUE	reported	xydGZh	2	TRUE
CHKB.7761_125	IA	rs5770922	G	A	G	A	-0.503567	-0.0491	0.0484542	0.0506	FALSE	FALSE	FALSE	StQcve	22	50584979	0.0282	0.08151	TRUE	reported	1441701	0.038365	6.53705e-39	7213	CHKB	TRUE	reported	7CzbvO	2	TRUE
CHKB.7761_125	SAH	rs5770922	G	A	G	A	-0.503567	-0.0713	0.0484542	0.0505	FALSE	FALSE	FALSE	qFTATx	22	50584979	0.0359	0.04661	TRUE	reported	982264	0.038365	6.53705e-39	7213	CHKB	TRUE	reported	bJsCxh	2	TRUE
CHL1.8958_51	IA	rs115357599	T	C	T	C	-0.538078	-0.0374	0.0114377	0.0112	FALSE	FALSE	FALSE	uCTian	3	389285	0.0614	0.543	TRUE	reported	1441701	0.0784832	7.66958e-12	7213	CHL1	TRUE	reported	oorGMD	2	TRUE
CHL1.8958_51	IA	rs2060306	G	T	G	T	0.100298	0.0161	0.435256	0.4729	FALSE	FALSE	FALSE	uCTian	3	420037	0.0157	0.3061	TRUE	reported	1441701	0.0168603	2.82778e-09	7213	CHL1	TRUE	reported	oorGMD	2	TRUE
CHL1.8958_51	IA	rs466892	T	A	T	A	0.193288	0.0024	0.256481	0.1798	FALSE	TRUE	FALSE	uCTian	3	220525	0.0206	0.906	TRUE	reported	1441701	0.0189847	3.50181e-24	7213	CHL1	TRUE	reported	oorGMD	2	TRUE
CHL1.8958_51	IA	rs990284	G	A	G	A	-0.306673	-0.0177	0.374879	0.3737	FALSE	FALSE	FALSE	uCTian	3	63289	0.0132	0.1796	TRUE	reported	1441701	0.0169679	1.9066e-71	7213	CHL1	TRUE	reported	oorGMD	2	TRUE
CHL1.8958_51	SAH	rs115357599	T	C	T	C	-0.538078	0.0311	0.0114377	0.0113	FALSE	FALSE	FALSE	x7JwUp	3	389285	0.0792	0.6945	TRUE	reported	982264	0.0784832	7.66958e-12	7213	CHL1	TRUE	reported	mNnLm8	2	TRUE
CHL1.8958_51	SAH	rs2060306	G	T	G	T	0.100298	0.0522	0.435256	0.4732	FALSE	FALSE	FALSE	x7JwUp	3	420037	0.0212	0.01375	TRUE	reported	982264	0.0168603	2.82778e-09	7213	CHL1	TRUE	reported	mNnLm8	2	TRUE
CHL1.8958_51	SAH	rs466892	T	A	T	A	0.193288	0.0311	0.256481	0.1777	FALSE	TRUE	FALSE	x7JwUp	3	220525	0.0279	0.2653	TRUE	reported	982264	0.0189847	3.50181e-24	7213	CHL1	TRUE	reported	mNnLm8	2	TRUE
CHL1.8958_51	SAH	rs990284	G	A	G	A	-0.306673	-0.0283	0.374879	0.3735	FALSE	FALSE	FALSE	x7JwUp	3	63289	0.0169	0.09486	TRUE	reported	982264	0.0169679	1.9066e-71	7213	CHL1	TRUE	reported	mNnLm8	2	TRUE
CHMP2A.17728_61	IA	rs11673465	C	T	C	T	0.140955	-0.0104	0.203244	0.2253	FALSE	FALSE	FALSE	e0XMfR	19	58527528	0.0188	0.5785	TRUE	reported	1441701	0.0207526	1.19274e-11	7213	CHMP2A	TRUE	reported	LFxWeZ	2	TRUE
CHMP2A.17728_61	SAH	rs11673465	C	T	C	T	0.140955	-0.0027	0.203244	0.2259	FALSE	FALSE	FALSE	bfY7Df	19	58527528	0.0253	0.9144	TRUE	reported	982264	0.0207526	1.19274e-11	7213	CHMP2A	TRUE	reported	jwQbAx	2	TRUE
CHMP2B.17350_13	IA	rs300978	T	G	T	G	0.556863	-0.0371	0.40933	0.4224	FALSE	FALSE	FALSE	Ry99tr	3	87274184	0.0126	0.003276	TRUE	reported	1441701	0.0159171	7.97942e-248	7213	CHMP2B	TRUE	reported	IfuXNz	2	TRUE
CHMP2B.17350_13	SAH	rs300978	T	G	T	G	0.556863	-0.0388	0.40933	0.4211	FALSE	FALSE	FALSE	aMA6It	3	87274184	0.016	0.01551	TRUE	reported	982264	0.0159171	7.97942e-248	7213	CHMP2B	TRUE	reported	5BVfor	2	TRUE
CHRDL2.6086_15	IA	rs11236213	A	G	A	G	-0.164971	-0.0041	0.316789	0.2989	FALSE	FALSE	FALSE	Gjrumr	11	74683324	0.014	0.7693	TRUE	reported	1441701	0.0177456	1.88937e-20	7213	CHRDL2	TRUE	reported	1F9Ybp	2	TRUE
CHRDL2.6086_15	IA	rs61389091	T	C	T	C	-0.751669	-0.0127	0.0420075	0.0419	FALSE	FALSE	FALSE	Gjrumr	11	74716876	0.0329	0.6995	TRUE	reported	1441701	0.04074	2.60634e-74	7213	CHRDL2	TRUE	reported	1F9Ybp	2	TRUE
CHRDL2.6086_15	SAH	rs11236213	A	G	A	G	-0.164971	-0.0203	0.316789	0.2995	FALSE	FALSE	FALSE	viRwrL	11	74683324	0.018	0.2596	TRUE	reported	982264	0.0177456	1.88937e-20	7213	CHRDL2	TRUE	reported	DpWYv7	2	TRUE
CHRDL2.6086_15	SAH	rs61389091	T	C	T	C	-0.751669	0.0237	0.0420075	0.0419	FALSE	FALSE	FALSE	viRwrL	11	74716876	0.0422	0.5741	TRUE	reported	982264	0.04074	2.60634e-74	7213	CHRDL2	TRUE	reported	DpWYv7	2	TRUE
CHST1.7803_4	IA	rs753198	C	T	C	T	-0.109412	-0.0044	0.282337	0.3267	FALSE	FALSE	FALSE	aKV0ZT	11	45733411	0.0137	0.7452	TRUE	reported	1441701	0.0184852	3.38966e-09	7213	CHST1	TRUE	reported	jexiet	2	TRUE
CHST1.7803_4	SAH	rs753198	C	T	C	T	-0.109412	0.0008	0.282337	0.282337	FALSE	FALSE	FALSE	zmZqtS	11	45702672	0.018	0.9666	TRUE	reported	982264	0.0184852	3.38966e-09	7213	CHST1	TRUE	reported	8cPkHQ	2	TRUE
CHST11.7779_86	IA	rs1353191	C	T	C	T	0.145453	-0.0051	0.313878	0.3404	FALSE	FALSE	FALSE	26OKRH	12	104771121	0.0138	0.7128	TRUE	reported	1441701	0.0179405	6.021e-16	7213	CHST11	TRUE	reported	CEyZoV	2	TRUE
CHST11.7779_86	IA	rs1704878	A	G	A	G	-0.574916	0.0041	0.295716	0.3016	FALSE	FALSE	FALSE	26OKRH	12	104577480	0.0134	0.761	TRUE	reported	1441701	0.0170273	3.74912e-232	7213	CHST11	TRUE	reported	CEyZoV	2	TRUE
CHST11.7779_86	IA	rs835485	A	G	A	G	0.10233	0.0093	0.415015	0.4352	FALSE	FALSE	FALSE	26OKRH	12	104666079	0.013	0.4735	TRUE	reported	1441701	0.0167375	1.02339e-09	7213	CHST11	TRUE	reported	CEyZoV	2	TRUE
CHST11.7779_86	SAH	rs1353191	C	T	C	T	0.145453	-0.008	0.313878	0.3434	FALSE	FALSE	FALSE	7gGWAi	12	104771121	0.0177	0.6526	TRUE	reported	982264	0.0179405	6.021e-16	7213	CHST11	TRUE	reported	UULHgJ	2	TRUE
CHST11.7779_86	SAH	rs1704878	A	G	A	G	-0.574916	-0.0012	0.295716	0.3005	FALSE	FALSE	FALSE	7gGWAi	12	104577480	0.0174	0.9438	TRUE	reported	982264	0.0170273	3.74912e-232	7213	CHST11	TRUE	reported	UULHgJ	2	TRUE
CHST12.6626_81	IA	rs884566	A	C	A	C	0.356557	-0.0101	0.207265	0.1696	FALSE	FALSE	FALSE	76JpCN	7	2374915	0.0208	0.6268	TRUE	reported	1441701	0.0200827	4.62658e-69	7213	CHST12	TRUE	reported	WIeoIb	2	TRUE
CHST12.6626_81	SAH	rs884566	A	C	A	C	0.356557	-0.049	0.207265	0.207265	FALSE	FALSE	FALSE	umNjQt	7	2370932	0.0284	0.08384	TRUE	reported	982264	0.0200827	4.62658e-69	7213	CHST12	TRUE	reported	9F32et	2	TRUE
CHST15.4469_78	IA	rs7078438	C	T	C	T	-0.193143	0.0063	0.303618	0.329	FALSE	FALSE	FALSE	KJMZ4W	10	124109086	0.0171	0.7142	TRUE	reported	1441701	0.0179469	8.31386e-27	7213	CHST15	TRUE	reported	EfANcU	2	TRUE
CHST15.4469_78	SAH	rs7078438	C	T	C	T	-0.193143	-0.0044	0.303618	0.3291	FALSE	FALSE	FALSE	aCl8m9	10	124109086	0.023	0.8472	TRUE	reported	982264	0.0179469	8.31386e-27	7213	CHST15	TRUE	reported	cdxbhF	2	TRUE
CHST4.18876_77	IA	rs7200431	A	T	A	T	0.203281	0.0215	0.297934	0.3456	FALSE	TRUE	FALSE	6BHQfZ	16	71492891	0.0162	0.1838	TRUE	reported	1441701	0.0179653	1.95297e-29	7213	CHST4	TRUE	reported	G15RzU	2	TRUE
CHST4.18876_77	SAH	rs7200431	A	T	A	T	0.203281	0.0068	0.297934	0.3465	FALSE	TRUE	FALSE	j3gdha	16	71492891	0.0219	0.7575	TRUE	reported	982264	0.0179653	1.95297e-29	7213	CHST4	TRUE	reported	B1OX9n	2	TRUE
CHST9.11646_4	IA	rs11660451	C	T	C	T	0.304102	-0.0097	0.321919	0.278	FALSE	FALSE	FALSE	5uUmva	18	27118770	0.0144	0.5001	TRUE	reported	1441701	0.0175253	4.12418e-66	7213	CHST9	TRUE	reported	iUp6W0	2	TRUE
CHST9.11646_4	IA	rs1485803	G	A	G	A	0.15717	-0.0157	0.429849	0.5182	FALSE	FALSE	FALSE	5uUmva	18	27046925	0.0157	0.3165	TRUE	reported	1441701	0.016687	6.02373e-21	7213	CHST9	TRUE	reported	iUp6W0	2	TRUE
CHST9.11646_4	SAH	rs11660451	C	T	C	T	0.304102	-0.0279	0.321919	0.2801	FALSE	FALSE	FALSE	0mbt4G	18	27118770	0.0184	0.1298	TRUE	reported	982264	0.0175253	4.12418e-66	7213	CHST9	TRUE	reported	vgPxKN	2	TRUE
CHST9.11646_4	SAH	rs1485803	G	A	G	A	0.15717	-0.0108	0.429849	0.5199	FALSE	FALSE	FALSE	0mbt4G	18	27046925	0.0211	0.6075	TRUE	reported	982264	0.016687	6.02373e-21	7213	CHST9	TRUE	reported	vgPxKN	2	TRUE
CILP2.8841_65	IA	rs4808205	G	T	G	T	0.184904	-0.0462	0.165049	0.1236	FALSE	FALSE	FALSE	eIJn1Q	19	19534684	0.0239	0.05335	TRUE	reported	1441701	0.0224024	1.80958e-16	7213	CILP2	TRUE	reported	v2EyKm	2	TRUE
CILP2.8841_65	SAH	rs4808205	G	T	G	T	0.184904	-0.0209	0.165049	0.1224	FALSE	FALSE	FALSE	MlXA7N	19	19534684	0.0323	0.5188	TRUE	reported	982264	0.0224024	1.80958e-16	7213	CILP2	TRUE	reported	yLz2E2	2	TRUE
CKMT1A.15542_19	IA	rs2614819	A	C	A	C	-0.260674	0.1721	0.0986413	0.0986413	FALSE	FALSE	FALSE	yGNYLx	15	43596990	0.0596	0.0039	TRUE	reported	1441701	0.0274066	2.50916e-21	7213	CKMT1A	TRUE	reported	6kbHwF	2	TRUE
CKMT1A.15542_19	SAH	rs2614819	A	C	A	C	-0.260674	-0.0701	0.0986413	0.0751	FALSE	FALSE	FALSE	7gRvjl	15	43604248	0.0336	0.03713	TRUE	reported	982264	0.0274066	2.50916e-21	7213	CKMT1A	TRUE	reported	wtQCAQ	2	TRUE
CLEC11A.2966_65	IA	rs193222348	T	C	T	C	1.25656	-0.0315	0.0277277	0.0246	FALSE	FALSE	FALSE	AEeakp	19	50720044	0.1342	0.8144	TRUE	reported	1441701	0.0487011	1.73199e-140	7213	CLEC11A	TRUE	reported	AlmyAc	2	TRUE
CLEC11A.2966_65	SAH	rs193222348	T	C	T	C	1.25656	-0.2167	0.0277277	0.0246	FALSE	FALSE	FALSE	yjDNLF	19	50720044	0.1916	0.258	TRUE	reported	982264	0.0487011	1.73199e-140	7213	CLEC11A	TRUE	reported	JgYKZB	2	TRUE
CLEC11A.4500_50	IA	rs116924815	T	C	T	C	1.28774	0.0194	0.028005	0.0269	FALSE	FALSE	FALSE	5qxuTD	19	50727476	0.0475	0.6825	TRUE	reported	1441701	0.048344	3.4752e-149	7213	CLEC11A	TRUE	reported	h9vcMB	2	TRUE
CLEC11A.4500_50	SAH	rs116924815	T	C	T	C	1.28774	0.0818	0.028005	0.027	FALSE	FALSE	FALSE	KetOg7	19	50727476	0.0642	0.2027	TRUE	reported	982264	0.048344	3.4752e-149	7213	CLEC11A	TRUE	reported	lXchVY	2	TRUE
CLEC12A.11187_11	IA	rs12305990	T	A	T	A	-0.121646	-0.0064	0.165119	0.1228	FALSE	TRUE	FALSE	YtDNMw	12	9795413	0.024	0.7899	TRUE	reported	1441701	0.0222021	4.42151e-08	7213	CLEC12A	TRUE	reported	sZzpHV	2	TRUE
CLEC12A.11187_11	IA	rs74062759	T	C	T	C	0.346434	0.0322	0.0238458	0.0224	FALSE	FALSE	FALSE	YtDNMw	12	9783382	0.0426	0.4506	TRUE	reported	1441701	0.0537819	1.25927e-10	7213	CLEC12A	TRUE	reported	sZzpHV	2	TRUE
CLEC12A.11187_11	IA	rs7957596	C	T	C	T	0.74651	-0.0119	0.374185	0.3877	FALSE	FALSE	FALSE	YtDNMw	12	9959670	0.0127	0.3483	TRUE	reported	1441701	0.0148087	1e-300	7213	CLEC12A	TRUE	reported	sZzpHV	2	TRUE
CLEC12A.11187_11	SAH	rs12305990	T	A	T	A	-0.121646	0.0001	0.165119	0.1215	FALSE	TRUE	FALSE	8zH1kX	12	9795413	0.0326	0.9972	TRUE	reported	982264	0.0222021	4.42151e-08	7213	CLEC12A	TRUE	reported	E4hcpo	2	TRUE
CLEC12A.11187_11	SAH	rs74062759	T	C	T	C	0.346434	-0.01	0.0238458	0.0226	FALSE	FALSE	FALSE	8zH1kX	12	9783382	0.0538	0.8528	TRUE	reported	982264	0.0537819	1.25927e-10	7213	CLEC12A	TRUE	reported	E4hcpo	2	TRUE
CLEC12A.11187_11	SAH	rs7957596	C	T	C	T	0.74651	-0.0093	0.374185	0.3867	FALSE	FALSE	FALSE	8zH1kX	12	9959670	0.0164	0.5694	TRUE	reported	982264	0.0148087	1e-300	7213	CLEC12A	TRUE	reported	E4hcpo	2	TRUE
CLEC1B.4332_6	IA	rs521040	C	T	C	T	0.426407	-0.0159	0.259809	0.2511	FALSE	FALSE	FALSE	yzrDRT	12	9995251	0.0139	0.2536	TRUE	reported	1441701	0.0183401	2.29123e-115	7213	CLEC1B	TRUE	reported	8rdkXr	2	TRUE
CLEC1B.4332_6	IA	rs644565	A	C	A	C	0.152928	0.0271	0.346458	0.3343	FALSE	FALSE	FALSE	yzrDRT	12	9924864	0.0134	0.04246	TRUE	reported	1441701	0.0172451	9.26933e-19	7213	CLEC1B	TRUE	reported	8rdkXr	2	TRUE
CLEC1B.4332_6	SAH	rs521040	C	T	C	T	0.426407	-0.0372	0.259809	0.2511	FALSE	FALSE	FALSE	FDnw24	12	9995251	0.0177	0.03622	TRUE	reported	982264	0.0183401	2.29123e-115	7213	CLEC1B	TRUE	reported	P5Z8vW	2	TRUE
CLEC1B.4332_6	SAH	rs644565	A	C	A	C	0.152928	0.0324	0.346458	0.3385	FALSE	FALSE	FALSE	FDnw24	12	9924864	0.0172	0.05961	TRUE	reported	982264	0.0172451	9.26933e-19	7213	CLEC1B	TRUE	reported	P5Z8vW	2	TRUE
CLEC3B.5701_81	IA	rs10865936	A	G	A	G	-0.356188	-0.0057	0.216484	0.207	FALSE	FALSE	FALSE	EEJiAu	3	44995308	0.0157	0.7142	TRUE	reported	1441701	0.0196213	4.78769e-72	7213	CLEC3B	TRUE	reported	axmnAF	2	TRUE
CLEC3B.5701_81	SAH	rs10865936	A	G	A	G	-0.356188	-0.0266	0.216484	0.2065	FALSE	FALSE	FALSE	i9AIxQ	3	44995308	0.0204	0.1927	TRUE	reported	982264	0.0196213	4.78769e-72	7213	CLEC3B	TRUE	reported	l7hMcJ	2	TRUE
CLEC4C.9094_5	IA	rs10845821	T	C	T	C	0.593882	-0.0103	0.392001	0.3284	FALSE	FALSE	FALSE	61CzlR	12	7747588	0.0138	0.4574	TRUE	reported	1441701	0.0155795	7.98656e-290	7213	CLEC4C	TRUE	reported	E6d0IF	2	TRUE
CLEC4C.9094_5	SAH	rs10845821	T	C	T	C	0.593882	0.0097	0.392001	0.3315	FALSE	FALSE	FALSE	rKDLb8	12	7747588	0.0177	0.5837	TRUE	reported	982264	0.0155795	7.98656e-290	7213	CLEC4C	TRUE	reported	syRaF2	2	TRUE
CLEC4G.10781_19	IA	rs115293707	C	G	C	G	0.542015	-0.0054	0.073825	0.0744	FALSE	TRUE	FALSE	5S0eh4	19	7729723	0.0292	0.8537	TRUE	reported	1441701	0.0310012	4.54713e-67	7213	CLEC4G	TRUE	reported	VDzLnt	2	TRUE
CLEC4G.10781_19	SAH	rs115293707	C	G	C	G	0.542015	-0.013	0.073825	0.0744	FALSE	TRUE	FALSE	YpXsCD	19	7729723	0.0394	0.7413	TRUE	reported	982264	0.0310012	4.54713e-67	7213	CLEC4G	TRUE	reported	vcRDUT	2	TRUE
CLIC4.15314_49	IA	rs4649017	C	T	C	T	-0.258788	-0.0004	0.373492	0.3833	FALSE	FALSE	FALSE	iHY33Y	1	24746529	0.0132	0.9751	TRUE	reported	1441701	0.0167082	2.96283e-53	7213	CLIC4	TRUE	reported	13g44u	2	TRUE
CLIC4.15314_49	SAH	rs4649017	C	T	C	T	-0.258788	0.0035	0.373492	0.3832	FALSE	FALSE	FALSE	10qeau	1	24746529	0.0169	0.8351	TRUE	reported	982264	0.0167082	2.96283e-53	7213	CLIC4	TRUE	reported	mqu9tL	2	TRUE
CLIC5.12475_48	IA	rs35822882	T	G	T	G	-1.27056	0.1279	0.0234299	0.016	FALSE	FALSE	FALSE	XsaSId	6	45949262	0.0725	0.07778	TRUE	reported	1441701	0.0531232	1.00934e-121	7213	CLIC5	TRUE	reported	xvo4a2	2	TRUE
CLIC5.12475_48	SAH	rs35822882	T	G	T	G	-1.27056	-0.0215	0.0234299	0.0154	FALSE	FALSE	FALSE	GNplU9	6	45949262	0.0995	0.8288	TRUE	reported	982264	0.0531232	1.00934e-121	7213	CLIC5	TRUE	reported	jjP9e0	2	TRUE
CLINT1.11659_31	IA	rs12284	G	A	G	A	-0.246025	0.0309	0.136767	0.1305	FALSE	FALSE	FALSE	6IQvd4	5	157787179	0.0191	0.1059	TRUE	reported	1441701	0.0238108	7.48457e-25	7213	CLINT1	TRUE	reported	Ajkz40	2	TRUE
CLINT1.11659_31	SAH	rs12284	G	A	G	A	-0.246025	0.0032	0.136767	0.1312	FALSE	FALSE	FALSE	XHQsrx	5	157787179	0.0245	0.8962	TRUE	reported	982264	0.0238108	7.48457e-25	7213	CLINT1	TRUE	reported	vM2HO2	2	TRUE
CLMP.10440_26	IA	rs2302605	C	T	C	T	-0.436321	0.0096	0.442812	0.3864	FALSE	FALSE	FALSE	tF0c3M	11	123194975	0.0162	0.5537	TRUE	reported	1441701	0.01583	4.34505e-159	7213	CLMP	TRUE	reported	cwyrO1	2	TRUE
CLMP.10440_26	SAH	rs2302605	C	T	C	T	-0.436321	-0.0011	0.442812	0.385	FALSE	FALSE	FALSE	mttxJB	11	123194975	0.0219	0.9595	TRUE	reported	982264	0.01583	4.34505e-159	7213	CLMP	TRUE	reported	MnGwDn	2	TRUE
CLN5.8874_53	IA	rs17067027	T	C	T	C	-0.525036	0.1925	0.0258561	0.0207	FALSE	FALSE	FALSE	a75Bix	13	76965650	0.0531	0.0002892	TRUE	reported	1441701	0.0514864	2.96804e-24	7213	CLN5	TRUE	reported	YZbcQs	2	TRUE
CLN5.8874_53	IA	rs9573988	A	G	A	G	-0.282629	0.0102	0.0641897	0.0865	FALSE	FALSE	FALSE	a75Bix	13	77029428	0.0233	0.6597	TRUE	reported	1441701	0.0339469	9.94694e-17	7213	CLN5	TRUE	reported	YZbcQs	2	TRUE
CLN5.8874_53	SAH	rs17067027	T	C	T	C	-0.525036	0.1882	0.0258561	0.0211	FALSE	FALSE	FALSE	pT6ZNk	13	76965650	0.067	0.004948	TRUE	reported	982264	0.0514864	2.96804e-24	7213	CLN5	TRUE	reported	qPzIZe	2	TRUE
CLN5.8874_53	SAH	rs9573988	A	G	A	G	-0.282629	-0.0038	0.0641897	0.0857	FALSE	FALSE	FALSE	pT6ZNk	13	77029428	0.03	0.8999	TRUE	reported	982264	0.0339469	9.94694e-17	7213	CLN5	TRUE	reported	qPzIZe	2	TRUE
CLPS.5749_53	IA	rs6906041	A	C	A	C	-0.219514	0.0428	0.144184	0.1533	FALSE	FALSE	FALSE	dJCmyR	6	36009383	0.0215	0.04617	TRUE	reported	1441701	0.0234612	1.07923e-20	7213	CLPS	TRUE	reported	1NmMI2	2	TRUE
CLPS.5749_53	IA	rs9380534	G	A	G	A	-0.415573	0.004	0.395744	0.4031	FALSE	FALSE	FALSE	dJCmyR	6	35783795	0.0379	0.9161	TRUE	reported	1441701	0.0164582	7.10725e-135	7213	CLPS	TRUE	reported	1NmMI2	2	TRUE
CLPS.5749_53	SAH	rs6906041	A	C	A	C	-0.219514	0.0224	0.144184	0.1535	FALSE	FALSE	FALSE	irn1Lm	6	36009383	0.0289	0.438	TRUE	reported	982264	0.0234612	1.07923e-20	7213	CLPS	TRUE	reported	Lq13H8	2	TRUE
CLPS.5749_53	SAH	rs9380534	G	A	G	A	-0.415573	-0.0285	0.395744	0.4031	FALSE	FALSE	FALSE	irn1Lm	6	35783795	0.0538	0.5963	TRUE	reported	982264	0.0164582	7.10725e-135	7213	CLPS	TRUE	reported	Lq13H8	2	TRUE
CLSTN1.15521_4	IA	rs114513597	A	G	A	G	-0.692718	-0.0116	0.0158048	0.0097	FALSE	FALSE	FALSE	Ibutsq	1	9769606	0.0868	0.8933	TRUE	reported	1441701	0.0664827	3.04935e-25	7213	CLSTN1	TRUE	reported	mxFEuD	2	TRUE
CLSTN1.15521_4	IA	rs35331030	T	C	T	C	1.78296	-0.0004	0.0167059	0.0083	FALSE	FALSE	FALSE	Ibutsq	1	9751595	0.105	0.9973	TRUE	reported	1441701	0.060609	9.76847e-180	7213	CLSTN1	TRUE	reported	mxFEuD	2	TRUE
CLSTN1.15521_4	SAH	rs114513597	A	G	A	G	-0.692718	-0.1096	0.0158048	0.0095	FALSE	FALSE	FALSE	grF0Mt	1	9769606	0.1181	0.3533	TRUE	reported	982264	0.0664827	3.04935e-25	7213	CLSTN1	TRUE	reported	01uFtN	2	TRUE
CLSTN1.15521_4	SAH	rs35331030	T	C	T	C	1.78296	-0.0804	0.0167059	0.0079	FALSE	FALSE	FALSE	grF0Mt	1	9751595	0.1427	0.5732	TRUE	reported	982264	0.060609	9.76847e-180	7213	CLSTN1	TRUE	reported	01uFtN	2	TRUE
CLSTN2.18882_7	IA	rs11707213	C	T	C	T	-0.22299	-0.0263	0.110356	0.1767	FALSE	FALSE	FALSE	4fIh9p	3	139756582	0.0171	0.1245	TRUE	reported	1441701	0.0264896	4.57401e-17	7213	CLSTN2	TRUE	reported	0X4V2L	2	TRUE
CLSTN2.18882_7	IA	rs13098144	A	T	A	T	0.208278	0.0369	0.0786081	0.0577	FALSE	TRUE	FALSE	4fIh9p	3	139837513	0.0343	0.2817	TRUE	reported	1441701	0.030614	1.10407e-11	7213	CLSTN2	TRUE	reported	0X4V2L	2	TRUE
CLSTN2.18882_7	IA	rs184284210	T	C	T	C	-0.361955	0.1014	0.0206571	0.0111	FALSE	FALSE	FALSE	4fIh9p	3	139888888	0.22	0.6449	TRUE	reported	1441701	0.0587902	7.82519e-10	7213	CLSTN2	TRUE	reported	0X4V2L	2	TRUE
CLSTN2.18882_7	IA	rs9863263	A	G	A	G	0.592833	-0.0035	0.0610703	0.1007	FALSE	FALSE	FALSE	4fIh9p	3	139767054	0.0258	0.8918	TRUE	reported	1441701	0.0344858	6.06693e-65	7213	CLSTN2	TRUE	reported	0X4V2L	2	TRUE
CLSTN2.18882_7	SAH	rs11707213	C	T	C	T	-0.22299	-0.0173	0.110356	0.173	FALSE	FALSE	FALSE	6lUfZk	3	139756582	0.0219	0.4295	TRUE	reported	982264	0.0264896	4.57401e-17	7213	CLSTN2	TRUE	reported	RpOqI2	2	TRUE
CLSTN2.18882_7	SAH	rs13098144	A	T	A	T	0.208278	0.0457	0.0786081	0.0573	FALSE	TRUE	FALSE	6lUfZk	3	139837513	0.0463	0.3234	TRUE	reported	982264	0.030614	1.10407e-11	7213	CLSTN2	TRUE	reported	RpOqI2	2	TRUE
CLSTN2.18882_7	SAH	rs184284210	T	C	T	C	-0.361955	0.1193	0.0206571	0.0111	FALSE	FALSE	FALSE	6lUfZk	3	139888888	0.3145	0.7044	TRUE	reported	982264	0.0587902	7.82519e-10	7213	CLSTN2	TRUE	reported	RpOqI2	2	TRUE
CLSTN2.18882_7	SAH	rs9863263	A	G	A	G	0.592833	-0.0379	0.0610703	0.1009	FALSE	FALSE	FALSE	6lUfZk	3	139767054	0.0348	0.2765	TRUE	reported	982264	0.0344858	6.06693e-65	7213	CLSTN2	TRUE	reported	RpOqI2	2	TRUE
CMPK1.18243_9	IA	rs35687416	T	G	T	G	-0.653522	-0.0314	0.0466519	0.0596	FALSE	FALSE	FALSE	7FKhfF	1	47368537	0.0323	0.3311	TRUE	reported	1441701	0.0387567	1.33668e-62	7213	CMPK1	TRUE	reported	oKY0dx	2	TRUE
CMPK1.18243_9	SAH	rs35687416	T	G	T	G	-0.653522	-0.0601	0.0466519	0.0598	FALSE	FALSE	FALSE	87ALY9	1	47368537	0.0436	0.1676	TRUE	reported	982264	0.0387567	1.33668e-62	7213	CMPK1	TRUE	reported	L0NRTs	2	TRUE
CNDP1.5456_59	IA	rs146319232	G	A	G	A	-0.185558	-0.001	0.129488	0.1767	FALSE	FALSE	FALSE	BofOCG	18	74558596	0.0207	0.9622	TRUE	reported	1441701	0.0246498	5.78947e-14	7213	CNDP1	TRUE	reported	Api2d6	2	TRUE
CNDP1.5456_59	SAH	rs146319232	G	A	G	A	-0.185558	-0.0034	0.129488	0.1775	FALSE	FALSE	FALSE	Pz1bpg	18	74558596	0.0279	0.9019	TRUE	reported	982264	0.0246498	5.78947e-14	7213	CNDP1	TRUE	reported	mM8JMq	2	TRUE
CNDP1.5456_59	SAH	rs17817077	A	G	A	G	0.244799	0.0402	0.395674	0.3523	FALSE	FALSE	FALSE	Pz1bpg	18	74542308	0.022	0.06714	TRUE	reported	982264	0.016778	1.5304e-47	7213	CNDP1	TRUE	reported	mM8JMq	2	TRUE
CNN1.15566_10	IA	rs138405741	T	C	T	C	-0.325829	0.0297	0.0318869	0.0289	FALSE	FALSE	FALSE	VCYdC0	19	11543596	0.0386	0.4412	TRUE	reported	1441701	0.0475807	8.11042e-12	7213	CNN1	TRUE	reported	5HldYG	2	TRUE
CNN1.15566_10	SAH	rs138405741	T	C	T	C	-0.325829	0.0573	0.0318869	0.0287	FALSE	FALSE	FALSE	UQVFoA	19	11543596	0.0497	0.249	TRUE	reported	982264	0.0475807	8.11042e-12	7213	CNN1	TRUE	reported	xysHhp	2	TRUE
CNP.6609_22	IA	rs4432296	C	T	C	T	-0.284189	0.005	0.263205	0.3428	FALSE	FALSE	FALSE	y7GynU	17	41966789	0.0165	0.7623	TRUE	reported	1441701	0.0184656	1.29856e-52	7213	CNP	TRUE	reported	KpDnyy	2	TRUE
CNP.6609_22	SAH	rs4432296	C	T	C	T	-0.284189	-0.1535	0.263205	0.263205	FALSE	FALSE	FALSE	acclSA	17	41826180	0.0639	0.01626	TRUE	reported	982264	0.0184656	1.29856e-52	7213	CNP	TRUE	reported	j2szC6	2	TRUE
CNPY3.17327_3	IA	rs9471969	T	G	T	G	-0.185098	0.017	0.250173	0.2169	FALSE	FALSE	FALSE	LBeOzb	6	42938646	0.0157	0.2793	TRUE	reported	1441701	0.0190482	3.47788e-22	7213	CNPY3	TRUE	reported	jiQEjg	2	TRUE
CNPY3.17327_3	SAH	rs9471969	T	G	T	G	-0.185098	0.0117	0.250173	0.2193	FALSE	FALSE	FALSE	mJO0GE	6	42938646	0.02	0.559	TRUE	reported	982264	0.0190482	3.47788e-22	7213	CNPY3	TRUE	reported	WjbsIX	2	TRUE
CNRIP1.18218_48	IA	rs12473811	A	G	A	G	-0.115967	0.0143	0.250104	0.2833	FALSE	FALSE	FALSE	Mq7XY8	2	68305011	0.0141	0.3083	TRUE	reported	1441701	0.0190187	1.13272e-09	7213	CNRIP1	TRUE	reported	TXc3vU	2	TRUE
CNRIP1.18218_48	IA	rs7604489	T	C	T	C	-0.815743	-0.0025	0.153681	0.1558	FALSE	FALSE	FALSE	Mq7XY8	2	68352779	0.0176	0.8881	TRUE	reported	1441701	0.0210461	1.05398e-298	7213	CNRIP1	TRUE	reported	TXc3vU	2	TRUE
CNRIP1.18218_48	SAH	rs12473811	A	G	A	G	-0.115967	0.0218	0.250104	0.2829	FALSE	FALSE	FALSE	LfnlYL	2	68305011	0.0183	0.2329	TRUE	reported	982264	0.0190187	1.13272e-09	7213	CNRIP1	TRUE	reported	xWT498	2	TRUE
CNRIP1.18218_48	SAH	rs7604489	T	C	T	C	-0.815743	-0.0316	0.153681	0.1556	FALSE	FALSE	FALSE	LfnlYL	2	68352779	0.0228	0.1653	TRUE	reported	982264	0.0210461	1.05398e-298	7213	CNRIP1	TRUE	reported	xWT498	2	TRUE
CNTFR.14101_2	IA	rs72737118	A	G	A	G	-0.376287	-0.0209	0.0581589	0.0664	FALSE	FALSE	FALSE	ZOSlMM	9	34597279	0.0253	0.4089	TRUE	reported	1441701	0.0351265	1.41091e-26	7213	CNTFR	TRUE	reported	F1qW10	2	TRUE
CNTFR.14101_2	IA	rs73645429	A	G	A	G	-0.996468	-0.0095	0.0181617	0.0471	FALSE	FALSE	FALSE	ZOSlMM	9	34594286	0.0326	0.7703	TRUE	reported	1441701	0.0605838	1.05376e-59	7213	CNTFR	TRUE	reported	F1qW10	2	TRUE
CNTFR.14101_2	SAH	rs72737118	A	G	A	G	-0.376287	0.0121	0.0581589	0.0661	FALSE	FALSE	FALSE	zVbX7r	9	34597279	0.0321	0.7068	TRUE	reported	982264	0.0351265	1.41091e-26	7213	CNTFR	TRUE	reported	rvOipm	2	TRUE
CNTFR.14101_2	SAH	rs73645429	A	G	A	G	-0.996468	-0.018	0.0181617	0.0463	FALSE	FALSE	FALSE	zVbX7r	9	34594286	0.0426	0.6718	TRUE	reported	982264	0.0605838	1.05376e-59	7213	CNTFR	TRUE	reported	rvOipm	2	TRUE
CNTN1.2974_61	IA	rs11177604	A	C	A	C	0.289771	-0.0237	0.386732	0.4015	FALSE	FALSE	FALSE	CtmqbU	12	40651583	0.0134	0.07666	TRUE	reported	1441701	0.016737	7.91064e-66	7213	CNTN1	TRUE	reported	ey4d9S	2	TRUE
CNTN1.2974_61	IA	rs812152	C	G	C	G	-0.217555	-0.011	0.0973936	0.1377	FALSE	TRUE	FALSE	CtmqbU	12	41112051	0.0224	0.6224	TRUE	reported	1441701	0.0279005	7.20175e-15	7213	CNTN1	TRUE	reported	ey4d9S	2	TRUE
CNTN1.2974_61	SAH	rs11177604	A	C	A	C	0.289771	-0.0155	0.386732	0.4004	FALSE	FALSE	FALSE	00he9B	12	40651583	0.0172	0.3656	TRUE	reported	982264	0.016737	7.91064e-66	7213	CNTN1	TRUE	reported	ZaNAOl	2	TRUE
CNTN1.2974_61	SAH	rs812152	C	G	C	G	-0.217555	-0.0286	0.0973936	0.1384	FALSE	TRUE	FALSE	00he9B	12	41112051	0.0301	0.343	TRUE	reported	982264	0.0279005	7.20175e-15	7213	CNTN1	TRUE	reported	ZaNAOl	2	TRUE
CNTN2.3296_92	IA	rs12037565	A	G	A	G	0.587626	0.0609	0.162346	0.189	FALSE	FALSE	FALSE	y6qwyz	1	205060943	0.0163	0.0001872	TRUE	reported	1441701	0.0214748	6.20459e-157	7213	CNTN2	TRUE	reported	L5gy5V	2	TRUE
CNTN2.3296_92	IA	rs3183297	G	A	G	A	-0.243114	0.0027	0.233814	0.2843	FALSE	FALSE	FALSE	y6qwyz	1	205144705	0.0142	0.8497	TRUE	reported	1441701	0.0194213	1.39314e-35	7213	CNTN2	TRUE	reported	L5gy5V	2	TRUE
CNTN2.3296_92	IA	rs3753847	T	C	T	C	0.84936	0.0042	0.155968	0.197	FALSE	FALSE	FALSE	y6qwyz	1	205045411	0.0197	0.8324	TRUE	reported	1441701	0.0207613	1e-300	7213	CNTN2	TRUE	reported	L5gy5V	2	TRUE
CNTN2.3296_92	SAH	rs12037565	A	G	A	G	0.587626	0.0647	0.162346	0.1887	FALSE	FALSE	FALSE	lcKlcy	1	205060943	0.0212	0.002279	TRUE	reported	982264	0.0214748	6.20459e-157	7213	CNTN2	TRUE	reported	iCic4s	2	TRUE
CNTN2.3296_92	SAH	rs3183297	G	A	G	A	-0.243114	0.0268	0.233814	0.2817	FALSE	FALSE	FALSE	lcKlcy	1	205144705	0.0183	0.1432	TRUE	reported	982264	0.0194213	1.39314e-35	7213	CNTN2	TRUE	reported	iCic4s	2	TRUE
CNTN2.3296_92	SAH	rs3753847	T	C	T	C	0.84936	-0.0163	0.155968	0.1974	FALSE	FALSE	FALSE	lcKlcy	1	205045411	0.0265	0.5397	TRUE	reported	982264	0.0207613	1e-300	7213	CNTN2	TRUE	reported	iCic4s	2	TRUE
CNTN4.3298_52	IA	rs12490123	C	T	C	T	0.401915	-0.0085	0.0356301	0.0356301	FALSE	FALSE	FALSE	dFn30M	3	2080584	0.0287	0.7663	TRUE	reported	1441701	0.0449459	4.78091e-19	7213	CNTN4	TRUE	reported	JJbv3M	2	TRUE
CNTN4.3298_52	IA	rs13071423	A	C	A	C	0.370997	-0.0079	0.181201	0.2239	FALSE	FALSE	FALSE	dFn30M	3	2098694	0.019	0.6751	TRUE	reported	1441701	0.0209993	2.04677e-68	7213	CNTN4	TRUE	reported	JJbv3M	2	TRUE
CNTN4.3298_52	IA	rs17194238	C	T	C	T	-0.228916	-0.006	0.143976	0.1368	FALSE	FALSE	FALSE	dFn30M	3	2290033	0.0189	0.7502	TRUE	reported	1441701	0.0235237	3.03794e-22	7213	CNTN4	TRUE	reported	JJbv3M	2	TRUE
CNTN4.3298_52	SAH	rs12490123	C	T	C	T	0.401915	-0.0569	0.0356301	0.0569	FALSE	FALSE	FALSE	RPmzSA	3	2080171	0.037	0.1243	TRUE	reported	982264	0.0449459	4.78091e-19	7213	CNTN4	TRUE	reported	O4X2JL	2	TRUE
CNTN4.3298_52	SAH	rs13071423	A	C	A	C	0.370997	0.0189	0.181201	0.2246	FALSE	FALSE	FALSE	RPmzSA	3	2098694	0.0255	0.4579	TRUE	reported	982264	0.0209993	2.04677e-68	7213	CNTN4	TRUE	reported	O4X2JL	2	TRUE
CNTN4.3298_52	SAH	rs17194238	C	T	C	T	-0.228916	-0.0191	0.143976	0.1366	FALSE	FALSE	FALSE	RPmzSA	3	2290033	0.0243	0.4321	TRUE	reported	982264	0.0235237	3.03794e-22	7213	CNTN4	TRUE	reported	O4X2JL	2	TRUE
CNTN5.3299_29	IA	rs4528296	C	T	C	T	0.731417	-0.0139	0.0718148	0.1207	FALSE	FALSE	FALSE	j6q3UE	11	99222947	0.0227	0.5414	TRUE	reported	1441701	0.0309376	4.44613e-119	7213	CNTN5	TRUE	reported	kvnVIB	2	TRUE
CNTN5.3299_29	IA	rs7109365	C	T	C	T	-0.129656	0.0036	0.197629	0.1905	FALSE	FALSE	FALSE	j6q3UE	11	99125224	0.0181	0.8422	TRUE	reported	1441701	0.0207994	4.81432e-10	7213	CNTN5	TRUE	reported	kvnVIB	2	TRUE
CNTN5.3299_29	SAH	rs4528296	C	T	C	T	0.731417	-0.0306	0.0718148	0.1245	FALSE	FALSE	FALSE	qbqd76	11	99222947	0.029	0.2913	TRUE	reported	982264	0.0309376	4.44613e-119	7213	CNTN5	TRUE	reported	boniIb	2	TRUE
CNTN5.3299_29	SAH	rs7109365	C	T	C	T	-0.129656	-0.0067	0.197629	0.1972	FALSE	FALSE	FALSE	qbqd76	11	99125224	0.0231	0.7714	TRUE	reported	982264	0.0207994	4.81432e-10	7213	CNTN5	TRUE	reported	boniIb	2	TRUE
CNTNAP2.6965_19	IA	rs1260124	T	A	T	A	-0.180596	-0.0853	0.44198	0.4982	FALSE	TRUE	TRUE	ggQSqB	7	146113033	0.0395	0.03096	TRUE	reported	1441701	0.016688	4.37209e-27	7213	CNTNAP2	TRUE	reported	aQH1df	2	FALSE
CNTNAP2.6965_19	IA	rs850493	G	A	G	A	0.703988	0.0159	0.274782	0.2853	FALSE	FALSE	FALSE	ggQSqB	7	145616845	0.0145	0.2736	TRUE	reported	1441701	0.0165634	1e-300	7213	CNTNAP2	TRUE	reported	aQH1df	2	TRUE
CNTNAP2.6965_19	SAH	rs1260124	T	A	T	A	-0.180596	0.0425	0.44198	0.4982	FALSE	TRUE	TRUE	KzYIFJ	7	146113033	0.0567	0.4534	TRUE	reported	982264	0.016688	4.37209e-27	7213	CNTNAP2	TRUE	reported	UmDVZW	2	FALSE
CNTNAP2.6965_19	SAH	rs850493	G	A	G	A	0.703988	0.0145	0.274782	0.289	FALSE	FALSE	FALSE	KzYIFJ	7	145616845	0.0186	0.4353	TRUE	reported	982264	0.0165634	1e-300	7213	CNTNAP2	TRUE	reported	UmDVZW	2	TRUE
COCH.7227_75	IA	rs12881068	T	A	T	A	-0.290565	0.0078	0.236379	0.3207	FALSE	TRUE	FALSE	qjCkhR	14	30885168	0.0173	0.6543	TRUE	reported	1441701	0.0190957	1.73006e-51	7213	COCH	TRUE	reported	2qXp1L	2	TRUE
COCH.7227_75	IA	rs141551312	A	T	A	T	0.361124	0.0962	0.0173991	0.0274	FALSE	TRUE	FALSE	qjCkhR	14	30728783	0.0489	0.04938	TRUE	reported	1441701	0.0640921	1.82237e-08	7213	COCH	TRUE	reported	2qXp1L	2	TRUE
COCH.7227_75	IA	rs28400019	A	G	A	G	0.711235	0.0149	0.118328	0.1067	FALSE	FALSE	FALSE	qjCkhR	14	30874288	0.026	0.5681	TRUE	reported	1441701	0.0240692	2.9994e-181	7213	COCH	TRUE	reported	2qXp1L	2	TRUE
COCH.7227_75	IA	rs76385856	T	G	T	G	0.456541	-0.0058	0.062734	0.0368	FALSE	FALSE	FALSE	qjCkhR	14	30798026	0.0461	0.8994	TRUE	reported	1441701	0.0339203	8.42466e-41	7213	COCH	TRUE	reported	2qXp1L	2	TRUE
COCH.7227_75	SAH	rs12881068	T	A	T	A	-0.290565	0.0169	0.236379	0.3222	FALSE	TRUE	FALSE	ivGAfu	14	30885168	0.0233	0.4695	TRUE	reported	982264	0.0190957	1.73006e-51	7213	COCH	TRUE	reported	drOTbM	2	TRUE
COCH.7227_75	SAH	rs141551312	A	T	A	T	0.361124	0.1368	0.0173991	0.0275	FALSE	TRUE	FALSE	ivGAfu	14	30728783	0.0659	0.03802	TRUE	reported	982264	0.0640921	1.82237e-08	7213	COCH	TRUE	reported	drOTbM	2	TRUE
COCH.7227_75	SAH	rs28400019	A	G	A	G	0.711235	0.0221	0.118328	0.1068	FALSE	FALSE	FALSE	ivGAfu	14	30874288	0.0351	0.5279	TRUE	reported	982264	0.0240692	2.9994e-181	7213	COCH	TRUE	reported	drOTbM	2	TRUE
COCH.7227_75	SAH	rs76385856	T	G	T	G	0.456541	0.0319	0.062734	0.0355	FALSE	FALSE	FALSE	ivGAfu	14	30798026	0.063	0.6121	TRUE	reported	982264	0.0339203	8.42466e-41	7213	COCH	TRUE	reported	drOTbM	2	TRUE
COL10A1.15653_9	IA	rs9488842	C	A	C	A	-0.362481	0.0175	0.26577	0.237	FALSE	FALSE	FALSE	vdpdln	6	116123005	0.0147	0.2335	TRUE	reported	1441701	0.0183708	1.9009e-84	7213	COL10A1	TRUE	reported	r2FJlG	2	TRUE
COL10A1.15653_9	SAH	rs9488842	C	A	C	A	-0.362481	0.0172	0.26577	0.2378	FALSE	FALSE	FALSE	zLnVam	6	116123005	0.0186	0.3537	TRUE	reported	982264	0.0183708	1.9009e-84	7213	COL10A1	TRUE	reported	N7ieVC	2	TRUE
COL15A1.8974_172	IA	rs7867960	C	T	C	T	0.350249	0.0162	0.368293	0.4021	FALSE	FALSE	FALSE	gVjFTU	9	98999434	0.013	0.2135	TRUE	reported	1441701	0.01685	2.99599e-93	7213	COL15A1	TRUE	reported	k7PVEl	2	TRUE
COL15A1.8974_172	IA	rs7873727	T	G	T	G	-0.243494	-0.0268	0.475392	0.4329	FALSE	FALSE	FALSE	gVjFTU	9	98870486	0.0133	0.04427	TRUE	reported	1441701	0.0162261	3.79186e-50	7213	COL15A1	TRUE	reported	k7PVEl	2	TRUE
COL15A1.8974_172	SAH	rs7867960	C	T	C	T	0.350249	-0.008	0.368293	0.4001	FALSE	FALSE	FALSE	dYkxGD	9	98999434	0.0167	0.6324	TRUE	reported	982264	0.01685	2.99599e-93	7213	COL15A1	TRUE	reported	h9I61t	2	TRUE
COL15A1.8974_172	SAH	rs7873727	T	G	T	G	-0.243494	-0.0201	0.475392	0.4356	FALSE	FALSE	FALSE	dYkxGD	9	98870486	0.0171	0.2394	TRUE	reported	982264	0.0162261	3.79186e-50	7213	COL15A1	TRUE	reported	h9I61t	2	TRUE
COL18A1.2201_17	IA	rs113677723	T	A	T	A	0.2104	0.0075	0.0494246	0.0452	FALSE	TRUE	FALSE	n0JRpI	21	45552706	0.0391	0.8469	TRUE	reported	1441701	0.0383584	4.27195e-08	7213	COL18A1	TRUE	reported	JlgOQi	2	TRUE
COL18A1.2201_17	IA	rs144147445	A	G	A	G	-1.20663	-0.1391	0.0148343	0.0078	FALSE	FALSE	FALSE	n0JRpI	21	45510178	0.0933	0.1359	TRUE	reported	1441701	0.0672367	1.73178e-70	7213	COL18A1	TRUE	reported	JlgOQi	2	TRUE
COL18A1.2201_17	IA	rs35015575	A	G	A	G	0.199905	-0.0128	0.117704	0.1189	FALSE	FALSE	FALSE	n0JRpI	21	45427502	0.0241	0.5944	TRUE	reported	1441701	0.0256354	7.17525e-15	7213	COL18A1	TRUE	reported	JlgOQi	2	TRUE
COL18A1.2201_17	SAH	rs113677723	T	A	T	A	0.2104	0.0043	0.0494246	0.0452	FALSE	TRUE	FALSE	rFq8ut	21	45552706	0.0525	0.9353	TRUE	reported	982264	0.0383584	4.27195e-08	7213	COL18A1	TRUE	reported	O0iXg0	2	TRUE
COL18A1.2201_17	SAH	rs144147445	A	G	A	G	-1.20663	-0.1642	0.0148343	0.0078	FALSE	FALSE	FALSE	rFq8ut	21	45510178	0.1255	0.1908	TRUE	reported	982264	0.0672367	1.73178e-70	7213	COL18A1	TRUE	reported	O0iXg0	2	TRUE
COL18A1.2201_17	SAH	rs35015575	A	G	A	G	0.199905	0.0263	0.117704	0.1188	FALSE	FALSE	FALSE	rFq8ut	21	45427502	0.0324	0.4175	TRUE	reported	982264	0.0256354	7.17525e-15	7213	COL18A1	TRUE	reported	O0iXg0	2	TRUE
COL2A1.18875_125	IA	rs12423404	G	A	G	A	-0.141257	0.0321	0.22203	0.2458	FALSE	FALSE	FALSE	m3J7lE	12	48314785	0.046	0.4854	TRUE	reported	1441701	0.019828	1.14883e-12	7213	COL2A1	TRUE	reported	dxy30u	2	TRUE
COL2A1.18875_125	IA	rs719008	T	G	T	G	-0.449708	-0.0031	0.390683	0.4549	FALSE	FALSE	FALSE	m3J7lE	12	48022269	0.0122	0.7995	TRUE	reported	1441701	0.0163818	6.95531e-158	7213	COL2A1	TRUE	reported	dxy30u	2	TRUE
COL2A1.18875_125	SAH	rs12423404	G	A	G	A	-0.141257	0.0098	0.22203	0.2458	FALSE	FALSE	FALSE	yppB6b	12	48314785	0.0656	0.8806	TRUE	reported	982264	0.019828	1.14883e-12	7213	COL2A1	TRUE	reported	LitBBL	2	TRUE
COL2A1.18875_125	SAH	rs719008	T	G	T	G	-0.449708	-0.0129	0.390683	0.4505	FALSE	FALSE	FALSE	yppB6b	12	48022269	0.0156	0.4086	TRUE	reported	982264	0.0163818	6.95531e-158	7213	COL2A1	TRUE	reported	LitBBL	2	TRUE
COL4A3BP.13950_9	IA	rs5744681	A	G	A	G	0.259632	-0.0088	0.0859559	0.0746	FALSE	FALSE	FALSE	32CPl5	5	75584525	0.0233	0.7057	TRUE	reported	1441701	0.0291844	7.2043e-19	7213	COL4A3BP	TRUE	reported	cf8vpi	2	TRUE
COL4A3BP.13950_9	SAH	rs5744681	A	G	A	G	0.259632	-0.0328	0.0859559	0.0746	FALSE	FALSE	FALSE	gwWcny	5	75584525	0.0302	0.2769	TRUE	reported	982264	0.0291844	7.2043e-19	7213	COL4A3BP	TRUE	reported	2FgewA	2	TRUE
COL6A1.16828_8	IA	rs11701176	A	G	A	G	-0.740559	-0.0125	0.315195	0.3097	FALSE	FALSE	FALSE	Na73br	21	45972236	0.0138	0.3675	TRUE	reported	1441701	0.0155372	1e-300	7213	COL6A1	TRUE	reported	Gc1sUj	2	TRUE
COL6A1.16828_8	IA	rs2850174	G	T	G	T	-0.183666	-0.0091	0.251837	0.2044	FALSE	FALSE	FALSE	Na73br	21	45994015	0.0193	0.6376	TRUE	reported	1441701	0.018987	5.32593e-22	7213	COL6A1	TRUE	reported	Gc1sUj	2	TRUE
COL6A1.16828_8	SAH	rs11701176	A	G	A	G	-0.740559	-0.0052	0.315195	0.3104	FALSE	FALSE	FALSE	Un31W3	21	45972236	0.0178	0.771	TRUE	reported	982264	0.0155372	1e-300	7213	COL6A1	TRUE	reported	Eu4Nck	2	TRUE
COL6A1.16828_8	SAH	rs2850174	G	T	G	T	-0.183666	-0.0034	0.251837	0.203	FALSE	FALSE	FALSE	Un31W3	21	45994015	0.0261	0.8959	TRUE	reported	982264	0.018987	5.32593e-22	7213	COL6A1	TRUE	reported	Eu4Nck	2	TRUE
COL6A2.16753_46	IA	rs35548026	A	G	A	G	-0.548396	-0.0163	0.0869957	0.0859	FALSE	FALSE	FALSE	ilS7HI	21	46132295	0.0277	0.5564	TRUE	reported	1441701	0.0288366	1.01031e-78	7213	COL6A2	TRUE	reported	EgzqNd	2	TRUE
COL6A2.16753_46	IA	rs9978174	C	G	C	G	0.158566	0.0324	0.284764	0.3702	FALSE	TRUE	FALSE	ilS7HI	21	46144998	0.0164	0.04862	TRUE	reported	1441701	0.0185088	1.28431e-17	7213	COL6A2	TRUE	reported	EgzqNd	2	TRUE
COL6A2.16753_46	SAH	rs35548026	A	G	A	G	-0.548396	-0.0121	0.0869957	0.086	FALSE	FALSE	FALSE	FfvSEV	21	46132295	0.0373	0.7463	TRUE	reported	982264	0.0288366	1.01031e-78	7213	COL6A2	TRUE	reported	UxQq7S	2	TRUE
COL6A2.16753_46	SAH	rs9978174	C	G	C	G	0.158566	0.025	0.284764	0.3712	FALSE	TRUE	FALSE	FfvSEV	21	46144998	0.0221	0.2566	TRUE	reported	982264	0.0185088	1.28431e-17	7213	COL6A2	TRUE	reported	UxQq7S	2	TRUE
COL6A3.11196_31	IA	rs1050785	C	A	C	A	-0.220663	-0.0268	0.401705	0.4237	FALSE	FALSE	FALSE	bAwzbk	2	237324109	0.0159	0.09143	TRUE	reported	1441701	0.0167889	5.2035e-39	7213	COL6A3	TRUE	reported	eGcteR	2	TRUE
COL6A3.11196_31	IA	rs3863910	T	C	T	C	0.11315	0.0105	0.301054	0.362	FALSE	FALSE	FALSE	bAwzbk	2	237417790	0.0162	0.5188	TRUE	reported	1441701	0.0182597	6.08396e-10	7213	COL6A3	TRUE	reported	eGcteR	2	TRUE
COL6A3.11196_31	SAH	rs1050785	C	A	C	A	-0.220663	-0.0216	0.401705	0.4243	FALSE	FALSE	FALSE	r0Sw0y	2	237324109	0.0214	0.3135	TRUE	reported	982264	0.0167889	5.2035e-39	7213	COL6A3	TRUE	reported	vzx2YY	2	TRUE
COL6A3.11196_31	SAH	rs3863910	T	C	T	C	0.11315	0.0264	0.301054	0.3633	FALSE	FALSE	FALSE	r0Sw0y	2	237417790	0.0219	0.2276	TRUE	reported	982264	0.0182597	6.08396e-10	7213	COL6A3	TRUE	reported	vzx2YY	2	TRUE
COL9A1.15466_30	IA	rs13199337	T	C	T	C	0.143297	-0.008	0.175378	0.163	FALSE	FALSE	FALSE	MutbpM	6	70279372	0.0171	0.6404	TRUE	reported	1441701	0.0218324	5.62031e-11	7213	COL9A1	TRUE	reported	F4QCkC	2	TRUE
COL9A1.15466_30	SAH	rs13199337	T	C	T	C	0.143297	0.0051	0.175378	0.1645	FALSE	FALSE	FALSE	givyua	6	70279372	0.0216	0.8145	TRUE	reported	982264	0.0218324	5.62031e-11	7213	COL9A1	TRUE	reported	DtB6Ky	2	TRUE
COLEC10.6558_5	IA	rs2465383	G	A	G	A	-0.121627	0.0402	0.448011	0.4079	FALSE	FALSE	FALSE	yEx633	8	119067509	0.0159	0.01132	TRUE	reported	1441701	0.0166199	2.78616e-13	7213	COLEC10	TRUE	reported	XfnaHV	2	TRUE
COLEC10.6558_5	SAH	rs2465383	G	A	G	A	-0.121627	0.0591	0.448011	0.4075	FALSE	FALSE	FALSE	hJBI4H	8	119067509	0.0214	0.005822	TRUE	reported	982264	0.0166199	2.78616e-13	7213	COLEC10	TRUE	reported	EKmGKM	2	TRUE
COLEC11.4430_44	IA	rs11123637	T	C	T	C	0.190796	-0.0134	0.363233	0.3042	FALSE	FALSE	FALSE	7iY85u	2	3606600	0.0172	0.435	TRUE	reported	1441701	0.0170923	1.06585e-28	7213	COLEC11	TRUE	reported	g5NfYU	2	TRUE
COLEC11.4430_44	IA	rs6542680	C	T	C	T	0.657269	0.0535	0.190905	0.190905	FALSE	FALSE	FALSE	7iY85u	2	3592331	0.049	0.2743	TRUE	reported	1441701	0.0196628	6.78852e-228	7213	COLEC11	TRUE	reported	g5NfYU	2	TRUE
COLEC11.4430_44	SAH	rs11123637	T	C	T	C	0.190796	-0.0063	0.363233	0.3024	FALSE	FALSE	FALSE	HbaWTe	2	3606600	0.0232	0.7843	TRUE	reported	982264	0.0170923	1.06585e-28	7213	COLEC11	TRUE	reported	A38i73	2	TRUE
COLEC11.4430_44	SAH	rs6542680	C	T	C	T	0.657269	-0.0712	0.190905	0.190905	FALSE	FALSE	FALSE	HbaWTe	2	3592331	0.0704	0.3117	TRUE	reported	982264	0.0196628	6.78852e-228	7213	COLEC11	TRUE	reported	A38i73	2	TRUE
COLEC12.5457_5	IA	rs1056234	T	C	T	C	0.126277	0.0071	0.345626	0.3407	FALSE	FALSE	FALSE	1WdXJm	18	581954	0.0163	0.6645	TRUE	reported	1441701	0.0174649	5.31463e-13	7213	COLEC12	TRUE	reported	naqx3S	2	TRUE
COLEC12.5457_5	IA	rs2846666	C	A	C	A	-0.222127	-0.0015	0.276099	0.2714	FALSE	FALSE	FALSE	1WdXJm	18	469797	0.0149	0.9201	TRUE	reported	1441701	0.018572	1.16576e-32	7213	COLEC12	TRUE	reported	naqx3S	2	TRUE
COLEC12.5457_5	SAH	rs1056234	T	C	T	C	0.126277	0.0121	0.345626	0.3406	FALSE	FALSE	FALSE	jlUPUu	18	581954	0.022	0.5809	TRUE	reported	982264	0.0174649	5.31463e-13	7213	COLEC12	TRUE	reported	Nda3TC	2	TRUE
COLEC12.5457_5	SAH	rs2846666	C	A	C	A	-0.222127	-0.0129	0.276099	0.2753	FALSE	FALSE	FALSE	jlUPUu	18	469797	0.0191	0.4987	TRUE	reported	982264	0.018572	1.16576e-32	7213	COLEC12	TRUE	reported	Nda3TC	2	TRUE
COLGALT1.5638_23	IA	rs3746317	T	C	T	C	-0.141092	0.0135	0.438722	0.4821	FALSE	FALSE	FALSE	lIav8i	19	17556110	0.0155	0.3845	TRUE	reported	1441701	0.0166935	3.43301e-17	7213	COLGALT1	TRUE	reported	ZIGkYx	2	TRUE
COLGALT1.5638_23	SAH	rs3746317	T	C	T	C	-0.141092	0.0108	0.438722	0.4827	FALSE	FALSE	FALSE	cZ0erY	19	17556110	0.0209	0.6035	TRUE	reported	982264	0.0166935	3.43301e-17	7213	COLGALT1	TRUE	reported	eYWZQg	2	TRUE
COMP.8043_153	IA	rs12974746	G	A	G	A	-0.698886	-0.0124	0.0256481	0.025	FALSE	FALSE	FALSE	uzJNIh	19	18795739	0.0528	0.814	TRUE	reported	1441701	0.0521191	1.62411e-40	7213	COMP	TRUE	reported	DtkzxM	2	TRUE
COMP.8043_153	SAH	rs12974746	G	A	G	A	-0.698886	0.0333	0.0256481	0.0251	FALSE	FALSE	FALSE	zonZMl	19	18795739	0.0708	0.6382	TRUE	reported	982264	0.0521191	1.62411e-40	7213	COMP	TRUE	reported	M4KbvX	2	TRUE
CP.17453_34	IA	rs13089226	T	C	T	C	0.272277	-0.0074	0.0432552	0.0374	FALSE	FALSE	FALSE	RS94qg	3	149080893	0.0351	0.8321	TRUE	reported	1441701	0.0406211	2.19817e-11	7213	CP	TRUE	reported	h9nP7G	2	TRUE
CP.17453_34	SAH	rs13089226	T	C	T	C	0.272277	-0.0346	0.0432552	0.038	FALSE	FALSE	FALSE	po4nuy	3	149080893	0.0448	0.4389	TRUE	reported	982264	0.0406211	2.19817e-11	7213	CP	TRUE	reported	GaQtt8	2	TRUE
CPA4.9267_2	IA	rs111706612	G	A	G	A	0.353212	-0.2625	0.0171219	0.011	FALSE	FALSE	FALSE	Iguzmc	7	130736308	0.0888	0.003132	TRUE	reported	1441701	0.0640616	3.63673e-08	7213	CPA4	TRUE	reported	SRtJ9c	2	TRUE
CPA4.9267_2	IA	rs116907978	G	C	G	C	-0.36738	-0.0534	0.0286982	0.012	FALSE	TRUE	FALSE	Iguzmc	7	130239567	0.0805	0.5067	TRUE	reported	1441701	0.0492926	1.01837e-13	7213	CPA4	TRUE	reported	SRtJ9c	2	TRUE
CPA4.9267_2	IA	rs56155312	T	C	T	C	-0.746671	0.0177	0.252738	0.2678	FALSE	FALSE	FALSE	Iguzmc	7	130292282	0.0179	0.3241	TRUE	reported	1441701	0.0169829	1e-300	7213	CPA4	TRUE	reported	SRtJ9c	2	TRUE
CPA4.9267_2	SAH	rs111706612	G	A	G	A	0.353212	-0.2091	0.0171219	0.0104	FALSE	FALSE	FALSE	yGADBE	7	130736308	0.1161	0.07166	TRUE	reported	982264	0.0640616	3.63673e-08	7213	CPA4	TRUE	reported	ysVw6K	2	TRUE
CPA4.9267_2	SAH	rs116907978	G	C	G	C	-0.36738	-0.0387	0.0286982	0.0116	FALSE	TRUE	FALSE	yGADBE	7	130239567	0.1087	0.7216	TRUE	reported	982264	0.0492926	1.01837e-13	7213	CPA4	TRUE	reported	ysVw6K	2	TRUE
CPB1.15375_49	IA	rs13318851	C	G	C	G	0.409447	-0.0567	0.227506	0.2255	FALSE	TRUE	FALSE	IMXwJB	3	148844610	0.0185	0.00216	TRUE	reported	1441701	0.019168	3.23915e-98	7213	CPB1	TRUE	reported	OR5oQ0	2	TRUE
CPB1.15375_49	IA	rs2944434	G	T	G	T	-0.129118	-0.0096	0.235616	0.2279	FALSE	FALSE	FALSE	IMXwJB	3	148770580	0.0163	0.5564	TRUE	reported	1441701	0.0194757	3.60719e-11	7213	CPB1	TRUE	reported	OR5oQ0	2	TRUE
CPB1.15375_49	SAH	rs13318851	C	G	C	G	0.409447	-0.0333	0.227506	0.2256	FALSE	TRUE	FALSE	mIgy0P	3	148844610	0.0248	0.1803	TRUE	reported	982264	0.019168	3.23915e-98	7213	CPB1	TRUE	reported	kWTn40	2	TRUE
CPB1.15375_49	SAH	rs2944434	G	T	G	T	-0.129118	-0.0063	0.235616	0.2329	FALSE	FALSE	FALSE	mIgy0P	3	148770580	0.0211	0.7655	TRUE	reported	982264	0.0194757	3.60719e-11	7213	CPB1	TRUE	reported	kWTn40	2	TRUE
CPB2.3518_54	IA	rs2094247	G	A	G	A	0.687248	0.0023	0.322543	0.3652	FALSE	FALSE	FALSE	vKzdw7	13	46028027	0.0133	0.8629	TRUE	reported	1441701	0.0158644	1e-300	7213	CPB2	TRUE	reported	PozWQR	2	TRUE
CPB2.3518_54	IA	rs4941529	G	C	G	C	0.0963423	0.0044	0.359906	0.4261	FALSE	TRUE	TRUE	vKzdw7	13	45710563	0.0157	0.7784	TRUE	reported	1441701	0.0172603	2.46766e-08	7213	CPB2	TRUE	reported	PozWQR	2	FALSE
CPB2.3518_54	IA	rs7334509	A	G	A	G	-0.137735	0.0163	0.49085	0.4112	FALSE	FALSE	FALSE	vKzdw7	13	46118276	0.0132	0.2166	TRUE	reported	1441701	0.0164153	5.76259e-17	7213	CPB2	TRUE	reported	PozWQR	2	TRUE
CPB2.3518_54	IA	rs759960	G	A	G	A	-0.219976	0.0028	0.077083	0.1149	FALSE	FALSE	FALSE	vKzdw7	13	45872969	0.0208	0.8926	TRUE	reported	1441701	0.0311882	1.91106e-12	7213	CPB2	TRUE	reported	PozWQR	2	TRUE
CPB2.3518_54	SAH	rs2094247	G	A	G	A	0.687248	0.008	0.322543	0.3634	FALSE	FALSE	FALSE	qCeEwh	13	46028027	0.0172	0.6419	TRUE	reported	982264	0.0158644	1e-300	7213	CPB2	TRUE	reported	8Bipyf	2	TRUE
CPB2.3518_54	SAH	rs4941529	G	C	G	C	0.0963423	0.0065	0.359906	0.4275	FALSE	TRUE	TRUE	qCeEwh	13	45710563	0.0211	0.7594	TRUE	reported	982264	0.0172603	2.46766e-08	7213	CPB2	TRUE	reported	8Bipyf	2	FALSE
CPB2.3518_54	SAH	rs7334509	A	G	A	G	-0.137735	0.0233	0.49085	0.4135	FALSE	FALSE	FALSE	qCeEwh	13	46118276	0.017	0.1699	TRUE	reported	982264	0.0164153	5.76259e-17	7213	CPB2	TRUE	reported	8Bipyf	2	TRUE
CPB2.3518_54	SAH	rs759960	G	A	G	A	-0.219976	0.0082	0.077083	0.114	FALSE	FALSE	FALSE	qCeEwh	13	45872969	0.0271	0.7625	TRUE	reported	982264	0.0311882	1.91106e-12	7213	CPB2	TRUE	reported	8Bipyf	2	TRUE
CPLX1.18332_17	IA	rs11248039	C	T	C	T	-0.144202	0.0296	0.335228	0.2566	FALSE	FALSE	FALSE	tz4gTt	4	772737	0.044	0.5022	TRUE	reported	1441701	0.0176599	3.74774e-16	7213	CPLX1	TRUE	reported	mNWZyd	2	TRUE
CPLX1.18332_17	SAH	rs11248039	C	T	C	T	-0.144202	0.0779	0.335228	0.2566	FALSE	FALSE	FALSE	WHAQVq	4	772737	0.0626	0.2131	TRUE	reported	982264	0.0176599	3.74774e-16	7213	CPLX1	TRUE	reported	nCH1Rg	2	TRUE
CPM.9416_77	IA	rs10450797	A	G	A	G	0.272129	-0.0144	0.075558	0.0688	FALSE	FALSE	FALSE	j1VfSs	12	68974035	0.024	0.5494	TRUE	reported	1441701	0.0312129	3.45781e-18	7213	CPM	TRUE	reported	aPLEBV	2	TRUE
CPM.9416_77	IA	rs8181716	T	G	T	G	-0.221862	-0.0174	0.179884	0.1712	FALSE	FALSE	FALSE	j1VfSs	12	69024494	0.0163	0.2879	TRUE	reported	1441701	0.0215798	1.26884e-24	7213	CPM	TRUE	reported	aPLEBV	2	TRUE
CPM.9416_77	SAH	rs10450797	A	G	A	G	0.272129	0.0093	0.075558	0.0691	FALSE	FALSE	FALSE	4IgT0u	12	68974035	0.0304	0.759	TRUE	reported	982264	0.0312129	3.45781e-18	7213	CPM	TRUE	reported	Ycohe5	2	TRUE
CPM.9416_77	SAH	rs8181716	T	G	T	G	-0.221862	-0.0287	0.179884	0.1713	FALSE	FALSE	FALSE	4IgT0u	12	69024494	0.0211	0.1746	TRUE	reported	982264	0.0215798	1.26884e-24	7213	CPM	TRUE	reported	Ycohe5	2	TRUE
CPN2.6415_90	IA	rs1538863	T	C	T	C	0.209739	-0.004	0.103216	0.081	FALSE	FALSE	FALSE	hMXj6k	3	194398379	0.0236	0.8637	TRUE	reported	1441701	0.0272655	1.63504e-14	7213	CPN2	TRUE	reported	uFcfM0	2	TRUE
CPN2.6415_90	IA	rs3732477	T	C	T	C	-0.750703	-0.0071	0.277346	0.3392	FALSE	FALSE	FALSE	hMXj6k	3	194341790	0.0162	0.6638	TRUE	reported	1441701	0.0162977	1e-300	7213	CPN2	TRUE	reported	uFcfM0	2	TRUE
CPN2.6415_90	SAH	rs1538863	T	C	T	C	0.209739	0.0027	0.103216	0.0814	FALSE	FALSE	FALSE	qYmQyC	3	194398379	0.0303	0.9284	TRUE	reported	982264	0.0272655	1.63504e-14	7213	CPN2	TRUE	reported	KHtkbp	2	TRUE
CPN2.6415_90	SAH	rs3732477	T	C	T	C	-0.750703	-0.011	0.277346	0.3404	FALSE	FALSE	FALSE	qYmQyC	3	194341790	0.0219	0.6152	TRUE	reported	982264	0.0162977	1e-300	7213	CPN2	TRUE	reported	KHtkbp	2	TRUE
CPNE1.5346_24	IA	rs6060491	T	C	T	C	-0.930666	0.0222	0.131915	0.091	FALSE	FALSE	FALSE	T1soL3	20	35587178	0.0284	0.4338	TRUE	reported	1441701	0.0219145	1e-300	7213	CPNE1	TRUE	reported	OGTSIw	2	TRUE
CPNE1.5346_24	IA	rs73094730	T	C	T	C	-0.741207	0.0903	0.0336892	0.0235	FALSE	FALSE	FALSE	T1soL3	20	35438063	0.0526	0.08562	TRUE	reported	1441701	0.0449245	4.66133e-60	7213	CPNE1	TRUE	reported	OGTSIw	2	TRUE
CPNE1.5346_24	SAH	rs6060491	T	C	T	C	-0.930666	-0.0068	0.131915	0.0893	FALSE	FALSE	FALSE	jPOgsR	20	35587178	0.0384	0.8592	TRUE	reported	982264	0.0219145	1e-300	7213	CPNE1	TRUE	reported	UZfoIc	2	TRUE
CPOX.18241_18	IA	rs1675513	G	A	G	A	-0.267199	-0.0507	0.155552	0.2039	FALSE	FALSE	FALSE	ifqv9f	3	98589854	0.0158	0.001306	TRUE	reported	1441701	0.0226839	9.74682e-32	7213	CPOX	TRUE	reported	P8KgQt	2	TRUE
CPOX.18241_18	SAH	rs1675513	G	A	G	A	-0.267199	-0.0486	0.155552	0.2001	FALSE	FALSE	FALSE	ufxgyb	3	98589854	0.0202	0.0162	TRUE	reported	982264	0.0226839	9.74682e-32	7213	CPOX	TRUE	reported	1r2U5b	2	TRUE
CPQ.9394_19	IA	rs142049763	C	G	C	G	-1.01819	-0.0655	0.0201719	0.0121	FALSE	TRUE	FALSE	cWR4Sd	8	96737610	0.0755	0.3862	TRUE	reported	1441701	0.056935	5.07981e-70	7213	CPQ	TRUE	reported	3tgNpu	2	TRUE
CPQ.9394_19	IA	rs72680193	A	C	A	C	-0.592378	-0.0024	0.0361847	0.0408	FALSE	FALSE	FALSE	cWR4Sd	8	96645925	0.0386	0.9503	TRUE	reported	1441701	0.043974	7.20166e-41	7213	CPQ	TRUE	reported	3tgNpu	2	TRUE
CPQ.9394_19	IA	rs76898837	T	G	T	G	-0.485275	0.0649	0.0176764	0.0131	FALSE	FALSE	FALSE	cWR4Sd	8	96720777	0.0583	0.2657	TRUE	reported	1441701	0.0627223	1.15764e-14	7213	CPQ	TRUE	reported	3tgNpu	2	TRUE
CPQ.9394_19	IA	rs7823574	T	C	T	C	0.260188	-0.0734	0.0352142	0.0321	FALSE	FALSE	FALSE	cWR4Sd	8	97126196	0.0454	0.1054	TRUE	reported	1441701	0.0447767	6.48229e-09	7213	CPQ	TRUE	reported	3tgNpu	2	TRUE
CPQ.9394_19	IA	rs78562693	T	C	T	C	1.02155	0.0313	0.0262027	0.0303	FALSE	FALSE	FALSE	cWR4Sd	8	97038054	0.0354	0.3764	TRUE	reported	1441701	0.0504073	7.39451e-89	7213	CPQ	TRUE	reported	3tgNpu	2	TRUE
CPQ.9394_19	SAH	rs142049763	C	G	C	G	-1.01819	-0.1058	0.0201719	0.012	FALSE	TRUE	FALSE	xlMqjg	8	96737610	0.102	0.2995	TRUE	reported	982264	0.056935	5.07981e-70	7213	CPQ	TRUE	reported	cH9X8y	2	TRUE
CPQ.9394_19	SAH	rs72680193	A	C	A	C	-0.592378	-0.0175	0.0361847	0.0409	FALSE	FALSE	FALSE	xlMqjg	8	96645925	0.0521	0.7371	TRUE	reported	982264	0.043974	7.20166e-41	7213	CPQ	TRUE	reported	cH9X8y	2	TRUE
CPQ.9394_19	SAH	rs76898837	T	G	T	G	-0.485275	0.0304	0.0176764	0.0134	FALSE	FALSE	FALSE	xlMqjg	8	96720777	0.0746	0.6834	TRUE	reported	982264	0.0627223	1.15764e-14	7213	CPQ	TRUE	reported	cH9X8y	2	TRUE
CPQ.9394_19	SAH	rs7823574	T	C	T	C	0.260188	0.0265	0.0352142	0.0319	FALSE	FALSE	FALSE	xlMqjg	8	97126196	0.061	0.6641	TRUE	reported	982264	0.0447767	6.48229e-09	7213	CPQ	TRUE	reported	cH9X8y	2	TRUE
CPQ.9394_19	SAH	rs78562693	T	C	T	C	1.02155	0.0147	0.0262027	0.0302	FALSE	FALSE	FALSE	xlMqjg	8	97038054	0.0453	0.7458	TRUE	reported	982264	0.0504073	7.39451e-89	7213	CPQ	TRUE	reported	cH9X8y	2	TRUE
CPXM1.6255_74	IA	rs2325968	A	C	A	C	-0.119868	-0.0065	0.233745	0.2574	FALSE	FALSE	FALSE	pVgI59	20	2753973	0.0497	0.8956	TRUE	reported	1441701	0.0196339	1.08041e-09	7213	CPXM1	TRUE	reported	3bMcGA	2	TRUE
CPXM1.6255_74	IA	rs742707	G	T	G	T	-0.697003	0.0047	0.431374	0.4464	FALSE	FALSE	FALSE	pVgI59	20	2797182	0.0156	0.7634	TRUE	reported	1441701	0.0145865	1e-300	7213	CPXM1	TRUE	reported	3bMcGA	2	TRUE
CPXM1.6255_74	SAH	rs2325968	A	C	A	C	-0.119868	-0.1016	0.233745	0.2574	FALSE	FALSE	FALSE	7DXmpG	20	2753973	0.0709	0.1517	TRUE	reported	982264	0.0196339	1.08041e-09	7213	CPXM1	TRUE	reported	yOJ8mP	2	TRUE
CPXM1.6255_74	SAH	rs742707	G	T	G	T	-0.697003	0.0062	0.431374	0.4465	FALSE	FALSE	FALSE	7DXmpG	20	2797182	0.0211	0.7687	TRUE	reported	982264	0.0145865	1e-300	7213	CPXM1	TRUE	reported	yOJ8mP	2	TRUE
CPZ.6493_9	IA	rs3796738	G	A	G	A	0.155059	-0.0315	0.25052	0.2269	FALSE	FALSE	FALSE	RRXJtS	4	8597472	0.0186	0.09107	TRUE	reported	1441701	0.0191209	5.933e-16	7213	CPZ	TRUE	reported	QOTbM9	2	TRUE
CPZ.6493_9	IA	rs6845969	T	A	T	A	-0.144787	-0.0278	0.340219	0.3771	FALSE	TRUE	FALSE	RRXJtS	4	8400738	0.0161	0.08316	TRUE	reported	1441701	0.0176966	3.28312e-16	7213	CPZ	TRUE	reported	QOTbM9	2	TRUE
CPZ.6493_9	SAH	rs3796738	G	A	G	A	0.155059	-0.0352	0.25052	0.2261	FALSE	FALSE	FALSE	o4iUmz	4	8597472	0.0252	0.1616	TRUE	reported	982264	0.0191209	5.933e-16	7213	CPZ	TRUE	reported	IlcunV	2	TRUE
CPZ.6493_9	SAH	rs6845969	T	A	T	A	-0.144787	-0.0029	0.340219	0.3776	FALSE	TRUE	FALSE	o4iUmz	4	8400738	0.0216	0.8932	TRUE	reported	982264	0.0176966	3.28312e-16	7213	CPZ	TRUE	reported	IlcunV	2	TRUE
CR1.19556_12	IA	rs6665881	C	G	C	G	0.193347	0.0013	0.403092	0.4504	FALSE	TRUE	TRUE	cxS6Xb	1	207483260	0.0156	0.9341	TRUE	reported	1441701	0.016523	2.39581e-31	7213	CR1	TRUE	reported	T4o9MM	2	FALSE
CR1.19556_12	IA	rs679515	T	C	T	C	0.618221	0.0259	0.18224	0.1918	FALSE	FALSE	FALSE	cxS6Xb	1	207577223	0.0198	0.1917	TRUE	reported	1441701	0.0202172	3.32348e-193	7213	CR1	TRUE	reported	T4o9MM	2	TRUE
CR1.19556_12	SAH	rs6665881	C	G	C	G	0.193347	0.0053	0.403092	0.4514	FALSE	TRUE	TRUE	v7Jtgb	1	207483260	0.0211	0.801	TRUE	reported	982264	0.016523	2.39581e-31	7213	CR1	TRUE	reported	Rla5xX	2	FALSE
CR1.19556_12	SAH	rs679515	T	C	T	C	0.618221	0.0514	0.18224	0.1918	FALSE	FALSE	FALSE	v7Jtgb	1	207577223	0.0267	0.05401	TRUE	reported	982264	0.0202172	3.32348e-193	7213	CR1	TRUE	reported	Rla5xX	2	TRUE
CR2.15570_99	IA	rs61821130	A	C	A	C	-0.237385	0.0293	0.112575	0.0927	FALSE	FALSE	FALSE	TUHvy3	1	207457543	0.0215	0.1722	TRUE	reported	1441701	0.0263242	2.42444e-19	7213	CR2	TRUE	reported	WfylR1	2	TRUE
CR2.15570_99	SAH	rs61821130	A	C	A	C	-0.237385	-0.0077	0.112575	0.095	FALSE	FALSE	FALSE	BO12Hy	1	207457543	0.0271	0.776	TRUE	reported	982264	0.0263242	2.42444e-19	7213	CR2	TRUE	reported	XSZy6y	2	TRUE
CRABP2.11696_7	IA	rs3806412	G	T	G	T	-0.54454	0.0056	0.388743	0.3573	FALSE	FALSE	FALSE	mdpWx9	1	156706761	0.0164	0.7345	TRUE	reported	1441701	0.0157623	3.7378e-242	7213	CRABP2	TRUE	reported	qlF5KX	2	TRUE
CRABP2.11696_7	SAH	rs3806412	G	T	G	T	-0.54454	0.0191	0.388743	0.3562	FALSE	FALSE	FALSE	aCNMdu	1	156706761	0.0221	0.3873	TRUE	reported	982264	0.0157623	3.7378e-242	7213	CRABP2	TRUE	reported	jTbp0B	2	TRUE
CRADD.15322_35	IA	rs60169972	C	G	C	G	-0.149609	0.0172	0.186469	0.172	FALSE	TRUE	FALSE	XvzHs1	12	93837506	0.0209	0.4093	TRUE	reported	1441701	0.0212386	2.03768e-12	7213	CRADD	TRUE	reported	hc5JDZ	2	TRUE
CRADD.15322_35	SAH	rs60169972	C	G	C	G	-0.149609	0.0214	0.186469	0.1719	FALSE	TRUE	FALSE	BirQxF	12	93837506	0.0281	0.4457	TRUE	reported	982264	0.0212386	2.03768e-12	7213	CRADD	TRUE	reported	7BNvcw	2	TRUE
CRAT.12637_7	IA	rs3124499	G	A	G	A	-0.256183	0.023	0.289339	0.252	FALSE	FALSE	FALSE	uHnwPa	9	129106712	0.0149	0.1239	TRUE	reported	1441701	0.018144	1.13073e-44	7213	CRAT	TRUE	reported	iKotZ5	2	TRUE
CRAT.12637_7	SAH	rs3124499	G	A	G	A	-0.256183	0.0274	0.289339	0.2539	FALSE	FALSE	FALSE	ANKVup	9	129106712	0.0192	0.1544	TRUE	reported	982264	0.018144	1.13073e-44	7213	CRAT	TRUE	reported	tMvjbf	2	TRUE
CREB3L4.11308_8	IA	rs4845586	G	T	G	T	0.288777	0.0053	0.474213	0.5075	FALSE	FALSE	FALSE	nD4fTS	1	153970121	0.0125	0.6744	TRUE	reported	1441701	0.0163483	2.1575e-68	7213	CREB3L4	TRUE	reported	kDYZa6	2	TRUE
CREB3L4.11308_8	SAH	rs4845586	G	T	G	T	0.288777	0.002	0.474213	0.5034	FALSE	FALSE	FALSE	ZInMve	1	153970121	0.0159	0.9018	TRUE	reported	982264	0.0163483	2.1575e-68	7213	CREB3L4	TRUE	reported	YNYyOc	2	TRUE
CREG1.9357_4	IA	rs7513428	T	C	T	C	0.334788	0.0015	0.153542	0.1162	FALSE	FALSE	FALSE	9KJSQs	1	167546035	0.0255	0.9539	TRUE	reported	1441701	0.0229664	1.84613e-47	7213	CREG1	TRUE	reported	R06rWT	2	TRUE
CREG1.9357_4	SAH	rs7513428	T	C	T	C	0.334788	0.0112	0.153542	0.1144	FALSE	FALSE	FALSE	HvtJtW	1	167546035	0.0345	0.7462	TRUE	reported	982264	0.0229664	1.84613e-47	7213	CREG1	TRUE	reported	QSPd2W	2	TRUE
CRELD1.7628_40	IA	rs1166375	T	A	T	A	0.144755	0.0209	0.47248	0.4903	FALSE	TRUE	TRUE	STH3gu	3	9860222	0.0154	0.1766	TRUE	reported	1441701	0.0166009	3.42096e-18	7213	CRELD1	TRUE	reported	VCLNgo	2	FALSE
CRELD1.7628_40	IA	rs279545	G	A	G	A	-0.841382	-0.0061	0.212533	0.172	FALSE	FALSE	FALSE	STH3gu	3	9930809	0.021	0.7721	TRUE	reported	1441701	0.0176453	1e-300	7213	CRELD1	TRUE	reported	VCLNgo	2	TRUE
CRELD1.7628_40	IA	rs496348	G	T	G	T	-0.823008	0.0266	0.0677249	0.0677249	FALSE	FALSE	FALSE	STH3gu	3	9994770	0.031	0.3907	TRUE	reported	1441701	0.031681	2.63176e-142	7213	CRELD1	TRUE	reported	VCLNgo	2	TRUE
CRELD1.7628_40	SAH	rs1166375	T	A	T	A	0.144755	0.0433	0.47248	0.4893	FALSE	TRUE	TRUE	k2i6W2	3	9860222	0.0209	0.0381	TRUE	reported	982264	0.0166009	3.42096e-18	7213	CRELD1	TRUE	reported	y8wjKv	2	FALSE
CRELD1.7628_40	SAH	rs279545	G	A	G	A	-0.841382	0.0506	0.212533	0.1708	FALSE	FALSE	FALSE	k2i6W2	3	9930809	0.0284	0.07447	TRUE	reported	982264	0.0176453	1e-300	7213	CRELD1	TRUE	reported	y8wjKv	2	TRUE
CRELD1.7628_40	SAH	rs496348	G	T	G	T	-0.823008	0.0845	0.0677249	0.0436	FALSE	FALSE	FALSE	k2i6W2	3	9988607	0.0543	0.1196	TRUE	reported	982264	0.031681	2.63176e-142	7213	CRELD1	TRUE	reported	y8wjKv	2	TRUE
CRHBP.6039_24	IA	rs2359426	C	T	C	T	0.636115	0.012	0.361708	0.3751	FALSE	FALSE	FALSE	MmmJO9	5	76898477	0.0135	0.377	TRUE	reported	1441701	0.0155556	1e-300	7213	CRHBP	TRUE	reported	1T0mCb	2	TRUE
CRHBP.6039_24	IA	rs874228	G	A	G	A	-0.131897	0.0419	0.213642	0.1982	FALSE	FALSE	FALSE	MmmJO9	5	76929100	0.0161	0.009073	TRUE	reported	1441701	0.0202257	7.44433e-11	7213	CRHBP	TRUE	reported	1T0mCb	2	TRUE
CRHBP.6039_24	SAH	rs2359426	C	T	C	T	0.636115	0.0118	0.361708	0.3772	FALSE	FALSE	FALSE	cEUdEN	5	76898477	0.0174	0.4959	TRUE	reported	982264	0.0155556	1e-300	7213	CRHBP	TRUE	reported	UUUXLS	2	TRUE
CRHBP.6039_24	SAH	rs874228	G	A	G	A	-0.131897	0.0499	0.213642	0.1983	FALSE	FALSE	FALSE	cEUdEN	5	76929100	0.0206	0.01536	TRUE	reported	982264	0.0202257	7.44433e-11	7213	CRHBP	TRUE	reported	UUUXLS	2	TRUE
CRISP2.9282_12	IA	rs1480620	A	G	A	G	-0.207238	0.0116	0.281367	0.2574	FALSE	FALSE	FALSE	Ss9kTR	6	49579696	0.0146	0.4283	TRUE	reported	1441701	0.0182864	1.60116e-29	7213	CRISP2	TRUE	reported	wkE0Bp	2	TRUE
CRISP2.9282_12	IA	rs555247	A	G	A	G	0.502713	0.0021	0.444059	0.453	FALSE	FALSE	FALSE	Ss9kTR	6	49742392	0.0124	0.8665	TRUE	reported	1441701	0.0157245	7.34753e-210	7213	CRISP2	TRUE	reported	wkE0Bp	2	TRUE
CRISP2.9282_12	IA	rs9473511	A	G	A	G	-0.325066	-0.0233	0.0652988	0.076	FALSE	FALSE	FALSE	Ss9kTR	6	49224338	0.0241	0.3345	TRUE	reported	1441701	0.0331994	1.69399e-22	7213	CRISP2	TRUE	reported	wkE0Bp	2	TRUE
CRISP2.9282_12	SAH	rs1480620	A	G	A	G	-0.207238	-0.0112	0.281367	0.2592	FALSE	FALSE	FALSE	Hm8e8p	6	49579696	0.0188	0.5525	TRUE	reported	982264	0.0182864	1.60116e-29	7213	CRISP2	TRUE	reported	STdwgb	2	TRUE
CRISP2.9282_12	SAH	rs555247	A	G	A	G	0.502713	0.0058	0.444059	0.4528	FALSE	FALSE	FALSE	Hm8e8p	6	49742392	0.016	0.7151	TRUE	reported	982264	0.0157245	7.34753e-210	7213	CRISP2	TRUE	reported	STdwgb	2	TRUE
CRISP2.9282_12	SAH	rs9473511	A	G	A	G	-0.325066	-0.0239	0.0652988	0.0752	FALSE	FALSE	FALSE	Hm8e8p	6	49224338	0.0313	0.4443	TRUE	reported	982264	0.0331994	1.69399e-22	7213	CRISP2	TRUE	reported	STdwgb	2	TRUE
CRISPLD2.5691_2	IA	rs146598159	A	G	A	G	-0.533283	-0.013	0.0106752	0.0042	FALSE	FALSE	FALSE	2pVmjD	16	84910892	0.1338	0.9223	TRUE	reported	1441701	0.0806595	4.07515e-11	7213	CRISPLD2	TRUE	reported	KC7lpW	2	TRUE
CRISPLD2.5691_2	IA	rs8055092	T	A	T	A	0.11134	-0.0026	0.33502	0.3147	FALSE	TRUE	FALSE	2pVmjD	16	84803874	0.0171	0.8802	TRUE	reported	1441701	0.0173579	1.50366e-10	7213	CRISPLD2	TRUE	reported	KC7lpW	2	TRUE
CRISPLD2.5691_2	SAH	rs146598159	A	G	A	G	-0.533283	-0.1921	0.0106752	0.0041	FALSE	FALSE	FALSE	YNY6Qv	16	84910892	0.1822	0.2917	TRUE	reported	982264	0.0806595	4.07515e-11	7213	CRISPLD2	TRUE	reported	YA8ANk	2	TRUE
CRISPLD2.5691_2	SAH	rs8055092	T	A	T	A	0.11134	-0.006	0.33502	0.3142	FALSE	TRUE	FALSE	YNY6Qv	16	84803874	0.0231	0.795	TRUE	reported	982264	0.0173579	1.50366e-10	7213	CRISPLD2	TRUE	reported	YA8ANk	2	TRUE
CRK.4976_57	IA	rs12936625	T	C	T	C	0.20039	0.0109	0.367808	0.3806	FALSE	FALSE	FALSE	3Q1NjM	17	1434769	0.0386	0.7768	TRUE	reported	1441701	0.0170939	1.8743e-31	7213	CRK	TRUE	reported	DUgJe4	2	TRUE
CRK.4976_57	SAH	rs12936625	T	C	T	C	0.20039	0.045	0.367808	0.3805	FALSE	FALSE	FALSE	mePHoa	17	1434769	0.055	0.4133	TRUE	reported	982264	0.0170939	1.8743e-31	7213	CRK	TRUE	reported	Po5F1i	2	TRUE
CRKL.9877_28	IA	rs117858197	C	T	C	T	-0.639355	0.0428	0.0152502	0.0106	FALSE	FALSE	FALSE	2k7Q8j	22	20784951	0.0849	0.614	TRUE	reported	1441701	0.068042	7.4213e-21	7213	CRKL	TRUE	reported	OPBf41	2	TRUE
CRKL.9877_28	SAH	rs117858197	C	T	C	T	-0.639355	0.0586	0.0152502	0.0104	FALSE	FALSE	FALSE	hQmayM	22	20784951	0.1151	0.6103	TRUE	reported	982264	0.068042	7.4213e-21	7213	CRKL	TRUE	reported	mDEq3R	2	TRUE
CRLF1.14747_9	IA	rs141412226	A	G	A	G	0.337598	-0.0144	0.204423	0.2264	FALSE	FALSE	FALSE	4Sem9d	19	18606827	0.0187	0.4419	TRUE	reported	1441701	0.0201955	1.41945e-61	7213	CRLF1	TRUE	reported	bJwGHw	2	TRUE
CRLF1.14747_9	SAH	rs141412226	A	G	A	G	0.337598	0.0008	0.204423	0.2271	FALSE	FALSE	FALSE	VBmhTv	19	18606827	0.0252	0.9759	TRUE	reported	982264	0.0201955	1.41945e-61	7213	CRLF1	TRUE	reported	uACs7d	2	TRUE
CROT.13929_27	IA	rs31659	C	T	C	T	-0.60755	0.021	0.10488	0.1293	FALSE	FALSE	FALSE	g8UJh4	7	87411313	0.0231	0.3635	TRUE	reported	1441701	0.026257	2.54907e-114	7213	CROT	TRUE	reported	tUIStI	2	TRUE
CROT.13929_27	IA	rs56146479	A	G	A	G	-0.235368	0.0112	0.0706364	0.074	FALSE	FALSE	FALSE	g8UJh4	7	87370398	0.023	0.6279	TRUE	reported	1441701	0.0323349	3.71672e-13	7213	CROT	TRUE	reported	tUIStI	2	TRUE
CROT.13929_27	SAH	rs31659	C	T	C	T	-0.60755	0.0137	0.10488	0.1295	FALSE	FALSE	FALSE	1ZCsGk	7	87411313	0.0312	0.6602	TRUE	reported	982264	0.026257	2.54907e-114	7213	CROT	TRUE	reported	B98ERq	2	TRUE
CROT.13929_27	SAH	rs56146479	A	G	A	G	-0.235368	0.0028	0.0706364	0.0739	FALSE	FALSE	FALSE	1ZCsGk	7	87370398	0.0294	0.9242	TRUE	reported	982264	0.0323349	3.71672e-13	7213	CROT	TRUE	reported	B98ERq	2	TRUE
CRP.4337_49	IA	rs2794520	T	C	T	C	-0.273903	0.0248	0.325177	0.3504	FALSE	FALSE	FALSE	k62WP2	1	159709026	0.0125	0.04769	TRUE	reported	1441701	0.0174272	9.31131e-55	7213	CRP	TRUE	reported	RMlshH	2	TRUE
CRP.4337_49	SAH	rs2794520	T	C	T	C	-0.273903	0.0279	0.325177	0.3496	FALSE	FALSE	FALSE	yO1FQk	1	159709026	0.016	0.08224	TRUE	reported	982264	0.0174272	9.31131e-55	7213	CRP	TRUE	reported	o9zgGa	2	TRUE
CRTAC1.5632_6	IA	rs117781346	T	C	T	C	-0.646224	-0.1641	0.0133093	0.0125	FALSE	FALSE	FALSE	JMhc9p	10	98150009	0.0725	0.0237	TRUE	reported	1441701	0.0727358	7.99759e-19	7213	CRTAC1	TRUE	reported	VvUZM9	2	TRUE
CRTAC1.5632_6	IA	rs56007204	T	C	T	C	-0.222017	0.0048	0.210661	0.174	FALSE	FALSE	FALSE	JMhc9p	10	97865562	0.0207	0.8161	TRUE	reported	1441701	0.0203582	1.77653e-27	7213	CRTAC1	TRUE	reported	VvUZM9	2	TRUE
CRTAC1.5632_6	IA	rs684225	A	C	A	C	-0.36741	-0.0089	0.414807	0.4588	FALSE	FALSE	FALSE	JMhc9p	10	97882605	0.0155	0.5663	TRUE	reported	1441701	0.0161697	1.9006e-110	7213	CRTAC1	TRUE	reported	VvUZM9	2	TRUE
CRTAC1.5632_6	SAH	rs117781346	T	C	T	C	-0.646224	-0.1539	0.0133093	0.0125	FALSE	FALSE	FALSE	Tb3Zs4	10	98150009	0.0958	0.1082	TRUE	reported	982264	0.0727358	7.99759e-19	7213	CRTAC1	TRUE	reported	ySBvcI	2	TRUE
CRTAC1.5632_6	SAH	rs56007204	T	C	T	C	-0.222017	0.002	0.210661	0.173	FALSE	FALSE	FALSE	Tb3Zs4	10	97865562	0.0279	0.9441	TRUE	reported	982264	0.0203582	1.77653e-27	7213	CRTAC1	TRUE	reported	ySBvcI	2	TRUE
CRTAC1.5632_6	SAH	rs684225	A	C	A	C	-0.36741	-0.0088	0.414807	0.4595	FALSE	FALSE	FALSE	Tb3Zs4	10	97882605	0.0209	0.6733	TRUE	reported	982264	0.0161697	1.9006e-110	7213	CRTAC1	TRUE	reported	ySBvcI	2	TRUE
CRTAM.7968_15	IA	rs10790526	C	T	C	T	0.09376	-0.0057	0.445307	0.4993	FALSE	FALSE	FALSE	Qg3nD7	11	122757323	0.0131	0.6633	TRUE	reported	1441701	0.0165786	1.6135e-08	7213	CRTAM	TRUE	reported	f84ycB	2	TRUE
CRTAM.7968_15	IA	rs2370794	G	A	G	A	0.307747	0.0018	0.327118	0.3784	FALSE	FALSE	FALSE	Qg3nD7	11	122844074	0.0127	0.887	TRUE	reported	1441701	0.0175703	2.67903e-67	7213	CRTAM	TRUE	reported	f84ycB	2	TRUE
CRTAM.7968_15	SAH	rs10790526	C	T	C	T	0.09376	-0.0052	0.445307	0.4957	FALSE	FALSE	FALSE	Bltf7n	11	122757323	0.0169	0.7592	TRUE	reported	982264	0.0165786	1.6135e-08	7213	CRTAM	TRUE	reported	BLrgZl	2	TRUE
CRTAM.7968_15	SAH	rs2370794	G	A	G	A	0.307747	-0.0191	0.327118	0.3766	FALSE	FALSE	FALSE	Bltf7n	11	122844074	0.0164	0.2459	TRUE	reported	982264	0.0175703	2.67903e-67	7213	CRTAM	TRUE	reported	BLrgZl	2	TRUE
CRYBB1.17751_68	IA	rs5761621	G	A	G	A	-0.201325	0.0007	0.325662	0.3251	FALSE	FALSE	FALSE	blW4Yg	22	26603394	0.0137	0.9606	TRUE	reported	1441701	0.0177064	1.05242e-29	7213	CRYBB1	TRUE	reported	djbJzo	2	TRUE
CRYBB1.17751_68	SAH	rs5761621	G	A	G	A	-0.201325	0.0055	0.325662	0.3245	FALSE	FALSE	FALSE	uybXDR	22	26603394	0.0176	0.7562	TRUE	reported	982264	0.0177064	1.05242e-29	7213	CRYBB1	TRUE	reported	YvQQGq	2	TRUE
CRYZ.13983_27	IA	rs12406477	T	G	T	G	-0.452926	-0.0507	0.0369472	0.0269	FALSE	FALSE	FALSE	Ur68kG	1	74672519	0.0444	0.2535	TRUE	reported	1441701	0.0436193	4.42089e-25	7213	CRYZ	TRUE	reported	4li4F7	2	TRUE
CRYZ.13983_27	IA	rs2032969	A	G	A	G	1.00412	0.0432	0.117219	0.1642	FALSE	FALSE	FALSE	Ur68kG	1	74709980	0.0179	0.01559	TRUE	reported	1441701	0.0228449	1e-300	7213	CRYZ	TRUE	reported	4li4F7	2	TRUE
CRYZ.13983_27	SAH	rs12406477	T	G	T	G	-0.452926	-0.0678	0.0369472	0.0276	FALSE	FALSE	FALSE	bpJhvp	1	74672519	0.0557	0.2236	TRUE	reported	982264	0.0436193	4.42089e-25	7213	CRYZ	TRUE	reported	hEQusP	2	TRUE
CRYZ.13983_27	SAH	rs2032969	A	G	A	G	1.00412	0.0399	0.117219	0.162	FALSE	FALSE	FALSE	bpJhvp	1	74709980	0.0231	0.08414	TRUE	reported	982264	0.0228449	1e-300	7213	CRYZ	TRUE	reported	hEQusP	2	TRUE
CSF1R.13682_47	IA	rs572474264	A	C	A	C	-0.887257	0.0741	0.0137252	0.006	FALSE	FALSE	FALSE	IYfk44	5	150110043	0.1147	0.5183	TRUE	reported	1441701	0.0701766	2.95254e-36	7213	CSF1R	TRUE	reported	5UGswv	2	TRUE
CSF1R.13682_47	SAH	rs572474264	A	C	A	C	-0.887257	-0.0757	0.0137252	0.0058	FALSE	FALSE	FALSE	Q1SnxW	5	150110043	0.1556	0.6264	TRUE	reported	982264	0.0701766	2.95254e-36	7213	CSF1R	TRUE	reported	mOIN1n	2	TRUE
CSF2RB.10512_13	IA	rs2075936	G	A	G	A	-0.688133	-0.0119	0.45827	0.5635	FALSE	FALSE	FALSE	muwMWC	22	36932709	0.0159	0.4515	TRUE	reported	1441701	0.0145077	1e-300	7213	CSF2RB	TRUE	reported	AvyeX3	2	TRUE
CSF2RB.10512_13	SAH	rs2075936	G	A	G	A	-0.688133	-0.0144	0.45827	0.5656	FALSE	FALSE	FALSE	Gp3tEZ	22	36932709	0.0214	0.5019	TRUE	reported	982264	0.0145077	1e-300	7213	CSF2RB	TRUE	reported	6wWapk	2	TRUE
CSK.3363_31	IA	rs34933034	A	G	A	G	0.489076	0.0585	0.164564	0.1299	FALSE	FALSE	FALSE	uIJUUC	15	74787133	0.0231	0.01122	TRUE	reported	1441701	0.0215858	7.52928e-110	7213	CSK	TRUE	reported	h30pwW	2	TRUE
CSK.3363_31	IA	rs56288642	T	C	T	C	0.1806	-0.082	0.0760433	0.0760433	FALSE	FALSE	FALSE	uIJUUC	15	74660266	0.0274	0.002777	TRUE	reported	1441701	0.0312603	7.90806e-09	7213	CSK	TRUE	reported	h30pwW	2	TRUE
CSK.3363_31	SAH	rs34933034	A	G	A	G	0.489076	0.046	0.164564	0.1297	FALSE	FALSE	FALSE	aFEs65	15	74787133	0.0314	0.143	TRUE	reported	982264	0.0215858	7.52928e-110	7213	CSK	TRUE	reported	Mwdh31	2	TRUE
CSK.3363_31	SAH	rs56288642	T	C	T	C	0.1806	0.0056	0.0760433	0.0760433	FALSE	FALSE	FALSE	aFEs65	15	74643553	0.0354	0.8749	TRUE	reported	982264	0.0312603	7.90806e-09	7213	CSK	TRUE	reported	Mwdh31	2	TRUE
CSRP1.15529_33	IA	rs3767541	C	T	C	T	-0.180995	-0.0092	0.346527	0.4451	FALSE	FALSE	FALSE	KgtUCe	1	201486782	0.0156	0.5579	TRUE	reported	1441701	0.0174334	4.49169e-25	7213	CSRP1	TRUE	reported	y61CNc	2	TRUE
CSRP1.15529_33	SAH	rs3767541	C	T	C	T	-0.180995	-0.0475	0.346527	0.4468	FALSE	FALSE	FALSE	V1ugy4	1	201486782	0.0211	0.02416	TRUE	reported	982264	0.0174334	4.49169e-25	7213	CSRP1	TRUE	reported	9ANuTk	2	TRUE
CST1.5459_33	IA	rs111938776	C	T	C	T	-0.129764	-0.0159	0.214197	0.5996	FALSE	FALSE	FALSE	96fD95	20	23653202	0.0479	0.7406	TRUE	reported	1441701	0.020324	1.82274e-10	7213	CST1	TRUE	reported	5lIOpe	2	TRUE
CST1.5459_33	IA	rs4260306	T	C	T	C	-0.506384	-0.005	0.282961	0.2328	FALSE	FALSE	FALSE	96fD95	20	23749699	0.0154	0.7437	TRUE	reported	1441701	0.0175888	1.23717e-172	7213	CST1	TRUE	reported	5lIOpe	2	TRUE
CST1.5459_33	SAH	rs111938776	C	T	C	T	-0.129764	-0.006	0.214197	0.5996	FALSE	FALSE	FALSE	8aaISd	20	23653202	0.0687	0.9306	TRUE	reported	982264	0.020324	1.82274e-10	7213	CST1	TRUE	reported	0X7Bk2	2	TRUE
CST1.5459_33	SAH	rs4260306	T	C	T	C	-0.506384	-0.0267	0.282961	0.2351	FALSE	FALSE	FALSE	8aaISd	20	23749699	0.0197	0.1762	TRUE	reported	982264	0.0175888	1.23717e-172	7213	CST1	TRUE	reported	0X7Bk2	2	TRUE
CST2.4324_33	IA	rs111938776	C	T	C	T	-0.180121	-0.0159	0.214197	0.5996	FALSE	FALSE	FALSE	jikwsT	20	23653202	0.0479	0.7406	TRUE	reported	1441701	0.0202707	7.90884e-19	7213	CST2	TRUE	reported	59WDUd	2	TRUE
CST2.4324_33	IA	rs4260306	T	C	T	C	-0.512363	-0.005	0.282961	0.2328	FALSE	FALSE	FALSE	jikwsT	20	23749699	0.0154	0.7437	TRUE	reported	1441701	0.0175648	6.4013e-177	7213	CST2	TRUE	reported	59WDUd	2	TRUE
CST2.4324_33	SAH	rs111938776	C	T	C	T	-0.180121	-0.006	0.214197	0.5996	FALSE	FALSE	FALSE	7bMekQ	20	23653202	0.0687	0.9306	TRUE	reported	982264	0.0202707	7.90884e-19	7213	CST2	TRUE	reported	pFgAr0	2	TRUE
CST2.4324_33	SAH	rs4260306	T	C	T	C	-0.512363	-0.0267	0.282961	0.2351	FALSE	FALSE	FALSE	7bMekQ	20	23749699	0.0197	0.1762	TRUE	reported	982264	0.0175648	6.4013e-177	7213	CST2	TRUE	reported	pFgAr0	2	TRUE
CST3.2609_59	IA	rs2405367	A	G	A	G	-0.612633	0.0147	0.203799	0.2152	FALSE	FALSE	FALSE	V0RXw8	20	23642243	0.0155	0.3437	TRUE	reported	1441701	0.0194452	3.09783e-204	7213	CST3	TRUE	reported	hCdEXt	2	TRUE
CST3.2609_59	IA	rs73102389	A	C	A	C	0.182692	-0.0115	0.165604	0.1358	FALSE	FALSE	FALSE	V0RXw8	20	23655054	0.0198	0.5601	TRUE	reported	1441701	0.022378	3.7976e-16	7213	CST3	TRUE	reported	hCdEXt	2	TRUE
CST3.2609_59	SAH	rs2405367	A	G	A	G	-0.612633	0.0095	0.203799	0.2151	FALSE	FALSE	FALSE	3gOw5A	20	23642243	0.02	0.6359	TRUE	reported	982264	0.0194452	3.09783e-204	7213	CST3	TRUE	reported	qVpNco	2	TRUE
CST3.2609_59	SAH	rs73102389	A	C	A	C	0.182692	-0.0408	0.165604	0.138	FALSE	FALSE	FALSE	3gOw5A	20	23655054	0.0252	0.1058	TRUE	reported	982264	0.022378	3.7976e-16	7213	CST3	TRUE	reported	qVpNco	2	TRUE
CST4.14076_74	IA	rs7263473	A	G	A	G	-0.458975	0.0163	0.103078	0.0866	FALSE	FALSE	FALSE	9Ces0k	20	23709830	0.0236	0.4897	TRUE	reported	1441701	0.026956	9.05679e-64	7213	CST4	TRUE	reported	S2dE2L	2	TRUE
CST4.14076_74	SAH	rs7263473	A	G	A	G	-0.458975	-0.0001	0.103078	0.0886	FALSE	FALSE	FALSE	yipCib	20	23709830	0.0295	0.9963	TRUE	reported	982264	0.026956	9.05679e-64	7213	CST4	TRUE	reported	JuXjKr	2	TRUE
CST5.3803_10	IA	rs6138152	G	A	G	A	0.729782	0.0032	0.174199	0.1733	FALSE	FALSE	FALSE	gW0sGi	20	23869493	0.0159	0.8416	TRUE	reported	1441701	0.019966	1.6835e-268	7213	CST5	TRUE	reported	mwNNDm	2	TRUE
CST5.3803_10	SAH	rs6138152	G	A	G	A	0.729782	0.0094	0.174199	0.1734	FALSE	FALSE	FALSE	wkhLnI	20	23869493	0.0204	0.6459	TRUE	reported	982264	0.019966	1.6835e-268	7213	CST5	TRUE	reported	7VQPJn	2	TRUE
CST6.14711_27	IA	rs3825068	G	A	G	A	0.616729	0.0554	0.0256481	0.0238	FALSE	FALSE	FALSE	9NNWKK	11	66000622	0.0416	0.1829	TRUE	reported	1441701	0.0527134	2.45323e-31	7213	CST6	TRUE	reported	k3kr9a	2	TRUE
CST6.14711_27	SAH	rs3825068	G	A	G	A	0.616729	-0.0391	0.0256481	0.0238	FALSE	FALSE	FALSE	6lMo3J	11	66000622	0.0534	0.464	TRUE	reported	982264	0.0527134	2.45323e-31	7213	CST6	TRUE	reported	7181HU	2	TRUE
CST7.3302_58	IA	rs145130860	A	G	A	G	0.398409	0.0552	0.0140718	0.0124	FALSE	FALSE	FALSE	T29Gai	20	24683623	0.063	0.3809	TRUE	reported	1441701	0.0703124	1.51564e-08	7213	CST7	TRUE	reported	JpQkXA	2	TRUE
CST7.3302_58	IA	rs4462848	C	A	C	A	-0.561801	0.0067	0.226189	0.1412	FALSE	FALSE	FALSE	T29Gai	20	24922814	0.0242	0.783	TRUE	reported	1441701	0.0186981	5.66787e-187	7213	CST7	TRUE	reported	JpQkXA	2	TRUE
CST7.3302_58	IA	rs77256449	A	C	A	C	0.608502	-0.0611	0.0269652	0.0228	FALSE	FALSE	FALSE	T29Gai	20	25042351	0.0522	0.2425	TRUE	reported	1441701	0.05092	1.31479e-32	7213	CST7	TRUE	reported	JpQkXA	2	TRUE
CST7.3302_58	SAH	rs145130860	A	G	A	G	0.398409	0.0212	0.0140718	0.013	FALSE	FALSE	FALSE	xQ6xmS	20	24683623	0.0789	0.788	TRUE	reported	982264	0.0703124	1.51564e-08	7213	CST7	TRUE	reported	ewcUh8	2	TRUE
CST7.3302_58	SAH	rs4462848	C	A	C	A	-0.561801	0.0466	0.226189	0.1378	FALSE	FALSE	FALSE	xQ6xmS	20	24922814	0.0329	0.1565	TRUE	reported	982264	0.0186981	5.66787e-187	7213	CST7	TRUE	reported	ewcUh8	2	TRUE
CST7.3302_58	SAH	rs77256449	A	C	A	C	0.608502	-0.0656	0.0269652	0.0233	FALSE	FALSE	FALSE	xQ6xmS	20	25042351	0.0659	0.3197	TRUE	reported	982264	0.05092	1.31479e-32	7213	CST7	TRUE	reported	ewcUh8	2	TRUE
CTRB1.5671_1	IA	rs117979227	A	G	A	G	0.607389	-0.0457	0.0183696	0.0136	FALSE	FALSE	FALSE	jCAbQU	16	75063244	0.0703	0.5153	TRUE	reported	1441701	0.0616783	9.75439e-23	7213	CTRB1	TRUE	reported	jtQGjh	2	TRUE
CTRB1.5671_1	IA	rs8057145	A	G	A	G	-0.614443	0.0029	0.192777	0.1364	FALSE	FALSE	FALSE	jCAbQU	16	75222353	0.0236	0.9031	TRUE	reported	1441701	0.0199739	2.28876e-195	7213	CTRB1	TRUE	reported	jtQGjh	2	TRUE
CTRB1.5671_1	SAH	rs117979227	A	G	A	G	0.607389	-0.0478	0.0183696	0.0135	FALSE	FALSE	FALSE	85hc8o	16	75063244	0.0947	0.6139	TRUE	reported	982264	0.0616783	9.75439e-23	7213	CTRB1	TRUE	reported	DzL7J6	2	TRUE
CTRB1.5671_1	SAH	rs8057145	A	G	A	G	-0.614443	0.0113	0.192777	0.1339	FALSE	FALSE	FALSE	85hc8o	16	75222353	0.032	0.7246	TRUE	reported	982264	0.0199739	2.28876e-195	7213	CTRB1	TRUE	reported	DzL7J6	2	TRUE
CTRB2.5648_28	IA	rs10871308	C	T	C	T	-0.30592	0.079	0.230695	0.2669	FALSE	FALSE	FALSE	vlSm3B	16	75308948	0.0173	4.73e-06	TRUE	reported	1441701	0.019287	1.01686e-55	7213	CTRB2	TRUE	reported	Coq0N7	2	TRUE
CTRB2.5648_28	IA	rs7205074	C	A	C	A	0.786554	-0.0281	0.194787	0.1699	FALSE	FALSE	FALSE	vlSm3B	16	75186111	0.0211	0.1837	TRUE	reported	1441701	0.01918	1e-300	7213	CTRB2	TRUE	reported	Coq0N7	2	TRUE
CTRB2.5648_28	SAH	rs10871308	C	T	C	T	-0.30592	0.0815	0.230695	0.2673	FALSE	FALSE	FALSE	eEBtsw	16	75308948	0.0232	0.0004372	TRUE	reported	982264	0.019287	1.01686e-55	7213	CTRB2	TRUE	reported	yyQduo	2	TRUE
CTRB2.5648_28	SAH	rs7205074	C	A	C	A	0.786554	-0.0362	0.194787	0.1686	FALSE	FALSE	FALSE	eEBtsw	16	75186111	0.0285	0.205	TRUE	reported	982264	0.01918	1e-300	7213	CTRB2	TRUE	reported	yyQduo	2	TRUE
CTSA.3179_51	IA	rs191805	T	A	T	A	0.22453	-0.0076	0.367947	0.3223	FALSE	TRUE	FALSE	8IQlAz	20	45880903	0.0166	0.6484	TRUE	reported	1441701	0.0170547	3.92051e-39	7213	CTSA	TRUE	reported	ODb7Ou	2	TRUE
CTSA.3179_51	SAH	rs191805	T	A	T	A	0.22453	-0.0146	0.367947	0.3212	FALSE	TRUE	FALSE	q6erh8	20	45880903	0.0224	0.5139	TRUE	reported	982264	0.0170547	3.92051e-39	7213	CTSA	TRUE	reported	9P8LUj	2	TRUE
CTSB.8007_19	IA	rs117849877	G	C	G	C	-0.311491	0.0059	0.0305005	0.0226	FALSE	TRUE	FALSE	9trTLI	8	11816092	0.0538	0.912	TRUE	reported	1441701	0.0485788	1.52607e-10	7213	CTSB	TRUE	reported	zQebHP	2	TRUE
CTSB.8007_19	IA	rs1293316	G	A	G	A	0.701584	-0.0051	0.265909	0.2185	FALSE	FALSE	FALSE	9trTLI	8	11833406	0.0194	0.7945	TRUE	reported	1441701	0.0169921	1e-300	7213	CTSB	TRUE	reported	zQebHP	2	TRUE
CTSB.8007_19	IA	rs35043734	T	G	T	G	-0.19324	-0.0116	0.248024	0.2257	FALSE	FALSE	FALSE	9trTLI	8	11890529	0.0191	0.5427	TRUE	reported	1441701	0.0192835	1.75488e-23	7213	CTSB	TRUE	reported	zQebHP	2	TRUE
CTSB.8007_19	SAH	rs117849877	G	C	G	C	-0.311491	0.0888	0.0305005	0.0222	FALSE	TRUE	FALSE	3K8LwA	8	11816092	0.0732	0.2253	TRUE	reported	982264	0.0485788	1.52607e-10	7213	CTSB	TRUE	reported	i0SSeU	2	TRUE
CTSB.8007_19	SAH	rs1293316	G	A	G	A	0.701584	-0.0002	0.265909	0.2174	FALSE	FALSE	FALSE	3K8LwA	8	11833406	0.0261	0.9925	TRUE	reported	982264	0.0169921	1e-300	7213	CTSB	TRUE	reported	i0SSeU	2	TRUE
CTSB.8007_19	SAH	rs35043734	T	G	T	G	-0.19324	-0.0277	0.248024	0.2256	FALSE	FALSE	FALSE	3K8LwA	8	11890529	0.0257	0.2802	TRUE	reported	982264	0.0192835	1.75488e-23	7213	CTSB	TRUE	reported	i0SSeU	2	TRUE
CTSF.9212_22	IA	rs1044522	A	G	A	G	0.298029	-0.0125	0.237349	0.2213	FALSE	FALSE	FALSE	ss4uVr	11	66568361	0.0151	0.4088	TRUE	reported	1441701	0.0192348	2.72219e-53	7213	CTSF	TRUE	reported	48gjHv	2	TRUE
CTSF.9212_22	SAH	rs1044522	A	G	A	G	0.298029	-0.0152	0.237349	0.2219	FALSE	FALSE	FALSE	tPzZ1F	11	66568361	0.0192	0.4272	TRUE	reported	982264	0.0192348	2.72219e-53	7213	CTSF	TRUE	reported	UtWXtx	2	TRUE
CTSH.8465_52	IA	rs3784539	T	C	T	C	-1.02575	0.0177	0.133024	0.1531	FALSE	FALSE	FALSE	8v8EQT	15	78926846	0.0181	0.3297	TRUE	reported	1441701	0.0212713	1e-300	7213	CTSH	TRUE	reported	fI2Vyb	2	TRUE
CTSH.8465_52	IA	rs6495316	T	A	T	A	0.569315	0.0197	0.0217663	0.0324	FALSE	TRUE	FALSE	8v8EQT	15	78693759	0.0446	0.6583	TRUE	reported	1441701	0.0569167	2.10812e-23	7213	CTSH	TRUE	reported	fI2Vyb	2	TRUE
CTSH.8465_52	SAH	rs3784539	T	C	T	C	-1.02575	0.004	0.133024	0.1529	FALSE	FALSE	FALSE	myNh4v	15	78926846	0.0232	0.8648	TRUE	reported	982264	0.0212713	1e-300	7213	CTSH	TRUE	reported	7eHgaZ	2	TRUE
CTSH.8465_52	SAH	rs6495316	T	A	T	A	0.569315	0.0096	0.0217663	0.0324	FALSE	TRUE	FALSE	myNh4v	15	78693759	0.06	0.8732	TRUE	reported	982264	0.0569167	2.10812e-23	7213	CTSH	TRUE	reported	7eHgaZ	2	TRUE
CTSO.9264_11	IA	rs2334114	A	C	A	C	-0.214937	0.028	0.210176	0.1864	FALSE	FALSE	FALSE	ohzVBV	4	155935041	0.0166	0.09238	TRUE	reported	1441701	0.0203823	8.23026e-26	7213	CTSO	TRUE	reported	HN53NI	2	TRUE
CTSO.9264_11	SAH	rs2334114	A	C	A	C	-0.214937	0.0321	0.210176	0.1876	FALSE	FALSE	FALSE	0Ixkag	4	155935041	0.0213	0.131	TRUE	reported	982264	0.0203823	8.23026e-26	7213	CTSO	TRUE	reported	mmLuvk	2	TRUE
CTSS.3181_50	IA	rs41271951	G	A	G	A	-1.09777	-0.0392	0.0745182	0.0713	FALSE	FALSE	FALSE	xwGyGX	1	150764744	0.0248	0.1141	TRUE	reported	1441701	0.0287695	2.40081e-290	7213	CTSS	TRUE	reported	prLyFr	2	TRUE
CTSS.3181_50	SAH	rs41271951	G	A	G	A	-1.09777	-0.0135	0.0745182	0.0716	FALSE	FALSE	FALSE	b2UQ5f	1	150764744	0.0319	0.671	TRUE	reported	982264	0.0287695	2.40081e-290	7213	CTSS	TRUE	reported	vCDh0i	2	TRUE
CTSV.3364_76	IA	rs10816439	A	G	A	G	-0.0904461	-0.0075	0.464786	0.451	FALSE	FALSE	FALSE	uYwRD9	9	96701241	0.0157	0.6328	TRUE	reported	1441701	0.016491	4.28522e-08	7213	CTSV	TRUE	reported	waIyh6	2	TRUE
CTSV.3364_76	IA	rs4743059	T	C	T	C	0.390775	0.008	0.0754887	0.0835	FALSE	FALSE	FALSE	uYwRD9	9	97137031	0.0278	0.7729	TRUE	reported	1441701	0.0311744	1.12739e-35	7213	CTSV	TRUE	reported	waIyh6	2	TRUE
CTSV.3364_76	SAH	rs4743059	T	C	T	C	0.390775	0.019	0.0754887	0.0838	FALSE	FALSE	FALSE	KHGoPk	9	97137031	0.0373	0.6106	TRUE	reported	982264	0.0311744	1.12739e-35	7213	CTSV	TRUE	reported	t98AmB	2	TRUE
CTSZ.4971_1	IA	rs13044189	C	A	C	A	0.23374	0.0123	0.0406904	0.0287	FALSE	FALSE	FALSE	wgZFv5	20	58964353	0.0502	0.8059	TRUE	reported	1441701	0.0421123	2.95142e-08	7213	CTSZ	TRUE	reported	0CiADS	2	TRUE
CTSZ.4971_1	IA	rs75940688	A	G	A	G	-0.925535	-0.0938	0.0119229	0.0109	FALSE	FALSE	FALSE	wgZFv5	20	59220098	0.0787	0.233	TRUE	reported	1441701	0.0754721	3.12257e-34	7213	CTSZ	TRUE	reported	0CiADS	2	TRUE
CTSZ.4971_1	SAH	rs13044189	C	A	C	A	0.23374	0.007	0.0406904	0.0283	FALSE	FALSE	FALSE	WfqCRg	20	58964353	0.0676	0.9177	TRUE	reported	982264	0.0421123	2.95142e-08	7213	CTSZ	TRUE	reported	H7s5dC	2	TRUE
CTSZ.4971_1	SAH	rs75940688	A	G	A	G	-0.925535	-0.0642	0.0119229	0.0109	FALSE	FALSE	FALSE	WfqCRg	20	59220098	0.1056	0.5431	TRUE	reported	982264	0.0754721	3.12257e-34	7213	CTSZ	TRUE	reported	H7s5dC	2	TRUE
CX3CL1.2827_23	IA	rs62037109	T	C	T	C	0.635496	0.0265	0.0176071	0.015	FALSE	FALSE	FALSE	YaHxLz	16	57409771	0.0658	0.6867	TRUE	reported	1441701	0.0626532	5.15308e-24	7213	CX3CL1	TRUE	reported	y4Xkhv	2	TRUE
CX3CL1.2827_23	IA	rs7500559	G	A	G	A	0.121237	0.0153	0.413282	0.4408	FALSE	FALSE	FALSE	YaHxLz	16	57305075	0.0158	0.3333	TRUE	reported	1441701	0.0168486	6.84174e-13	7213	CX3CL1	TRUE	reported	y4Xkhv	2	TRUE
CX3CL1.2827_23	SAH	rs62037109	T	C	T	C	0.635496	0.0782	0.0176071	0.0149	FALSE	FALSE	FALSE	CK3Bbw	16	57409771	0.0892	0.3807	TRUE	reported	982264	0.0626532	5.15308e-24	7213	CX3CL1	TRUE	reported	e3vnnP	2	TRUE
CX3CL1.2827_23	SAH	rs7500559	G	A	G	A	0.121237	0.0132	0.413282	0.441	FALSE	FALSE	FALSE	CK3Bbw	16	57305075	0.0213	0.5361	TRUE	reported	982264	0.0168486	6.84174e-13	7213	CX3CL1	TRUE	reported	e3vnnP	2	TRUE
CXCL1.2985_35	IA	rs1366946	C	T	C	T	0.626211	-0.0156	0.215652	0.2237	FALSE	FALSE	FALSE	05MA7Q	4	73872752	0.0153	0.3105	TRUE	reported	1441701	0.0188078	3.08415e-226	7213	CXCL1	TRUE	reported	7NOJT3	2	TRUE
CXCL1.2985_35	SAH	rs1366946	C	T	C	T	0.626211	-0.0077	0.215652	0.2235	FALSE	FALSE	FALSE	kKXmTr	4	73872752	0.0198	0.696	TRUE	reported	982264	0.0188078	3.08415e-226	7213	CXCL1	TRUE	reported	j9vz2R	2	TRUE
CXCL11.3038_9	IA	rs6827617	G	A	G	A	0.192949	0.0124	0.390683	0.4351	FALSE	FALSE	FALSE	yTIYjH	4	75994993	0.0129	0.335	TRUE	reported	1441701	0.0169386	8.31923e-30	7213	CXCL11	TRUE	reported	CaSexb	2	TRUE
CXCL11.3038_9	SAH	rs6827617	G	A	G	A	0.192949	0.0106	0.390683	0.4363	FALSE	FALSE	FALSE	RiNqEX	4	75994993	0.0166	0.5231	TRUE	reported	982264	0.0169386	8.31923e-30	7213	CXCL11	TRUE	reported	SN1uMs	2	TRUE
CXCL12.3516_60	IA	rs1023264	C	T	C	T	0.176212	0.0109	0.325939	0.319	FALSE	FALSE	FALSE	nPa3l1	10	44398308	0.014	0.4367	TRUE	reported	1441701	0.017863	8.25634e-23	7213	CXCL12	TRUE	reported	wc9flv	2	TRUE
CXCL12.3516_60	IA	rs2818912	T	C	T	C	-0.105651	0.0026	0.341397	0.3471	FALSE	FALSE	FALSE	nPa3l1	10	44087579	0.0127	0.8381	TRUE	reported	1441701	0.017758	2.81562e-09	7213	CXCL12	TRUE	reported	wc9flv	2	TRUE
CXCL12.3516_60	SAH	rs1023264	C	T	C	T	0.176212	0.0236	0.325939	0.3242	FALSE	FALSE	FALSE	mbuGly	10	44398308	0.0176	0.1801	TRUE	reported	982264	0.017863	8.25634e-23	7213	CXCL12	TRUE	reported	YaDHKV	2	TRUE
CXCL12.3516_60	SAH	rs2818912	T	C	T	C	-0.105651	-0.0034	0.341397	0.3464	FALSE	FALSE	FALSE	mbuGly	10	44087579	0.0162	0.834	TRUE	reported	982264	0.017758	2.81562e-09	7213	CXCL12	TRUE	reported	YaDHKV	2	TRUE
CXCL12.9278_9	IA	rs2818912	T	C	T	C	-0.143758	0.0026	0.341397	0.3471	FALSE	FALSE	FALSE	F2sElu	10	44087579	0.0127	0.8381	TRUE	reported	1441701	0.0177209	5.78979e-16	7213	CXCL12	TRUE	reported	NnHhSf	2	TRUE
CXCL12.9278_9	IA	rs7915848	C	T	C	T	-0.15761	0.0037	0.205462	0.2164	FALSE	FALSE	FALSE	F2sElu	10	44367986	0.0159	0.8174	TRUE	reported	1441701	0.0208188	4.17789e-14	7213	CXCL12	TRUE	reported	NnHhSf	2	TRUE
CXCL12.9278_9	SAH	rs2818912	T	C	T	C	-0.143758	-0.0034	0.341397	0.3464	FALSE	FALSE	FALSE	5ycVNi	10	44087579	0.0162	0.834	TRUE	reported	982264	0.0177209	5.78979e-16	7213	CXCL12	TRUE	reported	Cssuao	2	TRUE
CXCL12.9278_9	SAH	rs7915848	C	T	C	T	-0.15761	0.0085	0.205462	0.2167	FALSE	FALSE	FALSE	5ycVNi	10	44367986	0.0204	0.6749	TRUE	reported	982264	0.0208188	4.17789e-14	7213	CXCL12	TRUE	reported	Cssuao	2	TRUE
CXCL16.2436_49	IA	rs7214635	G	A	G	A	-0.214211	-0.0175	0.249411	0.2045	FALSE	FALSE	FALSE	enw9rQ	17	4697725	0.0192	0.3631	TRUE	reported	1441701	0.0190846	5.38529e-29	7213	CXCL16	TRUE	reported	QaLmcN	2	TRUE
CXCL16.2436_49	SAH	rs7214635	G	A	G	A	-0.214211	-0.0144	0.249411	0.2034	FALSE	FALSE	FALSE	VDkKm3	17	4697725	0.026	0.5801	TRUE	reported	982264	0.0190846	5.38529e-29	7213	CXCL16	TRUE	reported	gv8C9n	2	TRUE
CXCL6.3495_15	IA	rs16850073	T	C	T	C	0.624649	0.0108	0.371621	0.3799	FALSE	FALSE	FALSE	Tb45U5	4	73838282	0.016	0.5012	TRUE	reported	1441701	0.0156906	1e-300	7213	CXCL6	TRUE	reported	dkHjBm	2	TRUE
CXCL9.9188_119	IA	rs884304	A	G	A	G	-0.115804	-0.0116	0.289131	0.3111	FALSE	FALSE	FALSE	R81BIO	4	76014110	0.0138	0.3993	TRUE	reported	1441701	0.0183849	3.17451e-10	7213	CXCL9	TRUE	reported	YVr8h2	2	TRUE
CXCL9.9188_119	SAH	rs884304	A	G	A	G	-0.115804	-0.0147	0.289131	0.289131	FALSE	FALSE	FALSE	8WMKzD	4	76024944	0.0177	0.4058	TRUE	reported	982264	0.0183849	3.17451e-10	7213	CXCL9	TRUE	reported	KlnbJl	2	TRUE
CYB5A.11287_14	IA	rs6566789	A	G	A	G	-0.147174	0.0019	0.280882	0.3037	FALSE	FALSE	FALSE	HPOLAp	18	74266264	0.017	0.9088	TRUE	reported	1441701	0.0186349	3.26078e-15	7213	CYB5A	TRUE	reported	kzWpU3	2	TRUE
CYB5A.11287_14	SAH	rs6566789	A	G	A	G	-0.147174	0.0074	0.280882	0.3039	FALSE	FALSE	FALSE	wuuZi5	18	74266264	0.0229	0.7462	TRUE	reported	982264	0.0186349	3.26078e-15	7213	CYB5A	TRUE	reported	CnIR38	2	TRUE
CYB5D2.10924_258	IA	rs183282334	A	G	A	G	-1.30617	0.1512	0.0151809	0.019	FALSE	FALSE	FALSE	B3L5sH	17	4148540	0.0577	0.008826	TRUE	reported	1441701	0.0665328	1.22292e-83	7213	CYB5D2	TRUE	reported	lTWOC6	2	TRUE
CYB5D2.10924_258	IA	rs201331205	C	A	C	A	0.5221	0	0.0436018	0.0509	FALSE	FALSE	FALSE	B3L5sH	17	4143644	0.1011	1	TRUE	reported	1441701	0.040414	9.23179e-38	7213	CYB5D2	TRUE	reported	lTWOC6	2	TRUE
CYB5D2.10924_258	SAH	rs183282334	A	G	A	G	-1.30617	0.2199	0.0151809	0.019	FALSE	FALSE	FALSE	OuhAmu	17	4148540	0.0753	0.003515	TRUE	reported	982264	0.0665328	1.22292e-83	7213	CYB5D2	TRUE	reported	tdsBpK	2	TRUE
CYB5D2.10924_258	SAH	rs201331205	C	A	C	A	0.5221	0.1657	0.0436018	0.0509	FALSE	FALSE	FALSE	OuhAmu	17	4143644	0.1442	0.2505	TRUE	reported	982264	0.040414	9.23179e-38	7213	CYB5D2	TRUE	reported	tdsBpK	2	TRUE
CYB5R2.19143_38	IA	rs11041448	A	C	A	C	-0.100261	-0.0077	0.460072	0.4291	FALSE	FALSE	FALSE	wqSOuI	11	7557850	0.0126	0.54	TRUE	reported	1441701	0.0167668	2.34192e-09	7213	CYB5R2	TRUE	reported	eL3V96	2	TRUE
CYB5R2.19143_38	IA	rs7942293	G	C	G	C	-0.535655	-0.0012	0.362263	0.3289	FALSE	TRUE	FALSE	wqSOuI	11	7656420	0.0169	0.945	TRUE	reported	1441701	0.0161877	1.13609e-223	7213	CYB5R2	TRUE	reported	eL3V96	2	TRUE
CYB5R2.19143_38	SAH	rs11041448	A	C	A	C	-0.100261	-0.0036	0.460072	0.4318	FALSE	FALSE	FALSE	Plpkjm	11	7557850	0.016	0.8242	TRUE	reported	982264	0.0167668	2.34192e-09	7213	CYB5R2	TRUE	reported	qsksNI	2	TRUE
CYB5R2.19143_38	SAH	rs7942293	G	C	G	C	-0.535655	-0.0228	0.362263	0.3276	FALSE	TRUE	FALSE	Plpkjm	11	7656420	0.0227	0.315	TRUE	reported	982264	0.0161877	1.13609e-223	7213	CYB5R2	TRUE	reported	qsksNI	2	TRUE
DAPK2.4355_13	IA	rs55986634	A	G	A	G	0.160119	0.0055	0.427839	0.3947	FALSE	FALSE	FALSE	XdoEbT	15	63983446	0.0131	0.6726	TRUE	reported	1441701	0.01671	1.27735e-21	7213	DAPK2	TRUE	reported	tqVPKt	2	TRUE
DAPK2.4355_13	SAH	rs55986634	A	G	A	G	0.160119	0.0156	0.427839	0.3965	FALSE	FALSE	FALSE	FGouLm	15	63983446	0.0168	0.3516	TRUE	reported	982264	0.01671	1.27735e-21	7213	DAPK2	TRUE	reported	wgu4dS	2	TRUE
DAPP1.11615_16	IA	rs144110639	C	A	C	A	-0.200189	-0.037	0.0567032	0.0594	FALSE	FALSE	FALSE	iGtTi2	4	99914320	0.0275	0.1779	TRUE	reported	1441701	0.0359235	2.59957e-08	7213	DAPP1	TRUE	reported	DJk0Ay	2	TRUE
DAPP1.11615_16	IA	rs191452723	A	T	A	T	-0.386784	-0.0084	0.014765	0.0102	FALSE	TRUE	FALSE	iGtTi2	4	99993054	0.0806	0.9174	TRUE	reported	1441701	0.0690542	2.20763e-08	7213	DAPP1	TRUE	reported	DJk0Ay	2	TRUE
DAPP1.11615_16	IA	rs3822103	T	G	T	G	-0.343316	-0.0213	0.470609	0.4712	FALSE	FALSE	FALSE	iGtTi2	4	99833508	0.0128	0.09634	TRUE	reported	1441701	0.0161009	6.97983e-98	7213	DAPP1	TRUE	reported	DJk0Ay	2	TRUE
DAPP1.11615_16	SAH	rs144110639	C	A	C	A	-0.200189	-0.0476	0.0567032	0.0597	FALSE	FALSE	FALSE	HoUSWZ	4	99914320	0.0352	0.1756	TRUE	reported	982264	0.0359235	2.59957e-08	7213	DAPP1	TRUE	reported	RU1tJv	2	TRUE
DAPP1.11615_16	SAH	rs191452723	A	T	A	T	-0.386784	0.1128	0.014765	0.0101	FALSE	TRUE	FALSE	HoUSWZ	4	99993054	0.1088	0.2999	TRUE	reported	982264	0.0690542	2.20763e-08	7213	DAPP1	TRUE	reported	RU1tJv	2	TRUE
DAPP1.11615_16	SAH	rs3822103	T	G	T	G	-0.343316	-0.0285	0.470609	0.471	FALSE	FALSE	FALSE	HoUSWZ	4	99833508	0.0164	0.0829	TRUE	reported	982264	0.0161009	6.97983e-98	7213	DAPP1	TRUE	reported	RU1tJv	2	TRUE
DARS.12675_14	IA	rs2304371	G	A	G	A	0.418086	-0.0186	0.170872	0.1705	FALSE	FALSE	FALSE	Wv2UdY	2	135803987	0.0207	0.368	TRUE	reported	1441701	0.0211557	1.06251e-84	7213	DARS	TRUE	reported	YZzvMC	2	TRUE
DARS.12675_14	SAH	rs2304371	G	A	G	A	0.418086	0.0025	0.170872	0.1702	FALSE	FALSE	FALSE	3gQdEg	2	135803987	0.0279	0.9275	TRUE	reported	982264	0.0211557	1.06251e-84	7213	DARS	TRUE	reported	yxG9DV	2	TRUE
DARS2.12395_86	IA	rs12564699	A	G	A	G	-0.301577	-0.0056	0.284625	0.2564	FALSE	FALSE	FALSE	dszb66	1	173708900	0.0142	0.6957	TRUE	reported	1441701	0.0182009	1.51354e-60	7213	DARS2	TRUE	reported	eUcYsS	2	TRUE
DARS2.12395_86	SAH	rs12564699	A	G	A	G	-0.301577	-0.0025	0.284625	0.2579	FALSE	FALSE	FALSE	l1uBHu	1	173708900	0.0184	0.89	TRUE	reported	982264	0.0182009	1.51354e-60	7213	DARS2	TRUE	reported	3RMbRi	2	TRUE
DBI.16919_1	IA	rs6714264	C	T	C	T	-0.529076	0.005	0.193609	0.1753	FALSE	FALSE	FALSE	BJiheb	2	119390517	0.0163	0.7597	TRUE	reported	1441701	0.0200986	6.69738e-146	7213	DBI	TRUE	reported	iHAqVf	2	TRUE
DBI.16919_1	SAH	rs6714264	C	T	C	T	-0.529076	0.0192	0.193609	0.1767	FALSE	FALSE	FALSE	mAVZzV	2	119390517	0.021	0.3618	TRUE	reported	982264	0.0200986	6.69738e-146	7213	DBI	TRUE	reported	mJBf41	2	TRUE
DCI.19367_34	IA	rs55650311	T	C	T	C	-0.175538	-0.024	0.162484	0.1895	FALSE	FALSE	FALSE	nFZ6ge	16	2251268	0.0198	0.2247	TRUE	reported	1441701	0.0224517	6.10796e-15	7213	DCI	TRUE	reported	am4KPZ	2	TRUE
DCI.19367_34	SAH	rs55650311	T	C	T	C	-0.175538	-0.0441	0.162484	0.19	FALSE	FALSE	FALSE	RZj9yH	16	2251268	0.0267	0.09877	TRUE	reported	982264	0.0224517	6.10796e-15	7213	DCI	TRUE	reported	pc5131	2	TRUE
DCLK1.17156_72	IA	rs7339267	A	G	A	G	0.309996	-0.0072	0.217455	0.2231	FALSE	FALSE	FALSE	Hu2BFR	13	36073931	0.0147	0.6267	TRUE	reported	1441701	0.0200156	3.00331e-53	7213	DCLK1	TRUE	reported	CNDGsZ	2	TRUE
DCLK1.17156_72	SAH	rs7339267	A	G	A	G	0.309996	0	0.217455	0.2237	FALSE	FALSE	FALSE	mpgNb2	13	36073931	0.0191	0.9999	TRUE	reported	982264	0.0200156	3.00331e-53	7213	DCLK1	TRUE	reported	k3lVWH	2	TRUE
DCN.2666_53	IA	rs3138190	G	T	G	T	-0.227633	-0.0271	0.0655067	0.0547	FALSE	FALSE	FALSE	CeH5z7	12	91171750	0.0277	0.3287	TRUE	reported	1441701	0.0337274	1.60177e-11	7213	DCN	TRUE	reported	uZMZhw	2	TRUE
DCN.2666_53	SAH	rs3138190	G	T	G	T	-0.227633	-0.0318	0.0655067	0.0551	FALSE	FALSE	FALSE	bHgf90	12	91171750	0.0358	0.3751	TRUE	reported	982264	0.0337274	1.60177e-11	7213	DCN	TRUE	reported	6jZlgc	2	TRUE
DDAH1.19392_6	IA	rs233071	T	C	T	C	-0.124186	0.0152	0.366768	0.3775	FALSE	FALSE	FALSE	obq7PP	1	85340322	0.0124	0.221	TRUE	reported	1441701	0.0172744	7.18005e-13	7213	DDAH1	TRUE	reported	PaMkPh	2	TRUE
DDAH1.19392_6	SAH	rs233071	T	C	T	C	-0.124186	0.013	0.366768	0.377	FALSE	FALSE	FALSE	liTXIS	1	85340322	0.0159	0.4149	TRUE	reported	982264	0.0172744	7.18005e-13	7213	DDAH1	TRUE	reported	lhex09	2	TRUE
DDOST.17161_1	IA	rs150466875	G	T	G	T	-0.369582	0.0493	0.0811729	0.0903	FALSE	FALSE	FALSE	afFbjN	1	20651922	0.0221	0.0255	TRUE	reported	1441701	0.0301824	3.89563e-34	7213	DDOST	TRUE	reported	EvMFst	2	TRUE
DDOST.17161_1	SAH	rs150466875	G	T	G	T	-0.369582	-0.1071	0.0811729	0.0811729	FALSE	FALSE	FALSE	EgKctW	1	20606152	0.0928	0.2486	TRUE	reported	982264	0.0301824	3.89563e-34	7213	DDOST	TRUE	reported	3CX8qz	2	TRUE
DDT.19237_17	IA	rs4820571	A	G	A	G	0.218832	-0.0053	0.385762	0.3687	FALSE	FALSE	FALSE	VTtOZv	22	23900786	0.0134	0.6944	TRUE	reported	1441701	0.0168016	2.39995e-38	7213	DDT	TRUE	reported	TXodEA	2	TRUE
DDT.19237_17	SAH	rs4820571	A	G	A	G	0.218832	-0.0066	0.385762	0.3722	FALSE	FALSE	FALSE	P8VjgQ	22	23900786	0.0172	0.7027	TRUE	reported	982264	0.0168016	2.39995e-38	7213	DDT	TRUE	reported	NTnnom	2	TRUE
DDX19A.18813_15	IA	rs61757207	G	A	G	A	-1.03263	-0.1619	0.0140025	0.0086	FALSE	FALSE	FALSE	zKxZbh	16	70324592	0.0928	0.08097	TRUE	reported	1441701	0.0703066	3.82172e-48	7213	DDX19A	TRUE	reported	7zhi79	2	TRUE
DDX19A.18813_15	SAH	rs61757207	G	A	G	A	-1.03263	-0.1894	0.0140025	0.0084	FALSE	FALSE	FALSE	d5rxh7	16	70324592	0.127	0.1359	TRUE	reported	982264	0.0703066	3.82172e-48	7213	DDX19A	TRUE	reported	fr7Jxh	2	TRUE
DDX19B.5460_60	IA	rs61757207	G	A	G	A	-0.675044	-0.1619	0.0140025	0.0086	FALSE	FALSE	FALSE	rswW69	16	70324592	0.0928	0.08097	TRUE	reported	1441701	0.0709063	2.30626e-21	7213	DDX19B	TRUE	reported	ms7Dec	2	TRUE
DDX19B.5460_60	SAH	rs61757207	G	A	G	A	-0.675044	-0.1894	0.0140025	0.0084	FALSE	FALSE	FALSE	vcqCdi	16	70324592	0.127	0.1359	TRUE	reported	982264	0.0709063	2.30626e-21	7213	DDX19B	TRUE	reported	RBZciU	2	TRUE
DDX6.12869_68	IA	rs6589677	A	G	A	G	0.156736	0.04	0.113753	0.0936	FALSE	FALSE	FALSE	KTu135	11	118713262	0.0267	0.1338	TRUE	reported	1441701	0.0259784	1.68564e-09	7213	DDX6	TRUE	reported	aa7RP4	2	TRUE
DDX6.12869_68	SAH	rs6589677	A	G	A	G	0.156736	0.0013	0.113753	0.093	FALSE	FALSE	FALSE	D5AGnX	11	118713262	0.0361	0.9712	TRUE	reported	982264	0.0259784	1.68564e-09	7213	DDX6	TRUE	reported	PLoILz	2	TRUE
DECR1.12687_2	IA	rs1805806	C	T	C	T	-0.193941	0.009	0.360044	0.4019	FALSE	FALSE	FALSE	jWKY2K	8	90005517	0.0128	0.4809	TRUE	reported	1441701	0.0170808	1.25874e-29	7213	DECR1	TRUE	reported	UCSfrB	2	TRUE
DECR1.12687_2	SAH	rs1805806	C	T	C	T	-0.193941	0.01	0.360044	0.398	FALSE	FALSE	FALSE	6XRwWJ	8	90005517	0.0163	0.5403	TRUE	reported	982264	0.0170808	1.25874e-29	7213	DECR1	TRUE	reported	85BoX6	2	TRUE
DEF6.14090_23	IA	rs45482297	A	G	A	G	-0.547559	-0.0398	0.0336892	0.0234	FALSE	FALSE	FALSE	nJAIQl	6	35297758	0.0542	0.4624	TRUE	reported	1441701	0.0457004	9.08178e-33	7213	DEF6	TRUE	reported	mIQPcq	2	TRUE
DEF6.14090_23	SAH	rs45482297	A	G	A	G	-0.547559	-0.0243	0.0336892	0.023	FALSE	FALSE	FALSE	iOwBSM	6	35297758	0.0736	0.7418	TRUE	reported	982264	0.0457004	9.08178e-33	7213	DEF6	TRUE	reported	68MgIV	2	TRUE
DEFB1.6629_3	IA	rs11990152	G	A	G	A	0.105834	0.0057	0.388188	0.3856	FALSE	FALSE	FALSE	dY4Apu	8	6880941	0.016	0.7238	TRUE	reported	1441701	0.0168285	3.38249e-10	7213	DEFB1	TRUE	reported	rXmnEw	2	TRUE
DEFB1.6629_3	IA	rs2741117	G	T	G	T	-0.416227	0.005	0.49494	0.5677	FALSE	FALSE	FALSE	dY4Apu	8	6868447	0.0159	0.7553	TRUE	reported	1441701	0.0159058	2.81259e-144	7213	DEFB1	TRUE	reported	rXmnEw	2	TRUE
DEFB1.6629_3	SAH	rs11990152	G	A	G	A	0.105834	0.004	0.388188	0.3853	FALSE	FALSE	FALSE	Pt1NCm	8	6880941	0.0216	0.8548	TRUE	reported	982264	0.0168285	3.38249e-10	7213	DEFB1	TRUE	reported	9KXAo6	2	TRUE
DKK1.3535_84	IA	rs10824741	G	C	G	C	-0.275536	-0.0416	0.326217	0.32	FALSE	TRUE	FALSE	oSSWFL	10	52651894	0.017	0.01425	TRUE	reported	1441701	0.0173352	6.10494e-56	7213	DKK1	TRUE	reported	kjynXR	2	TRUE
DKK1.3535_84	IA	rs11003047	G	T	G	T	0.570006	0.0548	0.105435	0.1208	FALSE	FALSE	FALSE	oSSWFL	10	52674751	0.0192	0.004338	TRUE	reported	1441701	0.0263877	2.51046e-100	7213	DKK1	TRUE	reported	kjynXR	2	TRUE
DKK1.3535_84	IA	rs1919775	C	G	C	G	-0.124772	0.004	0.414321	0.4556	FALSE	TRUE	TRUE	oSSWFL	10	52628266	0.0155	0.7983	TRUE	reported	1441701	0.0171795	4.18767e-13	7213	DKK1	TRUE	reported	kjynXR	2	FALSE
DKK1.3535_84	SAH	rs10824741	G	C	G	C	-0.275536	-0.0251	0.326217	0.3195	FALSE	TRUE	FALSE	SHP4SH	10	52651894	0.0228	0.2725	TRUE	reported	982264	0.0173352	6.10494e-56	7213	DKK1	TRUE	reported	C0gOHx	2	TRUE
DKK1.3535_84	SAH	rs11003047	G	T	G	T	0.570006	0.0663	0.105435	0.1205	FALSE	FALSE	FALSE	SHP4SH	10	52674751	0.0247	0.007206	TRUE	reported	982264	0.0263877	2.51046e-100	7213	DKK1	TRUE	reported	C0gOHx	2	TRUE
DKK1.3535_84	SAH	rs1919775	C	G	C	G	-0.124772	-0.0057	0.414321	0.4564	FALSE	TRUE	TRUE	SHP4SH	10	52628266	0.021	0.7872	TRUE	reported	982264	0.0171795	4.18767e-13	7213	DKK1	TRUE	reported	C0gOHx	2	FALSE
DKK2.15678_71	IA	rs6815075	A	G	A	G	-0.145507	0.0179	0.11715	0.1447	FALSE	FALSE	FALSE	drEOWJ	4	107118897	0.0184	0.3301	TRUE	reported	1441701	0.0258263	1.82637e-08	7213	DKK2	TRUE	reported	Ui5ayR	2	TRUE
DKK2.15678_71	SAH	rs6815075	A	G	A	G	-0.145507	0.0098	0.11715	0.1439	FALSE	FALSE	FALSE	pIy34X	4	107118897	0.0237	0.678	TRUE	reported	982264	0.0258263	1.82637e-08	7213	DKK2	TRUE	reported	CmDLl8	2	TRUE
DKK3.3607_71	IA	rs11022114	A	G	A	G	0.47715	-0.0012	0.310481	0.34	FALSE	FALSE	FALSE	r4SdaZ	11	12017327	0.0165	0.9434	TRUE	reported	1441701	0.0170313	4.91486e-164	7213	DKK3	TRUE	reported	nIrQ83	2	TRUE
DKK3.3607_71	IA	rs11602829	A	G	A	G	-0.205551	0.019	0.203036	0.2074	FALSE	FALSE	FALSE	r4SdaZ	11	11871418	0.0227	0.4042	TRUE	reported	1441701	0.0206621	3.61873e-23	7213	DKK3	TRUE	reported	nIrQ83	2	TRUE
DKK3.3607_71	SAH	rs11022114	A	G	A	G	0.47715	-0.0054	0.310481	0.3407	FALSE	FALSE	FALSE	THxvhD	11	12017327	0.0223	0.8088	TRUE	reported	982264	0.0170313	4.91486e-164	7213	DKK3	TRUE	reported	dqbkTx	2	TRUE
DKK3.3607_71	SAH	rs11602829	A	G	A	G	-0.205551	0.0356	0.203036	0.2089	FALSE	FALSE	FALSE	THxvhD	11	11871418	0.0272	0.19	TRUE	reported	982264	0.0206621	3.61873e-23	7213	DKK3	TRUE	reported	dqbkTx	2	TRUE
DKKL1.16309_30	IA	rs1465697	T	C	T	C	-0.160239	-0.0157	0.246985	0.2089	FALSE	FALSE	FALSE	7BfTwe	19	49333989	0.0161	0.3296	TRUE	reported	1441701	0.0190946	5.70402e-17	7213	DKKL1	TRUE	reported	IAHGG5	2	TRUE
DKKL1.16309_30	SAH	rs1465697	T	C	T	C	-0.160239	-0.0096	0.246985	0.2118	FALSE	FALSE	FALSE	Qusk9x	19	49333989	0.0206	0.6435	TRUE	reported	982264	0.0190946	5.70402e-17	7213	DKKL1	TRUE	reported	J3zJXB	2	TRUE
DLD.15527_90	IA	rs3735602	A	G	A	G	-0.0968738	-0.0245	0.420907	0.4149	FALSE	FALSE	FALSE	0XhrgH	7	107923141	0.013	0.05968	TRUE	reported	1441701	0.0169326	1.10057e-08	7213	DLD	TRUE	reported	oUHJXl	2	TRUE
DLD.15527_90	SAH	rs3735602	A	G	A	G	-0.0968738	-0.032	0.420907	0.4177	FALSE	FALSE	FALSE	9eGEGP	7	107923141	0.0167	0.05581	TRUE	reported	982264	0.0169326	1.10057e-08	7213	DLD	TRUE	reported	ny5UQp	2	TRUE
DLK1.6373_54	IA	rs12881545	G	C	G	C	-0.484803	0.0347	0.329613	0.4452	FALSE	TRUE	TRUE	XiZCxK	14	100709875	0.0157	0.02667	TRUE	reported	1441701	0.0166383	1.47936e-176	7213	DLK1	TRUE	reported	DhgDOs	2	FALSE
DLK1.6373_54	IA	rs60839168	C	G	C	G	-0.20185	0.0123	0.0770137	0.099	FALSE	TRUE	FALSE	XiZCxK	14	100650547	0.0261	0.636	TRUE	reported	1441701	0.0311545	9.84092e-11	7213	DLK1	TRUE	reported	DhgDOs	2	TRUE
DLK1.6373_54	SAH	rs12881545	G	C	G	C	-0.484803	0.0527	0.329613	0.447	FALSE	TRUE	TRUE	IKv3ms	14	100709875	0.0211	0.01239	TRUE	reported	982264	0.0166383	1.47936e-176	7213	DLK1	TRUE	reported	BF6QlY	2	FALSE
DLK1.6373_54	SAH	rs60839168	C	G	C	G	-0.20185	0.037	0.0770137	0.0993	FALSE	TRUE	FALSE	IKv3ms	14	100650547	0.0351	0.292	TRUE	reported	982264	0.0311545	9.84092e-11	7213	DLK1	TRUE	reported	BF6QlY	2	TRUE
DLK1.6496_60	IA	rs12881545	G	C	G	C	-0.477699	0.0347	0.329613	0.4452	FALSE	TRUE	TRUE	fhMc9g	14	100709875	0.0157	0.02667	TRUE	reported	1441701	0.0166667	3.3933e-171	7213	DLK1	TRUE	reported	Iw9qIi	2	FALSE
DLK1.6496_60	IA	rs60839168	C	G	C	G	-0.201535	0.0123	0.0770137	0.099	FALSE	TRUE	FALSE	fhMc9g	14	100650547	0.0261	0.636	TRUE	reported	1441701	0.0311548	1.05214e-10	7213	DLK1	TRUE	reported	Iw9qIi	2	TRUE
DLK1.6496_60	SAH	rs12881545	G	C	G	C	-0.477699	0.0527	0.329613	0.447	FALSE	TRUE	TRUE	w374gs	14	100709875	0.0211	0.01239	TRUE	reported	982264	0.0166667	3.3933e-171	7213	DLK1	TRUE	reported	Ju8f8d	2	FALSE
DLK1.6496_60	SAH	rs60839168	C	G	C	G	-0.201535	0.037	0.0770137	0.0993	FALSE	TRUE	FALSE	w374gs	14	100650547	0.0351	0.292	TRUE	reported	982264	0.0311548	1.05214e-10	7213	DLK1	TRUE	reported	Ju8f8d	2	TRUE
DLK2.9359_9	IA	rs12190755	G	A	G	A	0.155498	0.0262	0.191183	0.1768	FALSE	FALSE	FALSE	d8VGiz	6	43354493	0.0164	0.1098	TRUE	reported	1441701	0.0211619	2.23284e-13	7213	DLK2	TRUE	reported	0v81Cw	2	TRUE
DLK2.9359_9	IA	rs2125739	C	T	C	T	-0.413378	0.0114	0.259254	0.2159	FALSE	FALSE	FALSE	d8VGiz	6	43445127	0.0154	0.4569	TRUE	reported	1441701	0.0180676	6.64859e-112	7213	DLK2	TRUE	reported	0v81Cw	2	TRUE
DLK2.9359_9	SAH	rs12190755	G	A	G	A	0.155498	0.0546	0.191183	0.1778	FALSE	FALSE	FALSE	6951cn	6	43354493	0.0208	0.008568	TRUE	reported	982264	0.0211619	2.23284e-13	7213	DLK2	TRUE	reported	x9aSrA	2	TRUE
DLK2.9359_9	SAH	rs2125739	C	T	C	T	-0.413378	0.0129	0.259254	0.2192	FALSE	FALSE	FALSE	6951cn	6	43445127	0.0194	0.5042	TRUE	reported	982264	0.0180676	6.64859e-112	7213	DLK2	TRUE	reported	x9aSrA	2	TRUE
DLL1.5349_69	IA	rs3012384	T	C	T	C	0.101338	0.0112	0.38694	0.4076	FALSE	FALSE	FALSE	9VW71f	6	170153137	0.0132	0.3963	TRUE	reported	1441701	0.0171497	3.59777e-09	7213	DLL1	TRUE	reported	IjYgnz	2	TRUE
DLL1.5349_69	IA	rs4710790	C	A	C	A	0.175398	0.0013	0.427145	0.4393	FALSE	FALSE	FALSE	9VW71f	6	170279144	0.0156	0.9321	TRUE	reported	1441701	0.0166574	9.6805e-26	7213	DLL1	TRUE	reported	IjYgnz	2	TRUE
DLL1.5349_69	SAH	rs3012384	T	C	T	C	0.101338	0.0305	0.38694	0.4096	FALSE	FALSE	FALSE	c0dkRH	6	170153137	0.017	0.07337	TRUE	reported	982264	0.0171497	3.59777e-09	7213	DLL1	TRUE	reported	vn0FNm	2	TRUE
DLL1.5349_69	SAH	rs4710790	C	A	C	A	0.175398	0.0096	0.427145	0.4396	FALSE	FALSE	FALSE	c0dkRH	6	170279144	0.021	0.6474	TRUE	reported	982264	0.0166574	9.6805e-26	7213	DLL1	TRUE	reported	vn0FNm	2	TRUE
DLL4.3305_6	IA	rs117454282	T	C	T	C	0.375018	0.0835	0.0200333	0.0252	FALSE	FALSE	FALSE	kqbORA	15	40847504	0.0474	0.07797	TRUE	reported	1441701	0.0578036	9.28639e-11	7213	DLL4	TRUE	reported	tQ9uXl	2	TRUE
DLL4.3305_6	SAH	rs117454282	T	C	T	C	0.375018	0.1492	0.0200333	0.0253	FALSE	FALSE	FALSE	Vs0jIq	15	40847504	0.0627	0.01727	TRUE	reported	982264	0.0578036	9.28639e-11	7213	DLL4	TRUE	reported	RX5E4Q	2	TRUE
DMKN.5963_9	IA	rs7408798	A	G	A	G	-0.212346	-0.0191	0.107098	0.1176	FALSE	FALSE	FALSE	ZPQdcH	19	35512067	0.0305	0.5309	TRUE	reported	1441701	0.0271965	6.64161e-15	7213	DMKN	TRUE	reported	FWLJlf	2	TRUE
DMKN.5963_9	SAH	rs7408798	A	G	A	G	-0.212346	-0.0206	0.107098	0.1189	FALSE	FALSE	FALSE	fSDkHY	19	35512067	0.0374	0.5819	TRUE	reported	982264	0.0271965	6.64161e-15	7213	DMKN	TRUE	reported	j1CRJT	2	TRUE
DNAJA4.9744_139	IA	rs11639195	T	A	T	A	0.115394	0.0422	0.228546	0.1783	FALSE	TRUE	FALSE	Nwmvdh	15	78255151	0.0204	0.03879	TRUE	reported	1441701	0.0197832	5.68178e-09	7213	DNAJA4	TRUE	reported	Gb2UBY	2	TRUE
DNAJA4.9744_139	SAH	rs11639195	T	A	T	A	0.115394	0.0486	0.228546	0.1769	FALSE	TRUE	FALSE	14npeb	15	78255151	0.0276	0.07838	TRUE	reported	982264	0.0197832	5.68178e-09	7213	DNAJA4	TRUE	reported	XyiPlp	2	TRUE
DNAJB11.7110_2	IA	rs56227532	C	T	C	T	-0.570804	0.0056	0.0766671	0.0673	FALSE	FALSE	FALSE	mZC9vj	3	186576030	0.0252	0.8245	TRUE	reported	1441701	0.030505	2.49456e-76	7213	DNAJB11	TRUE	reported	OjwO4h	2	TRUE
DNAJB11.7110_2	SAH	rs56227532	C	T	C	T	-0.570804	0.0191	0.0766671	0.0677	FALSE	FALSE	FALSE	aQxHfo	3	186576030	0.0324	0.5558	TRUE	reported	982264	0.030505	2.49456e-76	7213	DNAJB11	TRUE	reported	7dFpLF	2	TRUE
DNAJB12.8006_12	IA	rs9415063	C	T	C	T	0.199928	-0.0027	0.357202	0.4679	FALSE	FALSE	FALSE	ScpPPx	10	72326894	0.0156	0.8627	TRUE	reported	1441701	0.0171603	4.31862e-31	7213	DNAJB12	TRUE	reported	GWZ5Ey	2	TRUE
DNAJB12.8006_12	SAH	rs9415063	C	T	C	T	0.199928	-0.0036	0.357202	0.4699	FALSE	FALSE	FALSE	t6VJAV	10	72326894	0.0211	0.8649	TRUE	reported	982264	0.0171603	4.31862e-31	7213	DNAJB12	TRUE	reported	gcNbWY	2	TRUE
DNAJB4.18884_22	IA	rs116252806	T	C	T	C	-0.598154	-0.0223	0.0246083	0.0397	FALSE	FALSE	FALSE	NnkqaU	1	77513287	0.0396	0.5735	TRUE	reported	1441701	0.0528569	1.92467e-29	7213	DNAJB4	TRUE	reported	Y59RiS	2	TRUE
DNAJB4.18884_22	IA	rs7514180	A	G	A	G	-0.34905	0.0065	0.206779	0.1911	FALSE	FALSE	FALSE	NnkqaU	1	77995251	0.0164	0.6916	TRUE	reported	1441701	0.0199062	1.92358e-67	7213	DNAJB4	TRUE	reported	Y59RiS	2	TRUE
DNAJB4.18884_22	SAH	rs116252806	T	C	T	C	-0.598154	0.0291	0.0246083	0.0399	FALSE	FALSE	FALSE	0SpKpo	1	77513287	0.0532	0.5843	TRUE	reported	982264	0.0528569	1.92467e-29	7213	DNAJB4	TRUE	reported	4CsKUa	2	TRUE
DNAJB4.18884_22	SAH	rs7514180	A	G	A	G	-0.34905	0.0033	0.206779	0.193	FALSE	FALSE	FALSE	0SpKpo	1	77995251	0.021	0.8739	TRUE	reported	982264	0.0199062	1.92358e-67	7213	DNAJB4	TRUE	reported	4CsKUa	2	TRUE
DNAJC10.8297_8	IA	rs288334	T	G	T	G	-0.211479	-0.0064	0.364966	0.3808	FALSE	FALSE	FALSE	PftJVP	2	182757820	0.0134	0.6363	TRUE	reported	1441701	0.0171142	1.00255e-34	7213	DNAJC10	TRUE	reported	fnZuq9	2	TRUE
DNAJC10.8297_8	SAH	rs288334	T	G	T	G	-0.211479	-0.0137	0.364966	0.3835	FALSE	FALSE	FALSE	PddGGB	2	182757820	0.0172	0.4271	TRUE	reported	982264	0.0171142	1.00255e-34	7213	DNAJC10	TRUE	reported	W9y6uh	2	TRUE
DNAJC30.7866_11	IA	rs9647712	A	C	A	C	1.04623	-0.0024	0.0351449	0.0369	FALSE	FALSE	FALSE	Xdi3Cm	7	73682207	0.0342	0.943	TRUE	reported	1441701	0.0437737	1.448e-121	7213	DNAJC30	TRUE	reported	DKngzb	2	TRUE
DNAJC30.7866_11	SAH	rs9647712	A	C	A	C	1.04623	0.0001	0.0351449	0.0371	FALSE	FALSE	FALSE	E1kESq	7	73682207	0.0438	0.9977	TRUE	reported	982264	0.0437737	1.448e-121	7213	DNAJC30	TRUE	reported	8HGWWC	2	TRUE
DNER.9769_48	IA	rs1019441	T	C	T	C	0.130792	-0.0081	0.454111	0.4731	FALSE	FALSE	FALSE	lqv3eI	2	229440847	0.0131	0.5344	TRUE	reported	1441701	0.0166778	5.06122e-15	7213	DNER	TRUE	reported	yWIsa4	2	TRUE
DNER.9769_48	IA	rs1861612	G	A	G	A	0.129463	-0.0009	0.445723	0.5049	FALSE	FALSE	FALSE	lqv3eI	2	229657682	0.0126	0.9462	TRUE	reported	1441701	0.0166774	9.45706e-15	7213	DNER	TRUE	reported	yWIsa4	2	TRUE
DNER.9769_48	IA	rs35975053	A	T	A	T	-0.246397	0.025	0.33398	0.3324	FALSE	TRUE	FALSE	lqv3eI	2	229729774	0.0408	0.5399	TRUE	reported	1441701	0.0174123	7.33117e-45	7213	DNER	TRUE	reported	yWIsa4	2	TRUE
DNER.9769_48	IA	rs7562609	G	A	G	A	-0.115375	0.0097	0.331069	0.3346	FALSE	FALSE	FALSE	lqv3eI	2	229407064	0.0136	0.4731	TRUE	reported	1441701	0.0175729	5.54549e-11	7213	DNER	TRUE	reported	yWIsa4	2	TRUE
DNER.9769_48	SAH	rs1019441	T	C	T	C	0.130792	-0.0127	0.454111	0.473	FALSE	FALSE	FALSE	nLvDcL	2	229440847	0.0169	0.4528	TRUE	reported	982264	0.0166778	5.06122e-15	7213	DNER	TRUE	reported	eLNXoP	2	TRUE
DNER.9769_48	SAH	rs1861612	G	A	G	A	0.129463	-0.0161	0.445723	0.5015	FALSE	FALSE	FALSE	nLvDcL	2	229657682	0.0161	0.3174	TRUE	reported	982264	0.0166774	9.45706e-15	7213	DNER	TRUE	reported	eLNXoP	2	TRUE
DNER.9769_48	SAH	rs35975053	A	T	A	T	-0.246397	0.0818	0.33398	0.3324	FALSE	TRUE	FALSE	nLvDcL	2	229729774	0.0583	0.1607	TRUE	reported	982264	0.0174123	7.33117e-45	7213	DNER	TRUE	reported	eLNXoP	2	TRUE
DNER.9769_48	SAH	rs7562609	G	A	G	A	-0.115375	0.0224	0.331069	0.3343	FALSE	FALSE	FALSE	nLvDcL	2	229407064	0.0174	0.1985	TRUE	reported	982264	0.0175729	5.54549e-11	7213	DNER	TRUE	reported	eLNXoP	2	TRUE
DOK2.14246_50	IA	rs2054713	G	A	G	A	0.111271	0.0165	0.432136	0.4397	FALSE	FALSE	FALSE	79nVun	8	21983023	0.0128	0.1995	TRUE	reported	1441701	0.0167426	3.23225e-11	7213	DOK2	TRUE	reported	HpbmmR	2	TRUE
DOK2.14246_50	SAH	rs2054713	G	A	G	A	0.111271	0.0236	0.432136	0.4399	FALSE	FALSE	FALSE	NSmMgG	8	21983023	0.0165	0.1526	TRUE	reported	982264	0.0167426	3.23225e-11	7213	DOK2	TRUE	reported	vlPlMd	2	TRUE
DOK2.19578_19	IA	rs17615788	T	C	T	C	0.203088	0.0172	0.429364	0.437	FALSE	FALSE	FALSE	jONuE4	8	21957228	0.0128	0.1795	TRUE	reported	1441701	0.0166541	7.15962e-34	7213	DOK2	TRUE	reported	tdkwYt	2	TRUE
DOK2.19578_19	SAH	rs17615788	T	C	T	C	0.203088	0.0249	0.429364	0.4371	FALSE	FALSE	FALSE	xwDMKi	8	21957228	0.0165	0.1305	TRUE	reported	982264	0.0166541	7.15962e-34	7213	DOK2	TRUE	reported	hmRaD6	2	TRUE
DPEP1.8794_13	IA	rs3102340	T	A	T	A	-0.108916	0.0111	0.43789	0.1578	FALSE	TRUE	TRUE	9TzOjw	16	89382337	0.0229	0.6274	TRUE	reported	1441701	0.0167387	8.18877e-11	7213	DPEP1	TRUE	reported	hkoHx3	2	FALSE
DPEP1.8794_13	IA	rs409170	A	G	A	G	-0.526387	-0.0164	0.40025	0.4423	FALSE	FALSE	FALSE	9TzOjw	16	89615942	0.0156	0.2942	TRUE	reported	1441701	0.0157061	5.33786e-229	7213	DPEP1	TRUE	reported	hkoHx3	2	TRUE
DPEP1.8794_13	SAH	rs3102340	T	A	T	A	-0.108916	0.026	0.43789	0.1551	FALSE	TRUE	TRUE	JITddk	16	89382337	0.0309	0.399	TRUE	reported	982264	0.0167387	8.18877e-11	7213	DPEP1	TRUE	reported	SsFnt4	2	FALSE
DPEP1.8794_13	SAH	rs409170	A	G	A	G	-0.526387	-0.0119	0.40025	0.4435	FALSE	FALSE	FALSE	JITddk	16	89615942	0.0211	0.5734	TRUE	reported	982264	0.0157061	5.33786e-229	7213	DPEP1	TRUE	reported	SsFnt4	2	TRUE
DPEP2.8327_26	IA	rs76359116	C	G	C	G	-0.603741	-0.0663	0.041245	0.0324	FALSE	TRUE	FALSE	1vWo9J	16	67963800	0.0452	0.1429	TRUE	reported	1441701	0.0414212	1.88868e-47	7213	DPEP2	TRUE	reported	qn9dxC	2	TRUE
DPEP2.8327_26	IA	rs77884900	C	A	C	A	0.252042	-0.0257	0.135935	0.0983	FALSE	FALSE	FALSE	1vWo9J	16	68156336	0.0664	0.6989	TRUE	reported	1441701	0.0238962	8.04865e-26	7213	DPEP2	TRUE	reported	qn9dxC	2	TRUE
DPEP2.8327_26	SAH	rs76359116	C	G	C	G	-0.603741	-0.0838	0.041245	0.0319	FALSE	TRUE	FALSE	gxXpuC	16	67963800	0.0613	0.1714	TRUE	reported	982264	0.0414212	1.88868e-47	7213	DPEP2	TRUE	reported	JOYaUr	2	TRUE
DPEP2.8327_26	SAH	rs77884900	C	A	C	A	0.252042	-0.1284	0.135935	0.0983	FALSE	FALSE	FALSE	gxXpuC	16	68156336	0.0947	0.1753	TRUE	reported	982264	0.0238962	8.04865e-26	7213	DPEP2	TRUE	reported	JOYaUr	2	TRUE
DPP4.15460_9	IA	rs13015258	T	G	T	G	0.124202	0.0072	0.394704	0.4591	FALSE	FALSE	FALSE	fFhrdw	2	162074215	0.013	0.5795	TRUE	reported	1441701	0.0168236	1.72601e-13	7213	DPP4	TRUE	reported	tU6Jzo	2	TRUE
DPP4.15460_9	SAH	rs13015258	T	G	T	G	0.124202	0.0109	0.394704	0.4586	FALSE	FALSE	FALSE	deWeUG	2	162074215	0.0167	0.5166	TRUE	reported	982264	0.0168236	1.72601e-13	7213	DPP4	TRUE	reported	uk3NPz	2	TRUE
DPP7.8346_9	IA	rs45449193	A	G	A	G	-0.32146	-0.0017	0.0903923	0.113	FALSE	FALSE	FALSE	6x99nj	9	136854031	0.0244	0.9442	TRUE	reported	1441701	0.0288543	1.35764e-28	7213	DPP7	TRUE	reported	mzTXaS	2	TRUE
DPP7.8346_9	SAH	rs45449193	A	G	A	G	-0.32146	0.0358	0.0903923	0.1129	FALSE	FALSE	FALSE	hKQH3g	9	136854031	0.0326	0.2724	TRUE	reported	982264	0.0288543	1.35764e-28	7213	DPP7	TRUE	reported	wWeflz	2	TRUE
DPT.4979_34	IA	rs1018454	A	C	A	C	-0.431681	0.0101	0.423125	0.4508	FALSE	FALSE	FALSE	NT4A4e	1	168728523	0.0129	0.4322	TRUE	reported	1441701	0.01601	1.21173e-152	7213	DPT	TRUE	reported	z4eM5k	2	TRUE
DPT.4979_34	IA	rs10918965	C	T	C	T	-0.171145	-0.0058	0.369402	0.3641	FALSE	FALSE	FALSE	NT4A4e	1	168720278	0.013	0.656	TRUE	reported	1441701	0.0171923	3.39167e-23	7213	DPT	TRUE	reported	z4eM5k	2	TRUE
DPT.4979_34	IA	rs12094799	A	G	A	G	-0.297588	0.0052	0.0929572	0.1383	FALSE	FALSE	FALSE	NT4A4e	1	168492407	0.0224	0.8154	TRUE	reported	1441701	0.0285789	3.26757e-25	7213	DPT	TRUE	reported	z4eM5k	2	TRUE
DPT.4979_34	SAH	rs1018454	A	C	A	C	-0.431681	0.0084	0.423125	0.4502	FALSE	FALSE	FALSE	fpeyNr	1	168728523	0.0166	0.6105	TRUE	reported	982264	0.01601	1.21173e-152	7213	DPT	TRUE	reported	JOqDJl	2	TRUE
DPT.4979_34	SAH	rs10918965	C	T	C	T	-0.171145	-0.0133	0.369402	0.3647	FALSE	FALSE	FALSE	fpeyNr	1	168720278	0.0165	0.4196	TRUE	reported	982264	0.0171923	3.39167e-23	7213	DPT	TRUE	reported	JOqDJl	2	TRUE
DPT.4979_34	SAH	rs12094799	A	G	A	G	-0.297588	-0.0028	0.0929572	0.139	FALSE	FALSE	FALSE	fpeyNr	1	168492407	0.0301	0.9267	TRUE	reported	982264	0.0285789	3.26757e-25	7213	DPT	TRUE	reported	JOqDJl	2	TRUE
DPY30.13943_38	IA	rs140841871	T	C	T	C	0.453859	-0.04	0.0451269	0.0291	FALSE	FALSE	FALSE	D1pY2u	2	32226651	0.048	0.4044	TRUE	reported	1441701	0.0399842	1.3069e-29	7213	DPY30	TRUE	reported	xWiohR	2	TRUE
DPY30.13943_38	SAH	rs140841871	T	C	T	C	0.453859	-0.0226	0.0451269	0.0288	FALSE	FALSE	FALSE	ugreHH	2	32226651	0.0648	0.7278	TRUE	reported	982264	0.0399842	1.3069e-29	7213	DPY30	TRUE	reported	0RjrPW	2	TRUE
DSC2.13126_52	IA	rs1789064	A	T	A	T	0.371646	-0.0232	0.238528	0.1695	FALSE	TRUE	FALSE	fkTeFj	18	31094439	0.0217	0.2854	TRUE	reported	1441701	0.0190072	5.34985e-83	7213	DSC2	TRUE	reported	biVhTN	2	TRUE
DSC2.13126_52	SAH	rs1789064	A	T	A	T	0.371646	-0.0228	0.238528	0.1669	FALSE	TRUE	FALSE	AZsQ4q	18	31094439	0.0294	0.4385	TRUE	reported	982264	0.0190072	5.34985e-83	7213	DSC2	TRUE	reported	g1syw5	2	TRUE
DSC3.4981_6	IA	rs35630063	C	T	C	T	-0.338506	-0.0806	0.0211424	0.0129	FALSE	FALSE	FALSE	MuVut6	18	31024408	0.0764	0.2917	TRUE	reported	1441701	0.0577683	4.84088e-09	7213	DSC3	TRUE	reported	TaDbVQ	2	TRUE
DSC3.4981_6	SAH	rs35630063	C	T	C	T	-0.338506	-0.1503	0.0211424	0.0126	FALSE	FALSE	FALSE	w7ghh7	18	31024408	0.104	0.1484	TRUE	reported	982264	0.0577683	4.84088e-09	7213	DSC3	TRUE	reported	BBTP7g	2	TRUE
DSCAM.9175_48	IA	rs78111814	C	T	C	T	0.467451	-0.0167	0.046028	0.0616	FALSE	FALSE	FALSE	ctv5Dl	21	40688572	0.0334	0.6175	TRUE	reported	1441701	0.0389219	6.48105e-33	7213	DSCAM	TRUE	reported	gcYSc6	2	TRUE
DSG2.9484_75	IA	rs1460602	T	C	T	C	-0.350854	0.0081	0.385485	0.3721	FALSE	FALSE	FALSE	eDvD94	18	31501112	0.0131	0.54	TRUE	reported	1441701	0.0165438	7.05133e-97	7213	DSG2	TRUE	reported	Q9bhgh	2	TRUE
DSG2.9484_75	IA	rs147145691	T	C	T	C	-0.596912	0.0659	0.0227367	0.0256	FALSE	FALSE	FALSE	eDvD94	18	31526091	0.0514	0.1998	TRUE	reported	1441701	0.055704	1.35993e-26	7213	DSG2	TRUE	reported	Q9bhgh	2	TRUE
DSG2.9484_75	SAH	rs1460602	T	C	T	C	-0.350854	0.0041	0.385485	0.373	FALSE	FALSE	FALSE	AzF1fH	18	31501112	0.0169	0.808	TRUE	reported	982264	0.0165438	7.05133e-97	7213	DSG2	TRUE	reported	c821UD	2	TRUE
DSG2.9484_75	SAH	rs147145691	T	C	T	C	-0.596912	0.0839	0.0227367	0.0257	FALSE	FALSE	FALSE	AzF1fH	18	31526091	0.069	0.2237	TRUE	reported	982264	0.055704	1.35993e-26	7213	DSG2	TRUE	reported	c821UD	2	TRUE
DTD1.19194_9	IA	rs2006779	T	C	T	C	-0.435107	-0.0481	0.0711909	0.0518	FALSE	FALSE	FALSE	xvoY69	20	18808585	0.0376	0.2006	TRUE	reported	1441701	0.0319821	1.22199e-41	7213	DTD1	TRUE	reported	Q9LYlc	2	TRUE
DTD1.19194_9	IA	rs6132065	T	G	T	G	-0.660879	-0.0308	0.317968	0.2769	FALSE	FALSE	FALSE	xvoY69	20	18471864	0.0175	0.07824	TRUE	reported	1441701	0.0159922	1e-300	7213	DTD1	TRUE	reported	Q9LYlc	2	TRUE
DTD1.19194_9	SAH	rs2006779	T	C	T	C	-0.435107	-0.0288	0.0711909	0.051	FALSE	FALSE	FALSE	bDibSC	20	18808585	0.0508	0.5708	TRUE	reported	982264	0.0319821	1.22199e-41	7213	DTD1	TRUE	reported	0kDEV4	2	TRUE
DTD1.19194_9	SAH	rs6132065	T	G	T	G	-0.660879	0.0086	0.317968	0.2757	FALSE	FALSE	FALSE	bDibSC	20	18471864	0.0235	0.7136	TRUE	reported	982264	0.0159922	1e-300	7213	DTD1	TRUE	reported	0kDEV4	2	TRUE
DTD2.18280_29	IA	rs17097898	T	C	T	C	-0.460686	-0.0005	0.127825	0.1119	FALSE	FALSE	FALSE	NIyUuS	14	31449817	0.0207	0.9794	TRUE	reported	1441701	0.024394	1.105e-77	7213	DTD2	TRUE	reported	wchbME	2	TRUE
DTD2.18280_29	SAH	rs17097898	T	C	T	C	-0.460686	0.0153	0.127825	0.1127	FALSE	FALSE	FALSE	faMrEL	14	31449817	0.0265	0.5627	TRUE	reported	982264	0.024394	1.105e-77	7213	DTD2	TRUE	reported	eiTP1i	2	TRUE
DTYMK.19504_22	IA	rs142497237	T	C	T	C	0.595972	-0.0546	0.0431859	0.0248	FALSE	FALSE	FALSE	ea0mOk	2	241721906	0.0541	0.3131	TRUE	reported	1441701	0.0398942	1.01536e-49	7213	DTYMK	TRUE	reported	oOqDZt	2	TRUE
DTYMK.19504_22	IA	rs144383845	A	G	A	G	-0.470942	0.0362	0.0238458	0.038	FALSE	FALSE	FALSE	ea0mOk	2	241664954	0.0416	0.3843	TRUE	reported	1441701	0.0541302	4.05766e-18	7213	DTYMK	TRUE	reported	oOqDZt	2	TRUE
DTYMK.19504_22	IA	rs145825209	A	G	A	G	-0.438323	0.0452	0.0167753	0.0137	FALSE	FALSE	FALSE	ea0mOk	2	241675032	0.0717	0.5281	TRUE	reported	1441701	0.0648916	1.54289e-11	7213	DTYMK	TRUE	reported	oOqDZt	2	TRUE
DTYMK.19504_22	SAH	rs142497237	T	C	T	C	0.595972	-0.0186	0.0431859	0.0244	FALSE	FALSE	FALSE	exicFN	2	241721906	0.073	0.7992	TRUE	reported	982264	0.0398942	1.01536e-49	7213	DTYMK	TRUE	reported	7DOZsb	2	TRUE
DTYMK.19504_22	SAH	rs144383845	A	G	A	G	-0.470942	0.0469	0.0238458	0.0382	FALSE	FALSE	FALSE	exicFN	2	241664954	0.056	0.4029	TRUE	reported	982264	0.0541302	4.05766e-18	7213	DTYMK	TRUE	reported	7DOZsb	2	TRUE
DTYMK.19504_22	SAH	rs145825209	A	G	A	G	-0.438323	0.0008	0.0167753	0.0135	FALSE	FALSE	FALSE	exicFN	2	241675032	0.0973	0.9932	TRUE	reported	982264	0.0648916	1.54289e-11	7213	DTYMK	TRUE	reported	7DOZsb	2	TRUE
DUSP13.6525_17	IA	rs6480771	C	T	C	T	-0.307987	0.0176	0.406904	0.4411	FALSE	FALSE	FALSE	s9QQuD	10	75101922	0.0125	0.1589	TRUE	reported	1441701	0.0165728	2.44567e-75	7213	DUSP13	TRUE	reported	2Iq42s	2	TRUE
DUSP13.6525_17	SAH	rs6480771	C	T	C	T	-0.307987	0.0217	0.406904	0.4391	FALSE	FALSE	FALSE	an1nZx	10	75101922	0.0158	0.171	TRUE	reported	982264	0.0165728	2.44567e-75	7213	DUSP13	TRUE	reported	xZYp24	2	TRUE
DUSP28.9940_35	IA	rs148245427	G	C	G	C	-1.56543	0.0107	0.0161514	0.0181	FALSE	TRUE	FALSE	4L3w6z	2	240446758	0.0571	0.8517	TRUE	reported	1441701	0.0636738	3.08076e-128	7213	DUSP28	TRUE	reported	o3TBPA	2	TRUE
DUSP28.9940_35	IA	rs73108005	A	G	A	G	0.193158	0.0218	0.0767364	0.0594	FALSE	FALSE	FALSE	4L3w6z	2	240563949	0.0335	0.5151	TRUE	reported	1441701	0.0311739	6.10421e-10	7213	DUSP28	TRUE	reported	o3TBPA	2	TRUE
DUSP28.9940_35	SAH	rs148245427	G	C	G	C	-1.56543	0.0065	0.0161514	0.0181	FALSE	TRUE	FALSE	edcn3j	2	240446758	0.0773	0.9329	TRUE	reported	982264	0.0636738	3.08076e-128	7213	DUSP28	TRUE	reported	EsiBar	2	TRUE
DUSP28.9940_35	SAH	rs73108005	A	G	A	G	0.193158	-0.0116	0.0767364	0.059	FALSE	FALSE	FALSE	edcn3j	2	240563949	0.0453	0.7971	TRUE	reported	982264	0.0311739	6.10421e-10	7213	DUSP28	TRUE	reported	EsiBar	2	TRUE
DUT.9995_6	IA	rs8039702	T	C	T	C	-0.15394	-0.0414	0.136212	0.1536	FALSE	FALSE	FALSE	sHd5IE	15	48271963	0.0176	0.01859	TRUE	reported	1441701	0.0242834	2.44735e-10	7213	DUT	TRUE	reported	YTwWEz	2	TRUE
DUT.9995_6	SAH	rs8039702	T	C	T	C	-0.15394	-0.0584	0.136212	0.1516	FALSE	FALSE	FALSE	mij8r6	15	48271963	0.0225	0.009405	TRUE	reported	982264	0.0242834	2.44735e-10	7213	DUT	TRUE	reported	3Vz37k	2	TRUE
DYNLL2.11493_169	IA	rs9902118	C	T	C	T	-0.3846	-0.0218	0.325731	0.2904	FALSE	FALSE	FALSE	9ZBhe8	17	58093234	0.0172	0.2044	TRUE	reported	1441701	0.0171764	2.05477e-107	7213	DYNLL2	TRUE	reported	8zedMi	2	TRUE
DYNLL2.11493_169	SAH	rs9902118	C	T	C	T	-0.3846	-0.0246	0.325731	0.2891	FALSE	FALSE	FALSE	F06kTr	17	58093234	0.0232	0.2905	TRUE	reported	982264	0.0171764	2.05477e-107	7213	DYNLL2	TRUE	reported	hVm0Fv	2	TRUE
EBI3.10851_77	IA	rs694443	G	A	G	A	-0.921692	-0.0035	0.218633	0.2446	FALSE	FALSE	FALSE	1r67JM	19	4230124	0.0184	0.8479	TRUE	reported	1441701	0.0170695	1e-300	7213	EBI3	TRUE	reported	gBVsMZ	2	TRUE
EBI3.10851_77	SAH	rs694443	G	A	G	A	-0.921692	0.0019	0.218633	0.2454	FALSE	FALSE	FALSE	FxBhLh	19	4230124	0.0248	0.938	TRUE	reported	982264	0.0170695	1e-300	7213	EBI3	TRUE	reported	UDULro	2	TRUE
ECH1.12662_82	SAH	rs2229259	T	C	T	C	0.703511	-0.0136	0.108693	0.0998	FALSE	FALSE	FALSE	kK82EY	19	38816463	0.028	0.6269	TRUE	reported	982264	0.0254121	2.09511e-160	7213	ECH1	TRUE	reported	K6ABOw	2	TRUE
ECI2.12859_33	IA	rs7757606	A	G	A	G	-0.445632	-0.003	0.307847	0.2774	FALSE	FALSE	FALSE	sJIFAi	6	4119470	0.0135	0.8258	TRUE	reported	1441701	0.0171826	7.30361e-142	7213	ECI2	TRUE	reported	QpUaP2	2	TRUE
ECI2.12859_33	SAH	rs7757606	A	G	A	G	-0.445632	0.0012	0.307847	0.2788	FALSE	FALSE	FALSE	gC1JJ7	6	4119470	0.0172	0.9423	TRUE	reported	982264	0.0171826	7.30361e-142	7213	ECI2	TRUE	reported	nd6o71	2	TRUE
ECM1.3366_51	IA	rs11205357	T	C	T	C	-0.82467	0.0071	0.395882	0.4189	FALSE	FALSE	FALSE	DPsquc	1	150295378	0.0157	0.6499	TRUE	reported	1441701	0.0138326	1e-300	7213	ECM1	TRUE	reported	cNYzGl	2	TRUE
ECM1.3366_51	SAH	rs11205357	T	C	T	C	-0.82467	0.0094	0.395882	0.4194	FALSE	FALSE	FALSE	3x0V2h	1	150295378	0.0212	0.6573	TRUE	reported	982264	0.0138326	1e-300	7213	ECM1	TRUE	reported	kJ8bxv	2	TRUE
EDAR.2977_7	IA	rs260693	T	C	T	C	-0.236887	0.0114	0.0940663	0.0923	FALSE	FALSE	FALSE	aJ09O4	2	108966255	0.0221	0.6067	TRUE	reported	1441701	0.028304	6.89283e-17	7213	EDAR	TRUE	reported	ybOCMJ	2	TRUE
EDAR.2977_7	IA	rs75147553	A	G	A	G	1.5456	0.0288	0.0126854	0.0111	FALSE	FALSE	FALSE	aJ09O4	2	108984299	0.0652	0.6584	TRUE	reported	1441701	0.0713484	7.18705e-101	7213	EDAR	TRUE	reported	ybOCMJ	2	TRUE
EDAR.2977_7	SAH	rs260693	T	C	T	C	-0.236887	-0.0188	0.0940663	0.0923	FALSE	FALSE	FALSE	UGJiTj	2	108966255	0.0285	0.5091	TRUE	reported	982264	0.028304	6.89283e-17	7213	EDAR	TRUE	reported	cka5lL	2	TRUE
EDAR.2977_7	SAH	rs75147553	A	G	A	G	1.5456	-0.003	0.0126854	0.0113	FALSE	FALSE	FALSE	UGJiTj	2	108984299	0.0837	0.9718	TRUE	reported	982264	0.0713484	7.18705e-101	7213	EDAR	TRUE	reported	cka5lL	2	TRUE
EDDM3A.9536_16	IA	rs34552133	T	G	T	G	-0.220957	-0.0033	0.107999	0.1149	FALSE	FALSE	FALSE	y5TYNE	14	20747764	0.0199	0.8697	TRUE	reported	1441701	0.0266561	1.34815e-16	7213	EDDM3A	TRUE	reported	MfcFl6	2	TRUE
EDDM3A.9536_16	SAH	rs34552133	T	G	T	G	-0.220957	0.0145	0.107999	0.1147	FALSE	FALSE	FALSE	5LtkFN	14	20747764	0.0256	0.5716	TRUE	reported	982264	0.0266561	1.34815e-16	7213	EDDM3A	TRUE	reported	aSCouo	2	TRUE
EDIL3.9360_33	IA	rs10073371	C	T	C	T	-0.149468	0.0092	0.121863	0.1139	FALSE	FALSE	FALSE	Y3PAEd	5	83920960	0.0201	0.6472	TRUE	reported	1441701	0.0254198	4.28605e-09	7213	EDIL3	TRUE	reported	KZsQC1	2	TRUE
EDIL3.9360_33	SAH	rs10073371	C	T	C	T	-0.149468	0.019	0.121863	0.115	FALSE	FALSE	FALSE	1Dpmgv	5	83920960	0.0258	0.4609	TRUE	reported	982264	0.0254198	4.28605e-09	7213	EDIL3	TRUE	reported	Em4QtK	2	TRUE
EFEMP1.8480_29	IA	rs3791679	G	A	G	A	0.427352	-0.0197	0.240191	0.2302	FALSE	FALSE	FALSE	bhjeDA	2	55869757	0.0143	0.1674	TRUE	reported	1441701	0.0189252	3.78025e-109	7213	EFEMP1	TRUE	reported	xlTyPi	2	TRUE
EFEMP1.8480_29	IA	rs80110259	C	T	C	T	-0.14931	-0.0655	0.117912	0.0906	FALSE	FALSE	FALSE	bhjeDA	2	55950893	0.0229	0.004219	TRUE	reported	1441701	0.0258074	7.53036e-09	7213	EFEMP1	TRUE	reported	xlTyPi	2	TRUE
EFEMP1.8480_29	SAH	rs3791679	G	A	G	A	0.427352	-0.0067	0.240191	0.2303	FALSE	FALSE	FALSE	i0qSX1	2	55869757	0.0182	0.7148	TRUE	reported	982264	0.0189252	3.78025e-109	7213	EFEMP1	TRUE	reported	7LcxBR	2	TRUE
EFEMP1.8480_29	SAH	rs80110259	C	T	C	T	-0.14931	-0.0956	0.117912	0.0924	FALSE	FALSE	FALSE	i0qSX1	2	55950893	0.0293	0.001122	TRUE	reported	982264	0.0258074	7.53036e-09	7213	EFEMP1	TRUE	reported	7LcxBR	2	TRUE
EFHD1.19616_100	IA	rs200118999	G	T	G	T	0.386942	-0.0049	0.0183003	0.017	FALSE	FALSE	FALSE	XlkdKI	2	232633721	0.06	0.9349	TRUE	reported	1441701	0.0620358	4.70022e-10	7213	EFHD1	TRUE	reported	JM0d5T	2	TRUE
EFHD1.19616_100	SAH	rs200118999	G	T	G	T	0.386942	0.0036	0.0183003	0.017	FALSE	FALSE	FALSE	ZFgAXS	2	232633721	0.0814	0.9647	TRUE	reported	982264	0.0620358	4.70022e-10	7213	EFHD1	TRUE	reported	BeuPsh	2	TRUE
EFNA3.14153_8	IA	rs17723260	A	G	A	G	-0.138962	0.0169	0.142243	0.1355	FALSE	FALSE	FALSE	T07MI5	1	155086187	0.0224	0.4515	TRUE	reported	1441701	0.0236523	4.41163e-09	7213	EFNA3	TRUE	reported	UqXT4J	2	TRUE
EFNA3.14153_8	SAH	rs17723260	A	G	A	G	-0.138962	-0.0001	0.142243	0.1353	FALSE	FALSE	FALSE	9wuDUp	1	155086187	0.0303	0.9967	TRUE	reported	982264	0.0236523	4.41163e-09	7213	EFNA3	TRUE	reported	aFpig8	2	TRUE
EFNA4.2614_28	IA	rs3806256	T	C	T	C	0.101451	-0.0171	0.488008	0.529	FALSE	FALSE	FALSE	ptfWEW	1	155063135	0.0129	0.184	TRUE	reported	1441701	0.0165766	9.83984e-10	7213	EFNA4	TRUE	reported	uX3uZL	2	TRUE
EFNA4.2614_28	SAH	rs3806256	T	C	T	C	0.101451	-0.0174	0.488008	0.5277	FALSE	FALSE	FALSE	wjo8Fx	1	155063135	0.0166	0.2939	TRUE	reported	982264	0.0165766	9.83984e-10	7213	EFNA4	TRUE	reported	FbhB3t	2	TRUE
EFNA5.2615_60	IA	rs1423214	G	A	G	A	0.200445	-0.0302	0.0874809	0.0726	FALSE	FALSE	FALSE	c608zF	5	107647020	0.0247	0.2211	TRUE	reported	1441701	0.0292443	7.76606e-12	7213	EFNA5	TRUE	reported	EmkxEn	2	TRUE
EFNA5.2615_60	IA	rs25982	T	C	T	C	0.111065	-0.0004	0.446347	0.4405	FALSE	FALSE	FALSE	c608zF	5	107487628	0.0129	0.9759	TRUE	reported	1441701	0.0166842	3.00131e-11	7213	EFNA5	TRUE	reported	EmkxEn	2	TRUE
EFNA5.2615_60	IA	rs6596742	A	T	A	T	-0.28344	-0.0045	0.47657	0.4427	FALSE	TRUE	TRUE	c608zF	5	107602566	0.0157	0.7762	TRUE	reported	1441701	0.0163866	1.03576e-65	7213	EFNA5	TRUE	reported	EmkxEn	2	FALSE
EFNA5.2615_60	SAH	rs1423214	G	A	G	A	0.200445	-0.0212	0.0874809	0.0733	FALSE	FALSE	FALSE	CJD6WQ	5	107647020	0.0311	0.4951	TRUE	reported	982264	0.0292443	7.76606e-12	7213	EFNA5	TRUE	reported	8NCgGx	2	TRUE
EFNA5.2615_60	SAH	rs25982	T	C	T	C	0.111065	-0.0088	0.446347	0.4402	FALSE	FALSE	FALSE	CJD6WQ	5	107487628	0.0166	0.5974	TRUE	reported	982264	0.0166842	3.00131e-11	7213	EFNA5	TRUE	reported	8NCgGx	2	TRUE
EFNA5.2615_60	SAH	rs6596742	A	T	A	T	-0.28344	0.0021	0.47657	0.4421	FALSE	TRUE	TRUE	CJD6WQ	5	107602566	0.0211	0.9218	TRUE	reported	982264	0.0163866	1.03576e-65	7213	EFNA5	TRUE	reported	8NCgGx	2	FALSE
EFNB2.14131_37	IA	rs56362637	C	T	C	T	0.15829	0.0136	0.314571	0.2295	FALSE	FALSE	FALSE	X8USO4	13	106935181	0.0188	0.469	TRUE	reported	1441701	0.0179625	1.51752e-18	7213	EFNB2	TRUE	reported	knLUO0	2	TRUE
EFNB2.14131_37	IA	rs59166663	C	A	C	A	0.278786	0.0146	0.142035	0.1286	FALSE	FALSE	FALSE	X8USO4	13	106647317	0.0193	0.4504	TRUE	reported	1441701	0.0235026	3.71131e-32	7213	EFNB2	TRUE	reported	knLUO0	2	TRUE
EFNB2.14131_37	SAH	rs56362637	C	T	C	T	0.15829	-0.0119	0.314571	0.2273	FALSE	FALSE	FALSE	SU1D8M	13	106935181	0.0254	0.6402	TRUE	reported	982264	0.0179625	1.51752e-18	7213	EFNB2	TRUE	reported	r0KGTw	2	TRUE
EFNB2.14131_37	SAH	rs59166663	C	A	C	A	0.278786	-0.0135	0.142035	0.1297	FALSE	FALSE	FALSE	SU1D8M	13	106647317	0.0248	0.5853	TRUE	reported	982264	0.0235026	3.71131e-32	7213	EFNB2	TRUE	reported	r0KGTw	2	TRUE
EGF.5509_7	IA	rs10029654	A	G	A	G	0.383437	0.0028	0.332525	0.3175	FALSE	FALSE	FALSE	EnUmz3	4	109940771	0.0132	0.8332	TRUE	reported	1441701	0.0170452	2.30957e-108	7213	EGF	TRUE	reported	6PTmiq	2	TRUE
EGF.5509_7	SAH	rs10029654	A	G	A	G	0.383437	0.0056	0.332525	0.3175	FALSE	FALSE	FALSE	oSnySC	4	109940771	0.0172	0.7441	TRUE	reported	982264	0.0170452	2.30957e-108	7213	EGF	TRUE	reported	6vaLCw	2	TRUE
EGFLAM.12338_27	IA	rs17422587	A	G	A	G	0.111817	0.0153	0.447872	0.4651	FALSE	FALSE	FALSE	UBuI6U	5	38272390	0.013	0.2385	TRUE	reported	1441701	0.016584	1.67808e-11	7213	EGFLAM	TRUE	reported	y29QoC	2	TRUE
EGFLAM.12338_27	IA	rs2434498	T	G	T	G	-0.198109	0.0037	0.231249	0.2084	FALSE	FALSE	FALSE	UBuI6U	5	38351387	0.0152	0.8064	TRUE	reported	1441701	0.0195248	4.97792e-24	7213	EGFLAM	TRUE	reported	y29QoC	2	TRUE
EGFLAM.12338_27	SAH	rs17422587	A	G	A	G	0.111817	0.0214	0.447872	0.4636	FALSE	FALSE	FALSE	V8zxU6	5	38272390	0.017	0.2068	TRUE	reported	982264	0.016584	1.67808e-11	7213	EGFLAM	TRUE	reported	M14EYh	2	TRUE
EGFLAM.12338_27	SAH	rs2434498	T	G	T	G	-0.198109	-0.0065	0.231249	0.2099	FALSE	FALSE	FALSE	V8zxU6	5	38351387	0.0197	0.7425	TRUE	reported	982264	0.0195248	4.97792e-24	7213	EGFLAM	TRUE	reported	M14EYh	2	TRUE
EGFR.2677_1	IA	rs12718945	T	G	T	G	0.171695	0.0028	0.449605	0.456	FALSE	FALSE	FALSE	CGffsR	7	55125270	0.0122	0.8165	TRUE	reported	1441701	0.0166156	7.41724e-25	7213	EGFR	TRUE	reported	DxdTEz	2	TRUE
EGFR.2677_1	IA	rs75059484	T	C	T	C	-0.251438	0.0118	0.141619	0.1131	FALSE	FALSE	FALSE	CGffsR	7	54868647	0.0204	0.562	TRUE	reported	1441701	0.0237542	5.42428e-26	7213	EGFR	TRUE	reported	DxdTEz	2	TRUE
EGFR.2677_1	SAH	rs12718945	T	G	T	G	0.171695	0.0089	0.449605	0.4559	FALSE	FALSE	FALSE	OUCKc1	7	55125270	0.0156	0.5692	TRUE	reported	982264	0.0166156	7.41724e-25	7213	EGFR	TRUE	reported	p3SXGW	2	TRUE
EGFR.2677_1	SAH	rs75059484	T	C	T	C	-0.251438	0.0072	0.141619	0.1142	FALSE	FALSE	FALSE	OUCKc1	7	54868647	0.0258	0.7803	TRUE	reported	982264	0.0237542	5.42428e-26	7213	EGFR	TRUE	reported	p3SXGW	2	TRUE
EIF1AD.13545_97	IA	rs182527881	T	C	T	C	0.622983	0.0484	0.0255095	0.0255095	FALSE	FALSE	FALSE	LJL1D2	11	65935886	0.0417	0.2463	TRUE	reported	1441701	0.0528404	8.60767e-32	7213	EIF1AD	TRUE	reported	zgWZe7	2	TRUE
EIF1AD.13545_97	SAH	rs182527881	T	C	T	C	0.622983	-0.0534	0.0255095	0.0233	FALSE	FALSE	FALSE	mvbhYx	11	65955537	0.0541	0.323	TRUE	reported	982264	0.0528404	8.60767e-32	7213	EIF1AD	TRUE	reported	corHUl	2	TRUE
EIF2B1.10080_9	IA	rs111963801	A	C	A	C	-0.554848	0.0464	0.0148343	0.0135	FALSE	FALSE	FALSE	sL1WVf	12	123557234	0.0585	0.4279	TRUE	reported	1441701	0.0680866	4.28599e-16	7213	EIF2B1	TRUE	reported	J7KkkA	2	TRUE
EIF2B1.10080_9	SAH	rs111963801	A	C	A	C	-0.554848	0.0168	0.0148343	0.0137	FALSE	FALSE	FALSE	1GR2TV	12	123557234	0.0742	0.8206	TRUE	reported	982264	0.0680866	4.28599e-16	7213	EIF2B1	TRUE	reported	qj3uVq	2	TRUE
EIF4B.14675_20	IA	rs146008363	A	T	A	T	-0.212298	0.0562	0.0571191	0.1078	FALSE	TRUE	FALSE	0iNNPG	12	53037514	0.0264	0.03297	TRUE	reported	1441701	0.0358059	3.1861e-09	7213	EIF4B	TRUE	reported	YKFAG1	2	TRUE
EIF4B.14675_20	SAH	rs146008363	A	T	A	T	-0.212298	0.0615	0.0571191	0.1083	FALSE	TRUE	FALSE	vSNknV	12	53037514	0.0354	0.08181	TRUE	reported	982264	0.0358059	3.1861e-09	7213	EIF4B	TRUE	reported	GK0OzI	2	TRUE
EIF5A.5888_29	IA	rs11658072	C	T	C	T	0.195134	-0.0305	0.37883	0.3373	FALSE	FALSE	FALSE	HKV239	17	7311505	0.0139	0.0284	TRUE	reported	1441701	0.0169853	2.76556e-30	7213	EIF5A	TRUE	reported	7KwNNJ	2	TRUE
EIF5A.5888_29	SAH	rs11658072	C	T	C	T	0.195134	-0.0391	0.37883	0.3415	FALSE	FALSE	FALSE	K6550E	17	7311505	0.018	0.02943	TRUE	reported	982264	0.0169853	2.76556e-30	7213	EIF5A	TRUE	reported	tODGPN	2	TRUE
ELANE.13671_40	IA	rs56283881	T	C	T	C	-0.238824	0.0132	0.247331	0.2933	FALSE	FALSE	FALSE	q0IKlP	19	893183	0.0171	0.4418	TRUE	reported	1441701	0.0187831	1.20812e-36	7213	ELANE	TRUE	reported	0ahdPL	2	TRUE
ELANE.13671_40	IA	rs58350690	C	T	C	T	-0.149593	0.0113	0.153473	0.2458	FALSE	FALSE	FALSE	q0IKlP	19	794670	0.0183	0.5369	TRUE	reported	1441701	0.0229148	7.10636e-11	7213	ELANE	TRUE	reported	0ahdPL	2	TRUE
ELANE.13671_40	SAH	rs56283881	T	C	T	C	-0.238824	0.0003	0.247331	0.2941	FALSE	FALSE	FALSE	ZTXJ3r	19	893183	0.0231	0.99	TRUE	reported	982264	0.0187831	1.20812e-36	7213	ELANE	TRUE	reported	oU013N	2	TRUE
ELANE.13671_40	SAH	rs58350690	C	T	C	T	-0.149593	-0.0081	0.153473	0.2469	FALSE	FALSE	FALSE	ZTXJ3r	19	794670	0.0246	0.7419	TRUE	reported	982264	0.0229148	7.10636e-11	7213	ELANE	TRUE	reported	oU013N	2	TRUE
EMILIN3.8773_172	IA	rs4810316	A	C	A	C	0.379244	-0.0055	0.331415	0.4138	FALSE	FALSE	FALSE	iqni1C	20	41393111	0.0132	0.6753	TRUE	reported	1441701	0.0172329	6.12932e-104	7213	EMILIN3	TRUE	reported	2ugibV	2	TRUE
EMILIN3.8773_172	IA	rs61739314	C	G	C	G	-1.02302	0.0456	0.0323721	0.0221	FALSE	TRUE	FALSE	iqni1C	20	41361737	0.0565	0.4202	TRUE	reported	1441701	0.0454153	1.21378e-108	7213	EMILIN3	TRUE	reported	2ugibV	2	TRUE
EMILIN3.8773_172	SAH	rs4810316	A	C	A	C	0.379244	-0.0094	0.331415	0.4091	FALSE	FALSE	FALSE	0UpQYl	20	41393111	0.017	0.581	TRUE	reported	982264	0.0172329	6.12932e-104	7213	EMILIN3	TRUE	reported	w8SOX1	2	TRUE
EMILIN3.8773_172	SAH	rs61739314	C	G	C	G	-1.02302	0.0894	0.0323721	0.0217	FALSE	TRUE	FALSE	0UpQYl	20	41361737	0.0766	0.2432	TRUE	reported	982264	0.0454153	1.21378e-108	7213	EMILIN3	TRUE	reported	w8SOX1	2	TRUE
ENG.4908_6	IA	rs11794565	T	C	T	C	0.241888	-0.0172	0.456329	0.5289	FALSE	FALSE	FALSE	vWdSth	9	127838998	0.0158	0.2762	TRUE	reported	1441701	0.0163827	1.25914e-48	7213	ENG	TRUE	reported	2uMe3Q	2	TRUE
ENG.4908_6	SAH	rs11794565	T	C	T	C	0.241888	-0.0221	0.456329	0.5311	FALSE	FALSE	FALSE	w4isTG	9	127838998	0.0213	0.3013	TRUE	reported	982264	0.0163827	1.25914e-48	7213	ENG	TRUE	reported	lPEOuZ	2	TRUE
ENGASE.16781_2	IA	rs56107536	A	C	A	C	0.681166	0.0056	0.133509	0.1239	FALSE	FALSE	FALSE	cbbPCn	17	79074958	0.0197	0.7745	TRUE	reported	1441701	0.0231459	7.14604e-180	7213	ENGASE	TRUE	reported	c1b8lZ	2	TRUE
ENGASE.16781_2	IA	rs60008520	G	A	G	A	-0.419255	-0.0848	0.0151809	0.0105	FALSE	FALSE	FALSE	cbbPCn	17	78901458	0.1062	0.4248	TRUE	reported	1441701	0.0681089	7.87778e-10	7213	ENGASE	TRUE	reported	c1b8lZ	2	TRUE
ENGASE.16781_2	IA	rs74001532	G	A	G	A	-0.233166	-0.055	0.0982254	0.0724	FALSE	FALSE	FALSE	cbbPCn	17	79092126	0.0272	0.04287	TRUE	reported	1441701	0.0277807	5.64409e-17	7213	ENGASE	TRUE	reported	c1b8lZ	2	TRUE
ENGASE.16781_2	SAH	rs56107536	A	C	A	C	0.681166	0.0053	0.133509	0.1244	FALSE	FALSE	FALSE	o99uOl	17	79074958	0.0253	0.8348	TRUE	reported	982264	0.0231459	7.14604e-180	7213	ENGASE	TRUE	reported	2TUfTP	2	TRUE
ENGASE.16781_2	SAH	rs60008520	G	A	G	A	-0.419255	0.213	0.0151809	0.0113	FALSE	FALSE	FALSE	o99uOl	17	78901458	0.1332	0.1099	TRUE	reported	982264	0.0681089	7.87778e-10	7213	ENGASE	TRUE	reported	2TUfTP	2	TRUE
ENGASE.16781_2	SAH	rs74001532	G	A	G	A	-0.233166	-0.0747	0.0982254	0.0731	FALSE	FALSE	FALSE	o99uOl	17	79092126	0.0348	0.032	TRUE	reported	982264	0.0277807	5.64409e-17	7213	ENGASE	TRUE	reported	2TUfTP	2	TRUE
ENO2.10339_48	IA	rs2886400	T	A	T	A	0.196188	0.0088	0.284625	0.2518	FALSE	TRUE	FALSE	DtIptc	12	6901816	0.0179	0.6234	TRUE	reported	1441701	0.0183676	1.96374e-26	7213	ENO2	TRUE	reported	qcyqgn	2	TRUE
ENO2.10339_48	SAH	rs2886400	T	A	T	A	0.196188	0.0054	0.284625	0.2511	FALSE	TRUE	FALSE	zUkp1G	12	6901816	0.0241	0.8219	TRUE	reported	982264	0.0183676	1.96374e-26	7213	ENO2	TRUE	reported	uxSWXd	2	TRUE
ENO3.16616_137	IA	rs238238	A	G	A	G	0.359933	0.0029	0.292597	0.3481	FALSE	FALSE	FALSE	Cx4ptf	17	4953081	0.0127	0.8194	TRUE	reported	1441701	0.017708	2.33029e-89	7213	ENO3	TRUE	reported	YFOxH3	2	TRUE
ENO3.16616_137	SAH	rs238238	A	G	A	G	0.359933	-0.0034	0.292597	0.3478	FALSE	FALSE	FALSE	1xCzw6	17	4953081	0.0163	0.8346	TRUE	reported	982264	0.017708	2.33029e-89	7213	ENO3	TRUE	reported	3A2k9G	2	TRUE
ENPEP.15558_63	IA	rs115163342	A	G	A	G	0.579457	0.0369	0.0160821	0.0244	FALSE	FALSE	FALSE	mteHGL	4	110464408	0.0513	0.4721	TRUE	reported	1441701	0.0663707	3.11012e-18	7213	ENPEP	TRUE	reported	xWD5Er	2	TRUE
ENPEP.15558_63	IA	rs11733974	C	T	C	T	0.259876	0.0382	0.0354222	0.0298	FALSE	FALSE	FALSE	mteHGL	4	110336745	0.0466	0.4119	TRUE	reported	1441701	0.0449329	7.6162e-09	7213	ENPEP	TRUE	reported	xWD5Er	2	TRUE
ENPEP.15558_63	IA	rs143500468	A	G	A	G	0.424748	0.0404	0.0155968	0.0185	FALSE	FALSE	FALSE	mteHGL	4	110391393	0.0584	0.4895	TRUE	reported	1441701	0.066917	2.3228e-10	7213	ENPEP	TRUE	reported	xWD5Er	2	TRUE
ENPEP.15558_63	IA	rs189970593	A	C	A	C	0.414068	-0.0296	0.0759046	0.0583	FALSE	FALSE	FALSE	mteHGL	4	110407918	0.0336	0.3779	TRUE	reported	1441701	0.0307257	6.72656e-41	7213	ENPEP	TRUE	reported	xWD5Er	2	TRUE
ENPEP.15558_63	IA	rs33966350	A	G	A	G	-1.82228	0.0391	0.0133093	0.011	FALSE	FALSE	FALSE	mteHGL	4	110510288	0.0765	0.6098	TRUE	reported	1441701	0.0687135	5.92819e-148	7213	ENPEP	TRUE	reported	xWD5Er	2	TRUE
ENPEP.15558_63	IA	rs75065266	A	G	A	G	-0.511292	0.0411	0.0102593	0.0074	FALSE	FALSE	FALSE	mteHGL	4	110373003	0.1047	0.6944	TRUE	reported	1441701	0.0828192	7.0375e-10	7213	ENPEP	TRUE	reported	xWD5Er	2	TRUE
ENPEP.15558_63	SAH	rs115163342	A	G	A	G	0.579457	0.0535	0.0160821	0.0245	FALSE	FALSE	FALSE	25J6fZ	4	110464408	0.0693	0.4397	TRUE	reported	982264	0.0663707	3.11012e-18	7213	ENPEP	TRUE	reported	5vCYvG	2	TRUE
ENPEP.15558_63	SAH	rs11733974	C	T	C	T	0.259876	0.0837	0.0354222	0.0298	FALSE	FALSE	FALSE	25J6fZ	4	110336745	0.0628	0.1823	TRUE	reported	982264	0.0449329	7.6162e-09	7213	ENPEP	TRUE	reported	5vCYvG	2	TRUE
ENPEP.15558_63	SAH	rs189970593	A	C	A	C	0.414068	-0.0339	0.0759046	0.0581	FALSE	FALSE	FALSE	25J6fZ	4	110407918	0.0453	0.4551	TRUE	reported	982264	0.0307257	6.72656e-41	7213	ENPEP	TRUE	reported	5vCYvG	2	TRUE
ENPEP.15558_63	SAH	rs33966350	A	G	A	G	-1.82228	-0.0263	0.0133093	0.011	FALSE	FALSE	FALSE	25J6fZ	4	110510288	0.103	0.7986	TRUE	reported	982264	0.0687135	5.92819e-148	7213	ENPEP	TRUE	reported	5vCYvG	2	TRUE
ENPEP.15558_63	SAH	rs75065266	A	G	A	G	-0.511292	0.0788	0.0102593	0.0071	FALSE	FALSE	FALSE	25J6fZ	4	110373003	0.1416	0.5778	TRUE	reported	982264	0.0828192	7.0375e-10	7213	ENPEP	TRUE	reported	5vCYvG	2	TRUE
ENPP2.16892_23	IA	rs13267597	G	T	G	T	-0.191541	-0.0031	0.323582	0.334	FALSE	FALSE	FALSE	txeUWo	8	119641985	0.0165	0.8518	TRUE	reported	1441701	0.0176274	2.71962e-27	7213	ENPP2	TRUE	reported	z00l4J	2	TRUE
ENPP2.16892_23	SAH	rs13267597	G	T	G	T	-0.191541	0.0157	0.323582	0.3342	FALSE	FALSE	FALSE	z000DH	8	119641985	0.0222	0.4799	TRUE	reported	982264	0.0176274	2.71962e-27	7213	ENPP2	TRUE	reported	6VOwPR	2	TRUE
ENPP5.6556_5	IA	rs4714902	C	A	C	A	0.702967	-0.0088	0.356162	0.2943	FALSE	FALSE	FALSE	6szegN	6	46076500	0.0175	0.6135	TRUE	reported	1441701	0.0152195	1e-300	7213	ENPP5	TRUE	reported	6aSNUg	2	TRUE
ENPP5.6556_5	IA	rs72856960	G	C	G	C	-0.127551	-0.0085	0.296964	0.3701	FALSE	TRUE	FALSE	6szegN	6	45982766	0.0163	0.6028	TRUE	reported	1441701	0.0179885	1.46128e-12	7213	ENPP5	TRUE	reported	6aSNUg	2	TRUE
ENPP5.6556_5	IA	rs9472740	A	C	A	C	-0.410077	-0.1886	0.0133786	0.0067	FALSE	FALSE	FALSE	6szegN	6	46329604	0.114	0.09795	TRUE	reported	1441701	0.0724022	1.53683e-08	7213	ENPP5	TRUE	reported	6aSNUg	2	TRUE
ENPP5.6556_5	SAH	rs4714902	C	A	C	A	0.702967	-0.0026	0.356162	0.2938	FALSE	FALSE	FALSE	HPrp7I	6	46076500	0.0235	0.9132	TRUE	reported	982264	0.0152195	1e-300	7213	ENPP5	TRUE	reported	9Nefjo	2	TRUE
ENPP5.6556_5	SAH	rs72856960	G	C	G	C	-0.127551	-0.0102	0.296964	0.371	FALSE	TRUE	FALSE	HPrp7I	6	45982766	0.0218	0.6419	TRUE	reported	982264	0.0179885	1.46128e-12	7213	ENPP5	TRUE	reported	9Nefjo	2	TRUE
ENPP5.6556_5	SAH	rs9472740	A	C	A	C	-0.410077	-0.3391	0.0133786	0.0065	FALSE	FALSE	FALSE	HPrp7I	6	46329604	0.1547	0.0284	TRUE	reported	982264	0.0724022	1.53683e-08	7213	ENPP5	TRUE	reported	9Nefjo	2	TRUE
ENPP7.4435_66	IA	rs11867997	T	C	T	C	0.758622	0.0208	0.240607	0.2488	FALSE	FALSE	FALSE	uhodxn	17	79721907	0.0181	0.2498	TRUE	reported	1441701	0.0173582	1e-300	7213	ENPP7	TRUE	reported	u4SlIe	2	TRUE
ENPP7.4435_66	IA	rs73410375	C	G	C	G	0.322885	0.0062	0.244558	0.2696	FALSE	TRUE	FALSE	uhodxn	17	79739296	0.0177	0.7269	TRUE	reported	1441701	0.0191876	2.33875e-62	7213	ENPP7	TRUE	reported	u4SlIe	2	TRUE
ENPP7.4435_66	SAH	rs11867997	T	C	T	C	0.758622	0.0084	0.240607	0.2491	FALSE	FALSE	FALSE	tQB6lN	17	79721907	0.0244	0.7315	TRUE	reported	982264	0.0173582	1e-300	7213	ENPP7	TRUE	reported	O7L9jW	2	TRUE
ENPP7.4435_66	SAH	rs73410375	C	G	C	G	0.322885	0.0353	0.244558	0.2699	FALSE	TRUE	FALSE	tQB6lN	17	79739296	0.0238	0.1387	TRUE	reported	982264	0.0191876	2.33875e-62	7213	ENPP7	TRUE	reported	O7L9jW	2	TRUE
ENTPD1.3182_38	IA	rs11188480	C	T	C	T	0.161665	0.0125	0.336406	0.3111	FALSE	FALSE	FALSE	EGNJ4z	10	95774019	0.0168	0.4567	TRUE	reported	1441701	0.0176497	6.67255e-20	7213	ENTPD1	TRUE	reported	xPBMbU	2	TRUE
ENTPD1.3182_38	SAH	rs11188480	C	T	C	T	0.161665	-0.0044	0.336406	0.3106	FALSE	FALSE	FALSE	0I901z	10	95774019	0.0227	0.8468	TRUE	reported	982264	0.0176497	6.67255e-20	7213	ENTPD1	TRUE	reported	EMyPKI	2	TRUE
ENTPD1.7999_23	IA	rs11598475	A	G	A	G	0.292389	0.0117	0.340774	0.3224	FALSE	FALSE	FALSE	iCaejb	10	95861509	0.0134	0.3806	TRUE	reported	1441701	0.017236	2.54009e-63	7213	ENTPD1	TRUE	reported	RE60dl	2	TRUE
ENTPD1.7999_23	SAH	rs11598475	A	G	A	G	0.292389	0.011	0.340774	0.3249	FALSE	FALSE	FALSE	whLn4n	10	95861509	0.0169	0.5168	TRUE	reported	982264	0.017236	2.54009e-63	7213	ENTPD1	TRUE	reported	QNYz1w	2	TRUE
ENTPD5.4437_56	IA	rs141857440	A	C	A	C	0.436353	0.0823	0.0171219	0.0075	FALSE	FALSE	FALSE	oq0v9A	14	74046113	0.1033	0.4257	TRUE	reported	1441701	0.0642577	1.20494e-11	7213	ENTPD5	TRUE	reported	9cZyV5	2	TRUE
ENTPD5.4437_56	IA	rs34322104	G	A	G	A	0.446327	0.0475	0.0214197	0.0125	FALSE	FALSE	FALSE	oq0v9A	14	74157952	0.0787	0.5458	TRUE	reported	1441701	0.0576999	1.17174e-14	7213	ENTPD5	TRUE	reported	9cZyV5	2	TRUE
ENTPD5.4437_56	IA	rs72725920	C	T	C	T	0.37877	-0.1112	0.0155275	0.0196	FALSE	FALSE	FALSE	oq0v9A	14	74053056	0.0581	0.05574	TRUE	reported	1441701	0.0674047	1.98835e-08	7213	ENTPD5	TRUE	reported	9cZyV5	2	TRUE
ENTPD5.4437_56	IA	rs73301475	T	C	T	C	-1.25585	0.0428	0.0565645	0.067	FALSE	FALSE	FALSE	oq0v9A	14	73996165	0.0254	0.09201	TRUE	reported	1441701	0.0328625	3.78497e-291	7213	ENTPD5	TRUE	reported	9cZyV5	2	TRUE
ENTPD5.4437_56	IA	rs80356013	C	G	C	G	0.548765	0.0816	0.0164287	0.0097	FALSE	TRUE	FALSE	oq0v9A	14	73837708	0.0853	0.3388	TRUE	reported	1441701	0.0654321	5.95287e-17	7213	ENTPD5	TRUE	reported	9cZyV5	2	TRUE
ENTPD5.4437_56	SAH	rs141857440	A	C	A	C	0.436353	0.2602	0.0171219	0.0072	FALSE	FALSE	FALSE	3qPdti	14	74046113	0.139	0.06133	TRUE	reported	982264	0.0642577	1.20494e-11	7213	ENTPD5	TRUE	reported	pctKHX	2	TRUE
ENTPD5.4437_56	SAH	rs34322104	G	A	G	A	0.446327	-0.0427	0.0214197	0.0122	FALSE	FALSE	FALSE	3qPdti	14	74157952	0.1053	0.6854	TRUE	reported	982264	0.0576999	1.17174e-14	7213	ENTPD5	TRUE	reported	pctKHX	2	TRUE
ENTPD5.4437_56	SAH	rs73301475	T	C	T	C	-1.25585	0.0546	0.0565645	0.0661	FALSE	FALSE	FALSE	3qPdti	14	73996165	0.0329	0.09755	TRUE	reported	982264	0.0328625	3.78497e-291	7213	ENTPD5	TRUE	reported	pctKHX	2	TRUE
ENTPD5.4437_56	SAH	rs80356013	C	G	C	G	0.548765	-0.0745	0.0164287	0.0095	FALSE	TRUE	FALSE	3qPdti	14	73837708	0.1152	0.5177	TRUE	reported	982264	0.0654321	5.95287e-17	7213	ENTPD5	TRUE	reported	pctKHX	2	TRUE
ENTPD6.8932_1	IA	rs6050446	A	G	A	G	-0.612944	-0.2048	0.028005	0.0236	FALSE	FALSE	FALSE	R1ZkjJ	20	25214873	0.0537	0.0001379	TRUE	reported	1441701	0.0500189	3.48276e-34	7213	ENTPD6	TRUE	reported	67uJFx	2	TRUE
ENTPD6.8932_1	SAH	rs6050446	A	G	A	G	-0.612944	-0.2578	0.028005	0.0235	FALSE	FALSE	FALSE	Gyb62p	20	25214873	0.0731	0.0004186	TRUE	reported	982264	0.0500189	3.48276e-34	7213	ENTPD6	TRUE	reported	J2p7iP	2	TRUE
EPB41.4706_17	IA	rs204074	C	T	C	T	-0.295365	0.0059	0.0716068	0.1235	FALSE	FALSE	FALSE	H248s4	1	28865051	0.0201	0.768	TRUE	reported	1441701	0.0319945	3.43895e-20	7213	EPB41	TRUE	reported	IZ6MEl	2	TRUE
EPB41.4706_17	SAH	rs204074	C	T	C	T	-0.295365	0.0235	0.0716068	0.1218	FALSE	FALSE	FALSE	epTAmG	1	28865051	0.026	0.3662	TRUE	reported	982264	0.0319945	3.43895e-20	7213	EPB41	TRUE	reported	y8R4je	2	TRUE
EPHA1.3431_54	IA	rs62471042	T	C	T	C	-0.110728	-0.0131	0.353528	0.3719	FALSE	FALSE	FALSE	gccWXp	7	143338079	0.0135	0.3331	TRUE	reported	1441701	0.017355	1.87814e-10	7213	EPHA1	TRUE	reported	s20G8S	2	TRUE
EPHA1.3431_54	IA	rs6967117	T	C	T	C	-1.2444	-0.0095	0.0780535	0.129	FALSE	FALSE	FALSE	gccWXp	7	143391774	0.0233	0.683	TRUE	reported	1441701	0.027316	1e-300	7213	EPHA1	TRUE	reported	s20G8S	2	TRUE
EPHA1.3431_54	SAH	rs62471042	T	C	T	C	-0.110728	-0.035	0.353528	0.3704	FALSE	FALSE	FALSE	SAdTuC	7	143338079	0.0174	0.04388	TRUE	reported	982264	0.017355	1.87814e-10	7213	EPHA1	TRUE	reported	ZG7WaO	2	TRUE
EPHA1.3431_54	SAH	rs6967117	T	C	T	C	-1.2444	-0.011	0.0780535	0.1297	FALSE	FALSE	FALSE	SAdTuC	7	143391774	0.0313	0.7267	TRUE	reported	982264	0.027316	1e-300	7213	EPHA1	TRUE	reported	ZG7WaO	2	TRUE
EPHA10.5076_53	IA	rs12074120	G	T	G	T	0.155682	-0.0131	0.309719	0.2738	FALSE	FALSE	FALSE	d4JAHP	1	37731729	0.0145	0.3678	TRUE	reported	1441701	0.018069	8.42702e-18	7213	EPHA10	TRUE	reported	qbnWoL	2	TRUE
EPHA10.5076_53	SAH	rs12074120	G	T	G	T	0.155682	-0.0093	0.309719	0.2749	FALSE	FALSE	FALSE	WPxIbu	1	37731729	0.0186	0.6183	TRUE	reported	982264	0.018069	8.42702e-18	7213	EPHA10	TRUE	reported	jVxPRA	2	TRUE
EPHA2.4834_61	IA	rs924204	A	G	A	G	0.371275	-0.0198	0.408291	0.3644	FALSE	FALSE	FALSE	zmeZEj	1	16187431	0.0136	0.1454	TRUE	reported	1441701	0.0162093	3.85267e-112	7213	EPHA2	TRUE	reported	SqGuox	2	TRUE
EPHA2.4834_61	SAH	rs924204	A	G	A	G	0.371275	-0.015	0.408291	0.3696	FALSE	FALSE	FALSE	XZhjxi	1	16187431	0.0175	0.3923	TRUE	reported	982264	0.0162093	3.85267e-112	7213	EPHA2	TRUE	reported	vcPBiY	2	TRUE
EPHA4.16288_17	IA	rs114022440	G	A	G	A	0.415662	-0.0214	0.032788	0.0302	FALSE	FALSE	FALSE	N5Ttrb	2	221420548	0.0474	0.6517	TRUE	reported	1441701	0.0462566	3.22644e-19	7213	EPHA4	TRUE	reported	AtZpuG	2	TRUE
EPHA4.16288_17	IA	rs16862777	C	G	C	G	-0.291608	-0.0007	0.274088	0.3077	FALSE	TRUE	FALSE	N5Ttrb	2	221490753	0.0168	0.9674	TRUE	reported	1441701	0.018375	8.95007e-56	7213	EPHA4	TRUE	reported	AtZpuG	2	TRUE
EPHA4.16288_17	IA	rs4085400	G	T	G	T	-0.0943624	0.0158	0.355747	0.3091	FALSE	FALSE	FALSE	N5Ttrb	2	221913447	0.0142	0.2669	TRUE	reported	1441701	0.0172621	4.74483e-08	7213	EPHA4	TRUE	reported	AtZpuG	2	TRUE
EPHA4.16288_17	IA	rs6436254	G	A	G	A	0.127697	0.0115	0.47865	0.4327	FALSE	FALSE	FALSE	N5Ttrb	2	221350231	0.0126	0.3604	TRUE	reported	1441701	0.0165009	1.14038e-14	7213	EPHA4	TRUE	reported	AtZpuG	2	TRUE
EPHA4.16288_17	SAH	rs114022440	G	A	G	A	0.415662	-0.0361	0.032788	0.0302	FALSE	FALSE	FALSE	PLhIGu	2	221420548	0.0636	0.5706	TRUE	reported	982264	0.0462566	3.22644e-19	7213	EPHA4	TRUE	reported	LjKRYO	2	TRUE
EPHA4.16288_17	SAH	rs16862777	C	G	C	G	-0.291608	0.0029	0.274088	0.3085	FALSE	TRUE	FALSE	PLhIGu	2	221490753	0.0227	0.8976	TRUE	reported	982264	0.018375	8.95007e-56	7213	EPHA4	TRUE	reported	LjKRYO	2	TRUE
EPHA4.16288_17	SAH	rs4085400	G	T	G	T	-0.0943624	0.0225	0.355747	0.3115	FALSE	FALSE	FALSE	PLhIGu	2	221913447	0.0184	0.2218	TRUE	reported	982264	0.0172621	4.74483e-08	7213	EPHA4	TRUE	reported	LjKRYO	2	TRUE
EPHA4.16288_17	SAH	rs6436254	G	A	G	A	0.127697	0.0027	0.47865	0.4354	FALSE	FALSE	FALSE	PLhIGu	2	221350231	0.016	0.867	TRUE	reported	982264	0.0165009	1.14038e-14	7213	EPHA4	TRUE	reported	LjKRYO	2	TRUE
EPHA5.3806_55	IA	rs2084682	G	A	G	A	0.118832	-0.0137	0.331831	0.3969	FALSE	FALSE	FALSE	41JEa8	4	65396331	0.0128	0.2836	TRUE	reported	1441701	0.0174921	1.18199e-11	7213	EPHA5	TRUE	reported	3M9o6m	2	TRUE
EPHA5.3806_55	IA	rs28542715	A	G	A	G	0.403083	-0.0194	0.0743103	0.0674	FALSE	FALSE	FALSE	41JEa8	4	65589405	0.0262	0.4596	TRUE	reported	1441701	0.0313429	1.93412e-37	7213	EPHA5	TRUE	reported	3M9o6m	2	TRUE
EPHA5.3806_55	SAH	rs2084682	G	A	G	A	0.118832	-0.0112	0.331831	0.3954	FALSE	FALSE	FALSE	8KZfel	4	65396331	0.0166	0.497	TRUE	reported	982264	0.0174921	1.18199e-11	7213	EPHA5	TRUE	reported	aAmo6F	2	TRUE
EPHA5.3806_55	SAH	rs28542715	A	G	A	G	0.403083	-0.0133	0.0743103	0.069	FALSE	FALSE	FALSE	8KZfel	4	65589405	0.0333	0.689	TRUE	reported	982264	0.0313429	1.93412e-37	7213	EPHA5	TRUE	reported	aAmo6F	2	TRUE
EPHB1.17680_12	IA	rs10935143	A	G	A	G	0.398707	0.0006	0.447525	0.4018	FALSE	FALSE	FALSE	rkN3TB	3	134946317	0.0131	0.9614	TRUE	reported	1441701	0.0161256	1.27113e-129	7213	EPHB1	TRUE	reported	lCtDPH	2	TRUE
EPHB1.17680_12	IA	rs73227034	C	A	C	A	0.374575	0.0476	0.122764	0.106	FALSE	FALSE	FALSE	rkN3TB	3	134798535	0.0207	0.02152	TRUE	reported	1441701	0.0249078	2.36958e-50	7213	EPHB1	TRUE	reported	lCtDPH	2	TRUE
EPHB1.17680_12	SAH	rs10935143	A	G	A	G	0.398707	-0.0221	0.447525	0.4042	FALSE	FALSE	FALSE	8WcQa2	3	134946317	0.0168	0.1872	TRUE	reported	982264	0.0161256	1.27113e-129	7213	EPHB1	TRUE	reported	bxlcrL	2	TRUE
EPHB1.17680_12	SAH	rs73227034	C	A	C	A	0.374575	0.0512	0.122764	0.1073	FALSE	FALSE	FALSE	8WcQa2	3	134798535	0.0261	0.05005	TRUE	reported	982264	0.0249078	2.36958e-50	7213	EPHB1	TRUE	reported	bxlcrL	2	TRUE
EPHB2.8225_86	IA	rs12410872	T	G	T	G	0.109201	-0.0146	0.460904	0.4683	FALSE	FALSE	FALSE	mm5RBU	1	22842764	0.0155	0.3465	TRUE	reported	1441701	0.0165904	4.96179e-11	7213	EPHB2	TRUE	reported	lLDwTT	2	TRUE
EPHB2.8225_86	IA	rs2043970	C	A	C	A	-0.8304	0.0212	0.0802717	0.1236	FALSE	FALSE	FALSE	mm5RBU	1	22735465	0.0199	0.2871	TRUE	reported	1441701	0.0290775	4.8801e-170	7213	EPHB2	TRUE	reported	lLDwTT	2	TRUE
EPHB2.8225_86	IA	rs292000	G	A	G	A	-0.0928629	-0.0202	0.479551	0.4653	FALSE	FALSE	FALSE	mm5RBU	1	22668471	0.0156	0.1953	TRUE	reported	1441701	0.0164559	1.7333e-08	7213	EPHB2	TRUE	reported	lLDwTT	2	TRUE
EPHB2.8225_86	SAH	rs12410872	T	G	T	G	0.109201	-0.0259	0.460904	0.4682	FALSE	FALSE	FALSE	kkvaR9	1	22842764	0.0209	0.2154	TRUE	reported	982264	0.0165904	4.96179e-11	7213	EPHB2	TRUE	reported	1SkrIQ	2	TRUE
EPHB2.8225_86	SAH	rs2043970	C	A	C	A	-0.8304	0.007	0.0802717	0.1222	FALSE	FALSE	FALSE	kkvaR9	1	22735465	0.0258	0.7861	TRUE	reported	982264	0.0290775	4.8801e-170	7213	EPHB2	TRUE	reported	1SkrIQ	2	TRUE
EPHB2.8225_86	SAH	rs292000	G	A	G	A	-0.0928629	-0.0286	0.479551	0.4653	FALSE	FALSE	FALSE	kkvaR9	1	22668471	0.0211	0.1748	TRUE	reported	982264	0.0164559	1.7333e-08	7213	EPHB2	TRUE	reported	1SkrIQ	2	TRUE
EPHB6.5078_82	IA	rs7789303	G	A	G	A	-0.59113	0.0082	0.280882	0.2645	FALSE	FALSE	FALSE	LTsa5F	7	142854785	0.0158	0.6035	TRUE	reported	1441701	0.0171843	2.95738e-240	7213	EPHB6	TRUE	reported	EL4YjL	2	TRUE
EPHB6.5078_82	IA	rs8177113	G	C	G	C	0.25982	-0.029	0.0463746	0.0515	FALSE	TRUE	FALSE	LTsa5F	7	142857083	0.0386	0.4534	TRUE	reported	1441701	0.0394337	4.7467e-11	7213	EPHB6	TRUE	reported	EL4YjL	2	TRUE
EPHB6.5078_82	SAH	rs7789303	G	A	G	A	-0.59113	-0.0046	0.280882	0.2645	FALSE	FALSE	FALSE	zX8MKU	7	142854785	0.02	0.8176	TRUE	reported	982264	0.0171843	2.95738e-240	7213	EPHB6	TRUE	reported	AfNqFa	2	TRUE
EPHB6.5078_82	SAH	rs8177113	G	C	G	C	0.25982	-0.0308	0.0463746	0.0515	FALSE	TRUE	FALSE	zX8MKU	7	142857083	0.0515	0.5501	TRUE	reported	982264	0.0394337	4.7467e-11	7213	EPHB6	TRUE	reported	AfNqFa	2	TRUE
ERAP1.4964_67	IA	rs138252081	C	T	C	T	0.442115	0.1118	0.0680715	0.068	FALSE	FALSE	FALSE	3wi8lz	5	96923688	0.0733	0.1272	TRUE	reported	1441701	0.0325062	1.28518e-41	7213	ERAP1	TRUE	reported	VXOLAM	2	TRUE
ERAP1.4964_67	IA	rs141459858	T	C	T	C	-0.472165	-0.1183	0.0178844	0.0077	FALSE	FALSE	FALSE	3wi8lz	5	96998338	0.0982	0.2283	TRUE	reported	1441701	0.0621441	3.38959e-14	7213	ERAP1	TRUE	reported	VXOLAM	2	TRUE
ERAP1.4964_67	IA	rs261228	A	G	A	G	-0.131326	0.0565	0.205948	0.2034	FALSE	FALSE	FALSE	3wi8lz	5	96569337	0.0168	0.0007664	TRUE	reported	1441701	0.0204729	1.50099e-10	7213	ERAP1	TRUE	reported	VXOLAM	2	TRUE
ERAP1.4964_67	IA	rs26507	C	T	C	T	0.82278	-0.0146	0.243519	0.2577	FALSE	FALSE	FALSE	3wi8lz	5	96744764	0.015	0.3321	TRUE	reported	1441701	0.016756	1e-300	7213	ERAP1	TRUE	reported	VXOLAM	2	TRUE
ERAP1.4964_67	SAH	rs138252081	C	T	C	T	0.442115	0.2008	0.0680715	0.068	FALSE	FALSE	FALSE	AGZcva	5	96923688	0.0957	0.03592	TRUE	reported	982264	0.0325062	1.28518e-41	7213	ERAP1	TRUE	reported	ATcWiy	2	TRUE
ERAP1.4964_67	SAH	rs141459858	T	C	T	C	-0.472165	-0.1436	0.0178844	0.0077	FALSE	FALSE	FALSE	AGZcva	5	96998338	0.1311	0.2733	TRUE	reported	982264	0.0621441	3.38959e-14	7213	ERAP1	TRUE	reported	ATcWiy	2	TRUE
ERAP1.4964_67	SAH	rs261228	A	G	A	G	-0.131326	0.0535	0.205948	0.209	FALSE	FALSE	FALSE	AGZcva	5	96569337	0.0214	0.01264	TRUE	reported	982264	0.0204729	1.50099e-10	7213	ERAP1	TRUE	reported	ATcWiy	2	TRUE
ERAP1.4964_67	SAH	rs26507	C	T	C	T	0.82278	-0.0119	0.243519	0.2612	FALSE	FALSE	FALSE	AGZcva	5	96744764	0.0194	0.5394	TRUE	reported	982264	0.016756	1e-300	7213	ERAP1	TRUE	reported	ATcWiy	2	TRUE
ERAP2.8960_3	IA	rs12517853	A	G	A	G	-0.310692	0.057	0.0678636	0.0574	FALSE	FALSE	FALSE	D92DR4	5	96785443	0.0264	0.03049	TRUE	reported	1441701	0.0328282	3.92274e-21	7213	ERAP2	TRUE	reported	IVCl50	2	TRUE
ERAP2.8960_3	IA	rs143822918	A	T	A	T	-0.394837	0.0171	0.0175378	0.0326	FALSE	TRUE	FALSE	D92DR4	5	96569082	0.0449	0.7028	TRUE	reported	1441701	0.0627926	3.40448e-10	7213	ERAP2	TRUE	reported	IVCl50	2	TRUE
ERAP2.8960_3	IA	rs2927610	A	T	A	T	0.869223	-0.0036	0.426937	0.3924	FALSE	TRUE	TRUE	D92DR4	5	96865067	0.0159	0.8191	TRUE	reported	1441701	0.0133922	1e-300	7213	ERAP2	TRUE	reported	IVCl50	2	FALSE
ERAP2.8960_3	SAH	rs12517853	A	G	A	G	-0.310692	0.0731	0.0678636	0.0577	FALSE	FALSE	FALSE	3D5A8X	5	96785443	0.0335	0.0292	TRUE	reported	982264	0.0328282	3.92274e-21	7213	ERAP2	TRUE	reported	tsfN8W	2	TRUE
ERAP2.8960_3	SAH	rs143822918	A	T	A	T	-0.394837	-0.0085	0.0175378	0.0327	FALSE	TRUE	FALSE	3D5A8X	5	96569082	0.0603	0.8884	TRUE	reported	982264	0.0627926	3.40448e-10	7213	ERAP2	TRUE	reported	tsfN8W	2	TRUE
ERAP2.8960_3	SAH	rs2927610	A	T	A	T	0.869223	-0.0018	0.426937	0.3914	FALSE	TRUE	TRUE	3D5A8X	5	96865067	0.0215	0.9333	TRUE	reported	982264	0.0133922	1e-300	7213	ERAP2	TRUE	reported	tsfN8W	2	FALSE
ERBB3.2617_56	IA	rs2292238	C	A	C	A	-0.19803	-0.0013	0.412172	0.396	FALSE	FALSE	FALSE	he7ucB	12	56100038	0.013	0.9183	TRUE	reported	1441701	0.0165449	1.0497e-32	7213	ERBB3	TRUE	reported	jGx89s	2	TRUE
ERBB3.2617_56	SAH	rs2292238	C	A	C	A	-0.19803	0.0142	0.412172	0.3968	FALSE	FALSE	FALSE	jjXjZf	12	56100038	0.0167	0.3976	TRUE	reported	982264	0.0165449	1.0497e-32	7213	ERBB3	TRUE	reported	pugiKV	2	TRUE
ERLEC1.8957_72	IA	rs2692523	T	C	T	C	-0.247753	0.0137	0.175031	0.184	FALSE	FALSE	FALSE	Va1cWR	2	53823074	0.0164	0.404	TRUE	reported	1441701	0.0217208	7.01305e-30	7213	ERLEC1	TRUE	reported	sCUr4K	2	TRUE
ERLEC1.8957_72	SAH	rs2692523	T	C	T	C	-0.247753	0.0174	0.175031	0.1838	FALSE	FALSE	FALSE	gwgbCm	2	53823074	0.0211	0.4098	TRUE	reported	982264	0.0217208	7.01305e-30	7213	ERLEC1	TRUE	reported	z97r2f	2	TRUE
ERO1LB.7994_41	IA	rs2463201	T	C	T	C	0.328498	-0.0126	0.406558	0.4566	FALSE	FALSE	FALSE	KUt6gz	1	236242197	0.0129	0.3269	TRUE	reported	1441701	0.0164158	9.6596e-87	7213	ERO1LB	TRUE	reported	v0VhC9	2	TRUE
ERO1LB.7994_41	SAH	rs2463201	T	C	T	C	0.328498	-0.04	0.406558	0.4554	FALSE	FALSE	FALSE	Xgl8dT	1	236242197	0.0166	0.01584	TRUE	reported	982264	0.0164158	9.6596e-87	7213	ERO1LB	TRUE	reported	LKmamS	2	TRUE
ESAM.7841_84	IA	rs12541	C	T	C	T	-0.392821	-0.0069	0.227506	0.2305	FALSE	FALSE	FALSE	tKpNnT	11	124753596	0.0155	0.6571	TRUE	reported	1441701	0.0192003	1.77723e-90	7213	ESAM	TRUE	reported	YevDTe	2	TRUE
ESAM.7841_84	SAH	rs12541	C	T	C	T	-0.392821	0.006	0.227506	0.2301	FALSE	FALSE	FALSE	F6nHZ1	11	124753596	0.0199	0.7633	TRUE	reported	982264	0.0192003	1.77723e-90	7213	ESAM	TRUE	reported	Zw97Er	2	TRUE
ESD.4984_83	IA	rs150016381	G	T	G	T	-0.645989	-0.0769	0.014557	0.0213	FALSE	FALSE	FALSE	9DlV6U	13	46954842	0.0553	0.1639	TRUE	reported	1441701	0.0696037	2.18083e-20	7213	ESD	TRUE	reported	rmuAE6	2	TRUE
ESD.4984_83	IA	rs9778	T	C	T	C	-0.843938	-0.0006	0.100028	0.0804	FALSE	FALSE	FALSE	9DlV6U	13	46779966	0.0245	0.982	TRUE	reported	1441701	0.0261843	4.84277e-213	7213	ESD	TRUE	reported	rmuAE6	2	TRUE
ESD.4984_83	SAH	rs150016381	G	T	G	T	-0.645989	-0.0103	0.014557	0.0214	FALSE	FALSE	FALSE	uQI4gj	13	46954842	0.0747	0.89	TRUE	reported	982264	0.0696037	2.18083e-20	7213	ESD	TRUE	reported	7IwTOd	2	TRUE
ESD.4984_83	SAH	rs9778	T	C	T	C	-0.843938	-0.0018	0.100028	0.0807	FALSE	FALSE	FALSE	uQI4gj	13	46779966	0.0312	0.9545	TRUE	reported	982264	0.0261843	4.84277e-213	7213	ESD	TRUE	reported	7IwTOd	2	TRUE
ESM1.3805_16	IA	rs1363864	C	T	C	T	-0.100756	0.0074	0.499861	0.5203	FALSE	FALSE	FALSE	Cnjhpy	5	54965761	0.0127	0.5577	TRUE	reported	1441701	0.0165837	1.29818e-09	7213	ESM1	TRUE	reported	VDaUsD	2	TRUE
ESM1.3805_16	IA	rs4242051	T	C	T	C	-0.181186	-0.0061	0.248926	0.2412	FALSE	FALSE	FALSE	Cnjhpy	5	54902947	0.0184	0.739	TRUE	reported	1441701	0.0191393	3.83034e-21	7213	ESM1	TRUE	reported	VDaUsD	2	TRUE
ESM1.3805_16	SAH	rs1363864	C	T	C	T	-0.100756	0.0211	0.499861	0.5198	FALSE	FALSE	FALSE	WxiGiV	5	54965761	0.0165	0.2012	TRUE	reported	982264	0.0165837	1.29818e-09	7213	ESM1	TRUE	reported	SWbaIK	2	TRUE
ESM1.3805_16	SAH	rs4242051	T	C	T	C	-0.181186	0.0029	0.248926	0.2407	FALSE	FALSE	FALSE	WxiGiV	5	54902947	0.0248	0.9062	TRUE	reported	982264	0.0191393	3.83034e-21	7213	ESM1	TRUE	reported	SWbaIK	2	TRUE
EVL.11656_110	IA	rs34612764	A	G	A	G	0.161853	-0.012	0.346319	0.278	FALSE	FALSE	FALSE	5h0pot	14	99946845	0.0176	0.4953	TRUE	reported	1441701	0.0173698	1.54481e-20	7213	EVL	TRUE	reported	xutrPn	2	TRUE
EVL.11656_110	IA	rs74919892	T	A	T	A	-0.262718	-0.042	0.0686954	0.0834	FALSE	TRUE	FALSE	5h0pot	14	100104854	0.0285	0.1414	TRUE	reported	1441701	0.0326582	1.00529e-15	7213	EVL	TRUE	reported	xutrPn	2	TRUE
EVL.11656_110	SAH	rs34612764	A	G	A	G	0.161853	-0.0207	0.346319	0.2765	FALSE	FALSE	FALSE	0ykwar	14	99946845	0.0238	0.3846	TRUE	reported	982264	0.0173698	1.54481e-20	7213	EVL	TRUE	reported	FNz7Ld	2	TRUE
EVL.11656_110	SAH	rs74919892	T	A	T	A	-0.262718	-0.0251	0.0686954	0.0837	FALSE	TRUE	FALSE	0ykwar	14	100104854	0.0384	0.5126	TRUE	reported	982264	0.0326582	1.00529e-15	7213	EVL	TRUE	reported	FNz7Ld	2	TRUE
F10.3077_66	IA	rs7335409	T	C	T	C	-0.222187	0.0032	0.168931	0.2164	FALSE	FALSE	FALSE	RgiiNG	13	113155872	0.0189	0.8676	TRUE	reported	1441701	0.0219714	7.00947e-24	7213	F10	TRUE	reported	FclUDB	2	TRUE
F10.3077_66	SAH	rs547138	T	A	T	A	-0.2812	0.0076	0.396229	0.4918	FALSE	TRUE	TRUE	83yB3B	13	113137856	0.021	0.7178	TRUE	reported	982264	0.0166703	1.20874e-62	7213	F10	TRUE	reported	ctXErp	2	FALSE
F10.3077_66	SAH	rs7335409	T	C	T	C	-0.222187	-0.0104	0.168931	0.2167	FALSE	FALSE	FALSE	83yB3B	13	113155872	0.0255	0.683	TRUE	reported	982264	0.0219714	7.00947e-24	7213	F10	TRUE	reported	ctXErp	2	TRUE
F10.4878_3	IA	rs7335409	T	C	T	C	-0.243436	0.0032	0.168931	0.2164	FALSE	FALSE	FALSE	dJc7wt	13	113155872	0.0189	0.8676	TRUE	reported	1441701	0.0219402	2.2385e-28	7213	F10	TRUE	reported	9bEVLn	2	TRUE
F10.4878_3	SAH	rs547138	T	A	T	A	-0.286206	0.0076	0.396229	0.4918	FALSE	TRUE	TRUE	tSWcdB	13	113137856	0.021	0.7178	TRUE	reported	982264	0.0166585	7.14426e-65	7213	F10	TRUE	reported	Ysn52C	2	FALSE
F10.4878_3	SAH	rs7335409	T	C	T	C	-0.243436	-0.0104	0.168931	0.2167	FALSE	FALSE	FALSE	tSWcdB	13	113155872	0.0255	0.683	TRUE	reported	982264	0.0219402	2.2385e-28	7213	F10	TRUE	reported	Ysn52C	2	TRUE
F11.2190_55	IA	rs2289252	T	C	T	C	0.418577	0.0042	0.410786	0.415	FALSE	FALSE	FALSE	5aq3Qb	4	186286227	0.013	0.7475	TRUE	reported	1441701	0.0162834	1.6607e-139	7213	F11	TRUE	reported	XvAnSy	2	TRUE
F11.2190_55	IA	rs3822055	T	C	T	C	-0.12189	0.0053	0.203313	0.2107	FALSE	FALSE	FALSE	5aq3Qb	4	186258524	0.0162	0.7417	TRUE	reported	1441701	0.0206786	3.92778e-09	7213	F11	TRUE	reported	XvAnSy	2	TRUE
F11.2190_55	SAH	rs2289252	T	C	T	C	0.418577	0.0422	0.410786	0.410786	FALSE	FALSE	FALSE	jmGCHu	4	186279396	0.0213	0.04752	TRUE	reported	982264	0.0162834	1.6607e-139	7213	F11	TRUE	reported	yrsGlz	2	TRUE
F11.2190_55	SAH	rs3822055	T	C	T	C	-0.12189	-0.0015	0.203313	0.216	FALSE	FALSE	FALSE	jmGCHu	4	186258524	0.0209	0.9428	TRUE	reported	982264	0.0206786	3.92778e-09	7213	F11	TRUE	reported	yrsGlz	2	TRUE
F13B.5658_64	IA	rs1332668	T	C	T	C	-0.504522	0.0063	0.470054	0.5152	FALSE	FALSE	FALSE	bsIKWX	1	197036606	0.0129	0.6212	TRUE	reported	1441701	0.0156926	4.65354e-212	7213	F13B	TRUE	reported	el6S3a	2	TRUE
F13B.5658_64	IA	rs4915180	C	G	C	G	-0.223567	-0.0025	0.407805	0.4193	FALSE	TRUE	FALSE	bsIKWX	1	196936861	0.0158	0.8763	TRUE	reported	1441701	0.0167059	2.31233e-40	7213	F13B	TRUE	reported	el6S3a	2	TRUE
F13B.5658_64	SAH	rs1332668	T	C	T	C	-0.504522	0.0015	0.470054	0.512	FALSE	FALSE	FALSE	JaheSj	1	197036606	0.0165	0.9293	TRUE	reported	982264	0.0156926	4.65354e-212	7213	F13B	TRUE	reported	OdDpsm	2	TRUE
F13B.5658_64	SAH	rs4915180	C	G	C	G	-0.223567	-0.0076	0.407805	0.4193	FALSE	TRUE	FALSE	JaheSj	1	196936861	0.0213	0.721	TRUE	reported	982264	0.0167059	2.31233e-40	7213	F13B	TRUE	reported	OdDpsm	2	TRUE
F2.4157_2	IA	rs1799963	A	G	A	G	0.567016	-0.099	0.0141411	0.0082	FALSE	FALSE	FALSE	JRJQCU	11	46739505	0.095	0.2974	TRUE	reported	1441701	0.0703382	8.77179e-16	7213	F2	TRUE	reported	PJ3Wom	2	TRUE
F2.4157_2	SAH	rs1799963	A	G	A	G	0.567016	-0.1882	0.0141411	0.008	FALSE	FALSE	FALSE	SqSZlJ	11	46739505	0.1301	0.1481	TRUE	reported	982264	0.0703382	8.77179e-16	7213	F2	TRUE	reported	TVXQff	2	TRUE
F2.5316_54	IA	rs113954134	A	G	A	G	0.275843	0.0527	0.0352142	0.0385	FALSE	FALSE	FALSE	KeLPCY	11	47181131	0.04	0.1881	TRUE	reported	1441701	0.0447637	7.55949e-10	7213	F2	TRUE	reported	4i7rMb	2	TRUE
F2.5316_54	IA	rs1799963	A	G	A	G	1.07751	-0.099	0.0141411	0.0082	FALSE	FALSE	FALSE	KeLPCY	11	46739505	0.095	0.2974	TRUE	reported	1441701	0.0695057	2.40688e-53	7213	F2	TRUE	reported	4i7rMb	2	TRUE
F2.5316_54	SAH	rs113954134	A	G	A	G	0.275843	0.111	0.0352142	0.0386	FALSE	FALSE	FALSE	JJuqgs	11	47181131	0.0542	0.04048	TRUE	reported	982264	0.0447637	7.55949e-10	7213	F2	TRUE	reported	plegyk	2	TRUE
F2.5316_54	SAH	rs1799963	A	G	A	G	1.07751	-0.1882	0.0141411	0.008	FALSE	FALSE	FALSE	JJuqgs	11	46739505	0.1301	0.1481	TRUE	reported	982264	0.0695057	2.40688e-53	7213	F2	TRUE	reported	plegyk	2	TRUE
F5.4906_35	IA	rs10753787	T	C	T	C	0.102773	-0.0154	0.418134	0.3856	FALSE	FALSE	FALSE	KSbD1o	1	169580537	0.0132	0.2442	TRUE	reported	1441701	0.0168183	1.04309e-09	7213	F5	TRUE	reported	NCRnPK	2	TRUE
F5.4906_35	IA	rs1591734	T	C	T	C	-0.18865	0.0717	0.142105	0.1173	FALSE	FALSE	FALSE	KSbD1o	1	169302664	0.02	0.0003327	TRUE	reported	1441701	0.0237728	2.41259e-15	7213	F5	TRUE	reported	NCRnPK	2	TRUE
F5.4906_35	IA	rs61808983	T	C	T	C	-0.831266	0.0799	0.0490087	0.0426	FALSE	FALSE	FALSE	KSbD1o	1	169505159	0.039	0.04022	TRUE	reported	1441701	0.0370778	1.13574e-107	7213	F5	TRUE	reported	NCRnPK	2	TRUE
F5.4906_35	SAH	rs10753787	T	C	T	C	0.102773	-0.0125	0.418134	0.3889	FALSE	FALSE	FALSE	ytQmhL	1	169580537	0.017	0.4616	TRUE	reported	982264	0.0168183	1.04309e-09	7213	F5	TRUE	reported	mcdayi	2	TRUE
F5.4906_35	SAH	rs61808983	T	C	T	C	-0.831266	0.1285	0.0490087	0.0426	FALSE	FALSE	FALSE	ytQmhL	1	169505159	0.0516	0.01282	TRUE	reported	982264	0.0370778	1.13574e-107	7213	F5	TRUE	reported	mcdayi	2	TRUE
F7.3184_25	IA	rs10665	G	A	G	A	-1.18738	-0.0044	0.11916	0.0989	FALSE	FALSE	FALSE	UBfnHO	13	113098517	0.0215	0.8369	TRUE	reported	1441701	0.0214628	1e-300	7213	F7	TRUE	reported	sKJdWL	2	TRUE
F7.3184_25	SAH	rs10665	G	A	G	A	-1.18738	-0.0184	0.11916	0.0999	FALSE	FALSE	FALSE	i0J0uG	13	113098517	0.0272	0.4976	TRUE	reported	982264	0.0214628	1e-300	7213	F7	TRUE	reported	2ygzyj	2	TRUE
FABP2.15385_116	IA	rs111998111	T	C	T	C	-0.371288	-0.0688	0.0558713	0.079	FALSE	FALSE	FALSE	f39Uvj	4	119771542	0.029	0.0176	TRUE	reported	1441701	0.0361967	1.61294e-24	7213	FABP2	TRUE	reported	AZMFpz	2	TRUE
FABP2.15385_116	IA	rs6841872	T	G	T	G	-0.858199	0.0139	0.215098	0.2629	FALSE	FALSE	FALSE	f39Uvj	4	119237530	0.0149	0.3506	TRUE	reported	1441701	0.0177686	1e-300	7213	FABP2	TRUE	reported	AZMFpz	2	TRUE
FABP2.15385_116	SAH	rs111998111	T	C	T	C	-0.371288	-0.095	0.0558713	0.0799	FALSE	FALSE	FALSE	50fMeY	4	119771542	0.0396	0.01639	TRUE	reported	982264	0.0361967	1.61294e-24	7213	FABP2	TRUE	reported	fh8LJV	2	TRUE
FABP2.15385_116	SAH	rs6841872	T	G	T	G	-0.858199	0.0255	0.215098	0.2654	FALSE	FALSE	FALSE	50fMeY	4	119237530	0.0193	0.1856	TRUE	reported	982264	0.0177686	1e-300	7213	FABP2	TRUE	reported	fh8LJV	2	TRUE
FABP4.15386_7	IA	rs1486006	C	G	C	G	-0.172477	0.0016	0.183072	0.1525	FALSE	TRUE	FALSE	7VpBWX	8	81478382	0.0222	0.9431	TRUE	reported	1441701	0.0217118	2.25663e-15	7213	FABP4	TRUE	reported	PuoVGu	2	TRUE
FABP4.15386_7	SAH	rs1486006	C	G	C	G	-0.172477	-0.027	0.183072	0.1522	FALSE	TRUE	FALSE	Kj03bB	8	81478382	0.0298	0.3653	TRUE	reported	982264	0.0217118	2.25663e-15	7213	FABP4	TRUE	reported	AJf5bR	2	TRUE
FAH.11424_4	IA	rs11555096	T	C	T	C	-1.65648	-0.0181	0.0213503	0.0257	FALSE	FALSE	FALSE	xqeWbk	15	80180184	0.0501	0.7184	TRUE	reported	1441701	0.0542398	9.53645e-193	7213	FAH	TRUE	reported	XRr8TG	2	TRUE
FAH.11424_4	IA	rs1437228	T	C	T	C	0.331742	-0.0233	0.0237072	0.075	FALSE	FALSE	FALSE	xqeWbk	15	80228886	0.0263	0.3756	TRUE	reported	1441701	0.0545836	1.28139e-09	7213	FAH	TRUE	reported	XRr8TG	2	TRUE
FAH.11424_4	SAH	rs11555096	T	C	T	C	-1.65648	-0.0902	0.0213503	0.0257	FALSE	FALSE	FALSE	Tx63MN	15	80180184	0.0673	0.1801	TRUE	reported	982264	0.0542398	9.53645e-193	7213	FAH	TRUE	reported	Q7QKuH	2	TRUE
FAH.11424_4	SAH	rs1437228	T	C	T	C	0.331742	-0.0123	0.0237072	0.0735	FALSE	FALSE	FALSE	Tx63MN	15	80228886	0.0342	0.7189	TRUE	reported	982264	0.0545836	1.28139e-09	7213	FAH	TRUE	reported	Q7QKuH	2	TRUE
FAHD1.17819_30	IA	rs3743853	A	G	A	G	-0.326481	0.0056	0.158741	0.2212	FALSE	FALSE	FALSE	32ckQG	16	1827557	0.0156	0.7194	TRUE	reported	1441701	0.0223296	9.9033e-48	7213	FAHD1	TRUE	reported	zn1fPJ	2	TRUE
FAHD1.17819_30	SAH	rs3743853	A	G	A	G	-0.326481	-0.0009	0.158741	0.2192	FALSE	FALSE	FALSE	mqwmEH	16	1827557	0.0203	0.9629	TRUE	reported	982264	0.0223296	9.9033e-48	7213	FAHD1	TRUE	reported	NIDMyv	2	TRUE
FAIM.16594_44	IA	rs641320	A	G	A	G	-0.727406	-0.047	0.0695966	0.0549	FALSE	FALSE	FALSE	0XuOqX	3	138629115	0.0306	0.1252	TRUE	reported	1441701	0.0315316	1.1401e-113	7213	FAIM	TRUE	reported	dz0Mte	2	TRUE
FAIM.16594_44	SAH	rs641320	A	G	A	G	-0.727406	-0.0492	0.0695966	0.0568	FALSE	FALSE	FALSE	xserl0	3	138629115	0.038	0.1959	TRUE	reported	982264	0.0315316	1.1401e-113	7213	FAIM	TRUE	reported	nLdHYA	2	TRUE
FAIM3.6574_11	IA	rs72758947	G	A	G	A	-0.187416	-0.0112	0.124012	0.127	FALSE	FALSE	FALSE	GDqQ0f	1	206913708	0.0235	0.6321	TRUE	reported	1441701	0.0251412	1.00714e-13	7213	FAIM3	TRUE	reported	CkhTgR	2	TRUE
FAIM3.6574_11	SAH	rs72758947	G	A	G	A	-0.187416	0.0019	0.124012	0.127	FALSE	FALSE	FALSE	E49QQU	1	206913708	0.0317	0.952	TRUE	reported	982264	0.0251412	1.00714e-13	7213	FAIM3	TRUE	reported	CX22pB	2	TRUE
FAM151A.7856_51	IA	rs17393916	A	T	A	T	-0.171356	0.0092	0.164356	0.1851	FALSE	TRUE	FALSE	6QJ3HD	1	54549812	0.0207	0.6554	TRUE	reported	1441701	0.0221773	1.25379e-14	7213	FAM151A	TRUE	reported	Wr5gq1	2	TRUE
FAM151A.7856_51	IA	rs2060385	T	A	T	A	0.302959	0.0218	0.343616	0.3827	FALSE	TRUE	FALSE	6QJ3HD	1	54623799	0.0159	0.1702	TRUE	reported	1441701	0.0170118	1.82683e-69	7213	FAM151A	TRUE	reported	Wr5gq1	2	TRUE
FAM151A.7856_51	SAH	rs17393916	A	T	A	T	-0.171356	0.0363	0.164356	0.1852	FALSE	TRUE	FALSE	IWuAY4	1	54549812	0.0278	0.1918	TRUE	reported	982264	0.0221773	1.25379e-14	7213	FAM151A	TRUE	reported	59VoKv	2	TRUE
FAM151A.7856_51	SAH	rs2060385	T	A	T	A	0.302959	0.0216	0.343616	0.3836	FALSE	TRUE	FALSE	IWuAY4	1	54623799	0.0215	0.3147	TRUE	reported	982264	0.0170118	1.82683e-69	7213	FAM151A	TRUE	reported	59VoKv	2	TRUE
FAM171B.8786_6	IA	rs12612335	A	T	A	T	-0.264785	-0.0415	0.183003	0.1677	FALSE	TRUE	FALSE	i0xw05	2	186701929	0.0209	0.04758	TRUE	reported	1441701	0.021176	1.65453e-35	7213	FAM171B	TRUE	reported	2mgFMv	2	TRUE
FAM171B.8786_6	SAH	rs12612335	A	T	A	T	-0.264785	-0.0709	0.183003	0.1675	FALSE	TRUE	FALSE	0mnNJV	2	186701929	0.0282	0.01198	TRUE	reported	982264	0.021176	1.65453e-35	7213	FAM171B	TRUE	reported	GYRCZv	2	TRUE
FAM177A1.8039_41	IA	rs11848309	C	A	C	A	0.158724	0.0034	0.201858	0.1833	FALSE	FALSE	FALSE	QA9N3B	14	35155625	0.0162	0.8331	TRUE	reported	1441701	0.0205638	1.33479e-14	7213	FAM177A1	TRUE	reported	0s4Nju	2	TRUE
FAM177A1.8039_41	IA	rs809584	G	C	G	C	0.853192	0.0101	0.153612	0.1436	FALSE	TRUE	FALSE	QA9N3B	14	34915283	0.0224	0.6514	TRUE	reported	1441701	0.0208831	1e-300	7213	FAM177A1	TRUE	reported	0s4Nju	2	TRUE
FAM177A1.8039_41	SAH	rs11848309	C	A	C	A	0.158724	0.0088	0.201858	0.1847	FALSE	FALSE	FALSE	5Io7cg	14	35155625	0.0205	0.6671	TRUE	reported	982264	0.0205638	1.33479e-14	7213	FAM177A1	TRUE	reported	bxt2iT	2	TRUE
FAM177A1.8039_41	SAH	rs809584	G	C	G	C	0.853192	-0.0108	0.153612	0.1432	FALSE	TRUE	FALSE	5Io7cg	14	34915283	0.0303	0.7206	TRUE	reported	982264	0.0208831	1e-300	7213	FAM177A1	TRUE	reported	bxt2iT	2	TRUE
FAM19A5.5609_92	IA	rs5768649	T	C	T	C	-0.169841	-0.0426	0.112297	0.1185	FALSE	FALSE	FALSE	1rwAFr	22	48471219	0.0205	0.03781	TRUE	reported	1441701	0.0263984	1.3244e-10	7213	FAM19A5	TRUE	reported	uB3JKn	2	TRUE
FAM19A5.5609_92	SAH	rs5768649	T	C	T	C	-0.169841	-0.0538	0.112297	0.1185	FALSE	FALSE	FALSE	JIv1Vv	22	48471219	0.0265	0.04214	TRUE	reported	982264	0.0263984	1.3244e-10	7213	FAM19A5	TRUE	reported	kEhzPZ	2	TRUE
FAM20A.6433_57	IA	rs12453086	T	C	T	C	-0.283788	0.0221	0.230209	0.2391	FALSE	FALSE	FALSE	IKASCY	17	68535757	0.0145	0.1283	TRUE	reported	1441701	0.01965	1.2514e-46	7213	FAM20A	TRUE	reported	CBD81j	2	TRUE
FAM20A.6433_57	IA	rs3059321	C	A	C	A	-0.150602	-0.0278	0.244974	0.244974	FALSE	FALSE	FALSE	IKASCY	17	68612759	0.0191	0.1455	TRUE	reported	1441701	0.0192871	6.61017e-15	7213	FAM20A	TRUE	reported	CBD81j	2	TRUE
FAM20A.6433_57	SAH	rs12453086	T	C	T	C	-0.283788	0.034	0.230209	0.2387	FALSE	FALSE	FALSE	Wj0O15	17	68535757	0.0188	0.07005	TRUE	reported	982264	0.01965	1.2514e-46	7213	FAM20A	TRUE	reported	CbgnEc	2	TRUE
FAM20A.6433_57	SAH	rs3059321	C	A	C	A	-0.150602	-0.0227	0.244974	0.244974	FALSE	FALSE	FALSE	Wj0O15	17	68612759	0.0258	0.378	TRUE	reported	982264	0.0192871	6.61017e-15	7213	FAM20A	TRUE	reported	CbgnEc	2	TRUE
FAM20B.7198_197	IA	rs12568291	A	G	A	G	0.166602	0.009	0.370512	0.3664	FALSE	FALSE	FALSE	LgPLrO	1	179017420	0.0132	0.4962	TRUE	reported	1441701	0.017229	5.50698e-22	7213	FAM20B	TRUE	reported	hjUB1r	2	TRUE
FAM20B.7198_197	SAH	rs12568291	A	G	A	G	0.166602	0.0077	0.370512	0.366	FALSE	FALSE	FALSE	omNhp6	1	179017420	0.017	0.6496	TRUE	reported	982264	0.017229	5.50698e-22	7213	FAM20B	TRUE	reported	RE4hIa	2	TRUE
FAM213A.13423_94	IA	rs10788623	A	G	A	G	-0.093119	-0.0144	0.44808	0.4879	FALSE	FALSE	FALSE	ef8V7W	10	80439659	0.0128	0.2592	TRUE	reported	1441701	0.0167792	2.96361e-08	7213	FAM213A	TRUE	reported	LIVzlJ	2	TRUE
FAM213A.13423_94	SAH	rs10788623	A	G	A	G	-0.093119	0.0054	0.44808	0.4859	FALSE	FALSE	FALSE	7nH4or	10	80439659	0.0164	0.7409	TRUE	reported	982264	0.0167792	2.96361e-08	7213	FAM213A	TRUE	reported	dldDcG	2	TRUE
FAM3B.5618_50	IA	rs2838012	A	G	A	G	-0.353499	0.0247	0.0587134	0.0587134	FALSE	FALSE	FALSE	4EU4GM	21	41322446	0.0342	0.4697	TRUE	reported	1441701	0.0348476	5.09697e-24	7213	FAM3B	TRUE	reported	1IisbU	2	TRUE
FAM3B.5618_50	IA	rs57529409	T	C	T	C	-0.659898	-0.0667	0.0526133	0.0436	FALSE	FALSE	FALSE	4EU4GM	21	41346335	0.0389	0.08674	TRUE	reported	1441701	0.0360974	5.12939e-73	7213	FAM3B	TRUE	reported	1IisbU	2	TRUE
FAM3B.5618_50	SAH	rs2838012	A	G	A	G	-0.353499	-0.0255	0.0587134	0.0459	FALSE	FALSE	FALSE	F9yqax	21	41322943	0.0431	0.5535	TRUE	reported	982264	0.0348476	5.09697e-24	7213	FAM3B	TRUE	reported	d1mr9Q	2	TRUE
FAM3B.5618_50	SAH	rs57529409	T	C	T	C	-0.659898	-0.0746	0.0526133	0.0433	FALSE	FALSE	FALSE	F9yqax	21	41346335	0.0524	0.1549	TRUE	reported	982264	0.0360974	5.12939e-73	7213	FAM3B	TRUE	reported	d1mr9Q	2	TRUE
FAM3B.9177_6	IA	rs2838012	A	G	A	G	-0.764815	0.0247	0.0587134	0.0587134	FALSE	FALSE	FALSE	O35alv	21	41322446	0.0342	0.4697	TRUE	reported	1441701	0.03392	7.66066e-109	7213	FAM3B	TRUE	reported	8Z7KcM	2	TRUE
FAM3B.9177_6	IA	rs57529409	T	C	T	C	-1.08511	-0.0667	0.0526133	0.0436	FALSE	FALSE	FALSE	O35alv	21	41346335	0.0389	0.08674	TRUE	reported	1441701	0.0346428	4.8625e-202	7213	FAM3B	TRUE	reported	8Z7KcM	2	TRUE
FAM3B.9177_6	IA	rs62219627	C	G	C	G	0.395354	-0.0695	0.0503258	0.0435	FALSE	TRUE	FALSE	O35alv	21	41362820	0.1106	0.5296	TRUE	reported	1441701	0.0375841	1.08122e-25	7213	FAM3B	TRUE	reported	8Z7KcM	2	TRUE
FAM3B.9177_6	IA	rs78829597	C	T	C	T	0.971921	0.0598	0.0122695	0.0083	FALSE	FALSE	FALSE	O35alv	21	41342764	0.1027	0.56	TRUE	reported	1441701	0.0743452	1.28665e-38	7213	FAM3B	TRUE	reported	8Z7KcM	2	TRUE
FAM3B.9177_6	SAH	rs2838012	A	G	A	G	-0.764815	-0.0255	0.0587134	0.0459	FALSE	FALSE	FALSE	dfUBpW	21	41322943	0.0431	0.5535	TRUE	reported	982264	0.03392	7.66066e-109	7213	FAM3B	TRUE	reported	M5IlYq	2	TRUE
FAM3B.9177_6	SAH	rs57529409	T	C	T	C	-1.08511	-0.0746	0.0526133	0.0433	FALSE	FALSE	FALSE	dfUBpW	21	41346335	0.0524	0.1549	TRUE	reported	982264	0.0346428	4.8625e-202	7213	FAM3B	TRUE	reported	M5IlYq	2	TRUE
FAM3B.9177_6	SAH	rs62219627	C	G	C	G	0.395354	0.185	0.0503258	0.0435	FALSE	TRUE	FALSE	dfUBpW	21	41362820	0.1576	0.2406	TRUE	reported	982264	0.0375841	1.08122e-25	7213	FAM3B	TRUE	reported	M5IlYq	2	TRUE
FAM3B.9177_6	SAH	rs78829597	C	T	C	T	0.971921	0.1755	0.0122695	0.008	FALSE	FALSE	FALSE	dfUBpW	21	41342764	0.1396	0.2089	TRUE	reported	982264	0.0743452	1.28665e-38	7213	FAM3B	TRUE	reported	M5IlYq	2	TRUE
FAM3D.13102_1	IA	rs7433100	T	C	T	C	-0.438052	-0.0187	0.0993345	0.1237	FALSE	FALSE	FALSE	tLp7C7	3	58665459	0.0239	0.4341	TRUE	reported	1441701	0.0271122	1.03638e-57	7213	FAM3D	TRUE	reported	86ix5h	2	TRUE
FAM3D.13102_1	SAH	rs7433100	T	C	T	C	-0.438052	-0.0297	0.0993345	0.1239	FALSE	FALSE	FALSE	NeeFpy	3	58665459	0.0322	0.3552	TRUE	reported	982264	0.0271122	1.03638e-57	7213	FAM3D	TRUE	reported	kxgIv1	2	TRUE
FAP.5029_3	IA	rs12477178	A	G	A	G	1.11477	-0.0247	0.0133093	0.0142	FALSE	FALSE	FALSE	N1lWMY	2	162209363	0.0552	0.6549	TRUE	reported	1441701	0.0711618	2.04516e-54	7213	FAP	TRUE	reported	oe2wnS	2	TRUE
FAP.5029_3	SAH	rs12477178	A	G	A	G	1.11477	0.0254	0.0133093	0.0141	FALSE	FALSE	FALSE	xXWGNk	2	162209363	0.0701	0.717	TRUE	reported	982264	0.0711618	2.04516e-54	7213	FAP	TRUE	reported	GENOZV	2	TRUE
FAS.5392_73	IA	rs11202914	T	C	T	C	-0.105052	0.0192	0.389089	0.3815	FALSE	FALSE	FALSE	M2jwtJ	10	88970454	0.0132	0.1461	TRUE	reported	1441701	0.0171904	1.04092e-09	7213	FAS	TRUE	reported	QnO0AQ	2	TRUE
FAS.5392_73	IA	rs7911226	G	A	G	A	-0.407148	-0.0009	0.304242	0.3434	FALSE	FALSE	FALSE	M2jwtJ	10	89009208	0.0134	0.9438	TRUE	reported	1441701	0.0174679	6.46791e-116	7213	FAS	TRUE	reported	QnO0AQ	2	TRUE
FAS.5392_73	SAH	rs11202914	T	C	T	C	-0.105052	0.003	0.389089	0.3821	FALSE	FALSE	FALSE	zGPpGM	10	88970454	0.0167	0.8553	TRUE	reported	982264	0.0171904	1.04092e-09	7213	FAS	TRUE	reported	DBvzrV	2	TRUE
FAS.5392_73	SAH	rs7911226	G	A	G	A	-0.407148	0.0083	0.304242	0.342	FALSE	FALSE	FALSE	zGPpGM	10	89009208	0.0173	0.6313	TRUE	reported	982264	0.0174679	6.46791e-116	7213	FAS	TRUE	reported	DBvzrV	2	TRUE
FAS.9459_7	IA	rs7911226	G	A	G	A	-0.433387	-0.0009	0.304242	0.3434	FALSE	FALSE	FALSE	p8en5s	10	89009208	0.0134	0.9438	TRUE	reported	1441701	0.0173801	1.02057e-131	7213	FAS	TRUE	reported	BnGg8o	2	TRUE
FAS.9459_7	SAH	rs1147601	G	A	G	A	-0.120024	-0.0328	0.239775	0.2698	FALSE	FALSE	FALSE	OOKfpI	10	88848481	0.018	0.06785	TRUE	reported	982264	0.0195857	9.35977e-10	7213	FAS	TRUE	reported	csN4wm	2	TRUE
FAS.9459_7	SAH	rs7911226	G	A	G	A	-0.433387	0.0083	0.304242	0.342	FALSE	FALSE	FALSE	OOKfpI	10	89009208	0.0173	0.6313	TRUE	reported	982264	0.0173801	1.02057e-131	7213	FAS	TRUE	reported	csN4wm	2	TRUE
FASN.8403_18	IA	rs62078746	G	A	G	A	0.179629	-0.028	0.456814	0.4669	FALSE	FALSE	FALSE	tsVMjZ	17	82095714	0.0155	0.07136	TRUE	reported	1441701	0.0163781	9.05779e-28	7213	FASN	TRUE	reported	LSXtRU	2	TRUE
FASN.8403_18	SAH	rs62078746	G	A	G	A	0.179629	-0.0394	0.456814	0.467	FALSE	FALSE	FALSE	i23uOk	17	82095714	0.021	0.06014	TRUE	reported	982264	0.0163781	9.05779e-28	7213	FASN	TRUE	reported	cDhi9q	2	TRUE
FBLN1.6470_19	IA	rs11090631	T	C	T	C	-0.343656	-0.0234	0.19347	0.1951	FALSE	FALSE	FALSE	VhnTkU	22	45450490	0.0159	0.1418	TRUE	reported	1441701	0.0207568	1.86312e-60	7213	FBLN1	TRUE	reported	loZRdX	2	TRUE
FBLN1.6470_19	IA	rs136744	G	C	G	C	0.140674	-0.0142	0.453625	0.4897	FALSE	TRUE	TRUE	VhnTkU	22	45532871	0.0156	0.3633	TRUE	reported	1441701	0.0166156	3.03641e-17	7213	FBLN1	TRUE	reported	loZRdX	2	FALSE
FBLN1.6470_19	SAH	rs11090631	T	C	T	C	-0.343656	-0.0146	0.19347	0.195	FALSE	FALSE	FALSE	J87TlH	22	45450490	0.0206	0.4788	TRUE	reported	982264	0.0207568	1.86312e-60	7213	FBLN1	TRUE	reported	OjKCAf	2	TRUE
FBLN1.6470_19	SAH	rs136744	G	C	G	C	0.140674	-0.021	0.453625	0.4884	FALSE	TRUE	TRUE	J87TlH	22	45532871	0.0211	0.3187	TRUE	reported	982264	0.0166156	3.03641e-17	7213	FBLN1	TRUE	reported	OjKCAf	2	FALSE
FBLN5.15585_304	IA	rs2267994	G	A	G	A	0.14798	-0.001	0.35644	0.3306	FALSE	FALSE	FALSE	47kzhx	14	91890602	0.0135	0.939	TRUE	reported	1441701	0.017247	1.1487e-17	7213	FBLN5	TRUE	reported	MvWGnE	2	TRUE
FBLN5.15585_304	SAH	rs2267994	G	A	G	A	0.14798	-0.0174	0.35644	0.3315	FALSE	FALSE	FALSE	bubd4v	14	91890602	0.0174	0.3195	TRUE	reported	982264	0.017247	1.1487e-17	7213	FBLN5	TRUE	reported	ue1MTi	2	TRUE
FBP1.7206_20	IA	rs16912862	G	A	G	A	0.0982579	0.0068	0.457161	0.4593	FALSE	FALSE	FALSE	ScujxH	9	94287723	0.0128	0.5928	TRUE	reported	1441701	0.0166576	3.82961e-09	7213	FBP1	TRUE	reported	rTFehi	2	TRUE
FBP1.7206_20	IA	rs2987899	A	G	A	G	-0.461261	0.0109	0.0650908	0.0575	FALSE	FALSE	FALSE	ScujxH	9	94596959	0.0333	0.7444	TRUE	reported	1441701	0.0333641	6.33002e-43	7213	FBP1	TRUE	reported	rTFehi	2	TRUE
FBP1.7206_20	SAH	rs16912862	G	A	G	A	0.0982579	0.0069	0.457161	0.4589	FALSE	FALSE	FALSE	rbrFx0	9	94287723	0.0164	0.6723	TRUE	reported	982264	0.0166576	3.82961e-09	7213	FBP1	TRUE	reported	YZfTQE	2	TRUE
FBP1.7206_20	SAH	rs2987899	A	G	A	G	-0.461261	0.0373	0.0650908	0.0571	FALSE	FALSE	FALSE	rbrFx0	9	94596959	0.0451	0.4083	TRUE	reported	982264	0.0333641	6.33002e-43	7213	FBP1	TRUE	reported	YZfTQE	2	TRUE
FCER2.3291_30	IA	rs1862516	T	C	T	C	0.146018	-0.0064	0.305143	0.2735	FALSE	FALSE	FALSE	v0SYMs	19	7709047	0.0176	0.7158	TRUE	reported	1441701	0.0180287	6.44685e-16	7213	FCER2	TRUE	reported	ccCCwl	2	TRUE
FCER2.3291_30	IA	rs62110713	T	C	T	C	-0.364279	-0.03	0.241924	0.2107	FALSE	FALSE	FALSE	v0SYMs	19	7689659	0.019	0.1147	TRUE	reported	1441701	0.0191969	2.14051e-78	7213	FCER2	TRUE	reported	ccCCwl	2	TRUE
FCER2.3291_30	SAH	rs1862516	T	C	T	C	0.146018	-0.0103	0.305143	0.2725	FALSE	FALSE	FALSE	ogOZv3	19	7709047	0.0237	0.6636	TRUE	reported	982264	0.0180287	6.44685e-16	7213	FCER2	TRUE	reported	RX7GVH	2	TRUE
FCER2.3291_30	SAH	rs62110713	T	C	T	C	-0.364279	-0.0266	0.241924	0.2099	FALSE	FALSE	FALSE	ogOZv3	19	7689659	0.0257	0.3003	TRUE	reported	982264	0.0191969	2.14051e-78	7213	FCER2	TRUE	reported	RX7GVH	2	TRUE
FCGR2A.3309_2	IA	rs12048671	C	T	C	T	0.297188	0.0375	0.0281436	0.0219	FALSE	FALSE	FALSE	gkVsmj	1	161731851	0.0428	0.3811	TRUE	reported	1441701	0.0504302	3.96222e-09	7213	FCGR2A	TRUE	reported	WSCx7w	2	TRUE
FCGR2A.3309_2	IA	rs12120358	T	A	T	A	0.702556	0.0013	0.375711	0.4074	FALSE	TRUE	FALSE	gkVsmj	1	161474579	0.016	0.9339	TRUE	reported	1441701	0.0151831	1e-300	7213	FCGR2A	TRUE	reported	WSCx7w	2	TRUE
FCGR2A.3309_2	IA	rs35852976	G	A	G	A	-0.411244	-0.0189	0.0426314	0.0477	FALSE	FALSE	FALSE	gkVsmj	1	161532189	0.0361	0.6	TRUE	reported	1441701	0.0405768	5.5939e-24	7213	FCGR2A	TRUE	reported	WSCx7w	2	TRUE
FCGR2A.3309_2	IA	rs41297690	C	A	C	A	0.40394	0.0539	0.0151809	0.0081	FALSE	FALSE	FALSE	gkVsmj	1	161524567	0.0988	0.5853	TRUE	reported	1441701	0.0671833	1.91591e-09	7213	FCGR2A	TRUE	reported	WSCx7w	2	TRUE
FCGR2A.3309_2	IA	rs79784766	T	C	T	C	0.39357	0.0384	0.0162207	0.0112	FALSE	FALSE	FALSE	gkVsmj	1	161766583	0.0752	0.6093	TRUE	reported	1441701	0.0657018	2.1959e-09	7213	FCGR2A	TRUE	reported	WSCx7w	2	TRUE
FCGR2A.3309_2	SAH	rs12048671	C	T	C	T	0.297188	0.05	0.0281436	0.0223	FALSE	FALSE	FALSE	6ZItQY	1	161731851	0.0541	0.3556	TRUE	reported	982264	0.0504302	3.96222e-09	7213	FCGR2A	TRUE	reported	Vf2vnF	2	TRUE
FCGR2A.3309_2	SAH	rs12120358	T	A	T	A	0.702556	-0.0103	0.375711	0.4084	FALSE	TRUE	FALSE	6ZItQY	1	161474579	0.0216	0.633	TRUE	reported	982264	0.0151831	1e-300	7213	FCGR2A	TRUE	reported	Vf2vnF	2	TRUE
FCGR2A.3309_2	SAH	rs35852976	G	A	G	A	-0.411244	-0.0024	0.0426314	0.0478	FALSE	FALSE	FALSE	6ZItQY	1	161532189	0.0488	0.9602	TRUE	reported	982264	0.0405768	5.5939e-24	7213	FCGR2A	TRUE	reported	Vf2vnF	2	TRUE
FCGR2A.3309_2	SAH	rs41297690	C	A	C	A	0.40394	0.095	0.0151809	0.0079	FALSE	FALSE	FALSE	6ZItQY	1	161524567	0.1339	0.478	TRUE	reported	982264	0.0671833	1.91591e-09	7213	FCGR2A	TRUE	reported	Vf2vnF	2	TRUE
FCGR2A.3309_2	SAH	rs79784766	T	C	T	C	0.39357	0.0231	0.0162207	0.0111	FALSE	FALSE	FALSE	6ZItQY	1	161766583	0.1016	0.8203	TRUE	reported	982264	0.0657018	2.1959e-09	7213	FCGR2A	TRUE	reported	Vf2vnF	2	TRUE
FCGR2B.3310_62	IA	rs10918342	G	A	G	A	0.150324	0.0062	0.331069	0.3265	FALSE	FALSE	FALSE	xByyZa	1	161980661	0.0166	0.7116	TRUE	reported	1441701	0.0176082	1.65983e-17	7213	FCGR2B	TRUE	reported	00X2qd	2	TRUE
FCGR2B.3310_62	IA	rs35519204	G	A	G	A	-0.314821	0.0392	0.464994	0.459	FALSE	FALSE	FALSE	xByyZa	1	161603537	0.0161	0.01506	TRUE	reported	1441701	0.0159999	5.31708e-84	7213	FCGR2B	TRUE	reported	00X2qd	2	TRUE
FCGR2B.3310_62	IA	rs6658353	G	C	G	C	-0.702222	-0.0035	0.497643	0.4959	FALSE	TRUE	TRUE	xByyZa	1	161499264	0.0154	0.8212	TRUE	reported	1441701	0.0145363	1e-300	7213	FCGR2B	TRUE	reported	00X2qd	2	FALSE
FCGR2B.3310_62	SAH	rs10918342	G	A	G	A	0.150324	0.0236	0.331069	0.3262	FALSE	FALSE	FALSE	TFY8dm	1	161980661	0.0225	0.2928	TRUE	reported	982264	0.0176082	1.65983e-17	7213	FCGR2B	TRUE	reported	Y1W6uN	2	TRUE
FCGR2B.3310_62	SAH	rs35519204	G	A	G	A	-0.314821	0.0189	0.464994	0.4592	FALSE	FALSE	FALSE	TFY8dm	1	161603537	0.0218	0.3841	TRUE	reported	982264	0.0159999	5.31708e-84	7213	FCGR2B	TRUE	reported	Y1W6uN	2	TRUE
FCGR2B.3310_62	SAH	rs6658353	G	C	G	C	-0.702222	-0.0152	0.497643	0.4957	FALSE	TRUE	TRUE	TFY8dm	1	161499264	0.0208	0.4651	TRUE	reported	982264	0.0145363	1e-300	7213	FCGR2B	TRUE	reported	Y1W6uN	2	FALSE
FCGR3A.15388_24	IA	rs10917698	C	A	C	A	0.211101	-0.0218	0.35644	0.3658	FALSE	FALSE	FALSE	o5skJF	1	161694165	0.0133	0.1009	TRUE	reported	1441701	0.0171399	1.64076e-34	7213	FCGR3A	TRUE	reported	a7NWUO	2	TRUE
FCGR3A.15388_24	IA	rs6700241	G	A	G	A	0.821891	-0.0131	0.201026	0.1783	FALSE	FALSE	FALSE	o5skJF	1	161531185	0.0169	0.4373	TRUE	reported	1441701	0.0184636	1e-300	7213	FCGR3A	TRUE	reported	a7NWUO	2	TRUE
FCGR3A.15388_24	IA	rs9427063	G	C	G	C	0.424964	-0.0215	0.194302	0.2371	FALSE	TRUE	FALSE	o5skJF	1	161478451	0.0181	0.2366	TRUE	reported	1441701	0.0204181	1.76797e-93	7213	FCGR3A	TRUE	reported	a7NWUO	2	TRUE
FCGR3A.15388_24	SAH	rs10917698	C	A	C	A	0.211101	-0.0011	0.35644	0.3659	FALSE	FALSE	FALSE	bV1urQ	1	161694165	0.0171	0.948	TRUE	reported	982264	0.0171399	1.64076e-34	7213	FCGR3A	TRUE	reported	NoIvY3	2	TRUE
FCGR3A.15388_24	SAH	rs6700241	G	A	G	A	0.821891	-0.0431	0.201026	0.1792	FALSE	FALSE	FALSE	bV1urQ	1	161531185	0.0215	0.04512	TRUE	reported	982264	0.0184636	1e-300	7213	FCGR3A	TRUE	reported	NoIvY3	2	TRUE
FCGR3A.15388_24	SAH	rs9427063	G	C	G	C	0.424964	0.0094	0.194302	0.2381	FALSE	TRUE	FALSE	bV1urQ	1	161478451	0.0245	0.7014	TRUE	reported	982264	0.0204181	1.76797e-93	7213	FCGR3A	TRUE	reported	NoIvY3	2	TRUE
FCGR3B.3311_27	IA	rs10800573	G	A	G	A	0.462213	-0.0258	0.32483	0.2795	FALSE	FALSE	FALSE	iKa4GN	1	161538134	0.0173	0.1352	TRUE	reported	1441701	0.0169506	6.58358e-156	7213	FCGR3B	TRUE	reported	GjD9oH	2	TRUE
FCGR3B.3311_27	IA	rs11578979	A	G	A	G	0.128756	-0.0129	0.249896	0.2306	FALSE	FALSE	FALSE	iKa4GN	1	161688868	0.0152	0.3972	TRUE	reported	1441701	0.0192483	2.4121e-11	7213	FCGR3B	TRUE	reported	GjD9oH	2	TRUE
FCGR3B.3311_27	SAH	rs10800573	G	A	G	A	0.462213	-0.0293	0.32483	0.2779	FALSE	FALSE	FALSE	tZ93da	1	161538134	0.0234	0.2108	TRUE	reported	982264	0.0169506	6.58358e-156	7213	FCGR3B	TRUE	reported	8OfYVa	2	TRUE
FCGR3B.3311_27	SAH	rs11578979	A	G	A	G	0.128756	-0.0093	0.249896	0.2316	FALSE	FALSE	FALSE	tZ93da	1	161688868	0.0196	0.6342	TRUE	reported	982264	0.0192483	2.4121e-11	7213	FCGR3B	TRUE	reported	8OfYVa	2	TRUE
FCN1.15582_25	IA	rs7037264	A	G	A	G	0.489293	-0.0114	0.403022	0.403022	FALSE	FALSE	FALSE	v2EqJ4	9	134875968	0.016	0.4774	TRUE	reported	1441701	0.0158671	2.98792e-196	7213	FCN1	TRUE	reported	PsGMVH	2	TRUE
FCN1.15582_25	IA	rs7873100	G	C	G	C	0.314048	0.0318	0.261403	0.3392	FALSE	TRUE	FALSE	v2EqJ4	9	134964997	0.0164	0.05274	TRUE	reported	1441701	0.0186976	3.90701e-62	7213	FCN1	TRUE	reported	PsGMVH	2	TRUE
FCN1.15582_25	SAH	rs7037264	A	G	A	G	0.489293	0.0354	0.403022	0.3984	FALSE	FALSE	FALSE	hWicYS	9	134883366	0.017	0.03712	TRUE	reported	982264	0.0158671	2.98792e-196	7213	FCN1	TRUE	reported	68qEuE	2	TRUE
FCN1.15582_25	SAH	rs7873100	G	C	G	C	0.314048	0.0365	0.261403	0.3407	FALSE	TRUE	FALSE	hWicYS	9	134964997	0.0221	0.09887	TRUE	reported	982264	0.0186976	3.90701e-62	7213	FCN1	TRUE	reported	68qEuE	2	TRUE
FCN2.13717_15	IA	rs113382407	G	A	G	A	0.358165	-0.0523	0.0167753	0.0095	FALSE	FALSE	FALSE	pNvpai	9	134823730	0.0911	0.5657	TRUE	reported	1441701	0.064685	3.18415e-08	7213	FCN2	TRUE	reported	xtsM6T	2	TRUE
FCN2.13717_15	IA	rs117752587	A	G	A	G	-0.281657	-0.0126	0.0334812	0.0292	FALSE	FALSE	FALSE	pNvpai	9	135018736	0.0395	0.7504	TRUE	reported	1441701	0.0460632	1.01868e-09	7213	FCN2	TRUE	reported	xtsM6T	2	TRUE
FCN2.13717_15	IA	rs12554062	G	T	G	T	-0.34234	0.0015	0.111188	0.0897	FALSE	FALSE	FALSE	pNvpai	9	134842091	0.028	0.9561	TRUE	reported	1441701	0.0260612	5.72303e-39	7213	FCN2	TRUE	reported	xtsM6T	2	TRUE
FCN2.13717_15	IA	rs4841940	T	C	T	C	0.169333	0.0076	0.146888	0.1387	FALSE	FALSE	FALSE	pNvpai	9	134865366	0.0188	0.6836	TRUE	reported	1441701	0.0232062	3.26015e-13	7213	FCN2	TRUE	reported	xtsM6T	2	TRUE
FCN2.13717_15	IA	rs73565971	G	A	G	A	-1.01888	0.001	0.10079	0.1012	FALSE	FALSE	FALSE	pNvpai	9	134881689	0.0214	0.9609	TRUE	reported	1441701	0.0250353	1e-300	7213	FCN2	TRUE	reported	xtsM6T	2	TRUE
FCN2.13717_15	SAH	rs113382407	G	A	G	A	0.358165	-0.1742	0.0167753	0.0093	FALSE	FALSE	FALSE	MzObBg	9	134823730	0.1232	0.1574	TRUE	reported	982264	0.064685	3.18415e-08	7213	FCN2	TRUE	reported	A4Nj39	2	TRUE
FCN2.13717_15	SAH	rs117752587	A	G	A	G	-0.281657	-0.0424	0.0334812	0.03	FALSE	FALSE	FALSE	MzObBg	9	135018736	0.0505	0.4011	TRUE	reported	982264	0.0460632	1.01868e-09	7213	FCN2	TRUE	reported	A4Nj39	2	TRUE
FCN2.13717_15	SAH	rs12554062	G	T	G	T	-0.34234	0.0101	0.111188	0.0891	FALSE	FALSE	FALSE	MzObBg	9	134842091	0.0379	0.7897	TRUE	reported	982264	0.0260612	5.72303e-39	7213	FCN2	TRUE	reported	A4Nj39	2	TRUE
FCN2.13717_15	SAH	rs4841940	T	C	T	C	0.169333	0.0176	0.146888	0.1393	FALSE	FALSE	FALSE	MzObBg	9	134865366	0.0242	0.4656	TRUE	reported	982264	0.0232062	3.26015e-13	7213	FCN2	TRUE	reported	A4Nj39	2	TRUE
FCN2.13717_15	SAH	rs73565971	G	A	G	A	-1.01888	0.0371	0.10079	0.1014	FALSE	FALSE	FALSE	MzObBg	9	134881689	0.0276	0.1792	TRUE	reported	982264	0.0250353	1e-300	7213	FCN2	TRUE	reported	A4Nj39	2	TRUE
FCN2.3313_21	IA	rs10776911	T	C	T	C	0.142028	-0.0139	0.354083	0.4004	FALSE	FALSE	FALSE	IvjVmi	9	134897947	0.0132	0.2903	TRUE	reported	1441701	0.0173004	2.60964e-16	7213	FCN2	TRUE	reported	lVk7by	2	TRUE
FCN2.3313_21	IA	rs57136797	T	A	T	A	-0.723795	-0.0247	0.143283	0.1835	FALSE	TRUE	FALSE	IvjVmi	9	134860694	0.0205	0.227	TRUE	reported	1441701	0.0221636	2.74863e-218	7213	FCN2	TRUE	reported	lVk7by	2	TRUE
FCN2.3313_21	SAH	rs10776911	T	C	T	C	0.142028	-0.0118	0.354083	0.4008	FALSE	FALSE	FALSE	yKLtsO	9	134897947	0.0171	0.4899	TRUE	reported	982264	0.0173004	2.60964e-16	7213	FCN2	TRUE	reported	DF2q1m	2	TRUE
FCN2.3313_21	SAH	rs57136797	T	A	T	A	-0.723795	-0.0023	0.143283	0.1839	FALSE	TRUE	FALSE	yKLtsO	9	134860694	0.0276	0.9337	TRUE	reported	982264	0.0221636	2.74863e-218	7213	FCN2	TRUE	reported	DF2q1m	2	TRUE
FCN3.5462_62	IA	rs111257457	A	C	A	C	-0.542905	0.0178	0.0946901	0.0876	FALSE	FALSE	FALSE	n1UNNK	1	27389173	0.0345	0.6056	TRUE	reported	1441701	0.0276708	1.52558e-83	7213	FCN3	TRUE	reported	gauekL	2	TRUE
FCN3.5462_62	SAH	rs111257457	A	C	A	C	-0.542905	0.0146	0.0946901	0.0877	FALSE	FALSE	FALSE	PJhzIY	1	27389173	0.0423	0.7294	TRUE	reported	982264	0.0276708	1.52558e-83	7213	FCN3	TRUE	reported	v9arsn	2	TRUE
FCRL1.5728_60	IA	rs4971154	C	T	C	T	0.407539	-0.0062	0.481908	0.4563	FALSE	FALSE	FALSE	QMMP2B	1	157802090	0.0127	0.6214	TRUE	reported	1441701	0.015905	1.16012e-138	7213	FCRL1	TRUE	reported	ARMF3e	2	TRUE
FCRL1.5728_60	SAH	rs4971154	C	T	C	T	0.407539	-0.02	0.481908	0.4578	FALSE	FALSE	FALSE	6bbZGJ	1	157802090	0.0163	0.2207	TRUE	reported	982264	0.015905	1.16012e-138	7213	FCRL1	TRUE	reported	IveITx	2	TRUE
FCRL4.8973_23	IA	rs11591129	A	T	A	T	-1.00443	-0.0185	0.158949	0.2355	FALSE	TRUE	FALSE	3Bwu1I	1	157591630	0.0183	0.314	TRUE	reported	1441701	0.0197501	1e-300	7213	FCRL4	TRUE	reported	oyJPQB	2	TRUE
FCRL4.8973_23	SAH	rs11591129	A	T	A	T	-1.00443	-0.0177	0.158949	0.2368	FALSE	TRUE	FALSE	vIdNGi	1	157591630	0.0247	0.4732	TRUE	reported	982264	0.0197501	1e-300	7213	FCRL4	TRUE	reported	ImEupF	2	TRUE
FCRL6.6617_12	IA	rs6656979	A	C	A	C	-0.470415	0.0002	0.192638	0.1657	FALSE	FALSE	FALSE	Z0gvNx	1	159812391	0.0173	0.9914	TRUE	reported	1441701	0.0203736	7.35507e-114	7213	FCRL6	TRUE	reported	kehm44	2	TRUE
FCRL6.6617_12	SAH	rs6656979	A	C	A	C	-0.470415	-0.0049	0.192638	0.1663	FALSE	FALSE	FALSE	YvMJKy	1	159812391	0.0222	0.8249	TRUE	reported	982264	0.0203736	7.35507e-114	7213	FCRL6	TRUE	reported	5F2vFT	2	TRUE
FCRLB.15583_18	IA	rs61801180	C	G	C	G	0.697481	-0.0541	0.0538611	0.0577	FALSE	TRUE	FALSE	oIg2IF	1	161718974	0.0329	0.09977	TRUE	reported	1441701	0.0360986	3.87876e-81	7213	FCRLB	TRUE	reported	GJHAlR	2	TRUE
FCRLB.15583_18	IA	rs6427628	T	A	T	A	0.238276	-0.0112	0.0930958	0.0923	FALSE	TRUE	FALSE	oIg2IF	1	161765607	0.0271	0.6809	TRUE	reported	1441701	0.0283576	5.213e-17	7213	FCRLB	TRUE	reported	GJHAlR	2	TRUE
FCRLB.15583_18	SAH	rs61801180	C	G	C	G	0.697481	-0.0076	0.0538611	0.0578	FALSE	TRUE	FALSE	wZeEZ5	1	161718974	0.0445	0.8644	TRUE	reported	982264	0.0360986	3.87876e-81	7213	FCRLB	TRUE	reported	awb7j8	2	TRUE
FCRLB.15583_18	SAH	rs6427628	T	A	T	A	0.238276	-0.0357	0.0930958	0.0922	FALSE	TRUE	FALSE	wZeEZ5	1	161765607	0.0365	0.329	TRUE	reported	982264	0.0283576	5.213e-17	7213	FCRLB	TRUE	reported	awb7j8	2	TRUE
FER.4220_39	IA	rs71592765	G	C	G	C	0.367916	-0.0177	0.0849854	0.0776	FALSE	TRUE	FALSE	LLhKDl	5	108755299	0.0289	0.5415	TRUE	reported	1441701	0.0292711	7.38867e-36	7213	FER	TRUE	reported	DzYyiV	2	TRUE
FER.4220_39	SAH	rs71592765	G	C	G	C	0.367916	-0.018	0.0849854	0.0775	FALSE	TRUE	FALSE	r2xVPx	5	108755299	0.039	0.6442	TRUE	reported	982264	0.0292711	7.38867e-36	7213	FER	TRUE	reported	wsUTpI	2	TRUE
FERMT3.12599_10	IA	rs7948329	G	A	G	A	-0.142634	-0.0185	0.430403	0.4009	FALSE	FALSE	FALSE	ANxqV5	11	64139829	0.0132	0.1612	TRUE	reported	1441701	0.0167957	2.43564e-17	7213	FERMT3	TRUE	reported	kS57vH	2	TRUE
FERMT3.12599_10	SAH	rs7948329	G	A	G	A	-0.142634	-0.0118	0.430403	0.4051	FALSE	FALSE	FALSE	iVB4hS	11	64139829	0.017	0.4879	TRUE	reported	982264	0.0167957	2.43564e-17	7213	FERMT3	TRUE	reported	XYtXF3	2	TRUE
FETUB.3367_8	IA	rs186482877	C	T	C	T	1.32725	-0.1942	0.0120616	0.0057	FALSE	FALSE	FALSE	QnzyYo	3	186725062	0.1124	0.08397	TRUE	reported	1441701	0.0751153	1.96477e-68	7213	FETUB	TRUE	reported	hAT2fz	2	TRUE
FETUB.3367_8	IA	rs5030103	C	T	C	T	-1.40629	0.0387	0.0138639	0.0097	FALSE	FALSE	FALSE	QnzyYo	3	186731139	0.0699	0.58	TRUE	reported	1441701	0.0693812	6.96627e-89	7213	FETUB	TRUE	reported	hAT2fz	2	TRUE
FETUB.3367_8	IA	rs74751406	T	C	T	C	0.562493	-0.0607	0.0469292	0.0355	FALSE	FALSE	FALSE	QnzyYo	3	186656426	0.0351	0.08393	TRUE	reported	1441701	0.0384248	7.67845e-48	7213	FETUB	TRUE	reported	hAT2fz	2	TRUE
FETUB.3367_8	SAH	rs186482877	C	T	C	T	1.32725	-0.1492	0.0120616	0.0055	FALSE	FALSE	FALSE	8S6iHp	3	186725062	0.1537	0.3317	TRUE	reported	982264	0.0751153	1.96477e-68	7213	FETUB	TRUE	reported	QvXPXo	2	TRUE
FETUB.3367_8	SAH	rs5030103	C	T	C	T	-1.40629	0.1083	0.0138639	0.0097	FALSE	FALSE	FALSE	8S6iHp	3	186731139	0.0878	0.2178	TRUE	reported	982264	0.0693812	6.96627e-89	7213	FETUB	TRUE	reported	QvXPXo	2	TRUE
FETUB.3367_8	SAH	rs74751406	T	C	T	C	0.562493	-0.0907	0.0469292	0.0356	FALSE	FALSE	FALSE	8S6iHp	3	186656426	0.045	0.044	TRUE	reported	982264	0.0384248	7.67845e-48	7213	FETUB	TRUE	reported	QvXPXo	2	TRUE
FGF2.3025_50	IA	rs308403	T	C	T	C	-0.221641	0.0079	0.327672	0.2691	FALSE	FALSE	FALSE	0zHZH5	4	122836593	0.0145	0.5867	TRUE	reported	1441701	0.0175047	2.34177e-36	7213	FGF2	TRUE	reported	150NpQ	2	TRUE
FGF2.3025_50	SAH	rs308403	T	C	T	C	-0.221641	0.005	0.327672	0.272	FALSE	FALSE	FALSE	gHWbTY	4	122836593	0.0186	0.7892	TRUE	reported	982264	0.0175047	2.34177e-36	7213	FGF2	TRUE	reported	Odmr6a	2	TRUE
FGF7.4487_1	IA	rs12439429	C	T	C	T	-0.183085	0.0068	0.460627	0.4262	FALSE	FALSE	FALSE	j4SMrD	15	49442437	0.0133	0.6088	TRUE	reported	1441701	0.01652	2.57638e-28	7213	FGF7	TRUE	reported	POBAvL	2	TRUE
FGF7.4487_1	IA	rs8038516	T	C	T	C	0.134478	-0.0351	0.411687	0.424	FALSE	FALSE	FALSE	j4SMrD	15	49909708	0.0203	0.08359	TRUE	reported	1441701	0.01696	2.53956e-15	7213	FGF7	TRUE	reported	POBAvL	2	TRUE
FGF7.4487_1	SAH	rs12439429	C	T	C	T	-0.183085	-0.0014	0.460627	0.4288	FALSE	FALSE	FALSE	heI572	15	49442437	0.0171	0.9355	TRUE	reported	982264	0.01652	2.57638e-28	7213	FGF7	TRUE	reported	gplvMk	2	TRUE
FGF7.4487_1	SAH	rs8038516	T	C	T	C	0.134478	-0.0635	0.411687	0.4234	FALSE	FALSE	FALSE	heI572	15	49909708	0.0249	0.01082	TRUE	reported	982264	0.01696	2.53956e-15	7213	FGF7	TRUE	reported	gplvMk	2	TRUE
FGFBP1.15494_11	IA	rs73230203	A	G	A	G	0.192551	-0.0278	0.0925412	0.0836	FALSE	FALSE	FALSE	KOoEWn	4	15962080	0.0227	0.2206	TRUE	reported	1441701	0.0286293	1.88179e-11	7213	FGFBP1	TRUE	reported	jLR68U	2	TRUE
FGFBP1.15494_11	SAH	rs73230203	A	G	A	G	0.192551	-0.0442	0.0925412	0.0838	FALSE	FALSE	FALSE	L1SJPE	4	15962080	0.0293	0.1316	TRUE	reported	982264	0.0286293	1.88179e-11	7213	FGFBP1	TRUE	reported	Li9k7U	2	TRUE
FGFBP3.11219_95	IA	rs11186737	T	C	T	C	-0.600419	-0.0228	0.309649	0.2917	FALSE	FALSE	FALSE	geN5pI	10	91906592	0.014	0.104	TRUE	reported	1441701	0.0165673	2.34086e-264	7213	FGFBP3	TRUE	reported	NJN3BO	2	TRUE
FGFBP3.11219_95	SAH	rs11186737	T	C	T	C	-0.600419	-0.0242	0.309649	0.2924	FALSE	FALSE	FALSE	luZLTc	10	91906592	0.0181	0.1808	TRUE	reported	982264	0.0165673	2.34086e-264	7213	FGFBP3	TRUE	reported	NP1rkV	2	TRUE
FGFR1.5532_53	IA	rs11997244	T	C	T	C	-0.148486	-0.0212	0.453625	0.4883	FALSE	FALSE	FALSE	eMUZvQ	8	38701808	0.0128	0.09766	TRUE	reported	1441701	0.0166296	5.37886e-19	7213	FGFR1	TRUE	reported	NWPrtR	2	TRUE
FGFR1.5532_53	IA	rs62505473	G	C	G	C	0.144198	0.0132	0.405864	0.3986	FALSE	TRUE	FALSE	eMUZvQ	8	38466247	0.0158	0.4047	TRUE	reported	1441701	0.0166978	7.10016e-18	7213	FGFR1	TRUE	reported	NWPrtR	2	TRUE
FGFR1.5532_53	SAH	rs62505473	G	C	G	C	0.144198	0.02	0.405864	0.3984	FALSE	TRUE	FALSE	qIlON9	8	38466247	0.0213	0.3486	TRUE	reported	982264	0.0166978	7.10016e-18	7213	FGFR1	TRUE	reported	ubBvPA	2	TRUE
FGFR3.13669_6	IA	rs3135886	C	G	C	G	0.359187	-0.0352	0.0451962	0.0379	FALSE	TRUE	FALSE	pxZXxB	4	1803866	0.0427	0.4093	TRUE	reported	1441701	0.0399592	3.14508e-19	7213	FGFR3	TRUE	reported	Z5aPZy	2	TRUE
FGFR3.13669_6	IA	rs4507432	A	G	A	G	0.124295	0.0196	0.225773	0.2268	FALSE	FALSE	FALSE	pxZXxB	4	1746473	0.0184	0.2887	TRUE	reported	1441701	0.0199007	4.45672e-10	7213	FGFR3	TRUE	reported	Z5aPZy	2	TRUE
FGFR3.13669_6	IA	rs79825628	A	G	A	G	0.366185	-0.035	0.183488	0.1409	FALSE	FALSE	FALSE	pxZXxB	4	1684828	0.02	0.08066	TRUE	reported	1441701	0.0210873	3.32301e-66	7213	FGFR3	TRUE	reported	Z5aPZy	2	TRUE
FGFR3.13669_6	SAH	rs3135886	C	G	C	G	0.359187	-0.0024	0.0451962	0.0377	FALSE	TRUE	FALSE	nz0LI8	4	1803866	0.0575	0.9666	TRUE	reported	982264	0.0399592	3.14508e-19	7213	FGFR3	TRUE	reported	1qkGN8	2	TRUE
FGFR3.13669_6	SAH	rs4507432	A	G	A	G	0.124295	-0.0085	0.225773	0.2266	FALSE	FALSE	FALSE	nz0LI8	4	1746473	0.0249	0.7333	TRUE	reported	982264	0.0199007	4.45672e-10	7213	FGFR3	TRUE	reported	1qkGN8	2	TRUE
FGFR3.13669_6	SAH	rs79825628	A	G	A	G	0.366185	-0.0141	0.183488	0.1427	FALSE	FALSE	FALSE	nz0LI8	4	1684828	0.0257	0.5828	TRUE	reported	982264	0.0210873	3.32301e-66	7213	FGFR3	TRUE	reported	1qkGN8	2	TRUE
FGG.4989_7	IA	rs1800790	A	G	A	G	0.218955	0.0164	0.209344	0.1901	FALSE	FALSE	FALSE	zLBNUN	4	154562556	0.0159	0.3022	TRUE	reported	1441701	0.0202549	4.97067e-27	7213	FGG	TRUE	reported	lVFuWu	2	TRUE
FGG.4989_7	SAH	rs1800790	A	G	A	G	0.218955	0.0076	0.209344	0.1913	FALSE	FALSE	FALSE	s462oi	4	154562556	0.0202	0.7054	TRUE	reported	982264	0.0202549	4.97067e-27	7213	FGG	TRUE	reported	FDdZBn	2	TRUE
FGL1.5581_28	IA	rs10088180	A	G	A	G	-0.107731	-0.0011	0.289616	0.3351	FALSE	FALSE	FALSE	7YRKix	8	18370607	0.0132	0.934	TRUE	reported	1441701	0.0182892	4.02483e-09	7213	FGL1	TRUE	reported	kin2v7	2	TRUE
FGL1.5581_28	IA	rs62498382	C	G	C	G	-0.306732	-0.0971	0.0388881	0.0395	FALSE	TRUE	FALSE	7YRKix	8	17785037	0.0408	0.01726	TRUE	reported	1441701	0.0433032	1.53996e-12	7213	FGL1	TRUE	reported	kin2v7	2	TRUE
FGL1.5581_28	IA	rs7818801	G	C	G	C	-0.713712	-0.0213	0.308817	0.3145	FALSE	TRUE	FALSE	7YRKix	8	17865358	0.0167	0.2009	TRUE	reported	1441701	0.0159624	1e-300	7213	FGL1	TRUE	reported	kin2v7	2	TRUE
FGL1.5581_28	SAH	rs10088180	A	G	A	G	-0.107731	-0.0075	0.289616	0.3366	FALSE	FALSE	FALSE	371bqs	8	18370607	0.0172	0.6622	TRUE	reported	982264	0.0182892	4.02483e-09	7213	FGL1	TRUE	reported	J8mAwt	2	TRUE
FGL1.5581_28	SAH	rs62498382	C	G	C	G	-0.306732	-0.104	0.0388881	0.0398	FALSE	TRUE	FALSE	371bqs	8	17785037	0.0554	0.06046	TRUE	reported	982264	0.0433032	1.53996e-12	7213	FGL1	TRUE	reported	J8mAwt	2	TRUE
FGL1.5581_28	SAH	rs7818801	G	C	G	C	-0.713712	-0.0175	0.308817	0.3143	FALSE	TRUE	FALSE	371bqs	8	17865358	0.0225	0.4363	TRUE	reported	982264	0.0159624	1e-300	7213	FGL1	TRUE	reported	J8mAwt	2	TRUE
FH.13384_110	IA	rs10926507	A	G	A	G	-0.188048	-0.0024	0.289408	0.3013	FALSE	FALSE	FALSE	gswPAX	1	241531114	0.0142	0.8634	TRUE	reported	1441701	0.0184963	4.05384e-24	7213	FH	TRUE	reported	x0nPJO	2	TRUE
FH.13384_110	SAH	rs10926507	A	G	A	G	-0.188048	0.0168	0.289408	0.3045	FALSE	FALSE	FALSE	MNqz7T	1	241531114	0.0183	0.3578	TRUE	reported	982264	0.0184963	4.05384e-24	7213	FH	TRUE	reported	DkTU0r	2	TRUE
FIS1.17746_77	IA	rs74662330	T	C	T	C	-0.70054	-0.0353	0.0516429	0.057	FALSE	FALSE	FALSE	b4MLHm	7	101222585	0.0274	0.1972	TRUE	reported	1441701	0.0368752	1.44712e-78	7213	FIS1	TRUE	reported	7EB3Jf	2	TRUE
FIS1.17746_77	SAH	rs74662330	T	C	T	C	-0.70054	0.0077	0.0516429	0.0567	FALSE	FALSE	FALSE	U88O76	7	101222585	0.0354	0.8268	TRUE	reported	982264	0.0368752	1.44712e-78	7213	FIS1	TRUE	reported	pH6dpC	2	TRUE
FJX1.7921_65	IA	rs10768174	G	A	G	A	0.273935	-0.0066	0.431721	0.4003	FALSE	FALSE	FALSE	pajgFO	11	36057706	0.0135	0.6272	TRUE	reported	1441701	0.0163845	1.35752e-61	7213	FJX1	TRUE	reported	8enCJI	2	TRUE
FJX1.7921_65	SAH	rs10768174	G	A	G	A	0.273935	-0.0193	0.431721	0.4035	FALSE	FALSE	FALSE	oTwf8a	11	36057706	0.0172	0.2626	TRUE	reported	982264	0.0163845	1.35752e-61	7213	FJX1	TRUE	reported	FmmMii	2	TRUE
FKBP1B.11568_2	IA	rs59912406	T	C	T	C	0.236576	0.0282	0.174546	0.2282	FALSE	FALSE	FALSE	FYZN0E	2	23716597	0.0154	0.06715	TRUE	reported	1441701	0.0217174	2.02538e-27	7213	FKBP1B	TRUE	reported	ElKIB4	2	TRUE
FKBP1B.11568_2	IA	rs72781698	T	C	T	C	-0.630194	-0.0194	0.205878	0.1699	FALSE	FALSE	FALSE	FYZN0E	2	24048636	0.0176	0.2702	TRUE	reported	1441701	0.0190058	1.61623e-224	7213	FKBP1B	TRUE	reported	ElKIB4	2	TRUE
FKBP1B.11568_2	SAH	rs59912406	T	C	T	C	0.236576	0.0085	0.174546	0.2263	FALSE	FALSE	FALSE	a3UbTg	2	23716597	0.0199	0.6704	TRUE	reported	982264	0.0217174	2.02538e-27	7213	FKBP1B	TRUE	reported	SI6nMp	2	TRUE
FKBP1B.11568_2	SAH	rs72781698	T	C	T	C	-0.630194	-0.0203	0.205878	0.1717	FALSE	FALSE	FALSE	a3UbTg	2	24048636	0.0227	0.3717	TRUE	reported	982264	0.0190058	1.61623e-224	7213	FKBP1B	TRUE	reported	SI6nMp	2	TRUE
FKBP2.9339_204	IA	rs72920394	A	G	A	G	-0.232746	-0.025	0.0951061	0.0821	FALSE	FALSE	FALSE	VTJYGh	11	64222830	0.0236	0.2894	TRUE	reported	1441701	0.0282704	2.1514e-16	7213	FKBP2	TRUE	reported	2HM5ZW	2	TRUE
FKBP2.9339_204	SAH	rs72920394	A	G	A	G	-0.232746	-0.0153	0.0951061	0.0832	FALSE	FALSE	FALSE	0dzqcL	11	64222830	0.0303	0.6147	TRUE	reported	982264	0.0282704	2.1514e-16	7213	FKBP2	TRUE	reported	sNBJX5	2	TRUE
FKBP4.17722_5	IA	rs56196860	A	C	A	C	-1.06599	0.0992	0.0289755	0.0192	FALSE	FALSE	FALSE	mFJOHG	12	2799164	0.0623	0.111	TRUE	reported	1441701	0.0480182	1.123e-105	7213	FKBP4	TRUE	reported	DJE26y	2	TRUE
FKBP4.17722_5	SAH	rs56196860	A	C	A	C	-1.06599	-0.0034	0.0289755	0.0187	FALSE	FALSE	FALSE	1868Ei	12	2799164	0.0851	0.968	TRUE	reported	982264	0.0480182	1.123e-105	7213	FKBP4	TRUE	reported	GPCosv	2	TRUE
FKBP7.9288_7	IA	rs1863671	C	T	C	T	0.767546	0.002	0.169347	0.1601	FALSE	FALSE	FALSE	wD1tdu	2	178477603	0.0168	0.905	TRUE	reported	1441701	0.0202922	9.03734e-286	7213	FKBP7	TRUE	reported	BbMY9L	2	TRUE
FKBP7.9288_7	IA	rs4894054	C	A	C	A	-0.107891	-0.013	0.227298	0.2338	FALSE	FALSE	FALSE	wD1tdu	2	178848874	0.0153	0.3935	TRUE	reported	1441701	0.0196178	3.93534e-08	7213	FKBP7	TRUE	reported	BbMY9L	2	TRUE
FKBP7.9288_7	SAH	rs1863671	C	T	C	T	0.767546	-0.0138	0.169347	0.1603	FALSE	FALSE	FALSE	daaLz7	2	178477603	0.0217	0.5236	TRUE	reported	982264	0.0202922	9.03734e-286	7213	FKBP7	TRUE	reported	Uzm0L0	2	TRUE
FKBP7.9288_7	SAH	rs4894054	C	A	C	A	-0.107891	-0.0006	0.227298	0.2385	FALSE	FALSE	FALSE	daaLz7	2	178848874	0.0193	0.9734	TRUE	reported	982264	0.0196178	3.93534e-08	7213	FKBP7	TRUE	reported	Uzm0L0	2	TRUE
FLII.12677_164	IA	rs145840264	T	G	T	G	0.611659	-0.0119	0.0252322	0.0224	FALSE	FALSE	FALSE	lUD3sL	17	18258631	0.054	0.8262	TRUE	reported	1441701	0.0519322	9.8833e-32	7213	FLII	TRUE	reported	uNKgB1	2	TRUE
FLII.12677_164	SAH	rs145840264	T	G	T	G	0.611659	0.0457	0.0252322	0.0224	FALSE	FALSE	FALSE	TLK3sV	17	18258631	0.0727	0.5297	TRUE	reported	982264	0.0519322	9.8833e-32	7213	FLII	TRUE	reported	ndoaaO	2	TRUE
FLRT2.13122_19	IA	rs17796783	C	T	C	T	-0.536857	-0.0226	0.286219	0.2533	FALSE	FALSE	FALSE	4NL7gA	14	85343567	0.014	0.1059	TRUE	reported	1441701	0.0172367	6.30915e-200	7213	FLRT2	TRUE	reported	eGBvrI	2	TRUE
FLRT2.13122_19	IA	rs35873690	T	A	T	A	0.181647	-0.0064	0.4521	0.4347	FALSE	TRUE	TRUE	4NL7gA	14	85740001	0.0156	0.6795	TRUE	reported	1441701	0.0165607	8.96783e-28	7213	FLRT2	TRUE	reported	eGBvrI	2	FALSE
FLRT2.13122_19	IA	rs8013986	A	G	A	G	-0.139392	0.0074	0.147026	0.1667	FALSE	FALSE	FALSE	4NL7gA	14	85570621	0.0164	0.6529	TRUE	reported	1441701	0.0236048	3.68075e-09	7213	FLRT2	TRUE	reported	eGBvrI	2	TRUE
FLRT2.13122_19	SAH	rs17796783	C	T	C	T	-0.536857	-0.0251	0.286219	0.2549	FALSE	FALSE	FALSE	RAK6rH	14	85343567	0.0178	0.1586	TRUE	reported	982264	0.0172367	6.30915e-200	7213	FLRT2	TRUE	reported	9wIb9a	2	TRUE
FLRT2.13122_19	SAH	rs35873690	T	A	T	A	0.181647	-0.0039	0.4521	0.4347	FALSE	TRUE	TRUE	RAK6rH	14	85740001	0.0211	0.8531	TRUE	reported	982264	0.0165607	8.96783e-28	7213	FLRT2	TRUE	reported	9wIb9a	2	FALSE
FLRT2.13122_19	SAH	rs8013986	A	G	A	G	-0.139392	0.0001	0.147026	0.1659	FALSE	FALSE	FALSE	RAK6rH	14	85570621	0.021	0.9975	TRUE	reported	982264	0.0236048	3.68075e-09	7213	FLRT2	TRUE	reported	9wIb9a	2	TRUE
FLRT3.13123_3	IA	rs204610	T	C	T	C	0.514039	0.043	0.0103286	0.0117	FALSE	FALSE	FALSE	lWYP1P	20	14340638	0.06	0.4741	TRUE	reported	1441701	0.0819799	3.81128e-10	7213	FLRT3	TRUE	reported	txlZHT	2	TRUE
FLRT3.13123_3	IA	rs2259792	C	T	C	T	-0.1944	0.2631	0.085748	0.0397	FALSE	FALSE	FALSE	lWYP1P	20	14048014	0.1675	0.1161	TRUE	reported	1441701	0.0292796	3.37786e-11	7213	FLRT3	TRUE	reported	txlZHT	2	TRUE
FLRT3.13123_3	IA	rs4814311	A	G	A	G	0.733835	0.0146	0.263621	0.2832	FALSE	FALSE	FALSE	lWYP1P	20	14546046	0.0141	0.3005	TRUE	reported	1441701	0.0168176	1e-300	7213	FLRT3	TRUE	reported	txlZHT	2	TRUE
FLRT3.13123_3	IA	rs6034010	T	G	T	G	-0.636117	-0.0115	0.0359074	0.0371	FALSE	FALSE	FALSE	lWYP1P	20	14687597	0.0336	0.7314	TRUE	reported	1441701	0.0440433	1.23693e-46	7213	FLRT3	TRUE	reported	txlZHT	2	TRUE
FLRT3.13123_3	SAH	rs204610	T	C	T	C	0.514039	-0.0141	0.0103286	0.0118	FALSE	FALSE	FALSE	jtckOg	20	14340638	0.0771	0.8553	TRUE	reported	982264	0.0819799	3.81128e-10	7213	FLRT3	TRUE	reported	K1ifSH	2	TRUE
FLRT3.13123_3	SAH	rs2259792	C	T	C	T	-0.1944	0.0497	0.085748	0.0397	FALSE	FALSE	FALSE	jtckOg	20	14048014	0.2384	0.8347	TRUE	reported	982264	0.0292796	3.37786e-11	7213	FLRT3	TRUE	reported	K1ifSH	2	TRUE
FLRT3.13123_3	SAH	rs4814311	A	G	A	G	0.733835	-0.0066	0.263621	0.2819	FALSE	FALSE	FALSE	jtckOg	20	14546046	0.0182	0.7163	TRUE	reported	982264	0.0168176	1e-300	7213	FLRT3	TRUE	reported	K1ifSH	2	TRUE
FLRT3.13123_3	SAH	rs6034010	T	G	T	G	-0.636117	-0.0151	0.0359074	0.037	FALSE	FALSE	FALSE	jtckOg	20	14687597	0.0434	0.7273	TRUE	reported	982264	0.0440433	1.23693e-46	7213	FLRT3	TRUE	reported	K1ifSH	2	TRUE
FLT4.16035_8	IA	rs1130379	T	C	T	C	-0.255045	0.0208	0.107584	0.1273	FALSE	FALSE	FALSE	aeMp1x	5	180612606	0.0234	0.3727	TRUE	reported	1441701	0.0267445	1.97808e-21	7213	FLT4	TRUE	reported	lMwIgU	2	TRUE
FMOD.6367_66	IA	rs4971252	G	C	G	C	-0.440737	0.0004	0.12727	0.1103	FALSE	TRUE	FALSE	iylvrN	1	203351280	0.0253	0.9877	TRUE	reported	1441701	0.024365	1.46131e-71	7213	FMOD	TRUE	reported	3phXTf	2	TRUE
FMOD.6367_66	SAH	rs4971252	G	C	G	C	-0.440737	-0.0396	0.12727	0.1095	FALSE	TRUE	FALSE	pauaFp	1	203351280	0.0341	0.2463	TRUE	reported	982264	0.024365	1.46131e-71	7213	FMOD	TRUE	reported	Ajy0St	2	TRUE
FN1.3435_53	IA	rs1250258	C	T	C	T	-0.285448	0.0024	0.266602	0.2538	FALSE	FALSE	FALSE	IRHJD2	2	215435462	0.0151	0.8733	TRUE	reported	1441701	0.0185882	2.15129e-52	7213	FN1	TRUE	reported	6iPvCO	2	TRUE
FN1.3435_53	SAH	rs1250258	C	T	C	T	-0.285448	0.0042	0.266602	0.2596	FALSE	FALSE	FALSE	Si91b4	2	215435462	0.0194	0.8302	TRUE	reported	982264	0.0185882	2.15129e-52	7213	FN1	TRUE	reported	NMAWDE	2	TRUE
FOLH1.5478_50	IA	rs55728336	C	T	C	T	0.341771	-0.015	0.0506724	0.045	FALSE	FALSE	FALSE	6RxpNI	11	49156256	0.0324	0.6429	TRUE	reported	1441701	0.0378777	2.31156e-19	7213	FOLH1	TRUE	reported	ZWwWTf	2	TRUE
FOLH1.5478_50	SAH	rs55728336	C	T	C	T	0.341771	0.022	0.0506724	0.0452	FALSE	FALSE	FALSE	jb45XH	11	49156256	0.0417	0.5982	TRUE	reported	982264	0.0378777	2.31156e-19	7213	FOLH1	TRUE	reported	qEHkDc	2	TRUE
FOLR2.15587_20	IA	rs75674694	T	A	T	A	0.393716	0.0155	0.0249549	0.0352	FALSE	TRUE	FALSE	D8fr2z	11	72211644	0.0428	0.7181	TRUE	reported	1441701	0.0529326	1.13984e-13	7213	FOLR2	TRUE	reported	IkJx5v	2	TRUE
FOLR2.15587_20	SAH	rs75674694	T	A	T	A	0.393716	-0.0162	0.0249549	0.0353	FALSE	TRUE	FALSE	DqIYBd	11	72211644	0.0574	0.7772	TRUE	reported	982264	0.0529326	1.13984e-13	7213	FOLR2	TRUE	reported	PBf7td	2	TRUE
FOLR3.15495_9	IA	rs146694036	T	C	T	C	1.02158	0.0215	0.0938583	0.1083	FALSE	FALSE	FALSE	EydjSL	11	72145571	0.0207	0.2982	TRUE	reported	1441701	0.0259233	1e-300	7213	FOLR3	TRUE	reported	wKYlYJ	2	TRUE
FOLR3.15495_9	IA	rs637195	G	T	G	T	-0.11592	-0.0082	0.277416	0.2792	FALSE	FALSE	FALSE	EydjSL	11	71889354	0.0176	0.641	TRUE	reported	1441701	0.0183394	2.75689e-10	7213	FOLR3	TRUE	reported	wKYlYJ	2	TRUE
FOLR3.15495_9	SAH	rs146694036	T	C	T	C	1.02158	0.0206	0.0938583	0.1081	FALSE	FALSE	FALSE	iT1N4P	11	72145571	0.0266	0.4385	TRUE	reported	982264	0.0259233	1e-300	7213	FOLR3	TRUE	reported	PyNY1W	2	TRUE
FOLR3.15495_9	SAH	rs637195	G	T	G	T	-0.11592	-0.0048	0.277416	0.2788	FALSE	FALSE	FALSE	iT1N4P	11	71889354	0.0237	0.8376	TRUE	reported	982264	0.0183394	2.75689e-10	7213	FOLR3	TRUE	reported	PyNY1W	2	TRUE
FREM2.7246_4	IA	rs9603416	A	T	A	T	0.155925	0.0175	0.305421	0.3305	FALSE	TRUE	FALSE	cIEpy4	13	38755978	0.0166	0.2911	TRUE	reported	1441701	0.01782	2.62502e-18	7213	FREM2	TRUE	reported	8r0nIR	2	TRUE
FREM2.7246_4	SAH	rs9603416	A	T	A	T	0.155925	0.0344	0.305421	0.3311	FALSE	TRUE	FALSE	jtqTkU	13	38755978	0.0224	0.1247	TRUE	reported	982264	0.01782	2.62502e-18	7213	FREM2	TRUE	reported	wvZJVI	2	TRUE
FRZB.13740_51	IA	rs116105134	A	G	A	G	-0.482694	0.0046	0.0940663	0.071	FALSE	FALSE	FALSE	AmHZBH	2	183127908	0.0266	0.8627	TRUE	reported	1441701	0.0277971	3.33736e-66	7213	FRZB	TRUE	reported	almMjU	2	TRUE
FRZB.13740_51	IA	rs288326	A	G	A	G	0.637811	-0.0037	0.116595	0.0931	FALSE	FALSE	FALSE	AmHZBH	2	182838608	0.024	0.8784	TRUE	reported	1441701	0.0249547	5.29096e-138	7213	FRZB	TRUE	reported	almMjU	2	TRUE
FRZB.13740_51	IA	rs34296268	G	A	G	A	0.349121	-0.0652	0.0361847	0.0324	FALSE	FALSE	FALSE	AmHZBH	2	182758175	0.0447	0.1447	TRUE	reported	1441701	0.0438109	1.8487e-15	7213	FRZB	TRUE	reported	almMjU	2	TRUE
FRZB.13740_51	SAH	rs116105134	A	G	A	G	-0.482694	0.0315	0.0940663	0.0717	FALSE	FALSE	FALSE	LUJDtN	2	183127908	0.0342	0.3571	TRUE	reported	982264	0.0277971	3.33736e-66	7213	FRZB	TRUE	reported	kVnguq	2	TRUE
FRZB.13740_51	SAH	rs288326	A	G	A	G	0.637811	0.0176	0.116595	0.0955	FALSE	FALSE	FALSE	LUJDtN	2	182838608	0.0303	0.5624	TRUE	reported	982264	0.0249547	5.29096e-138	7213	FRZB	TRUE	reported	kVnguq	2	TRUE
FRZB.13740_51	SAH	rs34296268	G	A	G	A	0.349121	-0.0065	0.0361847	0.0323	FALSE	FALSE	FALSE	LUJDtN	2	182758175	0.0603	0.9136	TRUE	reported	982264	0.0438109	1.8487e-15	7213	FRZB	TRUE	reported	kVnguq	2	TRUE
FSTL1.13112_179	IA	rs916510	C	T	C	T	0.168963	-0.0305	0.277901	0.3109	FALSE	FALSE	FALSE	xZ6WTY	3	120425010	0.0144	0.03372	TRUE	reported	1441701	0.0185992	1.32532e-19	7213	FSTL1	TRUE	reported	JBSU1T	2	TRUE
FSTL1.13112_179	SAH	rs916510	C	T	C	T	0.168963	-0.0376	0.277901	0.3132	FALSE	FALSE	FALSE	93BxEn	3	120425010	0.0184	0.04074	TRUE	reported	982264	0.0185992	1.32532e-19	7213	FSTL1	TRUE	reported	YXWVWd	2	TRUE
FSTL3.3438_10	IA	rs3787004	C	T	C	T	-0.138794	0.0034	0.474768	0.488	FALSE	FALSE	FALSE	91MBLD	19	657666	0.0156	0.825	TRUE	reported	1441701	0.016505	4.92616e-17	7213	FSTL3	TRUE	reported	VcYaja	2	TRUE
FSTL3.3438_10	SAH	rs3787004	C	T	C	T	-0.138794	-0.005	0.474768	0.4877	FALSE	FALSE	FALSE	KSGkbs	19	657666	0.021	0.8124	TRUE	reported	982264	0.016505	4.92616e-17	7213	FSTL3	TRUE	reported	pTkjxW	2	TRUE
FSTL4.9350_3	IA	rs10515457	G	A	G	A	-0.135055	-0.0252	0.155137	0.1803	FALSE	FALSE	FALSE	QlHm2K	5	133315179	0.0199	0.207	TRUE	reported	1441701	0.0231172	5.37618e-09	7213	FSTL4	TRUE	reported	uPjJSA	2	TRUE
FSTL4.9350_3	IA	rs111914149	A	G	A	G	0.144165	-0.0097	0.267503	0.2573	FALSE	FALSE	FALSE	QlHm2K	5	133617238	0.0211	0.6441	TRUE	reported	1441701	0.0187355	1.6064e-14	7213	FSTL4	TRUE	reported	uPjJSA	2	TRUE
FSTL4.9350_3	IA	rs3749816	G	A	G	A	-0.120028	0.0003	0.347428	0.4113	FALSE	FALSE	FALSE	QlHm2K	5	133199967	0.0131	0.9839	TRUE	reported	1441701	0.0174711	6.95276e-12	7213	FSTL4	TRUE	reported	uPjJSA	2	TRUE
FSTL4.9350_3	SAH	rs111914149	A	G	A	G	0.144165	-0.0173	0.267503	0.2576	FALSE	FALSE	FALSE	gTZdgt	5	133617238	0.0253	0.4938	TRUE	reported	982264	0.0187355	1.6064e-14	7213	FSTL4	TRUE	reported	C1CO1O	2	TRUE
FSTL4.9350_3	SAH	rs3749816	G	A	G	A	-0.120028	-0.0027	0.347428	0.4082	FALSE	FALSE	FALSE	gTZdgt	5	133199967	0.0169	0.8707	TRUE	reported	982264	0.0174711	6.95276e-12	7213	FSTL4	TRUE	reported	C1CO1O	2	TRUE
FUT10.7156_2	IA	rs10089205	C	A	C	A	0.801278	0.0212	0.208859	0.1996	FALSE	FALSE	FALSE	ANePaO	8	33356247	0.0194	0.2751	TRUE	reported	1441701	0.0179982	1e-300	7213	FUT10	TRUE	reported	OrE1C5	2	TRUE
FUT10.7156_2	IA	rs2732308	C	T	C	T	0.384622	-0.0721	0.0550395	0.0535	FALSE	FALSE	FALSE	ANePaO	8	33443759	0.0285	0.01127	TRUE	reported	1441701	0.0361125	2.71289e-26	7213	FUT10	TRUE	reported	OrE1C5	2	TRUE
FUT10.7156_2	SAH	rs10089205	C	A	C	A	0.801278	0.0322	0.208859	0.1992	FALSE	FALSE	FALSE	DxMVov	8	33356247	0.0262	0.2182	TRUE	reported	982264	0.0179982	1e-300	7213	FUT10	TRUE	reported	tnV5HD	2	TRUE
FUT10.7156_2	SAH	rs2732308	C	T	C	T	0.384622	-0.0726	0.0550395	0.0543	FALSE	FALSE	FALSE	DxMVov	8	33443759	0.0365	0.04664	TRUE	reported	982264	0.0361125	2.71289e-26	7213	FUT10	TRUE	reported	tnV5HD	2	TRUE
FUT3.4548_4	IA	rs10421538	T	C	T	C	-0.130609	0.0039	0.216553	0.2463	FALSE	FALSE	FALSE	iIaxYq	19	5897599	0.018	0.8262	TRUE	reported	1441701	0.0201277	9.21269e-11	7213	FUT3	TRUE	reported	qom1nO	2	TRUE
FUT3.4548_4	SAH	rs10421538	T	C	T	C	-0.130609	0.0078	0.216553	0.2466	FALSE	FALSE	FALSE	i1MxfL	19	5897599	0.0243	0.7483	TRUE	reported	982264	0.0201277	9.21269e-11	7213	FUT3	TRUE	reported	fWCGXN	2	TRUE
FUT3.4548_4	SAH	rs708686	T	C	T	C	-0.682224	-0.0066	0.292042	0.3129	FALSE	FALSE	FALSE	i1MxfL	19	5840608	0.018	0.7146	TRUE	reported	982264	0.0165747	1e-300	7213	FUT3	TRUE	reported	fWCGXN	2	TRUE
FUT5.4549_78	IA	rs11666151	G	A	G	A	-0.336084	0	0.412866	0.3895	FALSE	FALSE	FALSE	aJ1fVu	19	5871651	0.0161	0.9987	TRUE	reported	1441701	0.0162727	4.06684e-92	7213	FUT5	TRUE	reported	z9A2JW	2	TRUE
FUT5.4549_78	IA	rs778809	A	G	A	G	-0.509359	0.0077	0.330306	0.3581	FALSE	FALSE	FALSE	aJ1fVu	19	5830291	0.0134	0.5632	TRUE	reported	1441701	0.0166862	1.40166e-192	7213	FUT5	TRUE	reported	z9A2JW	2	TRUE
FUT5.4549_78	SAH	rs11666151	G	A	G	A	-0.336084	0.0044	0.412866	0.3889	FALSE	FALSE	FALSE	ZkziG7	19	5871651	0.0217	0.8394	TRUE	reported	982264	0.0162727	4.06684e-92	7213	FUT5	TRUE	reported	zwo0rD	2	TRUE
FUT5.4549_78	SAH	rs778809	A	G	A	G	-0.509359	0.0164	0.330306	0.3554	FALSE	FALSE	FALSE	ZkziG7	19	5830291	0.0173	0.3446	TRUE	reported	982264	0.0166862	1.40166e-192	7213	FUT5	TRUE	reported	zwo0rD	2	TRUE
FUT8.8244_16	IA	rs117968039	G	A	G	A	-0.480018	-0.049	0.0207958	0.026	FALSE	FALSE	FALSE	rUh7kh	14	65172249	0.0519	0.3459	TRUE	reported	1441701	0.0576859	1.03169e-16	7213	FUT8	TRUE	reported	Eb5Odo	2	TRUE
FUT8.8244_16	IA	rs146937784	G	A	G	A	-0.912878	-0.0383	0.0163594	0.0614	FALSE	FALSE	FALSE	rUh7kh	14	65437778	0.0326	0.2408	TRUE	reported	1441701	0.0650007	3.19066e-44	7213	FUT8	TRUE	reported	Eb5Odo	2	TRUE
FUT8.8244_16	IA	rs8020305	C	T	C	T	0.728754	-0.005	0.0607237	0.044	FALSE	FALSE	FALSE	rUh7kh	14	65370785	0.043	0.907	TRUE	reported	1441701	0.03372	2.02131e-100	7213	FUT8	TRUE	reported	Eb5Odo	2	TRUE
FUT8.8244_16	SAH	rs117968039	G	A	G	A	-0.480018	-0.1015	0.0207958	0.0261	FALSE	FALSE	FALSE	N23tbu	14	65172249	0.0694	0.1432	TRUE	reported	982264	0.0576859	1.03169e-16	7213	FUT8	TRUE	reported	ttPgzT	2	TRUE
FUT8.8244_16	SAH	rs146937784	G	A	G	A	-0.912878	-0.0129	0.0163594	0.0616	FALSE	FALSE	FALSE	N23tbu	14	65437778	0.044	0.7701	TRUE	reported	982264	0.0650007	3.19066e-44	7213	FUT8	TRUE	reported	ttPgzT	2	TRUE
FUT8.8244_16	SAH	rs8020305	C	T	C	T	0.728754	0.0061	0.0607237	0.0426	FALSE	FALSE	FALSE	N23tbu	14	65370785	0.0586	0.9169	TRUE	reported	982264	0.03372	2.02131e-100	7213	FUT8	TRUE	reported	ttPgzT	2	TRUE
FYN.3813_3	IA	rs9487731	C	T	C	T	-0.142789	0.0239	0.183627	0.152	FALSE	FALSE	FALSE	GginX6	6	111833645	0.0174	0.1692	TRUE	reported	1441701	0.0213955	2.6777e-11	7213	FYN	TRUE	reported	AYeJgC	2	TRUE
FYN.3813_3	SAH	rs9487731	C	T	C	T	-0.142789	0.0088	0.183627	0.1534	FALSE	FALSE	FALSE	eJDot0	6	111833645	0.0221	0.6914	TRUE	reported	982264	0.0213955	2.6777e-11	7213	FYN	TRUE	reported	ynYr5N	2	TRUE
G3BP1.19266_35	IA	rs2964584	C	T	C	T	-0.190465	-0.0272	0.25052	0.2859	FALSE	FALSE	FALSE	u0ew7B	5	151763317	0.0141	0.05425	TRUE	reported	1441701	0.0188935	9.62753e-24	7213	G3BP1	TRUE	reported	8Cymza	2	TRUE
G3BP1.19266_35	SAH	rs2964584	C	T	C	T	-0.190465	-0.0099	0.25052	0.2842	FALSE	FALSE	FALSE	vSaM43	5	151763317	0.0182	0.5872	TRUE	reported	982264	0.0188935	9.62753e-24	7213	G3BP1	TRUE	reported	2oZLSU	2	TRUE
GAA.9385_4	IA	rs2304849	C	G	C	G	-0.376537	-0.0086	0.251074	0.2025	FALSE	TRUE	FALSE	53OAe9	17	80101663	0.0193	0.654	TRUE	reported	1441701	0.0185736	6.49905e-89	7213	GAA	TRUE	reported	P7EDPr	2	TRUE
GAA.9385_4	SAH	rs2304849	C	G	C	G	-0.376537	-0.0187	0.251074	0.2015	FALSE	TRUE	FALSE	RjGVYh	17	80101663	0.026	0.4729	TRUE	reported	982264	0.0185736	6.49905e-89	7213	GAA	TRUE	reported	1MdD4j	2	TRUE
GABARAPL2.12494_99	IA	rs2454867	C	T	C	T	-0.303645	-0.0503	0.116872	0.1422	FALSE	FALSE	FALSE	TntDIh	16	75522922	0.0185	0.006635	TRUE	reported	1441701	0.0257063	6.64678e-32	7213	GABARAPL2	TRUE	reported	k0o4xC	2	TRUE
GABARAPL2.12494_99	SAH	rs2454867	C	T	C	T	-0.303645	-0.0491	0.116872	0.1408	FALSE	FALSE	FALSE	E1UApf	16	75522922	0.0238	0.03915	TRUE	reported	982264	0.0257063	6.64678e-32	7213	GABARAPL2	TRUE	reported	uvF1wk	2	TRUE
GALK1.11448_34	IA	rs60521621	C	T	C	T	0.161404	0.0138	0.13441	0.1107	FALSE	FALSE	FALSE	jENnnq	17	75765315	0.021	0.5126	TRUE	reported	1441701	0.0241468	2.49406e-11	7213	GALK1	TRUE	reported	Cm4W05	2	TRUE
GALK1.11448_34	SAH	rs60521621	C	T	C	T	0.161404	0.0181	0.13441	0.1123	FALSE	FALSE	FALSE	xo8qbG	17	75765315	0.0263	0.4909	TRUE	reported	982264	0.0241468	2.49406e-11	7213	GALK1	TRUE	reported	gSp24Q	2	TRUE
GALNT13.10908_2	IA	rs67335822	T	G	T	G	0.145814	0.0048	0.157216	0.1541	FALSE	FALSE	FALSE	4tXZQ1	2	154010909	0.0179	0.789	TRUE	reported	1441701	0.0228428	1.83969e-10	7213	GALNT13	TRUE	reported	Z59Sf3	2	TRUE
GALNT13.10908_2	SAH	rs67335822	T	G	T	G	0.145814	0.0033	0.157216	0.1544	FALSE	FALSE	FALSE	NIwRPu	2	154010909	0.023	0.8848	TRUE	reported	982264	0.0228428	1.83969e-10	7213	GALNT13	TRUE	reported	j27SdF	2	TRUE
GALNT16.8923_94	IA	rs12100668	G	A	G	A	-0.314204	-0.0243	0.399972	0.4098	FALSE	FALSE	FALSE	VJIKWR	14	69326758	0.0129	0.06078	TRUE	reported	1441701	0.0165682	2.64756e-78	7213	GALNT16	TRUE	reported	KpLJ77	2	TRUE
GALNT16.8923_94	IA	rs1295822	T	A	T	A	-0.134178	-0.0219	0.208304	0.28	FALSE	TRUE	FALSE	VJIKWR	14	69507883	0.0172	0.2034	TRUE	reported	1441701	0.0205761	7.45291e-11	7213	GALNT16	TRUE	reported	KpLJ77	2	TRUE
GALNT16.8923_94	IA	rs1890941	C	T	C	T	-0.173415	-0.0093	0.248579	0.1957	FALSE	FALSE	FALSE	VJIKWR	14	69290472	0.0164	0.5687	TRUE	reported	1441701	0.0192289	2.40855e-19	7213	GALNT16	TRUE	reported	KpLJ77	2	TRUE
GALNT16.8923_94	SAH	rs12100668	G	A	G	A	-0.314204	-0.0357	0.399972	0.4116	FALSE	FALSE	FALSE	DvUTda	14	69326758	0.0165	0.03031	TRUE	reported	982264	0.0165682	2.64756e-78	7213	GALNT16	TRUE	reported	Hjmevz	2	TRUE
GALNT16.8923_94	SAH	rs1295822	T	A	T	A	-0.134178	-0.0169	0.208304	0.2812	FALSE	TRUE	FALSE	DvUTda	14	69507883	0.0232	0.4651	TRUE	reported	982264	0.0205761	7.45291e-11	7213	GALNT16	TRUE	reported	Hjmevz	2	TRUE
GALNT16.8923_94	SAH	rs1890941	C	T	C	T	-0.173415	-0.0158	0.248579	0.2007	FALSE	FALSE	FALSE	DvUTda	14	69290472	0.0205	0.4394	TRUE	reported	982264	0.0192289	2.40855e-19	7213	GALNT16	TRUE	reported	Hjmevz	2	TRUE
GALNT3.6593_5	IA	rs7590559	T	C	T	C	0.0936173	0.0214	0.391169	0.3718	FALSE	FALSE	FALSE	3ZJiqJ	2	165915153	0.0129	0.09598	TRUE	reported	1441701	0.0167336	2.29272e-08	7213	GALNT3	TRUE	reported	M746Wy	2	TRUE
GALNT3.6593_5	SAH	rs7590559	T	C	T	C	0.0936173	0.0148	0.391169	0.3732	FALSE	FALSE	FALSE	x06yD6	2	165915153	0.0163	0.3635	TRUE	reported	982264	0.0167336	2.29272e-08	7213	GALNT3	TRUE	reported	SaPhFA	2	TRUE
GAS1.5463_22	IA	rs2150719	T	C	T	C	0.153376	0.012	0.471995	0.4094	FALSE	FALSE	FALSE	u82m7g	9	86584460	0.0161	0.4546	TRUE	reported	1441701	0.0165616	2.62597e-20	7213	GAS1	TRUE	reported	tIuYj3	2	TRUE
GAS1.5463_22	IA	rs4878043	C	T	C	T	-0.155893	-0.001	0.45418	0.4943	FALSE	FALSE	FALSE	u82m7g	9	87072939	0.0128	0.9405	TRUE	reported	1441701	0.0166356	9.41886e-21	7213	GAS1	TRUE	reported	tIuYj3	2	TRUE
GAS1.5463_22	SAH	rs2150719	T	C	T	C	0.153376	0.019	0.471995	0.4082	FALSE	FALSE	FALSE	grMFgk	9	86584460	0.0216	0.38	TRUE	reported	982264	0.0165616	2.62597e-20	7213	GAS1	TRUE	reported	HeRhVW	2	TRUE
GAS1.5463_22	SAH	rs4878043	C	T	C	T	-0.155893	-0.0075	0.45418	0.4931	FALSE	FALSE	FALSE	grMFgk	9	87072939	0.0165	0.652	TRUE	reported	982264	0.0166356	9.41886e-21	7213	GAS1	TRUE	reported	HeRhVW	2	TRUE
GAS6.15391_114	IA	rs10219950	A	C	A	C	-0.152846	-0.0178	0.112297	0.1597	FALSE	FALSE	FALSE	26lUmn	13	113819337	0.0212	0.4007	TRUE	reported	1441701	0.0263942	7.29558e-09	7213	GAS6	TRUE	reported	8ybQi9	2	TRUE
GAS6.15391_114	IA	rs6602909	C	T	C	T	-0.405253	0.0351	0.322335	0.3413	FALSE	FALSE	FALSE	26lUmn	13	113849020	0.0163	0.03186	TRUE	reported	1441701	0.0171732	1.16097e-118	7213	GAS6	TRUE	reported	8ybQi9	2	TRUE
GAS6.15391_114	SAH	rs10219950	A	C	A	C	-0.152846	0.0142	0.112297	0.1604	FALSE	FALSE	FALSE	o0ZFeW	13	113819337	0.0286	0.6201	TRUE	reported	982264	0.0263942	7.29558e-09	7213	GAS6	TRUE	reported	81cw2o	2	TRUE
GAS6.15391_114	SAH	rs6602909	C	T	C	T	-0.405253	0.0435	0.322335	0.3418	FALSE	FALSE	FALSE	o0ZFeW	13	113849020	0.0221	0.04908	TRUE	reported	982264	0.0171732	1.16097e-118	7213	GAS6	TRUE	reported	81cw2o	2	TRUE
GBP1.15326_64	IA	rs61798920	T	C	T	C	-0.168436	-0.0019	0.35034	0.2883	FALSE	FALSE	FALSE	wX9BWr	1	89051436	0.0143	0.8919	TRUE	reported	1441701	0.0173204	3.23899e-22	7213	GBP1	TRUE	reported	dCCqA0	2	TRUE
GBP1.15326_64	IA	rs71666209	A	G	A	G	-0.295397	0.0108	0.0388881	0.0485	FALSE	FALSE	FALSE	wX9BWr	1	88989898	0.0312	0.7296	TRUE	reported	1441701	0.0428283	5.75183e-12	7213	GBP1	TRUE	reported	dCCqA0	2	TRUE
GBP1.15326_64	SAH	rs61798920	T	C	T	C	-0.168436	0.001	0.35034	0.2905	FALSE	FALSE	FALSE	EKQIoB	1	89051436	0.0184	0.9576	TRUE	reported	982264	0.0173204	3.23899e-22	7213	GBP1	TRUE	reported	5r6pkl	2	TRUE
GBP1.15326_64	SAH	rs71666209	A	G	A	G	-0.295397	0.0317	0.0388881	0.0479	FALSE	FALSE	FALSE	EKQIoB	1	88989898	0.0402	0.4303	TRUE	reported	982264	0.0428283	5.75183e-12	7213	GBP1	TRUE	reported	5r6pkl	2	TRUE
GBP2.18891_98	IA	rs10922556	C	T	C	T	-0.161393	0.0161	0.215791	0.2272	FALSE	FALSE	FALSE	Wuo6Hm	1	89054960	0.0185	0.3855	TRUE	reported	1441701	0.0201694	1.41758e-15	7213	GBP2	TRUE	reported	98Fx3O	2	TRUE
GBP2.18891_98	SAH	rs10922556	C	T	C	T	-0.161393	-0.1393	0.215791	0.215791	FALSE	FALSE	FALSE	qvo5Wq	1	89064294	0.0675	0.03901	TRUE	reported	982264	0.0201694	1.41758e-15	7213	GBP2	TRUE	reported	bmdpH6	2	TRUE
GC.15589_1	IA	rs67835422	T	C	T	C	0.117741	-0.0186	0.329197	0.2942	FALSE	FALSE	FALSE	PoRVg8	4	71877919	0.014	0.1819	TRUE	reported	1441701	0.0176296	2.59195e-11	7213	GC	TRUE	reported	7vwSzR	2	TRUE
GC.15589_1	IA	rs7697091	C	A	C	A	-0.160771	-0.0022	0.360876	0.3311	FALSE	FALSE	FALSE	PoRVg8	4	71759380	0.0133	0.8687	TRUE	reported	1441701	0.0171732	1.02807e-20	7213	GC	TRUE	reported	7vwSzR	2	TRUE
GC.15589_1	SAH	rs67835422	T	C	T	C	0.117741	-0.0099	0.329197	0.2953	FALSE	FALSE	FALSE	i6WtcI	4	71877919	0.0179	0.5809	TRUE	reported	982264	0.0176296	2.59195e-11	7213	GC	TRUE	reported	S5tohT	2	TRUE
GC.15589_1	SAH	rs7697091	C	A	C	A	-0.160771	0.0212	0.360876	0.3334	FALSE	FALSE	FALSE	i6WtcI	4	71759380	0.0169	0.2098	TRUE	reported	982264	0.0171732	1.02807e-20	7213	GC	TRUE	reported	S5tohT	2	TRUE
GCA.12594_5	IA	rs17783344	G	T	G	T	-0.5921	-0.0031	0.133024	0.1234	FALSE	FALSE	FALSE	ZFvKJ5	2	162352383	0.024	0.8971	TRUE	reported	1441701	0.0235545	9.73135e-134	7213	GCA	TRUE	reported	ZoiiaL	2	TRUE
GCA.12594_5	SAH	rs17783344	G	T	G	T	-0.5921	-0.0268	0.133024	0.1229	FALSE	FALSE	FALSE	RS2FHX	2	162352383	0.0323	0.4073	TRUE	reported	982264	0.0235545	9.73135e-134	7213	GCA	TRUE	reported	6Vx1vn	2	TRUE
GCDH.19258_24	IA	rs2238641	C	T	C	T	-0.170847	0.0031	0.386455	0.3226	FALSE	FALSE	FALSE	ypx9to	19	12895871	0.0166	0.8541	TRUE	reported	1441701	0.016967	1.08157e-23	7213	GCDH	TRUE	reported	dAMKxS	2	TRUE
GCDH.19258_24	SAH	rs2238641	C	T	C	T	-0.170847	0.0192	0.386455	0.3212	FALSE	FALSE	FALSE	SVzAdQ	19	12895871	0.0224	0.3913	TRUE	reported	982264	0.016967	1.08157e-23	7213	GCDH	TRUE	reported	mw7z5Z	2	TRUE
GCKR.5223_59	IA	rs1260326	T	C	T	C	-0.197844	0.0114	0.406558	0.406558	FALSE	FALSE	FALSE	kZOSj2	2	27375230	0.0132	0.3865	TRUE	reported	1441701	0.0168361	1.35064e-31	7213	GCKR	TRUE	reported	tL8I0A	2	TRUE
GCKR.5223_59	SAH	rs1260326	T	C	T	C	-0.197844	0.0039	0.406558	0.406558	FALSE	FALSE	FALSE	xzx8NU	2	27529596	0.0216	0.8572	TRUE	reported	982264	0.0168361	1.35064e-31	7213	GCKR	TRUE	reported	HNZPdH	2	TRUE
GCLM.18214_2	IA	rs3789395	A	C	A	C	-0.123333	0.0012	0.457022	0.434	FALSE	FALSE	FALSE	FihYwG	1	94036038	0.013	0.9282	TRUE	reported	1441701	0.0165012	8.6867e-14	7213	GCLM	TRUE	reported	6dk1Du	2	TRUE
GCLM.18214_2	IA	rs7521934	T	C	T	C	0.234163	0.0086	0.493831	0.5028	FALSE	FALSE	FALSE	FihYwG	1	93939485	0.0132	0.5139	TRUE	reported	1441701	0.0165186	5.19106e-45	7213	GCLM	TRUE	reported	6dk1Du	2	TRUE
GCLM.18214_2	SAH	rs3789395	A	C	A	C	-0.123333	-0.0026	0.457022	0.4361	FALSE	FALSE	FALSE	P6FEE0	1	94036038	0.0164	0.8741	TRUE	reported	982264	0.0165012	8.6867e-14	7213	GCLM	TRUE	reported	94jx1f	2	TRUE
GCLM.18214_2	SAH	rs7521934	T	C	T	C	0.234163	0.0148	0.493831	0.5024	FALSE	FALSE	FALSE	P6FEE0	1	93939485	0.0171	0.3864	TRUE	reported	982264	0.0165186	5.19106e-45	7213	GCLM	TRUE	reported	94jx1f	2	TRUE
GDF15.4374_45	IA	rs1058587	G	C	G	C	0.672832	-0.0124	0.262166	0.2664	FALSE	TRUE	FALSE	tAmZXu	19	18388612	0.0176	0.4803	TRUE	reported	1441701	0.0169581	1e-300	7213	GDF15	TRUE	reported	Sl4mm0	2	TRUE
GDF15.4374_45	IA	rs74953716	T	C	T	C	0.307817	-0.0855	0.0387495	0.026	FALSE	FALSE	FALSE	tAmZXu	19	18587889	0.052	0.1003	TRUE	reported	1441701	0.0427244	6.40601e-13	7213	GDF15	TRUE	reported	Sl4mm0	2	TRUE
GDF15.4374_45	SAH	rs1058587	G	C	G	C	0.672832	-0.0044	0.262166	0.2669	FALSE	TRUE	FALSE	5vpayP	19	18388612	0.0237	0.8515	TRUE	reported	982264	0.0169581	1e-300	7213	GDF15	TRUE	reported	fphazI	2	TRUE
GDF15.4374_45	SAH	rs74953716	T	C	T	C	0.307817	-0.0385	0.0387495	0.0256	FALSE	FALSE	FALSE	5vpayP	19	18587889	0.0705	0.5847	TRUE	reported	982264	0.0427244	6.40601e-13	7213	GDF15	TRUE	reported	fphazI	2	TRUE
GDI2.2647_66	IA	rs55913768	A	G	A	G	-0.471464	-0.0167	0.326078	0.3221	FALSE	FALSE	FALSE	TUC2xH	10	5707486	0.0134	0.2115	TRUE	reported	1441701	0.0167435	1.34518e-165	7213	GDI2	TRUE	reported	mlBTn5	2	TRUE
GDI2.2647_66	IA	rs634494	C	A	C	A	0.131592	0.0073	0.389713	0.4176	FALSE	FALSE	FALSE	TUC2xH	10	5867238	0.0157	0.6437	TRUE	reported	1441701	0.0169853	1.06651e-14	7213	GDI2	TRUE	reported	mlBTn5	2	TRUE
GDI2.2647_66	SAH	rs55913768	A	G	A	G	-0.471464	-0.0174	0.326078	0.3228	FALSE	FALSE	FALSE	jy0VLe	10	5707486	0.017	0.3056	TRUE	reported	982264	0.0167435	1.34518e-165	7213	GDI2	TRUE	reported	ZuC7Kq	2	TRUE
GDI2.2647_66	SAH	rs634494	C	A	C	A	0.131592	0.0193	0.389713	0.4179	FALSE	FALSE	FALSE	jy0VLe	10	5867238	0.0212	0.3638	TRUE	reported	982264	0.0169853	1.06651e-14	7213	GDI2	TRUE	reported	ZuC7Kq	2	TRUE
GFRA1.3314_74	IA	rs10885876	G	C	G	C	0.339095	0.028	0.290864	0.2801	FALSE	TRUE	FALSE	h4dLkj	10	116202766	0.0174	0.1078	TRUE	reported	1441701	0.0178832	2.77302e-78	7213	GFRA1	TRUE	reported	ZAB3kX	2	TRUE
GFRA1.3314_74	SAH	rs10885876	G	C	G	C	0.339095	0.0332	0.290864	0.2798	FALSE	TRUE	FALSE	VQ6ymU	10	116202766	0.0236	0.1588	TRUE	reported	982264	0.0178832	2.77302e-78	7213	GFRA1	TRUE	reported	sEkrq8	2	TRUE
GFRA2.2515_14	IA	rs15881	C	A	C	A	0.359501	-0.0052	0.460557	0.4429	FALSE	FALSE	FALSE	xBugHv	8	21693256	0.0156	0.7402	TRUE	reported	1441701	0.0163353	6.05568e-104	7213	GFRA2	TRUE	reported	8DbQ5C	2	TRUE
GFRA2.2515_14	IA	rs4739213	C	G	A	C	-0.264976	-0.0885	0.366838	0.0081	TRUE	TRUE	FALSE	xBugHv	8	21622055	0.1004	0.3782	TRUE	reported	1441701	0.0170278	9.89362e-54	7213	GFRA2	TRUE	reported	8DbQ5C	2	FALSE
GFRA2.2515_14	IA	rs9644130	T	C	T	C	-0.223874	0.0206	0.294884	0.3537	FALSE	FALSE	FALSE	xBugHv	8	21826135	0.0162	0.2047	TRUE	reported	1441701	0.018034	4.99517e-35	7213	GFRA2	TRUE	reported	8DbQ5C	2	TRUE
GFRA2.2515_14	SAH	rs15881	C	A	C	A	0.359501	-0.0126	0.460557	0.4427	FALSE	FALSE	FALSE	Q89o2g	8	21693256	0.0211	0.5487	TRUE	reported	982264	0.0163353	6.05568e-104	7213	GFRA2	TRUE	reported	kLX9zt	2	TRUE
GFRA2.2515_14	SAH	rs4739213	C	G	A	C	-0.264976	-0.1886	0.366838	0.0081	TRUE	TRUE	FALSE	Q89o2g	8	21622055	0.1329	0.1557	TRUE	reported	982264	0.0170278	9.89362e-54	7213	GFRA2	TRUE	reported	kLX9zt	2	FALSE
GFRA2.2515_14	SAH	rs9644130	T	C	T	C	-0.223874	0.0174	0.294884	0.355	FALSE	FALSE	FALSE	Q89o2g	8	21826135	0.0219	0.4268	TRUE	reported	982264	0.018034	4.99517e-35	7213	GFRA2	TRUE	reported	kLX9zt	2	TRUE
GFRAL.6920_1	IA	rs12215544	G	A	G	A	-0.108524	0.0241	0.234646	0.2076	FALSE	FALSE	FALSE	uHPurz	6	55516203	0.0156	0.1221	TRUE	reported	1441701	0.0195942	3.15719e-08	7213	GFRAL	TRUE	reported	xFJnVt	2	TRUE
GFRAL.6920_1	IA	rs4715557	G	A	G	A	0.19637	0.0127	0.309095	0.309095	FALSE	FALSE	FALSE	uHPurz	6	55644746	0.0142	0.3725	TRUE	reported	1441701	0.0177707	3.67687e-28	7213	GFRAL	TRUE	reported	xFJnVt	2	TRUE
GFRAL.6920_1	IA	rs73439277	A	G	A	G	0.29143	0.0125	0.140233	0.1519	FALSE	FALSE	FALSE	uHPurz	6	55393672	0.0169	0.4585	TRUE	reported	1441701	0.0237795	3.42952e-34	7213	GFRAL	TRUE	reported	xFJnVt	2	TRUE
GFRAL.6920_1	SAH	rs12215544	G	A	G	A	-0.108524	0.0407	0.234646	0.2108	FALSE	FALSE	FALSE	abGiU3	6	55516203	0.0197	0.03851	TRUE	reported	982264	0.0195942	3.15719e-08	7213	GFRAL	TRUE	reported	8Bbcbx	2	TRUE
GFRAL.6920_1	SAH	rs4715557	G	A	G	A	0.19637	0.0463	0.309095	0.3113	FALSE	FALSE	FALSE	abGiU3	6	55618980	0.0227	0.04114	TRUE	reported	982264	0.0177707	3.67687e-28	7213	GFRAL	TRUE	reported	8Bbcbx	2	TRUE
GFRAL.6920_1	SAH	rs73439277	A	G	A	G	0.29143	0.0101	0.140233	0.1508	FALSE	FALSE	FALSE	abGiU3	6	55393672	0.0216	0.6399	TRUE	reported	982264	0.0237795	3.42952e-34	7213	GFRAL	TRUE	reported	8Bbcbx	2	TRUE
GGA1.13594_158	IA	rs12483880	T	C	T	C	0.0931995	0.0074	0.421461	0.3877	FALSE	FALSE	FALSE	Vw0EKO	22	37655992	0.0159	0.6407	TRUE	reported	1441701	0.0167132	2.54448e-08	7213	GGA1	TRUE	reported	pm9Otj	2	TRUE
GGA1.13594_158	SAH	rs12483880	T	C	T	C	0.0931995	-0.0049	0.421461	0.3867	FALSE	FALSE	FALSE	arziE0	22	37655992	0.0214	0.8198	TRUE	reported	982264	0.0167132	2.54448e-08	7213	GGA1	TRUE	reported	ywJnK6	2	TRUE
GGA3.11683_19	IA	rs7222782	T	A	T	A	-0.209533	0.059	0.0860252	0.06	FALSE	TRUE	FALSE	898ob7	17	75275977	0.0343	0.08551	TRUE	reported	1441701	0.0294109	1.14691e-12	7213	GGA3	TRUE	reported	D9GIO1	2	TRUE
GGA3.11683_19	SAH	rs7222782	T	A	T	A	-0.209533	0.0957	0.0860252	0.0589	FALSE	TRUE	FALSE	EKxmje	17	75275977	0.0466	0.03982	TRUE	reported	982264	0.0294109	1.14691e-12	7213	GGA3	TRUE	reported	6Nafw6	2	TRUE
GGH.9370_69	IA	rs144696271	G	A	G	A	0.507216	-0.0984	0.0122002	0.0113	FALSE	FALSE	FALSE	tTD1W3	8	63163079	0.0624	0.1147	TRUE	reported	1441701	0.0756218	2.13317e-11	7213	GGH	TRUE	reported	z0AeQC	2	TRUE
GGH.9370_69	IA	rs147360303	T	C	T	C	-0.405934	0.0069	0.0200333	0.0297	FALSE	FALSE	FALSE	tTD1W3	8	63121120	0.0478	0.8851	TRUE	reported	1441701	0.0598348	1.25934e-11	7213	GGH	TRUE	reported	z0AeQC	2	TRUE
GGH.9370_69	IA	rs181444225	T	C	T	C	-0.791361	-0.0908	0.0119922	0.0119922	FALSE	FALSE	FALSE	tTD1W3	8	62864588	0.1034	0.3803	TRUE	reported	1441701	0.0754715	1.53563e-25	7213	GGH	TRUE	reported	z0AeQC	2	TRUE
GGH.9370_69	IA	rs191117726	C	T	C	T	-0.591509	0.0046	0.0118536	0.025	FALSE	FALSE	FALSE	tTD1W3	8	63148279	0.0508	0.9283	TRUE	reported	1441701	0.0766024	1.3018e-14	7213	GGH	TRUE	reported	z0AeQC	2	TRUE
GGH.9370_69	IA	rs4739037	A	G	A	G	0.910339	0.0095	0.0676556	0.0852	FALSE	FALSE	FALSE	tTD1W3	8	62990765	0.0218	0.664	TRUE	reported	1441701	0.0315951	6.91565e-173	7213	GGH	TRUE	reported	z0AeQC	2	TRUE
GGH.9370_69	SAH	rs147360303	T	C	T	C	-0.405934	-0.0172	0.0200333	0.0298	FALSE	FALSE	FALSE	Auc9qp	8	63121120	0.0643	0.7896	TRUE	reported	982264	0.0598348	1.25934e-11	7213	GGH	TRUE	reported	S82NaM	2	TRUE
GGH.9370_69	SAH	rs181444225	T	C	T	C	-0.791361	-0.1275	0.0119922	0.0052	FALSE	FALSE	FALSE	Auc9qp	8	62788115	0.161	0.4283	TRUE	reported	982264	0.0754715	1.53563e-25	7213	GGH	TRUE	reported	S82NaM	2	TRUE
GGH.9370_69	SAH	rs191117726	C	T	C	T	-0.591509	-0.0484	0.0118536	0.0251	FALSE	FALSE	FALSE	Auc9qp	8	63148279	0.0683	0.4787	TRUE	reported	982264	0.0766024	1.3018e-14	7213	GGH	TRUE	reported	S82NaM	2	TRUE
GGH.9370_69	SAH	rs4739037	A	G	A	G	0.910339	0.0006	0.0676556	0.0843	FALSE	FALSE	FALSE	Auc9qp	8	62990765	0.028	0.9843	TRUE	reported	982264	0.0315951	6.91565e-173	7213	GGH	TRUE	reported	S82NaM	2	TRUE
GHR.2948_58	IA	rs4866942	T	C	T	C	0.338674	0.0377	0.463053	0.4302	FALSE	FALSE	FALSE	3sP3On	5	42641860	0.0133	0.004566	TRUE	reported	1441701	0.0162371	7.29338e-94	7213	GHR	TRUE	reported	W0xDfc	2	TRUE
GHR.2948_58	SAH	rs4866942	T	C	T	C	0.338674	0.0433	0.463053	0.4325	FALSE	FALSE	FALSE	PF1cti	5	42641860	0.0172	0.01164	TRUE	reported	982264	0.0162371	7.29338e-94	7213	GHR	TRUE	reported	Em1Ab0	2	TRUE
GIF.17672_184	IA	rs150884181	G	A	G	A	-0.5299	-0.0299	0.0106059	0.0269	FALSE	FALSE	FALSE	b1LKQ4	11	59843108	0.0477	0.5305	TRUE	reported	1441701	0.0814599	8.28676e-11	7213	GIF	TRUE	reported	5FJ8Ad	2	TRUE
GIF.17672_184	SAH	rs150884181	G	A	G	A	-0.5299	-0.0718	0.0106059	0.027	FALSE	FALSE	FALSE	Kqc1fI	11	59843108	0.0642	0.2628	TRUE	reported	982264	0.0814599	8.28676e-11	7213	GIF	TRUE	reported	Xx01Ra	2	TRUE
GKN2.6416_8	IA	rs11693609	C	A	C	A	-0.640769	0.1107	0.0133786	0.0067	FALSE	FALSE	FALSE	22pTbd	2	69016804	0.114	0.3317	TRUE	reported	1441701	0.0717883	5.5345e-19	7213	GKN2	TRUE	reported	luFAh8	2	TRUE
GKN2.6416_8	IA	rs62133344	A	C	A	C	-0.964384	0.0298	0.0539304	0.049	FALSE	FALSE	FALSE	22pTbd	2	68950137	0.0304	0.3274	TRUE	reported	1441701	0.0350041	5.90056e-159	7213	GKN2	TRUE	reported	luFAh8	2	TRUE
GKN2.6416_8	SAH	rs11693609	C	A	C	A	-0.640769	0.3237	0.0133786	0.0065	FALSE	FALSE	FALSE	BOxpzI	2	69016804	0.1563	0.0384	TRUE	reported	982264	0.0717883	5.5345e-19	7213	GKN2	TRUE	reported	M9ZDYd	2	TRUE
GKN2.6416_8	SAH	rs62133344	A	C	A	C	-0.964384	0.0488	0.0539304	0.0495	FALSE	FALSE	FALSE	BOxpzI	2	68950137	0.0388	0.2089	TRUE	reported	982264	0.0350041	5.90056e-159	7213	GKN2	TRUE	reported	M9ZDYd	2	TRUE
GLCE.7808_5	IA	rs12592836	A	G	A	G	-0.297199	-0.0031	0.0474837	0.0908	FALSE	FALSE	FALSE	H4xVFB	15	69478399	0.0277	0.9108	TRUE	reported	1441701	0.0390597	3.11707e-14	7213	GLCE	TRUE	reported	7ZrkyR	2	TRUE
GLCE.7808_5	IA	rs1553252	C	T	C	T	-0.73212	0.0206	0.231942	0.2487	FALSE	FALSE	FALSE	H4xVFB	15	69159144	0.018	0.2537	TRUE	reported	1441701	0.0177805	1e-300	7213	GLCE	TRUE	reported	7ZrkyR	2	TRUE
GLCE.7808_5	SAH	rs12592836	A	G	A	G	-0.297199	-0.001	0.0474837	0.0912	FALSE	FALSE	FALSE	QY3rSa	15	69478399	0.0371	0.9777	TRUE	reported	982264	0.0390597	3.11707e-14	7213	GLCE	TRUE	reported	ArYmiM	2	TRUE
GLCE.7808_5	SAH	rs1553252	C	T	C	T	-0.73212	0.0094	0.231942	0.2489	FALSE	FALSE	FALSE	QY3rSa	15	69159144	0.0243	0.6975	TRUE	reported	982264	0.0177805	1e-300	7213	GLCE	TRUE	reported	ArYmiM	2	TRUE
GLIPR1.9265_10	IA	rs7975447	C	G	C	G	-0.0957356	-0.0112	0.394427	0.3594	FALSE	TRUE	FALSE	rbgR76	12	75413201	0.0161	0.4871	TRUE	reported	1441701	0.0170003	1.85471e-08	7213	GLIPR1	TRUE	reported	B4M31u	2	TRUE
GLIPR1.9265_10	SAH	rs7975447	C	G	C	G	-0.0957356	0.0054	0.394427	0.3588	FALSE	TRUE	FALSE	yeMwbP	12	75413201	0.0218	0.8039	TRUE	reported	982264	0.0170003	1.85471e-08	7213	GLIPR1	TRUE	reported	1eL9Yp	2	TRUE
GLIPR2.15522_2	IA	rs10814339	C	A	C	A	-0.353374	-0.0179	0.269444	0.2513	FALSE	FALSE	FALSE	v1j38O	9	36154681	0.0148	0.2264	TRUE	reported	1441701	0.0182988	4.68346e-81	7213	GLIPR2	TRUE	reported	8tJoFc	2	TRUE
GLIPR2.15522_2	IA	rs72729437	G	A	G	A	0.262566	-0.0233	0.0370858	0.0332	FALSE	FALSE	FALSE	v1j38O	9	35963179	0.0363	0.5215	TRUE	reported	1441701	0.0439333	2.38884e-09	7213	GLIPR2	TRUE	reported	8tJoFc	2	TRUE
GLIPR2.15522_2	SAH	rs10814339	C	A	C	A	-0.353374	-0.0163	0.269444	0.2522	FALSE	FALSE	FALSE	kbxuXn	9	36154681	0.019	0.3906	TRUE	reported	982264	0.0182988	4.68346e-81	7213	GLIPR2	TRUE	reported	Gg0oEu	2	TRUE
GLIPR2.15522_2	SAH	rs72729437	G	A	G	A	0.262566	-0.0144	0.0370858	0.0332	FALSE	FALSE	FALSE	kbxuXn	9	35963179	0.0466	0.7578	TRUE	reported	982264	0.0439333	2.38884e-09	7213	GLIPR2	TRUE	reported	Gg0oEu	2	TRUE
GLO1.9883_29	IA	rs12209477	G	C	G	C	-0.194455	-0.0204	0.38188	0.3145	FALSE	TRUE	FALSE	BGS2v3	6	38702023	0.0168	0.225	TRUE	reported	1441701	0.0169331	2.91711e-30	7213	GLO1	TRUE	reported	BqY9bQ	2	TRUE
GLO1.9883_29	SAH	rs12209477	G	C	G	C	-0.194455	-0.0106	0.38188	0.3132	FALSE	TRUE	FALSE	Kh5Xrk	6	38702023	0.0227	0.6407	TRUE	reported	982264	0.0169331	2.91711e-30	7213	GLO1	TRUE	reported	Uk3K4B	2	TRUE
GLRX.18386_36	IA	rs6884979	C	G	C	G	-0.110401	-0.0058	0.348953	0.369	FALSE	TRUE	FALSE	sUKz2T	5	95844596	0.016	0.7153	TRUE	reported	1441701	0.0173323	2.01072e-10	7213	GLRX	TRUE	reported	5YB5Z2	2	TRUE
GLRX.18386_36	SAH	rs6884979	C	G	C	G	-0.110401	-0.034	0.348953	0.3695	FALSE	TRUE	FALSE	mDxcKy	5	95844596	0.0216	0.116	TRUE	reported	982264	0.0173323	2.01072e-10	7213	GLRX	TRUE	reported	KZBZRc	2	TRUE
GLRX2.12486_8	IA	rs12135148	C	T	C	T	-0.248356	0.008	0.051019	0.0444	FALSE	FALSE	FALSE	Sq9qeD	1	193219223	0.0309	0.7951	TRUE	reported	1441701	0.037759	5.12215e-11	7213	GLRX2	TRUE	reported	84hxHx	2	TRUE
GLRX2.12486_8	IA	rs143131184	T	C	T	C	1.04886	-0.1508	0.0171219	0.012	FALSE	FALSE	FALSE	Sq9qeD	1	193166834	0.0824	0.06737	TRUE	reported	1441701	0.0635432	4.14789e-60	7213	GLRX2	TRUE	reported	84hxHx	2	TRUE
GLRX2.12486_8	SAH	rs12135148	C	T	C	T	-0.248356	0.0008	0.051019	0.0444	FALSE	FALSE	FALSE	xWZAtB	1	193219223	0.0403	0.9833	TRUE	reported	982264	0.037759	5.12215e-11	7213	GLRX2	TRUE	reported	ALp0CA	2	TRUE
GLRX2.12486_8	SAH	rs143131184	T	C	T	C	1.04886	-0.0517	0.0171219	0.0116	FALSE	FALSE	FALSE	xWZAtB	1	193166834	0.1123	0.6449	TRUE	reported	982264	0.0635432	4.14789e-60	7213	GLRX2	TRUE	reported	ALp0CA	2	TRUE
GLRX3.16596_25	IA	rs12269149	T	C	T	C	-0.126512	-0.0372	0.283655	0.2625	FALSE	FALSE	FALSE	5jN3Nj	10	130146915	0.014	0.007995	TRUE	reported	1441701	0.018459	7.79015e-12	7213	GLRX3	TRUE	reported	35CUFh	2	TRUE
GLRX3.16596_25	SAH	rs12269149	T	C	T	C	-0.126512	-0.0318	0.283655	0.263	FALSE	FALSE	FALSE	vYuylK	10	130146915	0.0182	0.08056	TRUE	reported	982264	0.018459	7.79015e-12	7213	GLRX3	TRUE	reported	yXsFrx	2	TRUE
GLTPD2.7948_129	IA	rs138959040	A	G	A	G	-0.47551	-0.0306	0.0122695	0.0251	FALSE	FALSE	FALSE	h49Sff	17	4597092	0.0518	0.5551	TRUE	reported	1441701	0.075443	3.09328e-10	7213	GLTPD2	TRUE	reported	QjU2TG	2	TRUE
GLTPD2.7948_129	IA	rs34460487	A	G	A	G	0.284825	-0.02	0.341883	0.3083	FALSE	FALSE	FALSE	h49Sff	17	4781933	0.0141	0.1576	TRUE	reported	1441701	0.0171163	4.82476e-61	7213	GLTPD2	TRUE	reported	QjU2TG	2	TRUE
GLTPD2.7948_129	SAH	rs138959040	A	G	A	G	-0.47551	-0.0397	0.0122695	0.0252	FALSE	FALSE	FALSE	f7ZqqB	17	4597092	0.0695	0.5677	TRUE	reported	982264	0.075443	3.09328e-10	7213	GLTPD2	TRUE	reported	NtBLNh	2	TRUE
GLTPD2.7948_129	SAH	rs34460487	A	G	A	G	0.284825	-0.0246	0.341883	0.3092	FALSE	FALSE	FALSE	f7ZqqB	17	4781933	0.0183	0.1787	TRUE	reported	982264	0.0171163	4.82476e-61	7213	GLTPD2	TRUE	reported	NtBLNh	2	TRUE
GLUL.19238_12	IA	rs61805076	C	T	C	T	0.11505	0.003	0.332247	0.3042	FALSE	FALSE	FALSE	QHthLG	1	182185855	0.0135	0.8215	TRUE	reported	1441701	0.0177447	9.54394e-11	7213	GLUL	TRUE	reported	omUKJI	2	TRUE
GLUL.19238_12	SAH	rs61805076	C	T	C	T	0.11505	0.0038	0.332247	0.3047	FALSE	FALSE	FALSE	Jr10ZO	1	182185855	0.0174	0.8257	TRUE	reported	982264	0.0177447	9.54394e-11	7213	GLUL	TRUE	reported	out8JK	2	TRUE
GM2A.15441_6	IA	rs396212	G	A	G	A	-0.257149	0.0048	0.435672	0.4282	FALSE	FALSE	FALSE	3AqiFY	5	151324014	0.0129	0.7118	TRUE	reported	1441701	0.0164361	2.77045e-54	7213	GM2A	TRUE	reported	0NY1wO	2	TRUE
GM2A.15441_6	IA	rs72794132	T	C	T	C	0.706237	0.0155	0.165812	0.152	FALSE	FALSE	FALSE	3AqiFY	5	151239432	0.0177	0.3819	TRUE	reported	1441701	0.0208557	2.09667e-233	7213	GM2A	TRUE	reported	0NY1wO	2	TRUE
GM2A.15441_6	SAH	rs396212	G	A	G	A	-0.257149	0.0083	0.435672	0.4306	FALSE	FALSE	FALSE	H3ybOi	5	151324014	0.0166	0.6168	TRUE	reported	982264	0.0164361	2.77045e-54	7213	GM2A	TRUE	reported	30LUoC	2	TRUE
GM2A.15441_6	SAH	rs72794132	T	C	T	C	0.706237	0.0089	0.165812	0.1531	FALSE	FALSE	FALSE	H3ybOi	5	151239432	0.0227	0.6954	TRUE	reported	982264	0.0208557	2.09667e-233	7213	GM2A	TRUE	reported	30LUoC	2	TRUE
GMFG.13062_4	IA	rs251906	G	C	G	C	-0.396104	0.0398	0.0862332	0.0827	FALSE	TRUE	FALSE	952ald	19	39336198	0.028	0.1549	TRUE	reported	1441701	0.0291698	1.71584e-41	7213	GMFG	TRUE	reported	PE5FRF	2	TRUE
GMFG.13062_4	SAH	rs251906	G	C	G	C	-0.396104	0.05	0.0862332	0.0825	FALSE	TRUE	FALSE	eFiQal	19	39336198	0.0378	0.1857	TRUE	reported	982264	0.0291698	1.71584e-41	7213	GMFG	TRUE	reported	DZTfcb	2	TRUE
GMPR.19254_125	IA	rs115396707	A	G	A	G	0.37506	0.0069	0.0387495	0.0618	FALSE	FALSE	FALSE	ngJZp9	6	16314091	0.0332	0.8348	TRUE	reported	1441701	0.0427293	2.06007e-18	7213	GMPR	TRUE	reported	w82g70	2	TRUE
GMPR.19254_125	IA	rs13218344	C	A	C	A	0.720762	0.0029	0.31665	0.3379	FALSE	FALSE	FALSE	ngJZp9	6	16203683	0.0139	0.8361	TRUE	reported	1441701	0.0157941	1e-300	7213	GMPR	TRUE	reported	w82g70	2	TRUE
GMPR.19254_125	IA	rs35491271	C	G	C	G	0.282877	-0.005	0.0836684	0.0891	FALSE	TRUE	FALSE	ngJZp9	6	16195791	0.0278	0.8576	TRUE	reported	1441701	0.0295675	1.47443e-21	7213	GMPR	TRUE	reported	w82g70	2	TRUE
GMPR.19254_125	SAH	rs115396707	A	G	A	G	0.37506	0.0516	0.0387495	0.0621	FALSE	FALSE	FALSE	Fj25B2	6	16314091	0.0445	0.246	TRUE	reported	982264	0.0427293	2.06007e-18	7213	GMPR	TRUE	reported	sRg7yz	2	TRUE
GMPR.19254_125	SAH	rs13218344	C	A	C	A	0.720762	-0.0092	0.31665	0.3373	FALSE	FALSE	FALSE	Fj25B2	6	16203683	0.0178	0.6035	TRUE	reported	982264	0.0157941	1e-300	7213	GMPR	TRUE	reported	sRg7yz	2	TRUE
GMPR.19254_125	SAH	rs141520926	T	C	T	C	0.522224	0.0242	0.018023	0.0215	FALSE	FALSE	FALSE	Fj25B2	6	16092192	0.0567	0.6691	TRUE	reported	982264	0.062106	4.95355e-17	7213	GMPR	TRUE	reported	sRg7yz	2	TRUE
GMPR.19254_125	SAH	rs35491271	C	G	C	G	0.282877	0.0059	0.0836684	0.0892	FALSE	TRUE	FALSE	Fj25B2	6	16195791	0.0375	0.8748	TRUE	reported	982264	0.0295675	1.47443e-21	7213	GMPR	TRUE	reported	sRg7yz	2	TRUE
GMPR2.19446_1	IA	rs34354104	A	G	A	G	-0.967493	-0.0169	0.0439484	0.0472	FALSE	FALSE	FALSE	NQlHqc	14	24238273	0.0312	0.5881	TRUE	reported	1441701	0.0387651	6.14129e-132	7213	GMPR2	TRUE	reported	E7XPNj	2	TRUE
GMPR2.19446_1	SAH	rs34354104	A	G	A	G	-0.967493	-0.0387	0.0439484	0.0473	FALSE	FALSE	FALSE	V22uV1	14	24238273	0.0399	0.3324	TRUE	reported	982264	0.0387651	6.14129e-132	7213	GMPR2	TRUE	reported	Ki35hq	2	TRUE
GNGT2.10917_40	IA	rs35638197	C	T	C	T	-0.221329	-0.0064	0.0558713	0.0404	FALSE	FALSE	FALSE	bGvPMn	17	49207373	0.0362	0.8606	TRUE	reported	1441701	0.0364152	1.27953e-09	7213	GNGT2	TRUE	reported	3KKiaL	2	TRUE
GNGT2.10917_40	SAH	rs35638197	C	T	C	T	-0.221329	-0.0109	0.0558713	0.0417	FALSE	FALSE	FALSE	AQ8Q0s	17	49207373	0.046	0.8129	TRUE	reported	982264	0.0364152	1.27953e-09	7213	GNGT2	TRUE	reported	WrRp5B	2	TRUE
GNLY.3195_50	IA	rs12151742	T	C	T	C	0.783971	-0.0078	0.22099	0.2517	FALSE	FALSE	FALSE	BqKBXA	2	85705880	0.0144	0.587	TRUE	reported	1441701	0.0180166	1e-300	7213	GNLY	TRUE	reported	9SC3s3	2	TRUE
GNLY.3195_50	IA	rs78809601	T	A	T	A	0.302702	-0.1363	0.031263	0.0176	FALSE	TRUE	FALSE	BqKBXA	2	85561353	0.1794	0.4475	TRUE	reported	1441701	0.0473778	1.77239e-10	7213	GNLY	TRUE	reported	9SC3s3	2	TRUE
GNLY.3195_50	SAH	rs12151742	T	C	T	C	0.783971	0.001	0.22099	0.2498	FALSE	FALSE	FALSE	N6vsUN	2	85705880	0.0184	0.9557	TRUE	reported	982264	0.0180166	1e-300	7213	GNLY	TRUE	reported	6OfuQq	2	TRUE
GNLY.3195_50	SAH	rs78809601	T	A	T	A	0.302702	0.1722	0.031263	0.0176	FALSE	TRUE	FALSE	N6vsUN	2	85561353	0.2555	0.5003	TRUE	reported	982264	0.0473778	1.77239e-10	7213	GNLY	TRUE	reported	6OfuQq	2	TRUE
GNMT.14006_36	IA	rs2395943	A	G	A	G	0.428481	-0.0064	0.420006	0.4692	FALSE	FALSE	FALSE	s5aUAA	6	42972935	0.0125	0.6072	TRUE	reported	1441701	0.0162219	7.70122e-147	7213	GNMT	TRUE	reported	AoEzVr	2	TRUE
GNMT.14006_36	SAH	rs2395943	A	G	A	G	0.428481	-0.0164	0.420006	0.4666	FALSE	FALSE	FALSE	FsxEim	6	42972935	0.0159	0.3001	TRUE	reported	982264	0.0162219	7.70122e-147	7213	GNMT	TRUE	reported	pVvDQQ	2	TRUE
GNPTG.10666_7	IA	rs2402095	G	A	G	A	-0.146652	-0.0007	0.199778	0.1594	FALSE	FALSE	FALSE	UkFUkS	16	1440321	0.0219	0.9735	TRUE	reported	1441701	0.0207821	1.86438e-12	7213	GNPTG	TRUE	reported	72Wsq8	2	TRUE
GNPTG.10666_7	IA	rs6600137	A	G	A	G	0.685275	-0.0291	0.106474	0.0829	FALSE	FALSE	FALSE	UkFUkS	16	1357440	0.0291	0.3185	TRUE	reported	1441701	0.025686	1.25228e-149	7213	GNPTG	TRUE	reported	72Wsq8	2	TRUE
GNPTG.10666_7	SAH	rs6600137	A	G	A	G	0.685275	-0.0209	0.106474	0.0818	FALSE	FALSE	FALSE	Rw7nCS	16	1357440	0.0394	0.5968	TRUE	reported	982264	0.025686	1.25228e-149	7213	GNPTG	TRUE	reported	ernWCU	2	TRUE
GNRH2.10708_3	IA	rs6138990	T	C	T	C	-0.161103	0.0195	0.156384	0.1798	FALSE	FALSE	FALSE	lZa97r	20	3041972	0.0166	0.2407	TRUE	reported	1441701	0.0230146	2.78905e-12	7213	GNRH2	TRUE	reported	beqxrh	2	TRUE
GNRH2.10708_3	SAH	rs6138990	T	C	T	C	-0.161103	0.0132	0.156384	0.179	FALSE	FALSE	FALSE	wCcBTy	20	3041972	0.0215	0.5379	TRUE	reported	982264	0.0230146	2.78905e-12	7213	GNRH2	TRUE	reported	G5qFzB	2	TRUE
GOLM1.17456_53	IA	rs10868368	G	A	G	A	0.340189	-0.0568	0.0607237	0.0487	FALSE	FALSE	FALSE	Bm01p6	9	86085724	0.032	0.07592	TRUE	reported	1441701	0.034908	2.65121e-22	7213	GOLM1	TRUE	reported	ZOR0rh	2	TRUE
GOLM1.17456_53	IA	rs138447426	G	A	G	A	1.159	-0.0587	0.0173991	0.0134	FALSE	FALSE	FALSE	Bm01p6	9	86060717	0.0624	0.3467	TRUE	reported	1441701	0.0627663	1.99868e-74	7213	GOLM1	TRUE	reported	ZOR0rh	2	TRUE
GOLM1.17456_53	SAH	rs10868368	G	A	G	A	0.340189	-0.0217	0.0607237	0.05	FALSE	FALSE	FALSE	ruYItn	9	86085724	0.0399	0.5868	TRUE	reported	982264	0.034908	2.65121e-22	7213	GOLM1	TRUE	reported	XADo4g	2	TRUE
GOLM1.17456_53	SAH	rs138447426	G	A	G	A	1.159	-0.1071	0.0173991	0.0133	FALSE	FALSE	FALSE	ruYItn	9	86060717	0.0798	0.1795	TRUE	reported	982264	0.0627663	1.99868e-74	7213	GOLM1	TRUE	reported	XADo4g	2	TRUE
GOLM1.8983_7	IA	rs138447426	G	A	G	A	0.74455	-0.0587	0.0173991	0.0134	FALSE	FALSE	FALSE	NXvHUk	9	86060717	0.0624	0.3467	TRUE	reported	1441701	0.0636318	2.41829e-31	7213	GOLM1	TRUE	reported	8V2WEG	2	TRUE
GOLM1.8983_7	SAH	rs138447426	G	A	G	A	0.74455	-0.1071	0.0173991	0.0133	FALSE	FALSE	FALSE	RyvkFx	9	86060717	0.0798	0.1795	TRUE	reported	982264	0.0636318	2.41829e-31	7213	GOLM1	TRUE	reported	g9b48W	2	TRUE
GP1BA.4990_87	IA	rs1060431	A	G	A	G	0.368647	0.0174	0.0783308	0.0933	FALSE	FALSE	FALSE	3w41SI	17	4937573	0.0221	0.4311	TRUE	reported	1441701	0.0306218	4.60812e-33	7213	GP1BA	TRUE	reported	hnfzWu	2	TRUE
GP1BA.4990_87	SAH	rs1060431	A	G	A	G	0.368647	0.0022	0.0783308	0.0927	FALSE	FALSE	FALSE	pHHbdh	17	4937573	0.0285	0.9381	TRUE	reported	982264	0.0306218	4.60812e-33	7213	GP1BA	TRUE	reported	1mYA8v	2	TRUE
GP5.7185_29	IA	rs1466733	G	A	G	A	-0.265821	-0.0202	0.256689	0.2418	FALSE	FALSE	FALSE	3TJvMl	3	194400269	0.0153	0.1849	TRUE	reported	1441701	0.0188276	1.14188e-44	7213	GP5	TRUE	reported	k26P0L	2	TRUE
GP5.7185_29	SAH	rs1466733	G	A	G	A	-0.265821	-0.0229	0.256689	0.2408	FALSE	FALSE	FALSE	xTCHZb	3	194400269	0.0196	0.2409	TRUE	reported	982264	0.0188276	1.14188e-44	7213	GP5	TRUE	reported	PadpeD	2	TRUE
GP6.3194_36	IA	rs1671146	T	C	T	C	-0.843255	0.0054	0.176972	0.1424	FALSE	FALSE	FALSE	luRTTl	19	55013075	0.0226	0.8092	TRUE	reported	1441701	0.0194413	1e-300	7213	GP6	TRUE	reported	EQ5IUo	2	TRUE
GP6.3194_36	IA	rs73059038	C	T	C	T	0.593548	-0.023	0.103563	0.1067	FALSE	FALSE	FALSE	luRTTl	19	55053377	0.0248	0.353	TRUE	reported	1441701	0.0263755	1.92953e-108	7213	GP6	TRUE	reported	EQ5IUo	2	TRUE
GP6.3194_36	SAH	rs1671146	T	C	T	C	-0.843255	-0.0044	0.176972	0.1414	FALSE	FALSE	FALSE	5NaTlX	19	55013075	0.0304	0.8855	TRUE	reported	982264	0.0194413	1e-300	7213	GP6	TRUE	reported	Gl6PHs	2	TRUE
GP6.3194_36	SAH	rs73059038	C	T	C	T	0.593548	-0.0137	0.103563	0.1068	FALSE	FALSE	FALSE	5NaTlX	19	55053377	0.0334	0.6817	TRUE	reported	982264	0.0263755	1.92953e-108	7213	GP6	TRUE	reported	Gl6PHs	2	TRUE
GPC1.8697_38	IA	rs1126920	T	C	T	C	0.799601	-0.0545	0.110218	0.1173	FALSE	FALSE	FALSE	hWPuy3	2	240466062	0.0202	0.007006	TRUE	reported	1441701	0.0248492	2.13363e-212	7213	GPC1	TRUE	reported	QJmBy8	2	TRUE
GPC1.8697_38	SAH	rs1126920	T	C	T	C	0.799601	-0.0698	0.110218	0.1173	FALSE	FALSE	FALSE	UZEeId	2	240466062	0.0261	0.007477	TRUE	reported	982264	0.0248492	2.13363e-212	7213	GPC1	TRUE	reported	JhksaQ	2	TRUE
GPC5.4991_12	IA	rs1330064	A	G	A	G	-0.314598	-0.0033	0.345834	0.312	FALSE	FALSE	FALSE	ehqvsc	13	91405002	0.0168	0.8462	TRUE	reported	1441701	0.0171684	2.40626e-73	7213	GPC5	TRUE	reported	PfrRkZ	2	TRUE
GPC5.4991_12	IA	rs342706	C	T	C	T	-0.686856	0.0158	0.277	0.2938	FALSE	FALSE	FALSE	ehqvsc	13	91764804	0.0141	0.2634	TRUE	reported	1441701	0.0168175	1e-300	7213	GPC5	TRUE	reported	PfrRkZ	2	TRUE
GPC5.4991_12	SAH	rs1330064	A	G	A	G	-0.314598	-0.01	0.345834	0.3112	FALSE	FALSE	FALSE	FCT3GC	13	91405002	0.0227	0.6591	TRUE	reported	982264	0.0171684	2.40626e-73	7213	GPC5	TRUE	reported	j610C1	2	TRUE
GPC5.4991_12	SAH	rs342706	C	T	C	T	-0.686856	0.0281	0.277	0.2924	FALSE	FALSE	FALSE	FCT3GC	13	91764804	0.0182	0.1222	TRUE	reported	982264	0.0168175	1e-300	7213	GPC5	TRUE	reported	j610C1	2	TRUE
GPNMB.8289_8	IA	rs28458177	A	G	A	G	-0.30341	0.0219	0.379315	0.3323	FALSE	FALSE	FALSE	mYDvd7	7	23255253	0.0132	0.09722	TRUE	reported	1441701	0.0168612	7.49192e-71	7213	GPNMB	TRUE	reported	c5KYt8	2	TRUE
GPNMB.8289_8	IA	rs74937181	G	A	G	A	-0.364635	-0.0235	0.0276584	0.0312	FALSE	FALSE	FALSE	mYDvd7	7	23180927	0.0355	0.5077	TRUE	reported	1441701	0.0502537	4.40663e-13	7213	GPNMB	TRUE	reported	c5KYt8	2	TRUE
GPNMB.8289_8	SAH	rs28458177	A	G	A	G	-0.30341	0.0089	0.379315	0.3342	FALSE	FALSE	FALSE	MsADJe	7	23255253	0.0171	0.6022	TRUE	reported	982264	0.0168612	7.49192e-71	7213	GPNMB	TRUE	reported	MFvmug	2	TRUE
GPNMB.8289_8	SAH	rs74937181	G	A	G	A	-0.364635	-0.0093	0.0276584	0.0311	FALSE	FALSE	FALSE	MsADJe	7	23180927	0.0453	0.8378	TRUE	reported	982264	0.0502537	4.40663e-13	7213	GPNMB	TRUE	reported	MFvmug	2	TRUE
GPNMB.8606_39	IA	rs117207752	A	G	A	G	-0.469259	-0.0542	0.0131013	0.0107	FALSE	FALSE	FALSE	QksT89	7	23247652	0.0706	0.4429	TRUE	reported	1441701	0.0730894	1.44603e-10	7213	GPNMB	TRUE	reported	p2AxeP	2	TRUE
GPNMB.8606_39	IA	rs2268748	C	T	C	T	0.683774	0.0503	0.0406904	0.0801	FALSE	FALSE	FALSE	QksT89	7	23273552	0.029	0.08279	TRUE	reported	1441701	0.0411988	9.71823e-61	7213	GPNMB	TRUE	reported	p2AxeP	2	TRUE
GPNMB.8606_39	IA	rs467459	T	C	T	C	-0.554357	-0.0189	0.0223208	0.028	FALSE	FALSE	FALSE	QksT89	7	23291589	0.0373	0.6125	TRUE	reported	1441701	0.0562579	9.18215e-23	7213	GPNMB	TRUE	reported	p2AxeP	2	TRUE
GPNMB.8606_39	SAH	rs117207752	A	G	A	G	-0.469259	-0.0796	0.0131013	0.011	FALSE	FALSE	FALSE	Nce8M2	7	23247652	0.0884	0.3679	TRUE	reported	982264	0.0730894	1.44603e-10	7213	GPNMB	TRUE	reported	kATrqt	2	TRUE
GPNMB.8606_39	SAH	rs2268748	C	T	C	T	0.683774	0.0557	0.0406904	0.0805	FALSE	FALSE	FALSE	Nce8M2	7	23273552	0.0388	0.1516	TRUE	reported	982264	0.0411988	9.71823e-61	7213	GPNMB	TRUE	reported	kATrqt	2	TRUE
GPNMB.8606_39	SAH	rs467459	T	C	T	C	-0.554357	0.0326	0.0223208	0.0278	FALSE	FALSE	FALSE	Nce8M2	7	23291589	0.0478	0.495	TRUE	reported	982264	0.0562579	9.18215e-23	7213	GPNMB	TRUE	reported	kATrqt	2	TRUE
GPR56.18893_26	IA	rs1801257	G	C	G	C	0.162996	0.0011	0.488909	0.4287	FALSE	TRUE	TRUE	AoGA1v	16	57655473	0.016	0.9467	TRUE	reported	1441701	0.0165	7.20074e-23	7213	GPR56	TRUE	reported	kGww1X	2	FALSE
GPR56.18893_26	IA	rs2044787	A	G	A	G	-0.106249	-0.0243	0.299043	0.2619	FALSE	FALSE	FALSE	AoGA1v	16	57606941	0.0179	0.1745	TRUE	reported	1441701	0.0181442	4.95553e-09	7213	GPR56	TRUE	reported	kGww1X	2	TRUE
GPR56.18893_26	SAH	rs1801257	G	C	G	C	0.162996	0.0203	0.488909	0.4274	FALSE	TRUE	TRUE	hveGW9	16	57655473	0.0216	0.3465	TRUE	reported	982264	0.0165	7.20074e-23	7213	GPR56	TRUE	reported	rTKsQO	2	FALSE
GPR56.18893_26	SAH	rs2044787	A	G	A	G	-0.106249	-0.0362	0.299043	0.261	FALSE	FALSE	FALSE	hveGW9	16	57606941	0.0242	0.1338	TRUE	reported	982264	0.0181442	4.95553e-09	7213	GPR56	TRUE	reported	rTKsQO	2	TRUE
GPT.16015_19	IA	rs4244610	A	G	A	G	-0.137154	-0.033	0.47553	0.4873	FALSE	FALSE	FALSE	u8Dwkl	8	144512131	0.0155	0.03254	TRUE	reported	1441701	0.0164884	1.05779e-16	7213	GPT	TRUE	reported	mSRA93	2	TRUE
GPT.16015_19	SAH	rs4244610	A	G	A	G	-0.137154	-0.0319	0.47553	0.4876	FALSE	FALSE	FALSE	VFAQzy	8	144512131	0.0209	0.1263	TRUE	reported	982264	0.0164884	1.05779e-16	7213	GPT	TRUE	reported	YJCW45	2	TRUE
GPX1.15591_28	IA	rs9823546	A	T	A	T	-0.16557	-0.0254	0.291834	0.3931	FALSE	TRUE	FALSE	Yhwg9c	3	49668079	0.0159	0.1097	TRUE	reported	1441701	0.0182205	1.29437e-19	7213	GPX1	TRUE	reported	zKZDy1	2	TRUE
GPX1.15591_28	SAH	rs9823546	A	T	A	T	-0.16557	-0.0176	0.291834	0.3954	FALSE	TRUE	FALSE	RVlzrI	3	49668079	0.0214	0.4117	TRUE	reported	982264	0.0182205	1.29437e-19	7213	GPX1	TRUE	reported	filAhC	2	TRUE
GPX7.8345_27	IA	rs2762821	T	C	T	C	0.164953	-0.0167	0.193331	0.1729	FALSE	FALSE	FALSE	AhI31J	1	52330578	0.0207	0.4196	TRUE	reported	1441701	0.0208913	3.31245e-15	7213	GPX7	TRUE	reported	tA6a24	2	TRUE
GPX7.8345_27	IA	rs6669154	A	C	A	C	0.719894	-0.0518	0.167961	0.1557	FALSE	FALSE	FALSE	AhI31J	1	52609880	0.0216	0.01646	TRUE	reported	1441701	0.0206675	7.7327e-246	7213	GPX7	TRUE	reported	tA6a24	2	TRUE
GPX7.8345_27	SAH	rs2762821	T	C	T	C	0.164953	-0.0253	0.193331	0.1724	FALSE	FALSE	FALSE	E94qGC	1	52330578	0.028	0.3657	TRUE	reported	982264	0.0208913	3.31245e-15	7213	GPX7	TRUE	reported	0ZanCS	2	TRUE
GPX7.8345_27	SAH	rs6669154	A	C	A	C	0.719894	-0.0429	0.167961	0.1554	FALSE	FALSE	FALSE	E94qGC	1	52609880	0.029	0.1393	TRUE	reported	982264	0.0206675	7.7327e-246	7213	GPX7	TRUE	reported	0ZanCS	2	TRUE
GRAMD1C.8336_267	IA	rs2632255	A	G	A	G	0.112936	-0.0084	0.354845	0.3271	FALSE	FALSE	FALSE	JAsAL9	3	113880740	0.0137	0.5407	TRUE	reported	1441701	0.0172636	6.49119e-11	7213	GRAMD1C	TRUE	reported	SsKmQ3	2	TRUE
GRAMD1C.8336_267	IA	rs61634901	A	G	A	G	0.336878	-0.0038	0.331831	0.371	FALSE	FALSE	FALSE	JAsAL9	3	113907112	0.0134	0.7771	TRUE	reported	1441701	0.0172682	1.21791e-82	7213	GRAMD1C	TRUE	reported	SsKmQ3	2	TRUE
GRAMD1C.8336_267	SAH	rs2632255	A	G	A	G	0.112936	-0.012	0.354845	0.3282	FALSE	FALSE	FALSE	HRyPGi	3	113880740	0.0176	0.4947	TRUE	reported	982264	0.0172636	6.49119e-11	7213	GRAMD1C	TRUE	reported	Rltvkc	2	TRUE
GRAMD1C.8336_267	SAH	rs61634901	A	G	A	G	0.336878	-0.0048	0.331831	0.3698	FALSE	FALSE	FALSE	HRyPGi	3	113907112	0.0174	0.7832	TRUE	reported	982264	0.0172682	1.21791e-82	7213	GRAMD1C	TRUE	reported	Rltvkc	2	TRUE
GRAMD1C.8842_16	IA	rs2632255	A	G	A	G	0.192032	-0.0084	0.354845	0.3271	FALSE	FALSE	FALSE	JxrzHf	3	113880740	0.0137	0.5407	TRUE	reported	1441701	0.0171664	8.19423e-29	7213	GRAMD1C	TRUE	reported	J0Q6ge	2	TRUE
GRAMD1C.8842_16	IA	rs61634901	A	G	A	G	0.575464	-0.0038	0.331831	0.371	FALSE	FALSE	FALSE	JxrzHf	3	113907112	0.0134	0.7771	TRUE	reported	1441701	0.0163708	5.39402e-250	7213	GRAMD1C	TRUE	reported	J0Q6ge	2	TRUE
GRAMD1C.8842_16	SAH	rs2632255	A	G	A	G	0.192032	-0.012	0.354845	0.3282	FALSE	FALSE	FALSE	nsq8pE	3	113880740	0.0176	0.4947	TRUE	reported	982264	0.0171664	8.19423e-29	7213	GRAMD1C	TRUE	reported	8Tskys	2	TRUE
GRAMD1C.8842_16	SAH	rs61634901	A	G	A	G	0.575464	-0.0048	0.331831	0.3698	FALSE	FALSE	FALSE	nsq8pE	3	113907112	0.0174	0.7832	TRUE	reported	982264	0.0163708	5.39402e-250	7213	GRAMD1C	TRUE	reported	8Tskys	2	TRUE
GRB2.5464_52	IA	rs9889402	G	A	G	A	-0.133859	0.0366	0.283031	0.2479	FALSE	FALSE	FALSE	ojDpyx	17	75368135	0.0181	0.0434	TRUE	reported	1441701	0.0183155	2.99157e-13	7213	GRB2	TRUE	reported	KxdI8K	2	TRUE
GRB2.5464_52	SAH	rs9889402	G	A	G	A	-0.133859	0.0361	0.283031	0.2465	FALSE	FALSE	FALSE	bbPb8Z	17	75368135	0.0245	0.1406	TRUE	reported	982264	0.0183155	2.99157e-13	7213	GRB2	TRUE	reported	9kgUAw	2	TRUE
GREM1.18878_15	IA	rs4779584	T	C	T	C	0.829169	-0.0273	0.184944	0.2651	FALSE	FALSE	FALSE	1QG9TL	15	32702555	0.0145	0.05984	TRUE	reported	1441701	0.0191506	1e-300	7213	GREM1	TRUE	reported	srte2W	2	TRUE
GREM1.18878_15	SAH	rs4779584	T	C	T	C	0.829169	-0.0124	0.184944	0.2643	FALSE	FALSE	FALSE	3bMKBL	15	32702555	0.0185	0.5015	TRUE	reported	982264	0.0191506	1e-300	7213	GREM1	TRUE	reported	Idvblq	2	TRUE
GREM2.5598_3	IA	rs116135446	T	C	T	C	0.229128	0.0065	0.0411063	0.0223	FALSE	FALSE	FALSE	5120Mx	1	240794633	0.0584	0.9118	TRUE	reported	1441701	0.0417067	4.06797e-08	7213	GREM2	TRUE	reported	9gTLnw	2	TRUE
GREM2.5598_3	SAH	rs116135446	T	C	T	C	0.229128	-0.0937	0.0411063	0.0217	FALSE	FALSE	FALSE	vPjYoL	1	240794633	0.079	0.2352	TRUE	reported	982264	0.0417067	4.06797e-08	7213	GREM2	TRUE	reported	GGXZXI	2	TRUE
GRHPR.18295_102	IA	rs4878690	T	C	T	C	0.367175	-0.0007	0.312838	0.3568	FALSE	FALSE	FALSE	s4V0p0	9	37422659	0.0134	0.957	TRUE	reported	1441701	0.0173003	5.10625e-97	7213	GRHPR	TRUE	reported	MQIX1l	2	TRUE
GRHPR.18295_102	SAH	rs4878690	T	C	T	C	0.367175	-0.0284	0.312838	0.355	FALSE	FALSE	FALSE	tH7sO2	9	37422659	0.0173	0.1001	TRUE	reported	982264	0.0173003	5.10625e-97	7213	GRHPR	TRUE	reported	sXrXum	2	TRUE
GRN.4992_49	IA	rs5848	T	C	T	C	-0.24927	0.0144	0.281575	0.3382	FALSE	FALSE	FALSE	fLxzfF	17	44352876	0.0166	0.3872	TRUE	reported	1441701	0.0182402	5.39553e-42	7213	GRN	TRUE	reported	uQImWd	2	TRUE
GRN.4992_49	SAH	rs5848	T	C	T	C	-0.24927	0.0201	0.281575	0.339	FALSE	FALSE	FALSE	2FycVT	17	44352876	0.0224	0.3703	TRUE	reported	982264	0.0182402	5.39553e-42	7213	GRN	TRUE	reported	OLfNsq	2	TRUE
GSN.16607_78	IA	rs10985196	A	C	A	C	-0.158452	-0.0093	0.20872	0.2124	FALSE	FALSE	FALSE	Efp4yd	9	121270766	0.0153	0.5445	TRUE	reported	1441701	0.0201285	3.99984e-15	7213	GSN	TRUE	reported	QwcwFk	2	TRUE
GSN.16607_78	SAH	rs10985196	A	C	A	C	-0.158452	-0.0028	0.20872	0.2126	FALSE	FALSE	FALSE	AGNh20	9	121270766	0.0195	0.8853	TRUE	reported	982264	0.0201285	3.99984e-15	7213	GSN	TRUE	reported	S7BFR4	2	TRUE
GSN.4775_34	IA	rs12340638	A	G	A	G	-0.532357	-0.0099	0.0155968	0.0307	FALSE	FALSE	FALSE	rY81Mo	9	121217321	0.0406	0.8067	TRUE	reported	1441701	0.0668102	1.8581e-15	7213	GSN	TRUE	reported	tPtESW	2	TRUE
GSN.4775_34	IA	rs76463933	T	C	T	C	-0.481878	0.1456	0.0304312	0.0237	FALSE	FALSE	FALSE	rY81Mo	9	121327414	0.0446	0.001099	TRUE	reported	1441701	0.0480899	1.76601e-23	7213	GSN	TRUE	reported	tPtESW	2	TRUE
GSN.4775_34	SAH	rs12340638	A	G	A	G	-0.532357	-0.0068	0.0155968	0.0301	FALSE	FALSE	FALSE	nAwNFt	9	121217321	0.0526	0.8974	TRUE	reported	982264	0.0668102	1.8581e-15	7213	GSN	TRUE	reported	mGNnj8	2	TRUE
GSN.4775_34	SAH	rs76463933	T	C	T	C	-0.481878	0.1397	0.0304312	0.0238	FALSE	FALSE	FALSE	nAwNFt	9	121327414	0.0571	0.01438	TRUE	reported	982264	0.0480899	1.76601e-23	7213	GSN	TRUE	reported	mGNnj8	2	TRUE
GSR.19273_3	IA	rs2551710	C	T	C	T	-0.174943	0.0211	0.328851	0.2614	FALSE	FALSE	FALSE	ZZibjT	8	30699094	0.0151	0.1644	TRUE	reported	1441701	0.0173837	1.1458e-23	7213	GSR	TRUE	reported	QMdxQY	2	TRUE
GSR.19273_3	SAH	rs2551710	C	T	C	T	-0.174943	0.0184	0.328851	0.2651	FALSE	FALSE	FALSE	Zb5lWl	8	30699094	0.0193	0.3414	TRUE	reported	982264	0.0173837	1.1458e-23	7213	GSR	TRUE	reported	19Nw5x	2	TRUE
GSS.15526_33	IA	rs6088642	G	T	G	T	-0.438391	0.021	0.375711	0.3996	FALSE	FALSE	FALSE	g1jgV5	20	34895383	0.013	0.1079	TRUE	reported	1441701	0.0162007	1.1254e-153	7213	GSS	TRUE	reported	g2GTXA	2	TRUE
GSS.15526_33	SAH	rs6088642	G	T	G	T	-0.438391	0.0146	0.375711	0.3996	FALSE	FALSE	FALSE	VN2VES	20	34895383	0.0168	0.3838	TRUE	reported	982264	0.0162007	1.1254e-153	7213	GSS	TRUE	reported	crvVPj	2	TRUE
GSTA1.17138_8	IA	rs112350996	T	A	T	A	-0.46167	-0.0127	0.0110218	0.0059	FALSE	TRUE	FALSE	K1lJca	6	52597213	0.1326	0.9235	TRUE	reported	1441701	0.0789777	5.26843e-09	7213	GSTA1	TRUE	reported	ODkIlq	2	TRUE
GSTA1.17138_8	IA	rs2608622	C	T	C	T	-0.695822	-0.0032	0.318383	0.2862	FALSE	FALSE	FALSE	K1lJca	6	52749133	0.0172	0.8508	TRUE	reported	1441701	0.0159186	1e-300	7213	GSTA1	TRUE	reported	ODkIlq	2	TRUE
GSTA1.17138_8	SAH	rs112350996	T	A	T	A	-0.46167	0.0743	0.0110218	0.0056	FALSE	TRUE	FALSE	xdCqcW	6	52597213	0.1817	0.6826	TRUE	reported	982264	0.0789777	5.26843e-09	7213	GSTA1	TRUE	reported	ahQGHX	2	TRUE
GSTA1.17138_8	SAH	rs2608622	C	T	C	T	-0.695822	0.0195	0.318383	0.2851	FALSE	FALSE	FALSE	xdCqcW	6	52749133	0.0233	0.4025	TRUE	reported	982264	0.0159186	1e-300	7213	GSTA1	TRUE	reported	ahQGHX	2	TRUE
GSTM1.15395_15	IA	rs115394162	C	A	C	A	0.368613	0.0427	0.029738	0.0524	FALSE	FALSE	FALSE	jNYhPw	1	109571336	0.0352	0.2259	TRUE	reported	1441701	0.0487381	4.42165e-14	7213	GSTM1	TRUE	reported	iVNP0m	2	TRUE
GSTM1.15395_15	IA	rs115929572	A	G	A	G	0.767389	-0.0218	0.0751421	0.0665	FALSE	FALSE	FALSE	jNYhPw	1	109703431	0.0263	0.4068	TRUE	reported	1441701	0.0302131	2.21256e-136	7213	GSTM1	TRUE	reported	iVNP0m	2	TRUE
GSTM1.15395_15	IA	rs144453513	A	G	A	G	0.697534	-0.0077	0.0162207	0.012	FALSE	FALSE	FALSE	jNYhPw	1	109673886	0.0741	0.9172	TRUE	reported	1441701	0.0659346	5.7653e-26	7213	GSTM1	TRUE	reported	iVNP0m	2	TRUE
GSTM1.15395_15	IA	rs35579799	T	C	T	C	0.899069	-0.0282	0.0124775	0.0071	FALSE	FALSE	FALSE	jNYhPw	1	109703440	0.1033	0.7848	TRUE	reported	1441701	0.0742898	2.16344e-33	7213	GSTM1	TRUE	reported	iVNP0m	2	TRUE
GSTM1.15395_15	IA	rs58295649	T	C	T	C	0.467914	0.0031	0.0140718	0.0711	FALSE	FALSE	FALSE	jNYhPw	1	109639097	0.0317	0.9213	TRUE	reported	1441701	0.070966	4.5993e-11	7213	GSTM1	TRUE	reported	iVNP0m	2	TRUE
GSTM1.15395_15	SAH	rs115394162	C	A	C	A	0.368613	0.0351	0.029738	0.0526	FALSE	FALSE	FALSE	OUM6Ey	1	109571336	0.0474	0.4597	TRUE	reported	982264	0.0487381	4.42165e-14	7213	GSTM1	TRUE	reported	nlVsr7	2	TRUE
GSTM1.15395_15	SAH	rs115929572	A	G	A	G	0.767389	0.01	0.0751421	0.0673	FALSE	FALSE	FALSE	OUM6Ey	1	109703431	0.0338	0.7681	TRUE	reported	982264	0.0302131	2.21256e-136	7213	GSTM1	TRUE	reported	nlVsr7	2	TRUE
GSTM1.15395_15	SAH	rs144453513	A	G	A	G	0.697534	-0.0473	0.0162207	0.0118	FALSE	FALSE	FALSE	OUM6Ey	1	109673886	0.1002	0.6367	TRUE	reported	982264	0.0659346	5.7653e-26	7213	GSTM1	TRUE	reported	nlVsr7	2	TRUE
GSTM1.15395_15	SAH	rs35579799	T	C	T	C	0.899069	-0.0429	0.0124775	0.0069	FALSE	FALSE	FALSE	OUM6Ey	1	109703440	0.1413	0.7615	TRUE	reported	982264	0.0742898	2.16344e-33	7213	GSTM1	TRUE	reported	nlVsr7	2	TRUE
GSTM1.15395_15	SAH	rs58295649	T	C	T	C	0.467914	0.0328	0.0140718	0.0714	FALSE	FALSE	FALSE	OUM6Ey	1	109639097	0.0425	0.4403	TRUE	reported	982264	0.070966	4.5993e-11	7213	GSTM1	TRUE	reported	nlVsr7	2	TRUE
GSTM1.15395_15	SAH	rs72705211	A	G	A	G	0.328586	-0.081	0.0407597	0.0196	FALSE	FALSE	FALSE	OUM6Ey	1	109636825	0.0836	0.3325	TRUE	reported	982264	0.0416946	3.73174e-15	7213	GSTM1	TRUE	reported	nlVsr7	2	TRUE
GSTM3.9748_31	IA	rs12405275	G	A	G	A	-0.285617	0.0473	0.0471371	0.0776	FALSE	FALSE	FALSE	LijxHn	1	109663023	0.0298	0.112	TRUE	reported	1441701	0.0387739	1.95039e-13	7213	GSTM3	TRUE	reported	v3skto	2	TRUE
GSTM3.9748_31	IA	rs1292096	A	G	A	G	0.540104	-0.01	0.206017	0.1828	FALSE	FALSE	FALSE	LijxHn	1	109710758	0.0201	0.621	TRUE	reported	1441701	0.0195113	2.22836e-160	7213	GSTM3	TRUE	reported	v3skto	2	TRUE
GSTM3.9748_31	IA	rs66795935	G	C	G	C	-0.175919	-0.0177	0.0915708	0.0596	FALSE	TRUE	FALSE	LijxHn	1	109262261	0.034	0.6034	TRUE	reported	1441701	0.0288706	1.1625e-09	7213	GSTM3	TRUE	reported	v3skto	2	TRUE
GSTM3.9748_31	SAH	rs12405275	G	A	G	A	-0.285617	0.0351	0.0471371	0.0779	FALSE	FALSE	FALSE	ZNvX15	1	109663023	0.04	0.3801	TRUE	reported	982264	0.0387739	1.95039e-13	7213	GSTM3	TRUE	reported	gK5LvQ	2	TRUE
GSTM3.9748_31	SAH	rs1292096	A	G	A	G	0.540104	0.0061	0.206017	0.182	FALSE	FALSE	FALSE	ZNvX15	1	109710758	0.0272	0.8218	TRUE	reported	982264	0.0195113	2.22836e-160	7213	GSTM3	TRUE	reported	gK5LvQ	2	TRUE
GSTM3.9748_31	SAH	rs66795935	G	C	G	C	-0.175919	-0.0388	0.0915708	0.0586	FALSE	TRUE	FALSE	ZNvX15	1	109262261	0.0462	0.4003	TRUE	reported	982264	0.0288706	1.1625e-09	7213	GSTM3	TRUE	reported	gK5LvQ	2	TRUE
GSTM4.18895_54	IA	rs11102002	T	C	T	C	-0.23108	-0.0216	0.0519895	0.0554	FALSE	FALSE	FALSE	YZGN8L	1	109757655	0.0272	0.4271	TRUE	reported	1441701	0.0376896	9.18588e-10	7213	GSTM4	TRUE	reported	cLX20b	2	TRUE
GSTM4.18895_54	IA	rs12736389	C	G	C	G	0.287531	-0.0028	0.185637	0.1573	FALSE	TRUE	FALSE	YZGN8L	1	109712545	0.0216	0.8964	TRUE	reported	1441701	0.0210265	4.79502e-42	7213	GSTM4	TRUE	reported	cLX20b	2	TRUE
GSTM4.18895_54	IA	rs687643	C	T	C	T	-0.391214	0.0065	0.482532	0.4856	FALSE	FALSE	FALSE	YZGN8L	1	109669912	0.0156	0.6763	TRUE	reported	1441701	0.0160881	1.32919e-125	7213	GSTM4	TRUE	reported	cLX20b	2	TRUE
GSTM4.18895_54	SAH	rs11102002	T	C	T	C	-0.23108	0.0191	0.0519895	0.0558	FALSE	FALSE	FALSE	Zfshjy	1	109757655	0.0345	0.5796	TRUE	reported	982264	0.0376896	9.18588e-10	7213	GSTM4	TRUE	reported	SLKdkZ	2	TRUE
GSTM4.18895_54	SAH	rs12736389	C	G	C	G	0.287531	0.0207	0.185637	0.1566	FALSE	TRUE	FALSE	Zfshjy	1	109712545	0.0291	0.4764	TRUE	reported	982264	0.0210265	4.79502e-42	7213	GSTM4	TRUE	reported	SLKdkZ	2	TRUE
GSTM4.18895_54	SAH	rs687643	C	T	C	T	-0.391214	0.0082	0.482532	0.4858	FALSE	FALSE	FALSE	Zfshjy	1	109669912	0.021	0.6972	TRUE	reported	982264	0.0160881	1.32919e-125	7213	GSTM4	TRUE	reported	SLKdkZ	2	TRUE
GSTO1.12436_84	IA	rs17821926	G	A	G	A	-0.453879	-0.0078	0.165534	0.115	FALSE	FALSE	FALSE	x1PH3G	10	104055358	0.0252	0.7556	TRUE	reported	1441701	0.0215625	1.64958e-95	7213	GSTO1	TRUE	reported	ZsTc6k	2	TRUE
GSTO1.12436_84	IA	rs1855582	C	T	C	T	-0.218952	-0.0327	0.092056	0.1081	FALSE	FALSE	FALSE	x1PH3G	10	104612325	0.0215	0.1288	TRUE	reported	1441701	0.0285132	1.81495e-14	7213	GSTO1	TRUE	reported	ZsTc6k	2	TRUE
GSTO1.12436_84	IA	rs2164625	G	A	G	A	-0.758363	0.0519	0.213989	0.2388	FALSE	FALSE	FALSE	x1PH3G	10	104242542	0.0147	0.0004214	TRUE	reported	1441701	0.0183699	1e-300	7213	GSTO1	TRUE	reported	ZsTc6k	2	TRUE
GSTO1.12436_84	SAH	rs17821926	G	A	G	A	-0.453879	-0.031	0.165534	0.1122	FALSE	FALSE	FALSE	vh5XzD	10	104055358	0.0345	0.3693	TRUE	reported	982264	0.0215625	1.64958e-95	7213	GSTO1	TRUE	reported	Rl9Y1k	2	TRUE
GSTO1.12436_84	SAH	rs1855582	C	T	C	T	-0.218952	-0.0491	0.092056	0.107	FALSE	FALSE	FALSE	vh5XzD	10	104612325	0.0277	0.07619	TRUE	reported	982264	0.0285132	1.81495e-14	7213	GSTO1	TRUE	reported	Rl9Y1k	2	TRUE
GSTO1.12436_84	SAH	rs2164625	G	A	G	A	-0.758363	0.052	0.213989	0.2372	FALSE	FALSE	FALSE	vh5XzD	10	104242542	0.0187	0.005449	TRUE	reported	982264	0.0183699	1e-300	7213	GSTO1	TRUE	reported	Rl9Y1k	2	TRUE
GSTP1.4911_49	IA	rs1695	G	A	G	A	-0.582943	0.0092	0.33807	0.3107	FALSE	FALSE	FALSE	vhCmdy	11	67585218	0.0136	0.5003	TRUE	reported	1441701	0.0161336	6.59248e-263	7213	GSTP1	TRUE	reported	NTAX6V	2	TRUE
GSTP1.4911_49	SAH	rs1695	G	A	G	A	-0.582943	0.0027	0.33807	0.3144	FALSE	FALSE	FALSE	tYZi1G	11	67585218	0.0173	0.8754	TRUE	reported	982264	0.0161336	6.59248e-263	7213	GSTP1	TRUE	reported	lbeqHJ	2	TRUE
GSTT2B.11273_176	IA	rs5751777	C	T	C	T	0.146477	-0.0025	0.4094	0.3897	FALSE	FALSE	FALSE	t3U3XQ	22	23924860	0.0134	0.8551	TRUE	reported	1441701	0.0169234	5.99714e-18	7213	GSTT2B	TRUE	reported	1ETolt	2	TRUE
GSTT2B.11273_176	SAH	rs5751777	C	T	C	T	0.146477	-0.0027	0.4094	0.3926	FALSE	FALSE	FALSE	4wUNzP	22	23924860	0.0174	0.8752	TRUE	reported	982264	0.0169234	5.99714e-18	7213	GSTT2B	TRUE	reported	gSih5D	2	TRUE
GSTZ1.16872_248	IA	rs45493395	C	T	C	T	-0.210956	0.0188	0.10994	0.1032	FALSE	FALSE	FALSE	o7JT4Q	14	77510125	0.0205	0.3599	TRUE	reported	1441701	0.0265161	2.053e-15	7213	GSTZ1	TRUE	reported	izEx2s	2	TRUE
GSTZ1.16872_248	IA	rs4899650	A	T	A	T	0.624577	0.0103	0.395674	0.4324	FALSE	TRUE	TRUE	o7JT4Q	14	77310158	0.0156	0.509	TRUE	reported	1441701	0.0153476	1e-300	7213	GSTZ1	TRUE	reported	izEx2s	2	FALSE
GSTZ1.16872_248	SAH	rs45493395	C	T	C	T	-0.210956	0.0226	0.10994	0.1035	FALSE	FALSE	FALSE	gIYnab	14	77510125	0.026	0.3854	TRUE	reported	982264	0.0265161	2.053e-15	7213	GSTZ1	TRUE	reported	MXqvMv	2	TRUE
GSTZ1.16872_248	SAH	rs4899650	A	T	A	T	0.624577	0.0251	0.395674	0.4332	FALSE	TRUE	TRUE	gIYnab	14	77310158	0.0211	0.2346	TRUE	reported	982264	0.0153476	1e-300	7213	GSTZ1	TRUE	reported	MXqvMv	2	FALSE
GUCA2B.6223_5	IA	rs1047047	G	A	G	A	0.213397	-0.0233	0.153473	0.1618	FALSE	FALSE	FALSE	K3q7iG	1	42153468	0.017	0.1708	TRUE	reported	1441701	0.0228446	1.2443e-20	7213	GUCA2B	TRUE	reported	CrvDVh	2	TRUE
GUCA2B.6223_5	SAH	rs1047047	G	A	G	A	0.213397	-0.0122	0.153473	0.1612	FALSE	FALSE	FALSE	TBCxIG	1	42153468	0.0216	0.5715	TRUE	reported	982264	0.0228446	1.2443e-20	7213	GUCA2B	TRUE	reported	BqdTyQ	2	TRUE
GUK1.17325_10	IA	rs4653969	C	G	C	G	-0.117767	0.0113	0.181062	0.1744	FALSE	TRUE	FALSE	2ZVdIE	1	228502588	0.0223	0.6137	TRUE	reported	1441701	0.0214266	4.01129e-08	7213	GUK1	TRUE	reported	Wvkj8k	2	TRUE
GUK1.17325_10	IA	rs61825157	T	C	T	C	1.32568	-0.0467	0.0422848	0.0569	FALSE	FALSE	FALSE	2ZVdIE	1	228111751	0.0282	0.09794	TRUE	reported	1441701	0.0381448	7.99582e-245	7213	GUK1	TRUE	reported	Wvkj8k	2	TRUE
GUK1.17325_10	SAH	rs4653969	C	G	C	G	-0.117767	0.011	0.181062	0.1744	FALSE	TRUE	FALSE	qLm53H	1	228502588	0.0297	0.7108	TRUE	reported	982264	0.0214266	4.01129e-08	7213	GUK1	TRUE	reported	KRgZce	2	TRUE
GUK1.17325_10	SAH	rs61825157	T	C	T	C	1.32568	-0.0315	0.0422848	0.0561	FALSE	FALSE	FALSE	qLm53H	1	228111751	0.0366	0.3895	TRUE	reported	982264	0.0381448	7.99582e-245	7213	GUK1	TRUE	reported	KRgZce	2	TRUE
GUSB.15562_24	IA	rs2949690	T	C	T	C	-0.177169	0.0012	0.445515	0.4053	FALSE	FALSE	FALSE	8aK0ZJ	7	66018255	0.013	0.9252	TRUE	reported	1441701	0.0165544	1.57144e-26	7213	GUSB	TRUE	reported	L2f6Rx	2	TRUE
GUSB.15562_24	SAH	rs2949690	T	C	T	C	-0.177169	-0.014	0.445515	0.407	FALSE	FALSE	FALSE	M4HHFH	7	66018255	0.0168	0.405	TRUE	reported	982264	0.0165544	1.57144e-26	7213	GUSB	TRUE	reported	vJWsbe	2	TRUE
GXYLT1.8229_1	IA	rs140133036	G	A	G	A	-0.302704	-0.0147	0.0611396	0.0701	FALSE	FALSE	FALSE	v1dZVH	12	42067284	0.0303	0.6277	TRUE	reported	1441701	0.0346855	3.20714e-18	7213	GXYLT1	TRUE	reported	9bIUAz	2	TRUE
GXYLT1.8229_1	IA	rs190407775	G	A	G	A	1.4109	0.0102	0.0171912	0.0201	FALSE	FALSE	FALSE	v1dZVH	12	42126028	0.0567	0.8572	TRUE	reported	1441701	0.0613434	5.0269e-113	7213	GXYLT1	TRUE	reported	9bIUAz	2	TRUE
GXYLT1.8229_1	IA	rs190560016	G	T	G	T	0.36467	-0.1176	0.0169139	0.0138	FALSE	FALSE	FALSE	v1dZVH	12	42251462	0.0676	0.08216	TRUE	reported	1441701	0.0641585	1.36796e-08	7213	GXYLT1	TRUE	reported	9bIUAz	2	TRUE
GXYLT1.8229_1	SAH	rs140133036	G	A	G	A	-0.302704	0.0399	0.0611396	0.0702	FALSE	FALSE	FALSE	tnxZDQ	12	42067284	0.0409	0.3292	TRUE	reported	982264	0.0346855	3.20714e-18	7213	GXYLT1	TRUE	reported	ScKYoN	2	TRUE
GXYLT1.8229_1	SAH	rs190407775	G	A	G	A	1.4109	0.0419	0.0171912	0.0202	FALSE	FALSE	FALSE	tnxZDQ	12	42126028	0.0761	0.5816	TRUE	reported	982264	0.0613434	5.0269e-113	7213	GXYLT1	TRUE	reported	ScKYoN	2	TRUE
GXYLT1.8229_1	SAH	rs190560016	G	T	G	T	0.36467	-0.0705	0.0169139	0.0139	FALSE	FALSE	FALSE	tnxZDQ	12	42251462	0.0853	0.4088	TRUE	reported	982264	0.0641585	1.36796e-08	7213	GXYLT1	TRUE	reported	ScKYoN	2	TRUE
GZMA.3440_7	IA	rs4865901	G	A	G	A	0.111919	0.0298	0.265354	0.2924	FALSE	FALSE	FALSE	aG8ykm	5	54993327	0.0133	0.02504	TRUE	reported	1441701	0.0187994	2.75021e-09	7213	GZMA	TRUE	reported	9Ldw1G	2	TRUE
GZMA.3440_7	SAH	rs4865901	G	A	G	A	0.111919	0.0123	0.265354	0.2914	FALSE	FALSE	FALSE	dVvec4	5	54993327	0.017	0.4684	TRUE	reported	982264	0.0187994	2.75021e-09	7213	GZMA	TRUE	reported	wWXh3j	2	TRUE
GZMK.9545_156	IA	rs2407827	T	G	T	G	-0.168677	-0.0166	0.420421	0.4245	FALSE	FALSE	FALSE	lxjBPS	5	55011593	0.013	0.2005	TRUE	reported	1441701	0.0166971	7.78169e-24	7213	GZMK	TRUE	reported	ZJQ1ZM	2	TRUE
GZMK.9545_156	SAH	rs2407827	T	G	T	G	-0.168677	-0.0002	0.420421	0.4269	FALSE	FALSE	FALSE	uQ7iZS	5	55011593	0.0167	0.9902	TRUE	reported	982264	0.0166971	7.78169e-24	7213	GZMK	TRUE	reported	AfG5J3	2	TRUE
GZMM.5704_74	IA	rs8107361	A	G	A	G	-0.209342	-0.0143	0.0734784	0.0584	FALSE	FALSE	FALSE	YhinEw	19	538160	0.0332	0.6669	TRUE	reported	1441701	0.0316115	3.78986e-11	7213	GZMM	TRUE	reported	0tFlkC	2	TRUE
GZMM.5704_74	SAH	rs8107361	A	G	A	G	-0.209342	-0.025	0.0734784	0.0578	FALSE	FALSE	FALSE	HyUESj	19	538160	0.0451	0.5798	TRUE	reported	982264	0.0316115	3.78986e-11	7213	GZMM	TRUE	reported	pErlW2	2	TRUE
H6PD.7161_25	IA	rs34603401	C	A	C	A	0.712904	-0.0052	0.15278	0.1318	FALSE	FALSE	FALSE	Ta0DQt	1	9245386	0.0231	0.8207	TRUE	reported	1441701	0.0214457	1.42226e-225	7213	H6PD	TRUE	reported	Hm4QN4	2	TRUE
H6PD.7161_25	IA	rs916379	C	T	C	T	-0.196966	0.0027	0.414876	0.4102	FALSE	FALSE	FALSE	Ta0DQt	1	9281069	0.0158	0.8661	TRUE	reported	1441701	0.016742	1.15341e-31	7213	H6PD	TRUE	reported	Hm4QN4	2	TRUE
H6PD.7161_25	SAH	rs34603401	C	A	C	A	0.712904	-0.0006	0.15278	0.1312	FALSE	FALSE	FALSE	BDq6kP	1	9245386	0.0311	0.9844	TRUE	reported	982264	0.0214457	1.42226e-225	7213	H6PD	TRUE	reported	LnPhGx	2	TRUE
H6PD.7161_25	SAH	rs916379	C	T	C	T	-0.196966	0.0304	0.414876	0.4098	FALSE	FALSE	FALSE	BDq6kP	1	9281069	0.0213	0.1531	TRUE	reported	982264	0.016742	1.15341e-31	7213	H6PD	TRUE	reported	LnPhGx	2	TRUE
HADH.17739_1	IA	rs72890511	C	T	C	T	0.260889	0.0046	0.0790933	0.0616	FALSE	FALSE	FALSE	vhis5n	4	107967387	0.0276	0.8675	TRUE	reported	1441701	0.0306342	1.98482e-17	7213	HADH	TRUE	reported	uAtxCj	2	TRUE
HADH.17739_1	SAH	rs72890511	C	T	C	T	0.260889	-0.0047	0.0790933	0.0632	FALSE	FALSE	FALSE	HuRuMr	4	107967387	0.0345	0.8916	TRUE	reported	982264	0.0306342	1.98482e-17	7213	HADH	TRUE	reported	7apdqB	2	TRUE
HAGH.19267_14	IA	rs13166	G	C	G	C	0.561284	0.0222	0.141758	0.1484	FALSE	TRUE	FALSE	VrIJGN	16	1827912	0.0218	0.3085	TRUE	reported	1441701	0.0231017	2.11769e-125	7213	HAGH	TRUE	reported	AUUnW1	2	TRUE
HAGH.19267_14	IA	rs9939899	C	T	C	T	-0.195301	-0.0251	0.107098	0.0816	FALSE	FALSE	FALSE	VrIJGN	16	1569081	0.0293	0.3915	TRUE	reported	1441701	0.0266013	2.33837e-13	7213	HAGH	TRUE	reported	AUUnW1	2	TRUE
HAGH.19267_14	SAH	rs13166	G	C	G	C	0.561284	0.0222	0.141758	0.1487	FALSE	TRUE	FALSE	vMVWKb	16	1827912	0.0294	0.4501	TRUE	reported	982264	0.0231017	2.11769e-125	7213	HAGH	TRUE	reported	WXCA4b	2	TRUE
HAGH.19267_14	SAH	rs9939899	C	T	C	T	-0.195301	-0.0243	0.107098	0.0805	FALSE	FALSE	FALSE	vMVWKb	16	1569081	0.0397	0.5401	TRUE	reported	982264	0.0266013	2.33837e-13	7213	HAGH	TRUE	reported	WXCA4b	2	TRUE
HAPLN1.3196_6	IA	rs6886442	C	A	C	A	-0.172545	-0.0163	0.249064	0.3107	FALSE	FALSE	FALSE	pq2lne	5	83677391	0.0139	0.2419	TRUE	reported	1441701	0.0191431	2.52028e-19	7213	HAPLN1	TRUE	reported	DT5Y9x	2	TRUE
HAPLN1.3196_6	SAH	rs6886442	C	A	C	A	-0.172545	-0.023	0.249064	0.3129	FALSE	FALSE	FALSE	m1Rj6K	5	83677391	0.0181	0.2041	TRUE	reported	982264	0.0191431	2.52028e-19	7213	HAPLN1	TRUE	reported	2dBRPj	2	TRUE
HAPLN4.6455_52	IA	rs55762233	G	C	G	C	0.281069	-0.0595	0.15576	0.116	FALSE	TRUE	FALSE	bBjxc9	19	19256510	0.0246	0.0155	TRUE	reported	1441701	0.0228504	1.99214e-34	7213	HAPLN4	TRUE	reported	norrWh	2	TRUE
HAPLN4.6455_52	SAH	rs55762233	G	C	G	C	0.281069	-0.0288	0.15576	0.1146	FALSE	TRUE	FALSE	a5u2ld	19	19256510	0.0333	0.3871	TRUE	reported	982264	0.0228504	1.99214e-34	7213	HAPLN4	TRUE	reported	q7NwvY	2	TRUE
HARS.17450_51	IA	rs112352450	A	G	A	G	0.463388	-0.0022	0.0196867	0.0418	FALSE	FALSE	FALSE	LUTjgR	5	140782616	0.0398	0.9561	TRUE	reported	1441701	0.0600616	1.37033e-14	7213	HARS	TRUE	reported	7GF7xP	2	TRUE
HAVCR1.9021_1	IA	rs6862569	C	G	C	G	-0.466529	-0.0099	0.281922	0.2642	FALSE	TRUE	FALSE	vuduA4	5	157039537	0.0175	0.5713	TRUE	reported	1441701	0.0177613	2.66182e-145	7213	HAVCR1	TRUE	reported	xU5Fh5	2	TRUE
HAVCR1.9021_1	IA	rs7705741	T	G	T	G	0.13423	-0.0163	0.273049	0.2764	FALSE	FALSE	FALSE	vuduA4	5	157092698	0.0176	0.3539	TRUE	reported	1441701	0.0186544	6.84402e-13	7213	HAVCR1	TRUE	reported	xU5Fh5	2	TRUE
HAVCR1.9021_1	SAH	rs6862569	C	G	C	G	-0.466529	-0.0563	0.281922	0.2639	FALSE	TRUE	FALSE	RAkhDK	5	157039537	0.0236	0.01688	TRUE	reported	982264	0.0177613	2.66182e-145	7213	HAVCR1	TRUE	reported	zazHww	2	TRUE
HAVCR1.9021_1	SAH	rs7705741	T	G	T	G	0.13423	0.0042	0.273049	0.2766	FALSE	FALSE	FALSE	RAkhDK	5	157092698	0.0237	0.8603	TRUE	reported	982264	0.0186544	6.84402e-13	7213	HAVCR1	TRUE	reported	zazHww	2	TRUE
HAVCR2.5134_52	IA	rs17649670	A	G	A	G	-0.177612	-0.0142	0.138777	0.1369	FALSE	FALSE	FALSE	xBt4Rk	5	156891259	0.0185	0.4415	TRUE	reported	1441701	0.0240842	1.83193e-13	7213	HAVCR2	TRUE	reported	PGrx1s	2	TRUE
HAVCR2.5134_52	SAH	rs11741184	C	G	C	G	0.760085	-0.0227	0.234854	0.2405	FALSE	TRUE	FALSE	bPiJzX	5	157088395	0.0245	0.3537	TRUE	reported	982264	0.0174254	1e-300	7213	HAVCR2	TRUE	reported	pIlIsL	2	TRUE
HAVCR2.5134_52	SAH	rs17649670	A	G	A	G	-0.177612	0.003	0.138777	0.1373	FALSE	FALSE	FALSE	bPiJzX	5	156891259	0.0238	0.8993	TRUE	reported	982264	0.0240842	1.83193e-13	7213	HAVCR2	TRUE	reported	pIlIsL	2	TRUE
HBEGF.14094_29	IA	rs1991801	G	A	G	A	0.109534	-0.0078	0.293221	0.3153	FALSE	FALSE	FALSE	ziLhYS	5	140623810	0.0134	0.5611	TRUE	reported	1441701	0.0180057	1.23752e-09	7213	HBEGF	TRUE	reported	HgNVJ7	2	TRUE
HBEGF.14094_29	SAH	rs1991801	G	A	G	A	0.109534	-0.0085	0.293221	0.3133	FALSE	FALSE	FALSE	NooNbs	5	140623810	0.0171	0.6184	TRUE	reported	982264	0.0180057	1.23752e-09	7213	HBEGF	TRUE	reported	1f8CXQ	2	TRUE
HBZ.6919_3	IA	rs2562191	A	G	A	G	0.102277	-0.0207	0.373076	0.4001	FALSE	FALSE	FALSE	gIu7jz	16	128544	0.0158	0.1898	TRUE	reported	1441701	0.0170479	2.0763e-09	7213	HBZ	TRUE	reported	F6rnTg	2	TRUE
HBZ.6919_3	IA	rs2974760	C	A	C	A	0.643358	0.0085	0.383613	0.396	FALSE	FALSE	FALSE	gIu7jz	16	152050	0.0158	0.5917	TRUE	reported	1441701	0.0153585	1e-300	7213	HBZ	TRUE	reported	F6rnTg	2	TRUE
HBZ.6919_3	SAH	rs2562191	A	G	A	G	0.102277	-0.0216	0.373076	0.4009	FALSE	FALSE	FALSE	7IHhWo	16	128544	0.0213	0.3125	TRUE	reported	982264	0.0170479	2.0763e-09	7213	HBZ	TRUE	reported	lvqt8v	2	TRUE
HBZ.6919_3	SAH	rs2974760	C	A	C	A	0.643358	-0.0051	0.383613	0.3961	FALSE	FALSE	FALSE	7IHhWo	16	152050	0.0214	0.8119	TRUE	reported	982264	0.0153585	1e-300	7213	HBZ	TRUE	reported	lvqt8v	2	TRUE
HDAC2.18897_31	IA	rs13212298	C	T	C	T	-0.10362	0.0033	0.260918	0.2214	FALSE	FALSE	FALSE	MnF8Kg	6	113921735	0.0158	0.8323	TRUE	reported	1441701	0.0189301	4.553e-08	7213	HDAC2	TRUE	reported	Aynwib	2	TRUE
HDAC2.18897_31	SAH	rs13212298	C	T	C	T	-0.10362	-0.0048	0.260918	0.2225	FALSE	FALSE	FALSE	y7SsAR	6	113921735	0.0202	0.8107	TRUE	reported	982264	0.0189301	4.553e-08	7213	HDAC2	TRUE	reported	b1zoJF	2	TRUE
HDGF.16758_96	IA	rs12140437	C	A	C	A	-0.73406	0.0387	0.336268	0.3404	FALSE	FALSE	FALSE	Jq0pAu	1	156716213	0.0164	0.01831	TRUE	reported	1441701	0.0153007	1e-300	7213	HDGF	TRUE	reported	mw814s	2	TRUE
HDGF.16758_96	SAH	rs12140437	C	A	C	A	-0.73406	0.0141	0.336268	0.341	FALSE	FALSE	FALSE	eJrhIU	1	156716213	0.0222	0.5243	TRUE	reported	982264	0.0153007	1e-300	7213	HDGF	TRUE	reported	W7PYCi	2	TRUE
HDGF.8953_47	IA	rs4399146	A	G	A	G	-0.628061	0.0305	0.346596	0.3437	FALSE	FALSE	FALSE	SKes4R	1	156743766	0.0132	0.02094	TRUE	reported	1441701	0.015795	1e-300	7213	HDGF	TRUE	reported	RKrdnz	2	TRUE
HDGF.8953_47	SAH	rs4399146	A	G	A	G	-0.628061	0.0181	0.346596	0.343	FALSE	FALSE	FALSE	KYgpkG	1	156743766	0.0168	0.2837	TRUE	reported	982264	0.015795	1e-300	7213	HDGF	TRUE	reported	tbZKnv	2	TRUE
HDGFRP3.18899_82	IA	rs28479338	C	T	C	T	0.213411	-0.066	0.0768751	0.0774	FALSE	FALSE	FALSE	wOBEN6	15	83071593	0.0239	0.005816	TRUE	reported	1441701	0.0309825	6.13152e-12	7213	HDGFRP3	TRUE	reported	o1wVAz	2	TRUE
HDGFRP3.18899_82	SAH	rs28479338	C	T	C	T	0.213411	-0.0502	0.0768751	0.0776	FALSE	FALSE	FALSE	N76FdV	15	83071593	0.0307	0.1018	TRUE	reported	982264	0.0309825	6.13152e-12	7213	HDGFRP3	TRUE	reported	CCM6Dd	2	TRUE
HDHD2.13472_35	IA	rs146565542	A	G	A	G	-0.782005	0.0445	0.0108831	0.0101	FALSE	FALSE	FALSE	qiMyeJ	18	46846355	0.0805	0.5802	TRUE	reported	1441701	0.0801466	2.36225e-22	7213	HDHD2	TRUE	reported	XspA6S	2	TRUE
HDHD2.13472_35	IA	rs72905222	T	G	T	G	0.293017	0.0233	0.0779842	0.0732	FALSE	FALSE	FALSE	qiMyeJ	18	46786341	0.0303	0.4421	TRUE	reported	1441701	0.0310591	5.20716e-21	7213	HDHD2	TRUE	reported	XspA6S	2	TRUE
HDHD2.13472_35	IA	rs76002795	G	A	G	A	-0.964192	0.0951	0.0127547	0.0285	FALSE	FALSE	FALSE	qiMyeJ	18	47200118	0.0493	0.0538	TRUE	reported	1441701	0.072966	2.07897e-39	7213	HDHD2	TRUE	reported	XspA6S	2	TRUE
HDHD2.13472_35	IA	rs78720782	T	A	T	A	1.31254	-0.0021	0.0566339	0.0991	FALSE	TRUE	FALSE	qiMyeJ	18	47137644	0.0262	0.9365	TRUE	reported	1441701	0.0322773	1e-300	7213	HDHD2	TRUE	reported	XspA6S	2	TRUE
HDHD2.13472_35	SAH	rs146565542	A	G	A	G	-0.782005	0.1717	0.0108831	0.01	FALSE	FALSE	FALSE	4ZwAWE	18	46846355	0.1039	0.09836	TRUE	reported	982264	0.0801466	2.36225e-22	7213	HDHD2	TRUE	reported	NTkhFi	2	TRUE
HDHD2.13472_35	SAH	rs72905222	T	G	T	G	0.293017	-0.0216	0.0779842	0.073	FALSE	FALSE	FALSE	4ZwAWE	18	46786341	0.0408	0.5965	TRUE	reported	982264	0.0310591	5.20716e-21	7213	HDHD2	TRUE	reported	NTkhFi	2	TRUE
HDHD2.13472_35	SAH	rs76002795	G	A	G	A	-0.964192	0.1215	0.0127547	0.0286	FALSE	FALSE	FALSE	4ZwAWE	18	47200118	0.0661	0.06602	TRUE	reported	982264	0.072966	2.07897e-39	7213	HDHD2	TRUE	reported	NTkhFi	2	TRUE
HDHD2.13472_35	SAH	rs78720782	T	A	T	A	1.31254	-0.0072	0.0566339	0.0997	FALSE	TRUE	FALSE	4ZwAWE	18	47137644	0.0352	0.8372	TRUE	reported	982264	0.0322773	1e-300	7213	HDHD2	TRUE	reported	NTkhFi	2	TRUE
HEBP1.18225_13	IA	rs149895214	A	G	A	G	-0.464338	0.0233	0.018231	0.0126	FALSE	FALSE	FALSE	L1VhRb	12	12987511	0.0716	0.745	TRUE	reported	1441701	0.0623189	1.03418e-13	7213	HEBP1	TRUE	reported	0S1N6L	2	TRUE
HEBP1.18225_13	IA	rs1941	G	C	G	C	-1.61272	0.0504	0.0337585	0.0238	FALSE	TRUE	FALSE	L1VhRb	12	12975329	0.0524	0.3356	TRUE	reported	1441701	0.0419106	8.24734e-295	7213	HEBP1	TRUE	reported	0S1N6L	2	TRUE
HEBP1.18225_13	IA	rs61912820	T	C	T	C	-0.239605	-0.0114	0.0411063	0.036	FALSE	FALSE	FALSE	L1VhRb	12	13172485	0.043	0.7906	TRUE	reported	1441701	0.0416255	8.95576e-09	7213	HEBP1	TRUE	reported	0S1N6L	2	TRUE
HEBP1.18225_13	IA	rs79211223	C	T	C	T	-0.415762	-0.0197	0.109109	0.1391	FALSE	FALSE	FALSE	L1VhRb	12	12939849	0.0183	0.2832	TRUE	reported	1441701	0.0260328	1.88492e-56	7213	HEBP1	TRUE	reported	0S1N6L	2	TRUE
HEBP1.18225_13	SAH	rs149895214	A	G	A	G	-0.464338	0.0588	0.018231	0.0125	FALSE	FALSE	FALSE	IHJMoD	12	12987511	0.0968	0.5433	TRUE	reported	982264	0.0623189	1.03418e-13	7213	HEBP1	TRUE	reported	gWKvbc	2	TRUE
HEBP1.18225_13	SAH	rs1941	G	C	G	C	-1.61272	0.0249	0.0337585	0.0237	FALSE	TRUE	FALSE	IHJMoD	12	12975329	0.0705	0.7236	TRUE	reported	982264	0.0419106	8.24734e-295	7213	HEBP1	TRUE	reported	gWKvbc	2	TRUE
HEBP1.18225_13	SAH	rs61912820	T	C	T	C	-0.239605	-0.0322	0.0411063	0.036	FALSE	FALSE	FALSE	IHJMoD	12	13172485	0.0577	0.5768	TRUE	reported	982264	0.0416255	8.95576e-09	7213	HEBP1	TRUE	reported	gWKvbc	2	TRUE
HEBP1.18225_13	SAH	rs79211223	C	T	C	T	-0.415762	-0.0212	0.109109	0.1374	FALSE	FALSE	FALSE	IHJMoD	12	12939849	0.0235	0.3667	TRUE	reported	982264	0.0260328	1.88492e-56	7213	HEBP1	TRUE	reported	gWKvbc	2	TRUE
HEXB.15470_11	IA	rs13164140	A	G	A	G	0.46273	-0.0157	0.247193	0.2823	FALSE	FALSE	FALSE	LVGhPz	5	74734513	0.0173	0.3638	TRUE	reported	1441701	0.0185465	7.39451e-132	7213	HEXB	TRUE	reported	0zxgbE	2	TRUE
HEXB.15470_11	SAH	rs13164140	A	G	A	G	0.46273	-0.0138	0.247193	0.2832	FALSE	FALSE	FALSE	c0Et06	5	74734513	0.0233	0.5539	TRUE	reported	982264	0.0185465	7.39451e-132	7213	HEXB	TRUE	reported	LWyxP6	2	TRUE
HEXIM1.15596_7	IA	rs12051846	G	A	G	A	0.210601	-0.0195	0.25759	0.2459	FALSE	FALSE	FALSE	lJY1fq	17	45149520	0.0179	0.2752	TRUE	reported	1441701	0.0189678	2.05706e-28	7213	HEXIM1	TRUE	reported	KgS6tO	2	TRUE
HEXIM1.15596_7	SAH	rs12051846	G	A	G	A	0.210601	-0.0335	0.25759	0.2457	FALSE	FALSE	FALSE	fJQA4H	17	45149520	0.0241	0.1649	TRUE	reported	982264	0.0189678	2.05706e-28	7213	HEXIM1	TRUE	reported	nUI9sE	2	TRUE
HGF.2681_23	IA	rs5745695	G	A	G	A	-0.240622	0.0103	0.240191	0.2741	FALSE	FALSE	FALSE	48WDzY	7	81728759	0.015	0.4943	TRUE	reported	1441701	0.0193617	4.21989e-35	7213	HGF	TRUE	reported	OIMtj7	2	TRUE
HGF.2681_23	SAH	rs5745695	G	A	G	A	-0.240622	0.0049	0.240191	0.2773	FALSE	FALSE	FALSE	Qg93UV	7	81728759	0.0193	0.7972	TRUE	reported	982264	0.0193617	4.21989e-35	7213	HGF	TRUE	reported	nzFn61	2	TRUE
HGFAC.3617_80	IA	rs2498323	A	G	A	G	-1.33214	-0.001	0.0991266	0.0822	FALSE	FALSE	FALSE	4y3wND	4	3449382	0.0234	0.9649	TRUE	reported	1441701	0.0233053	1e-300	7213	HGFAC	TRUE	reported	abrn1K	2	TRUE
HGFAC.3617_80	IA	rs762861	C	G	C	G	-0.172902	0.0186	0.262581	0.238	FALSE	TRUE	FALSE	4y3wND	4	3440284	0.0183	0.3106	TRUE	reported	1441701	0.0187749	4.23192e-20	7213	HGFAC	TRUE	reported	abrn1K	2	TRUE
HGFAC.3617_80	SAH	rs2498323	A	G	A	G	-1.33214	0.0304	0.0991266	0.0832	FALSE	FALSE	FALSE	y9jpE3	4	3449382	0.0295	0.3042	TRUE	reported	982264	0.0233053	1e-300	7213	HGFAC	TRUE	reported	4UGaT3	2	TRUE
HGFAC.3617_80	SAH	rs762861	C	G	C	G	-0.172902	0.0081	0.262581	0.2373	FALSE	TRUE	FALSE	y9jpE3	4	3440284	0.0247	0.7425	TRUE	reported	982264	0.0187749	4.23192e-20	7213	HGFAC	TRUE	reported	4UGaT3	2	TRUE
HHIP.10833_64	IA	rs11727676	C	T	C	T	0.299585	0.037	0.0907389	0.0891	FALSE	FALSE	FALSE	SpSQt5	4	144737912	0.0219	0.09131	TRUE	reported	1441701	0.0287735	3.301e-25	7213	HHIP	TRUE	reported	fGXtJM	2	TRUE
HIBCH.12396_19	IA	rs2582770	A	C	A	C	-0.824902	-0.0128	0.404339	0.3999	FALSE	FALSE	FALSE	lIetUT	2	190272068	0.0133	0.3345	TRUE	reported	1441701	0.0137931	1e-300	7213	HIBCH	TRUE	reported	lQ5Yuq	2	TRUE
HIBCH.12396_19	SAH	rs2582770	A	C	A	C	-0.824902	0.0124	0.404339	0.4022	FALSE	FALSE	FALSE	AqJaIc	2	190272068	0.0172	0.4689	TRUE	reported	982264	0.0137931	1e-300	7213	HIBCH	TRUE	reported	MwI35C	2	TRUE
HINT1.5900_11	IA	rs12332117	T	C	T	C	0.314202	0.0224	0.247886	0.2708	FALSE	FALSE	FALSE	yUvMh4	5	131157469	0.0143	0.1173	TRUE	reported	1441701	0.0189067	6.87008e-61	7213	HINT1	TRUE	reported	DhfmR3	2	TRUE
HINT1.5900_11	SAH	rs12332117	T	C	T	C	0.314202	0.0168	0.247886	0.2694	FALSE	FALSE	FALSE	6Dfdx2	5	131157469	0.0184	0.3625	TRUE	reported	982264	0.0189067	6.87008e-61	7213	HINT1	TRUE	reported	VKmgzl	2	TRUE
HK2.13130_150	IA	rs641180	A	G	A	G	0.147991	0.0009	0.281575	0.314	FALSE	FALSE	FALSE	nr5WCS	2	74812957	0.0144	0.9489	TRUE	reported	1441701	0.0184499	1.21274e-15	7213	HK2	TRUE	reported	e7s1uM	2	TRUE
HK2.13130_150	IA	rs6732614	G	A	G	A	-0.107477	0.0145	0.356162	0.386	FALSE	FALSE	FALSE	nr5WCS	2	74871056	0.0163	0.3743	TRUE	reported	1441701	0.0174161	7.14757e-10	7213	HK2	TRUE	reported	e7s1uM	2	TRUE
HK2.13130_150	SAH	rs641180	A	G	A	G	0.147991	0.0052	0.281575	0.3168	FALSE	FALSE	FALSE	6unuh0	2	74812957	0.0187	0.7789	TRUE	reported	982264	0.0184499	1.21274e-15	7213	HK2	TRUE	reported	P8tZK4	2	TRUE
HK3.19518_12	IA	rs61749653	T	C	T	C	-0.521669	-0.0291	0.0216276	0.0545	FALSE	FALSE	FALSE	bsuy3J	5	176889558	0.0353	0.4098	TRUE	reported	1441701	0.0571537	8.95358e-20	7213	HK3	TRUE	reported	SaCIVp	2	TRUE
HK3.19518_12	SAH	rs61749653	T	C	T	C	-0.521669	-0.0465	0.0216276	0.0548	FALSE	FALSE	FALSE	asMZ2c	5	176889558	0.0474	0.326	TRUE	reported	982264	0.0571537	8.95358e-20	7213	HK3	TRUE	reported	RCMZBa	2	TRUE
HMBS.11530_37	IA	rs10892330	T	C	T	C	-0.197584	0.0071	0.0569805	0.0966	FALSE	FALSE	FALSE	KzhlJ2	11	119100165	0.0265	0.7898	TRUE	reported	1441701	0.0355323	2.78344e-08	7213	HMBS	TRUE	reported	Qanee1	2	TRUE
HMBS.11530_37	IA	rs72995454	T	C	T	C	0.448389	0.0727	0.0275198	0.0168	FALSE	FALSE	FALSE	KzhlJ2	11	119060830	0.0597	0.2236	TRUE	reported	1441701	0.0510729	2.0275e-18	7213	HMBS	TRUE	reported	Qanee1	2	TRUE
HMBS.11530_37	SAH	rs10892330	T	C	T	C	-0.197584	0.0025	0.0569805	0.097	FALSE	FALSE	FALSE	m3qaRM	11	119100165	0.0357	0.945	TRUE	reported	982264	0.0355323	2.78344e-08	7213	HMBS	TRUE	reported	FB0e5W	2	TRUE
HMBS.11530_37	SAH	rs72995454	T	C	T	C	0.448389	-0.0295	0.0275198	0.0166	FALSE	FALSE	FALSE	m3qaRM	11	119060830	0.0814	0.7172	TRUE	reported	982264	0.0510729	2.0275e-18	7213	HMBS	TRUE	reported	FB0e5W	2	TRUE
HMHA1.13544_9	IA	rs2240051	G	A	G	A	0.351603	-0.0018	0.379662	0.3506	FALSE	FALSE	FALSE	bT0Kpi	19	1076684	0.0135	0.8954	TRUE	reported	1441701	0.0168121	2.43352e-94	7213	HMHA1	TRUE	reported	ETDFXh	2	TRUE
HMHA1.13544_9	SAH	rs2240051	G	A	G	A	0.351603	-0.0053	0.379662	0.3516	FALSE	FALSE	FALSE	QGq2No	19	1076684	0.0174	0.759	TRUE	reported	982264	0.0168121	2.43352e-94	7213	HMHA1	TRUE	reported	bzaEsC	2	TRUE
HNRNPAB.8894_80	IA	rs72648830	T	C	T	C	0.170735	0.0278	0.122834	0.1164	FALSE	FALSE	FALSE	2NHiC1	5	178181541	0.03	0.354	TRUE	reported	1441701	0.025195	1.32791e-11	7213	HNRNPAB	TRUE	reported	ofl3vF	2	TRUE
HNRNPAB.8894_80	SAH	rs72648830	T	C	T	C	0.170735	0.0559	0.122834	0.1164	FALSE	FALSE	FALSE	F7NdR7	5	178181541	0.0356	0.1166	TRUE	reported	982264	0.025195	1.32791e-11	7213	HNRNPAB	TRUE	reported	x3ji37	2	TRUE
HP.3054_3	IA	rs77303550	T	C	T	C	0.680945	-0.005	0.190836	0.1934	FALSE	FALSE	FALSE	qYI9ZK	16	72045758	0.0156	0.7511	TRUE	reported	1441701	0.019634	6.77156e-244	7213	HP	TRUE	reported	YoyBTA	2	TRUE
HP.3054_3	IA	rs9938539	C	T	C	T	0.259336	0.0266	0.363164	0.3409	FALSE	FALSE	FALSE	qYI9ZK	16	71996681	0.014	0.05663	TRUE	reported	1441701	0.0170706	2.47552e-51	7213	HP	TRUE	reported	YoyBTA	2	TRUE
HP.3054_3	SAH	rs77303550	T	C	T	C	0.680945	0.0047	0.190836	0.1945	FALSE	FALSE	FALSE	FuYujB	16	72045758	0.0202	0.8167	TRUE	reported	982264	0.019634	6.77156e-244	7213	HP	TRUE	reported	GQnDbk	2	TRUE
HP.3054_3	SAH	rs9938539	C	T	C	T	0.259336	0.025	0.363164	0.3421	FALSE	FALSE	FALSE	FuYujB	16	71996681	0.0178	0.1615	TRUE	reported	982264	0.0170706	2.47552e-51	7213	HP	TRUE	reported	GQnDbk	2	TRUE
HP.7905_30	IA	rs11643097	C	T	C	T	-0.191278	-0.0041	0.182171	0.2527	FALSE	FALSE	FALSE	XTFql2	16	72336711	0.0152	0.7853	TRUE	reported	1441701	0.0212916	3.29314e-19	7213	HP	TRUE	reported	AFmb9c	2	TRUE
HP.7905_30	IA	rs34042070	G	C	G	C	-0.547949	-0.0427	0.197144	0.1966	FALSE	TRUE	FALSE	XTFql2	16	72067626	0.0194	0.02766	TRUE	reported	1441701	0.0198295	7.52535e-160	7213	HP	TRUE	reported	AFmb9c	2	TRUE
HP.7905_30	IA	rs4788817	C	T	C	T	-0.142542	-0.0183	0.35942	0.3849	FALSE	FALSE	FALSE	XTFql2	16	71607492	0.0131	0.1624	TRUE	reported	1441701	0.0173286	2.28081e-16	7213	HP	TRUE	reported	AFmb9c	2	TRUE
HP.7905_30	IA	rs7202323	G	T	G	T	0.330837	0.0208	0.237765	0.2142	FALSE	FALSE	FALSE	XTFql2	16	72183214	0.0149	0.1621	TRUE	reported	1441701	0.0191439	1.33976e-65	7213	HP	TRUE	reported	AFmb9c	2	TRUE
HP.7905_30	SAH	rs11643097	C	T	C	T	-0.191278	-0.003	0.182171	0.2487	FALSE	FALSE	FALSE	infRlO	16	72336711	0.0196	0.8775	TRUE	reported	982264	0.0212916	3.29314e-19	7213	HP	TRUE	reported	sSZ0Vf	2	TRUE
HP.7905_30	SAH	rs34042070	G	C	G	C	-0.547949	-0.0477	0.197144	0.1963	FALSE	TRUE	FALSE	infRlO	16	72067626	0.0262	0.06898	TRUE	reported	982264	0.0198295	7.52535e-160	7213	HP	TRUE	reported	sSZ0Vf	2	TRUE
HP.7905_30	SAH	rs4788817	C	T	C	T	-0.142542	-0.0135	0.35942	0.3853	FALSE	FALSE	FALSE	infRlO	16	71607492	0.0168	0.4231	TRUE	reported	982264	0.0173286	2.28081e-16	7213	HP	TRUE	reported	sSZ0Vf	2	TRUE
HP.7905_30	SAH	rs7202323	G	T	G	T	0.330837	0.0194	0.237765	0.2142	FALSE	FALSE	FALSE	infRlO	16	72183214	0.0189	0.3065	TRUE	reported	982264	0.0191439	1.33976e-65	7213	HP	TRUE	reported	sSZ0Vf	2	TRUE
HPCAL1.17791_25	IA	rs7581642	T	C	T	C	0.130405	-0.0104	0.162623	0.154	FALSE	FALSE	FALSE	KGFT13	2	10337292	0.0215	0.6285	TRUE	reported	1441701	0.0224445	6.50963e-09	7213	HPCAL1	TRUE	reported	htmzIk	2	TRUE
HPCAL1.17791_25	SAH	rs7581642	T	C	T	C	0.130405	-0.0212	0.162623	0.154	FALSE	FALSE	FALSE	H5Ddvo	2	10337292	0.029	0.4645	TRUE	reported	982264	0.0224445	6.50963e-09	7213	HPCAL1	TRUE	reported	83AaGn	2	TRUE
HPGDS.12549_33	IA	rs10033662	G	A	G	A	-0.571691	0.0158	0.372453	0.3759	FALSE	FALSE	FALSE	N87R2B	4	94318311	0.0133	0.2345	TRUE	reported	1441701	0.0158114	3.09791e-263	7213	HPGDS	TRUE	reported	JW57it	2	TRUE
HPGDS.12549_33	SAH	rs10033662	G	A	G	A	-0.571691	-0.0066	0.372453	0.3787	FALSE	FALSE	FALSE	7tzW3h	4	94318311	0.0171	0.701	TRUE	reported	982264	0.0158114	3.09791e-263	7213	HPGDS	TRUE	reported	8uTdN3	2	TRUE
HPGDS.12549_33	SAH	rs1821886	A	G	A	G	-0.476242	0.0565	0.0649522	0.125	FALSE	FALSE	FALSE	7tzW3h	4	93992048	0.0257	0.02793	TRUE	reported	982264	0.0335621	4.26343e-45	7213	HPGDS	TRUE	reported	8uTdN3	2	TRUE
HRG.4996_66	IA	rs41268617	G	T	G	T	0.672743	-0.004	0.317205	0.2843	FALSE	FALSE	FALSE	ZEXC7W	3	186642021	0.0141	0.7761	TRUE	reported	1441701	0.0160793	1e-300	7213	HRG	TRUE	reported	v3k8f5	2	TRUE
HRG.4996_66	SAH	rs41268617	G	T	G	T	0.672743	0.0024	0.317205	0.2849	FALSE	FALSE	FALSE	WljkjT	3	186642021	0.0181	0.895	TRUE	reported	982264	0.0160793	1e-300	7213	HRG	TRUE	reported	opwX3D	2	TRUE
HRSP12.14636_25	IA	rs10955148	C	T	C	T	-0.410085	-0.0143	0.316512	0.3177	FALSE	FALSE	FALSE	Ik6FNL	8	98107592	0.0134	0.2869	TRUE	reported	1441701	0.0172782	5.77974e-120	7213	HRSP12	TRUE	reported	Wvr7Bb	2	TRUE
HRSP12.14636_25	SAH	rs10955148	C	T	C	T	-0.410085	-0.0272	0.316512	0.3175	FALSE	FALSE	FALSE	MtyqcJ	8	98107592	0.017	0.1099	TRUE	reported	982264	0.0172782	5.77974e-120	7213	HRSP12	TRUE	reported	3nk3I1	2	TRUE
HS3ST3A1.8268_98	IA	rs139707331	A	G	A	G	0.419599	0.0936	0.0140025	0.0081	FALSE	FALSE	FALSE	zWXcaa	17	13657100	0.1506	0.5342	TRUE	reported	1441701	0.0708177	3.26539e-09	7213	HS3ST3A1	TRUE	reported	SZu6hi	2	TRUE
HS3ST3A1.8268_98	SAH	rs139707331	A	G	A	G	0.419599	0.0622	0.0140025	0.0077	FALSE	FALSE	FALSE	w44jJJ	17	13657100	0.2082	0.7651	TRUE	reported	982264	0.0708177	3.26539e-09	7213	HS3ST3A1	TRUE	reported	BTTG45	2	TRUE
HS3ST3B1.6986_17	IA	rs62053877	A	G	A	G	0.128111	-0.0061	0.370789	0.3451	FALSE	FALSE	FALSE	z1LvSv	17	13931991	0.0133	0.6456	TRUE	reported	1441701	0.0172327	1.17343e-13	7213	HS3ST3B1	TRUE	reported	D803M3	2	TRUE
HS3ST3B1.6986_17	IA	rs62056073	G	A	G	A	-0.464273	0.168	0.0218356	0.0116	FALSE	FALSE	FALSE	z1LvSv	17	14345059	0.0792	0.03397	TRUE	reported	1441701	0.0565896	2.72577e-16	7213	HS3ST3B1	TRUE	reported	D803M3	2	TRUE
HS3ST3B1.6986_17	SAH	rs62053877	A	G	A	G	0.128111	-0.0098	0.370789	0.346	FALSE	FALSE	FALSE	fNT81A	17	13931991	0.0173	0.5718	TRUE	reported	982264	0.0172327	1.17343e-13	7213	HS3ST3B1	TRUE	reported	128Rc2	2	TRUE
HS3ST3B1.6986_17	SAH	rs62056073	G	A	G	A	-0.464273	0.1994	0.0218356	0.0117	FALSE	FALSE	FALSE	fNT81A	17	14345059	0.1063	0.06061	TRUE	reported	982264	0.0565896	2.72577e-16	7213	HS3ST3B1	TRUE	reported	128Rc2	2	TRUE
HS6ST1.5465_32	IA	rs4662790	A	G	A	G	0.251496	0.0032	0.413905	0.3893	FALSE	FALSE	FALSE	2PAMcP	2	128294778	0.0134	0.8121	TRUE	reported	1441701	0.016521	1.56897e-51	7213	HS6ST1	TRUE	reported	1KQZWE	2	TRUE
HS6ST1.5465_32	SAH	rs4662790	A	G	A	G	0.251496	0.0152	0.413905	0.3922	FALSE	FALSE	FALSE	k9U2c5	2	128294778	0.0172	0.3776	TRUE	reported	982264	0.016521	1.56897e-51	7213	HS6ST1	TRUE	reported	c6Nquo	2	TRUE
HS6ST3.18896_23	IA	rs12860877	C	T	C	T	0.128073	-0.0094	0.460627	0.4629	FALSE	FALSE	FALSE	PNQWXl	13	96036886	0.0128	0.4637	TRUE	reported	1441701	0.016601	1.3747e-14	7213	HS6ST3	TRUE	reported	BXUmQu	2	TRUE
HS6ST3.18896_23	SAH	rs12860877	C	T	C	T	0.128073	-0.0101	0.460627	0.4626	FALSE	FALSE	FALSE	AH5jB5	13	96036886	0.0165	0.5396	TRUE	reported	982264	0.016601	1.3747e-14	7213	HS6ST3	TRUE	reported	ISWciz	2	TRUE
HSD17B14.13972_4	IA	rs12978094	C	A	C	A	-0.273356	-0.0046	0.0394427	0.046	FALSE	FALSE	FALSE	FSNsZ4	19	48809982	0.0307	0.8818	TRUE	reported	1441701	0.0425046	1.34686e-10	7213	HSD17B14	TRUE	reported	XxeFau	2	TRUE
HSD17B14.13972_4	SAH	rs12978094	C	A	C	A	-0.273356	-0.0142	0.0394427	0.0462	FALSE	FALSE	FALSE	qHEAKl	19	48809982	0.0398	0.7211	TRUE	reported	982264	0.0425046	1.34686e-10	7213	HSD17B14	TRUE	reported	N20Wez	2	TRUE
HSP90B1.6393_63	IA	rs10861158	G	A	G	A	-0.114725	0.0034	0.234854	0.2638	FALSE	FALSE	FALSE	h0pGwP	12	104110538	0.0145	0.8156	TRUE	reported	1441701	0.019665	5.64552e-09	7213	HSP90B1	TRUE	reported	BLSbvp	2	TRUE
HSP90B1.6393_63	IA	rs1866069	A	C	A	C	0.743554	0.0056	0.330098	0.318	FALSE	FALSE	FALSE	h0pGwP	12	103916767	0.0139	0.6843	TRUE	reported	1441701	0.0154413	1e-300	7213	HSP90B1	TRUE	reported	BLSbvp	2	TRUE
HSP90B1.6393_63	SAH	rs10861152	A	G	A	G	0.333368	-0.0525	0.387425	0.3527	FALSE	FALSE	FALSE	BfkYxV	12	103978878	0.0175	0.002702	TRUE	reported	982264	0.016471	1.22536e-88	7213	HSP90B1	TRUE	reported	AuJodh	2	TRUE
HSP90B1.6393_63	SAH	rs10861158	G	A	G	A	-0.114725	0.0261	0.234854	0.2612	FALSE	FALSE	FALSE	BfkYxV	12	104110538	0.0184	0.1559	TRUE	reported	982264	0.019665	5.64552e-09	7213	HSP90B1	TRUE	reported	AuJodh	2	TRUE
HSP90B1.6393_63	SAH	rs1866069	A	C	A	C	0.743554	0.0382	0.330098	0.3213	FALSE	FALSE	FALSE	BfkYxV	12	103916767	0.0179	0.03237	TRUE	reported	982264	0.0154413	1e-300	7213	HSP90B1	TRUE	reported	AuJodh	2	TRUE
HSPA13.17515_6	IA	rs2822638	C	T	C	T	0.26387	0.0024	0.251213	0.2792	FALSE	FALSE	FALSE	9K6ohP	21	14372785	0.0148	0.87	TRUE	reported	1441701	0.0188482	5.86373e-44	7213	HSPA13	TRUE	reported	KgYvXW	2	TRUE
HSPA13.17515_6	SAH	rs2822638	C	T	C	T	0.26387	-0.0111	0.251213	0.2831	FALSE	FALSE	FALSE	11vMug	21	14372785	0.019	0.5596	TRUE	reported	982264	0.0188482	5.86373e-44	7213	HSPA13	TRUE	reported	S0gAVA	2	TRUE
HSPB1.11103_24	IA	rs2908201	G	A	G	A	-0.788831	-0.0152	0.267711	0.2578	FALSE	FALSE	FALSE	QytMdS	7	76297808	0.0142	0.2864	TRUE	reported	1441701	0.0164211	1e-300	7213	HSPB1	TRUE	reported	jv7W3K	2	TRUE
HSPB1.11103_24	SAH	rs2908201	G	A	G	A	-0.788831	-0.0056	0.267711	0.258	FALSE	FALSE	FALSE	Elrngv	7	76297808	0.0181	0.7585	TRUE	reported	982264	0.0164211	1e-300	7213	HSPB1	TRUE	reported	nR5upg	2	TRUE
HSPC159.18236_3	IA	rs76392037	C	A	C	A	0.57949	0.0437	0.0528906	0.0443	FALSE	FALSE	FALSE	91zAjm	2	64341766	0.0324	0.1771	TRUE	reported	1441701	0.0366218	1.81929e-55	7213	HSPC159	TRUE	reported	3vzF4x	2	TRUE
HSPC159.18236_3	SAH	rs76392037	C	A	C	A	0.57949	0.1099	0.0528906	0.046	FALSE	FALSE	FALSE	IL2k36	2	64341766	0.0404	0.006454	TRUE	reported	982264	0.0366218	1.81929e-55	7213	HSPC159	TRUE	reported	OrpCgM	2	TRUE
HSPG2.15626_223	IA	rs12742444	T	C	T	C	0.731954	0.0018	0.0589214	0.0525	FALSE	FALSE	FALSE	9w3S3U	1	21854230	0.029	0.9517	TRUE	reported	1441701	0.0345143	7.08969e-97	7213	HSPG2	TRUE	reported	ALVv9u	2	TRUE
HSPG2.15626_223	SAH	rs12742444	T	C	T	C	0.731954	-0.0055	0.0589214	0.0589214	FALSE	FALSE	FALSE	kmPOtp	1	21834161	0.0371	0.8816	TRUE	reported	982264	0.0345143	7.08969e-97	7213	HSPG2	TRUE	reported	1dKbSV	2	TRUE
HSPH1.17704_74	IA	rs9538558	A	T	A	T	0.199646	0.0035	0.225912	0.2432	FALSE	TRUE	FALSE	LNnutS	13	31143416	0.0182	0.8483	TRUE	reported	1441701	0.0199115	1.6577e-23	7213	HSPH1	TRUE	reported	vFPjNJ	2	TRUE
HSPH1.17704_74	SAH	rs9538558	A	T	A	T	0.199646	0.0337	0.225912	0.2438	FALSE	TRUE	FALSE	Zugahh	13	31143416	0.0245	0.1696	TRUE	reported	982264	0.0199115	1.6577e-23	7213	HSPH1	TRUE	reported	xrjqJy	2	TRUE
HTATIP2.10630_5	IA	rs10437608	G	A	G	A	-0.297298	0.0097	0.459448	0.4716	FALSE	FALSE	FALSE	m6MOAb	11	20364060	0.0124	0.4349	TRUE	reported	1441701	0.0162591	4.78022e-73	7213	HTATIP2	TRUE	reported	GKZIVt	2	TRUE
HTATIP2.10630_5	SAH	rs10437608	G	A	G	A	-0.297298	0.0159	0.459448	0.4714	FALSE	FALSE	FALSE	aYElYg	11	20364060	0.0161	0.3243	TRUE	reported	982264	0.0162591	4.78022e-73	7213	HTATIP2	TRUE	reported	uAcSiM	2	TRUE
HTATIP2.7753_21	IA	rs7103934	A	T	A	T	-0.117003	0.0116	0.34008	0.3709	FALSE	TRUE	FALSE	3vxAGP	11	20368197	0.0161	0.4697	TRUE	reported	1441701	0.0174584	2.21422e-11	7213	HTATIP2	TRUE	reported	rFqx4D	2	TRUE
HTATIP2.7753_21	SAH	rs7103934	A	T	A	T	-0.117003	0.0133	0.34008	0.3715	FALSE	TRUE	FALSE	vWLiGo	11	20368197	0.0217	0.539	TRUE	reported	982264	0.0174584	2.21422e-11	7213	HTATIP2	TRUE	reported	PpWsaW	2	TRUE
HTN3.10603_1	IA	rs76237622	A	G	A	G	-0.401352	-0.018	0.022806	0.0175	FALSE	FALSE	FALSE	kdvigS	4	70127829	0.0621	0.7719	TRUE	reported	1441701	0.0558659	7.43725e-13	7213	HTN3	TRUE	reported	PXmmnR	2	TRUE
HTN3.10603_1	SAH	rs76237622	A	G	A	G	-0.401352	0.0898	0.022806	0.0174	FALSE	FALSE	FALSE	RpV7ZC	4	70127829	0.0835	0.2823	TRUE	reported	982264	0.0558659	7.43725e-13	7213	HTN3	TRUE	reported	1wtIQo	2	TRUE
HTRA1.15594_47	IA	rs7074542	T	C	T	C	-0.190676	-0.0367	0.308679	0.263	FALSE	FALSE	FALSE	mrX6Ms	10	122353283	0.0139	0.008183	TRUE	reported	1441701	0.0179041	2.73656e-26	7213	HTRA1	TRUE	reported	eHeiNu	2	TRUE
HTRA1.15594_47	SAH	rs7074542	T	C	T	C	-0.190676	-0.0368	0.308679	0.2655	FALSE	FALSE	FALSE	qp3UA8	10	122353283	0.0177	0.03728	TRUE	reported	982264	0.0179041	2.73656e-26	7213	HTRA1	TRUE	reported	zFL1FA	2	TRUE
HYAL1.8309_12	IA	rs113603579	T	G	T	G	-0.379175	-0.0759	0.0151809	0.0112	FALSE	FALSE	FALSE	BoWJ6R	3	50303331	0.1079	0.4815	TRUE	reported	1441701	0.0672033	1.74249e-08	7213	HYAL1	TRUE	reported	ROtdKK	2	TRUE
HYAL1.8309_12	IA	rs116482870	T	C	T	C	-0.362857	-0.0366	0.0656454	0.0625	FALSE	FALSE	FALSE	BoWJ6R	3	50302191	0.0317	0.2491	TRUE	reported	1441701	0.033573	5.07925e-27	7213	HYAL1	TRUE	reported	ROtdKK	2	TRUE
HYAL1.8309_12	SAH	rs113603579	T	G	T	G	-0.379175	-0.1044	0.0151809	0.0108	FALSE	FALSE	FALSE	Ux0hrv	3	50303331	0.1487	0.4826	TRUE	reported	982264	0.0672033	1.74249e-08	7213	HYAL1	TRUE	reported	fGu6X0	2	TRUE
HYAL1.8309_12	SAH	rs116482870	T	C	T	C	-0.362857	-0.0747	0.0656454	0.0625	FALSE	FALSE	FALSE	Ux0hrv	3	50302191	0.0428	0.08129	TRUE	reported	982264	0.033573	5.07925e-27	7213	HYAL1	TRUE	reported	fGu6X0	2	TRUE
IBSP.3415_61	IA	rs2616262	G	T	G	T	0.116683	0.0112	0.497643	0.506	FALSE	FALSE	FALSE	BEMXws	4	87802058	0.012	0.3521	TRUE	reported	1441701	0.0165558	1.98456e-12	7213	IBSP	TRUE	reported	2LAISJ	2	TRUE
IBSP.3415_61	SAH	rs2616262	G	T	G	T	0.116683	0.0012	0.497643	0.5054	FALSE	FALSE	FALSE	INnv48	4	87802058	0.0154	0.9404	TRUE	reported	982264	0.0165558	1.98456e-12	7213	IBSP	TRUE	reported	Vurj8l	2	TRUE
ICAM1.4342_10	IA	rs376950024	T	C	T	C	-0.563631	-0.099	0.0122695	0.011	FALSE	FALSE	FALSE	eJMxC5	19	10265313	0.1005	0.3248	TRUE	reported	1441701	0.0757974	1.15743e-13	7213	ICAM1	TRUE	reported	5KvCRT	2	TRUE
ICAM1.4342_10	IA	rs62131892	T	C	T	C	-0.394718	-0.3075	0.0135173	0.0101	FALSE	FALSE	FALSE	eJMxC5	19	10495657	0.1263	0.01492	TRUE	reported	1441701	0.0720543	4.44502e-08	7213	ICAM1	TRUE	reported	5KvCRT	2	TRUE
ICAM1.4342_10	SAH	rs112607688	A	G	A	G	-0.533072	0.2918	0.0162207	0.0124	FALSE	FALSE	FALSE	4r66iw	19	10195878	0.1023	0.004343	TRUE	reported	982264	0.0655652	4.99626e-16	7213	ICAM1	TRUE	reported	zv8VIM	2	TRUE
ICAM1.4342_10	SAH	rs117707627	G	A	G	A	0.264883	-0.0839	0.046028	0.0354	FALSE	FALSE	FALSE	4r66iw	19	10615630	0.0574	0.1441	TRUE	reported	982264	0.0401983	4.72701e-11	7213	ICAM1	TRUE	reported	zv8VIM	2	TRUE
ICAM1.4342_10	SAH	rs376950024	T	C	T	C	-0.563631	-0.411	0.0122695	0.0087	FALSE	FALSE	FALSE	4r66iw	19	10265313	0.1515	0.006681	TRUE	reported	982264	0.0757974	1.15743e-13	7213	ICAM1	TRUE	reported	zv8VIM	2	TRUE
ICAM1.4342_10	SAH	rs62131892	T	C	T	C	-0.394718	-0.2219	0.0135173	0.0097	FALSE	FALSE	FALSE	4r66iw	19	10495657	0.1762	0.2078	TRUE	reported	982264	0.0720543	4.44502e-08	7213	ICAM1	TRUE	reported	zv8VIM	2	TRUE
ICAM1.4342_10	SAH	rs7258215	C	T	C	T	-0.929307	0.0162	0.391307	0.4319	FALSE	FALSE	FALSE	4r66iw	19	10281094	0.0212	0.445	TRUE	reported	982264	0.0135018	1e-300	7213	ICAM1	TRUE	reported	zv8VIM	2	TRUE
ICAM5.5124_69	IA	rs2129944	G	T	G	T	-0.311633	0.0222	0.298142	0.3008	FALSE	FALSE	FALSE	6bf6RD	19	10405522	0.0169	0.1901	TRUE	reported	1441701	0.0179545	3.81821e-66	7213	ICAM5	TRUE	reported	DKNoyh	2	TRUE
ICAM5.5124_69	SAH	rs2129944	G	T	G	T	-0.311633	0.0108	0.298142	0.3007	FALSE	FALSE	FALSE	4KXljV	19	10405522	0.0228	0.6365	TRUE	reported	982264	0.0179545	3.81821e-66	7213	ICAM5	TRUE	reported	pyoNZx	2	TRUE
ICAM5.5124_69	SAH	rs281439	G	C	G	C	-0.803182	-0.0349	0.234923	0.231	FALSE	TRUE	FALSE	4KXljV	19	10289434	0.0248	0.1603	TRUE	reported	982264	0.0173902	1e-300	7213	ICAM5	TRUE	reported	pyoNZx	2	TRUE
ICAM5.8245_27	IA	rs61451658	T	C	T	C	0.173562	0.0025	0.320671	0.3191	FALSE	FALSE	FALSE	bZ0c5k	19	10341244	0.0135	0.8547	TRUE	reported	1441701	0.0179542	5.66162e-22	7213	ICAM5	TRUE	reported	BFd7GC	2	TRUE
ICAM5.8245_27	SAH	rs281440	G	A	G	A	-0.787543	-0.0005	0.234161	0.2522	FALSE	FALSE	FALSE	XJnYMZ	19	10289628	0.0193	0.9811	TRUE	reported	982264	0.0175097	1e-300	7213	ICAM5	TRUE	reported	kIVryI	2	TRUE
ICAM5.8245_27	SAH	rs61451658	T	C	T	C	0.173562	-0.0064	0.320671	0.3186	FALSE	FALSE	FALSE	XJnYMZ	19	10341244	0.0172	0.709	TRUE	reported	982264	0.0179542	5.66162e-22	7213	ICAM5	TRUE	reported	kIVryI	2	TRUE
ICOSLG.5061_27	IA	rs2838537	G	T	G	T	0.159332	-0.0074	0.351033	0.3365	FALSE	FALSE	FALSE	7HMeh2	21	44263692	0.0136	0.5874	TRUE	reported	1441701	0.0173271	4.80089e-20	7213	ICOSLG	TRUE	reported	zjdZnN	2	TRUE
ICOSLG.5061_27	IA	rs78697257	T	C	T	C	-0.180458	0.0007	0.0813115	0.0908	FALSE	FALSE	FALSE	7HMeh2	21	44214014	0.0347	0.9841	TRUE	reported	1441701	0.0300937	2.11279e-09	7213	ICOSLG	TRUE	reported	zjdZnN	2	TRUE
ICOSLG.5061_27	SAH	rs2838537	G	T	G	T	0.159332	-0.0084	0.351033	0.3413	FALSE	FALSE	FALSE	Z1Bpkb	21	44263692	0.0173	0.626	TRUE	reported	982264	0.0173271	4.80089e-20	7213	ICOSLG	TRUE	reported	n6kXl4	2	TRUE
ICOSLG.5061_27	SAH	rs78697257	T	C	T	C	-0.180458	-0.0704	0.0813115	0.088	FALSE	FALSE	FALSE	Z1Bpkb	21	44214014	0.0444	0.1133	TRUE	reported	982264	0.0300937	2.11279e-09	7213	ICOSLG	TRUE	reported	n6kXl4	2	TRUE
IDH1.18338_26	IA	rs34599179	C	T	C	T	-1.82125	-0.0689	0.0108831	0.0328	FALSE	FALSE	FALSE	BD0Y6u	2	208243577	0.0459	0.1331	TRUE	reported	1441701	0.0772311	1.65482e-118	7213	IDH1	TRUE	reported	rB3L2I	2	TRUE
IDH1.18338_26	IA	rs3928183	T	C	T	C	-0.845273	-0.0462	0.0562873	0.0446	FALSE	FALSE	FALSE	BD0Y6u	2	208247493	0.0426	0.2782	TRUE	reported	1441701	0.0348089	2.84012e-125	7213	IDH1	TRUE	reported	rB3L2I	2	TRUE
IDH1.18338_26	SAH	rs34599179	C	T	C	T	-1.82125	-0.0669	0.0108831	0.0329	FALSE	FALSE	FALSE	KHutse	2	208243577	0.0614	0.2762	TRUE	reported	982264	0.0772311	1.65482e-118	7213	IDH1	TRUE	reported	OXULO8	2	TRUE
IDH1.18338_26	SAH	rs3928183	T	C	T	C	-0.845273	0.0278	0.0562873	0.0433	FALSE	FALSE	FALSE	KHutse	2	208247493	0.0577	0.6293	TRUE	reported	982264	0.0348089	2.84012e-125	7213	IDH1	TRUE	reported	OXULO8	2	TRUE
IDI1.17712_7	IA	rs4880760	G	C	G	C	-0.350284	0.0289	0.0304312	0.0194	FALSE	TRUE	FALSE	lhTmgR	10	1048969	0.0934	0.7569	TRUE	reported	1441701	0.047909	2.92735e-13	7213	IDI1	TRUE	reported	ltLdoD	2	TRUE
IDI1.17712_7	SAH	rs4880760	G	C	G	C	-0.350284	-0.0911	0.0304312	0.0186	FALSE	TRUE	FALSE	Z7Siof	10	1048969	0.1286	0.4788	TRUE	reported	982264	0.047909	2.92735e-13	7213	IDI1	TRUE	reported	aUIfy8	2	TRUE
IDI2.17832_12	IA	rs1044261	T	C	T	C	-0.556295	-0.0039	0.0770137	0.0617	FALSE	FALSE	FALSE	NDDi5M	10	1019770	0.0273	0.8853	TRUE	reported	1441701	0.0306761	6.63123e-72	7213	IDI2	TRUE	reported	CndFXW	2	TRUE
IDI2.17832_12	IA	rs1285	T	C	T	C	0.195433	-0.0104	0.184944	0.2117	FALSE	FALSE	FALSE	NDDi5M	10	1040176	0.0157	0.5055	TRUE	reported	1441701	0.0216789	2.48747e-19	7213	IDI2	TRUE	reported	CndFXW	2	TRUE
IDI2.17832_12	SAH	rs1044261	T	C	T	C	-0.556295	-0.0089	0.0770137	0.0626	FALSE	FALSE	FALSE	vc50NN	10	1019770	0.0347	0.7969	TRUE	reported	982264	0.0306761	6.63123e-72	7213	IDI2	TRUE	reported	pFZjQF	2	TRUE
IDI2.17832_12	SAH	rs1285	T	C	T	C	0.195433	-0.0157	0.184944	0.2104	FALSE	FALSE	FALSE	vc50NN	10	1040176	0.0202	0.437	TRUE	reported	982264	0.0216789	2.48747e-19	7213	IDI2	TRUE	reported	pFZjQF	2	TRUE
IDUA.3169_70	IA	rs13136122	G	A	G	A	-0.118552	-0.012	0.222584	0.1979	FALSE	FALSE	FALSE	THFgsQ	4	710813	0.0165	0.4668	TRUE	reported	1441701	0.0199405	2.8883e-09	7213	IDUA	TRUE	reported	VPqTtV	2	TRUE
IDUA.3169_70	IA	rs3796622	T	C	T	C	-0.623674	-0.0138	0.360322	0.3196	FALSE	FALSE	FALSE	THFgsQ	4	989272	0.0141	0.3261	TRUE	reported	1441701	0.0158131	1e-300	7213	IDUA	TRUE	reported	VPqTtV	2	TRUE
IDUA.3169_70	IA	rs80346631	C	T	C	T	0.276051	-0.0589	0.0517122	0.0376	FALSE	FALSE	FALSE	THFgsQ	4	1284309	0.0407	0.1481	TRUE	reported	1441701	0.0374639	1.91824e-13	7213	IDUA	TRUE	reported	VPqTtV	2	TRUE
IDUA.3169_70	IA	rs899387	T	C	T	C	-0.150416	0.0109	0.333772	0.2938	FALSE	FALSE	FALSE	THFgsQ	4	884260	0.0174	0.5325	TRUE	reported	1441701	0.0174836	9.4048e-18	7213	IDUA	TRUE	reported	VPqTtV	2	TRUE
IDUA.3169_70	SAH	rs13136122	G	A	G	A	-0.118552	-0.0019	0.222584	0.1991	FALSE	FALSE	FALSE	8X2ggy	4	710813	0.0211	0.9299	TRUE	reported	982264	0.0199405	2.8883e-09	7213	IDUA	TRUE	reported	U0MqnQ	2	TRUE
IDUA.3169_70	SAH	rs3796622	T	C	T	C	-0.623674	-0.0209	0.360322	0.3245	FALSE	FALSE	FALSE	8X2ggy	4	989272	0.0181	0.2491	TRUE	reported	982264	0.0158131	1e-300	7213	IDUA	TRUE	reported	U0MqnQ	2	TRUE
IDUA.3169_70	SAH	rs80346631	C	T	C	T	0.276051	-0.0182	0.0517122	0.0384	FALSE	FALSE	FALSE	8X2ggy	4	1284309	0.051	0.7202	TRUE	reported	982264	0.0374639	1.91824e-13	7213	IDUA	TRUE	reported	U0MqnQ	2	TRUE
IDUA.3169_70	SAH	rs899387	T	C	T	C	-0.150416	-0.0157	0.333772	0.2927	FALSE	FALSE	FALSE	8X2ggy	4	884260	0.0235	0.5034	TRUE	reported	982264	0.0174836	9.4048e-18	7213	IDUA	TRUE	reported	U0MqnQ	2	TRUE
IFI16.13940_19	IA	rs856051	T	C	T	C	-0.242172	0.0055	0.180577	0.1659	FALSE	FALSE	FALSE	pkRLzR	1	159031502	0.021	0.7919	TRUE	reported	1441701	0.0214018	1.946e-29	7213	IFI16	TRUE	reported	QfiMN4	2	TRUE
IFI16.13940_19	SAH	rs856051	T	C	T	C	-0.242172	-0.0027	0.180577	0.1655	FALSE	FALSE	FALSE	lp9QSW	1	159031502	0.0284	0.9241	TRUE	reported	982264	0.0214018	1.946e-29	7213	IFI16	TRUE	reported	5dRN20	2	TRUE
IFNAR1.9183_7	IA	rs58886971	A	G	A	G	-0.956859	-0.0158	0.126161	0.104	FALSE	FALSE	FALSE	P4UyFL	21	33306637	0.0219	0.4688	TRUE	reported	1441701	0.0224446	1e-300	7213	IFNAR1	TRUE	reported	1TLXxI	2	TRUE
IFNAR1.9183_7	IA	rs9976985	T	C	T	C	-0.176661	-0.0607	0.114654	0.088	FALSE	FALSE	FALSE	P4UyFL	21	33446742	0.0281	0.03096	TRUE	reported	1441701	0.026276	1.91265e-11	7213	IFNAR1	TRUE	reported	1TLXxI	2	TRUE
IFNAR1.9183_7	SAH	rs58886971	A	G	A	G	-0.956859	-0.0498	0.126161	0.104	FALSE	FALSE	FALSE	jZc85F	21	33306637	0.0282	0.07716	TRUE	reported	982264	0.0224446	1e-300	7213	IFNAR1	TRUE	reported	RNuTKI	2	TRUE
IFNAR1.9183_7	SAH	rs9976985	T	C	T	C	-0.176661	-0.0226	0.114654	0.0869	FALSE	FALSE	FALSE	jZc85F	21	33446742	0.0381	0.5529	TRUE	reported	982264	0.026276	1.91265e-11	7213	IFNAR1	TRUE	reported	RNuTKI	2	TRUE
IFNL3.5713_9	IA	rs62120535	G	C	G	C	0.119778	-0.0184	0.189242	0.1976	FALSE	TRUE	FALSE	5yq2lO	19	39270392	0.0195	0.3452	TRUE	reported	1441701	0.0211687	1.58758e-08	7213	IFNL3	TRUE	reported	TTgKgk	2	TRUE
IFNL3.5713_9	SAH	rs62120535	G	C	G	C	0.119778	-0.0104	0.189242	0.1978	FALSE	TRUE	FALSE	Srie0u	19	39270392	0.0262	0.6911	TRUE	reported	982264	0.0211687	1.58758e-08	7213	IFNL3	TRUE	reported	jzHADh	2	TRUE
IFNLR1.7192_37	IA	rs139958347	C	G	C	G	-0.907799	-0.0402	0.0368085	0.037	FALSE	TRUE	FALSE	1qHICT	1	24187233	0.0452	0.3739	TRUE	reported	1441701	0.0426988	2.44001e-97	7213	IFNLR1	TRUE	reported	gyVCjV	2	TRUE
IFNLR1.7192_37	IA	rs75884190	G	A	G	A	-0.128953	-0.009	0.223347	0.211	FALSE	FALSE	FALSE	1qHICT	1	24165968	0.0156	0.5616	TRUE	reported	1441701	0.0198551	8.87316e-11	7213	IFNLR1	TRUE	reported	gyVCjV	2	TRUE
IFNLR1.7192_37	SAH	rs139958347	C	G	C	G	-0.907799	-0.0116	0.0368085	0.0371	FALSE	TRUE	FALSE	Ckx36h	1	24187233	0.0603	0.8471	TRUE	reported	982264	0.0426988	2.44001e-97	7213	IFNLR1	TRUE	reported	AcH0m8	2	TRUE
IFNLR1.7192_37	SAH	rs75884190	G	A	G	A	-0.128953	-0.0123	0.223347	0.2119	FALSE	FALSE	FALSE	Ckx36h	1	24165968	0.02	0.5379	TRUE	reported	982264	0.0198551	8.87316e-11	7213	IFNLR1	TRUE	reported	AcH0m8	2	TRUE
IGDCC4.9793_145	IA	rs144708870	A	G	A	G	0.498279	-0.0636	0.0133786	0.0117	FALSE	FALSE	FALSE	ig7vuV	15	65210823	0.0755	0.3999	TRUE	reported	1441701	0.0723254	6.07538e-12	7213	IGDCC4	TRUE	reported	w0gV6O	2	TRUE
IGDCC4.9793_145	IA	rs189124650	A	T	A	T	-0.380498	0.1252	0.0271732	0.0104	FALSE	TRUE	FALSE	ig7vuV	15	65603629	0.0884	0.1567	TRUE	reported	1441701	0.0502524	4.14069e-14	7213	IGDCC4	TRUE	reported	w0gV6O	2	TRUE
IGDCC4.9793_145	IA	rs191350199	G	C	G	C	1.0898	0.0684	0.0141411	0.0081	FALSE	TRUE	FALSE	ig7vuV	15	65421670	0.0957	0.4747	TRUE	reported	1441701	0.0694791	1.50851e-54	7213	IGDCC4	TRUE	reported	w0gV6O	2	TRUE
IGDCC4.9793_145	IA	rs76702386	C	T	C	T	-0.452024	0.0015	0.0938583	0.1026	FALSE	FALSE	FALSE	ig7vuV	15	65620544	0.0219	0.9459	TRUE	reported	1441701	0.0278438	3.08556e-58	7213	IGDCC4	TRUE	reported	w0gV6O	2	TRUE
IGDCC4.9793_145	SAH	rs144708870	A	G	A	G	0.498279	-0.1193	0.0133786	0.0117	FALSE	FALSE	FALSE	a2wsbj	15	65210823	0.101	0.2377	TRUE	reported	982264	0.0723254	6.07538e-12	7213	IGDCC4	TRUE	reported	GNFNxl	2	TRUE
IGDCC4.9793_145	SAH	rs189124650	A	T	A	T	-0.380498	-0.0417	0.0271732	0.0102	FALSE	TRUE	FALSE	a2wsbj	15	65603629	0.1189	0.726	TRUE	reported	982264	0.0502524	4.14069e-14	7213	IGDCC4	TRUE	reported	GNFNxl	2	TRUE
IGDCC4.9793_145	SAH	rs191350199	G	C	G	C	1.0898	-0.0329	0.0141411	0.0079	FALSE	TRUE	FALSE	a2wsbj	15	65421670	0.1286	0.798	TRUE	reported	982264	0.0694791	1.50851e-54	7213	IGDCC4	TRUE	reported	GNFNxl	2	TRUE
IGDCC4.9793_145	SAH	rs76702386	C	T	C	T	-0.452024	-0.0016	0.0938583	0.1023	FALSE	FALSE	FALSE	a2wsbj	15	65620544	0.0283	0.9551	TRUE	reported	982264	0.0278438	3.08556e-58	7213	IGDCC4	TRUE	reported	GNFNxl	2	TRUE
IGF1R.4232_19	IA	rs7162314	G	A	G	A	0.239139	0.0179	0.206849	0.2216	FALSE	FALSE	FALSE	JhYKZd	15	98946687	0.0157	0.2544	TRUE	reported	1441701	0.0203011	9.70556e-32	7213	IGF1R	TRUE	reported	F1QfEA	2	TRUE
IGF1R.4232_19	SAH	rs2311313	G	T	G	T	-0.122498	0.0046	0.167198	0.1397	FALSE	FALSE	FALSE	GFDTbW	15	98635045	0.0242	0.8501	TRUE	reported	982264	0.0221242	3.18803e-08	7213	IGF1R	TRUE	reported	vMF6JG	2	TRUE
IGF1R.4232_19	SAH	rs7162314	G	A	G	A	0.239139	0.0589	0.206849	0.2267	FALSE	FALSE	FALSE	GFDTbW	15	98946687	0.0199	0.00301	TRUE	reported	982264	0.0203011	9.70556e-32	7213	IGF1R	TRUE	reported	vMF6JG	2	TRUE
IGF2R.16057_6	IA	rs117055069	C	T	C	T	-0.424647	-0.1238	0.0126161	0.005	FALSE	FALSE	FALSE	YTCoBP	6	159697224	0.144	0.3901	TRUE	reported	1441701	0.0748949	1.48401e-08	7213	IGF2R	TRUE	reported	kQrzig	2	TRUE
IGF2R.16057_6	IA	rs117436858	T	C	T	C	-0.453762	-0.2571	0.0128241	0.0062	FALSE	FALSE	FALSE	YTCoBP	6	159953272	0.1141	0.02419	TRUE	reported	1441701	0.0738637	8.51596e-10	7213	IGF2R	TRUE	reported	kQrzig	2	TRUE
IGF2R.16057_6	IA	rs12193769	A	G	A	G	0.659664	0.0904	0.0186469	0.0295	FALSE	FALSE	FALSE	YTCoBP	6	159840331	0.0449	0.04418	TRUE	reported	1441701	0.0604643	1.69287e-27	7213	IGF2R	TRUE	reported	kQrzig	2	TRUE
IGF2R.16057_6	IA	rs2282140	T	C	T	C	0.870276	-0.005	0.135311	0.1215	FALSE	FALSE	FALSE	YTCoBP	6	160073489	0.0196	0.7997	TRUE	reported	1441701	0.022201	1e-300	7213	IGF2R	TRUE	reported	kQrzig	2	TRUE
IGF2R.16057_6	IA	rs3777417	A	G	A	G	-0.477838	-0.0555	0.0169832	0.0186	FALSE	FALSE	FALSE	YTCoBP	6	159978863	0.0454	0.2221	TRUE	reported	1441701	0.0641984	1.09708e-13	7213	IGF2R	TRUE	reported	kQrzig	2	TRUE
IGF2R.16057_6	SAH	rs117055069	C	T	C	T	-0.424647	-0.0143	0.0126161	0.0048	FALSE	FALSE	FALSE	zz2HJW	6	159697224	0.1947	0.9414	TRUE	reported	982264	0.0748949	1.48401e-08	7213	IGF2R	TRUE	reported	pBQQ4F	2	TRUE
IGF2R.16057_6	SAH	rs117436858	T	C	T	C	-0.453762	-0.1982	0.0128241	0.0066	FALSE	FALSE	FALSE	zz2HJW	6	159953272	0.1453	0.1726	TRUE	reported	982264	0.0738637	8.51596e-10	7213	IGF2R	TRUE	reported	pBQQ4F	2	TRUE
IGF2R.16057_6	SAH	rs12193769	A	G	A	G	0.659664	0	0.0186469	0.0295	FALSE	FALSE	FALSE	zz2HJW	6	159840331	0.0622	0.9999	TRUE	reported	982264	0.0604643	1.69287e-27	7213	IGF2R	TRUE	reported	pBQQ4F	2	TRUE
IGF2R.16057_6	SAH	rs2282140	T	C	T	C	0.870276	0.0233	0.135311	0.135311	FALSE	FALSE	FALSE	zz2HJW	6	160081428	0.0324	0.4714	TRUE	reported	982264	0.022201	1e-300	7213	IGF2R	TRUE	reported	pBQQ4F	2	TRUE
IGF2R.16057_6	SAH	rs3777417	A	G	A	G	-0.477838	-0.0725	0.0169832	0.0187	FALSE	FALSE	FALSE	zz2HJW	6	159978863	0.0578	0.2098	TRUE	reported	982264	0.0641984	1.09708e-13	7213	IGF2R	TRUE	reported	pBQQ4F	2	TRUE
IGFALS.6605_17	IA	rs11641257	C	T	C	T	0.268751	0.0061	0.0711909	0.0581	FALSE	FALSE	FALSE	OItv1i	16	1822751	0.0276	0.8245	TRUE	reported	1441701	0.0318326	3.71415e-17	7213	IGFALS	TRUE	reported	IxFVzT	2	TRUE
IGFALS.6605_17	SAH	rs11641257	C	T	C	T	0.268751	0.0088	0.0711909	0.0583	FALSE	FALSE	FALSE	T2Wvib	16	1822751	0.0357	0.8051	TRUE	reported	982264	0.0318326	3.71415e-17	7213	IGFALS	TRUE	reported	3NuAXx	2	TRUE
IGFBP2.8469_41	IA	rs4674091	T	C	T	C	-0.104725	-0.0141	0.420421	0.3613	FALSE	FALSE	FALSE	on2qJ0	2	216535725	0.0135	0.2944	TRUE	reported	1441701	0.0167362	4.13875e-10	7213	IGFBP2	TRUE	reported	VKlSa5	2	TRUE
IGFBP2.8469_41	IA	rs4674100	A	G	A	G	-0.107636	-0.006	0.28511	0.3072	FALSE	FALSE	FALSE	on2qJ0	2	216615701	0.0171	0.7263	TRUE	reported	1441701	0.0185039	6.25078e-09	7213	IGFBP2	TRUE	reported	VKlSa5	2	TRUE
IGFBP2.8469_41	SAH	rs4674091	T	C	T	C	-0.104725	-0.0049	0.420421	0.3635	FALSE	FALSE	FALSE	idB6xc	2	216535725	0.0173	0.7783	TRUE	reported	982264	0.0167362	4.13875e-10	7213	IGFBP2	TRUE	reported	bbfXaO	2	TRUE
IGFBP2.8469_41	SAH	rs4674100	A	G	A	G	-0.107636	-0.01	0.28511	0.3078	FALSE	FALSE	FALSE	idB6xc	2	216615701	0.0231	0.6633	TRUE	reported	982264	0.0185039	6.25078e-09	7213	IGFBP2	TRUE	reported	bbfXaO	2	TRUE
IGFBP3.2571_12	IA	rs148562589	C	T	C	T	1.12319	0.0416	0.0159434	0.0271	FALSE	FALSE	FALSE	hF5btB	7	45956826	0.0485	0.3917	TRUE	reported	1441701	0.064779	5.1633e-66	7213	IGFBP3	TRUE	reported	UPRIJv	2	TRUE
IGFBP3.2571_12	SAH	rs148562589	C	T	C	T	1.12319	-0.0422	0.0159434	0.0272	FALSE	FALSE	FALSE	1K8vSR	7	45956826	0.0652	0.5179	TRUE	reported	982264	0.064779	5.1633e-66	7213	IGFBP3	TRUE	reported	dQ3zpx	2	TRUE
IGFBP6.14088_38	IA	rs822688	T	C	T	C	-0.221984	0.0093	0.142728	0.1638	FALSE	FALSE	FALSE	sXHqNS	12	53099603	0.018	0.6058	TRUE	reported	1441701	0.02372	1.05911e-20	7213	IGFBP6	TRUE	reported	gkovi8	2	TRUE
IGFBP6.14088_38	SAH	rs822688	T	C	T	C	-0.221984	0.0061	0.142728	0.1621	FALSE	FALSE	FALSE	6fmMx4	12	53099603	0.0232	0.7923	TRUE	reported	982264	0.02372	1.05911e-20	7213	IGFBP6	TRUE	reported	GySAyK	2	TRUE
IGFBP7.3320_49	IA	rs1718860	G	A	G	A	0.529674	-0.0285	0.256412	0.3105	FALSE	FALSE	FALSE	P8gyRn	4	57083351	0.0138	0.03833	TRUE	reported	1441701	0.0181789	1.52063e-176	7213	IGFBP7	TRUE	reported	BASnHS	2	TRUE
IGFBP7.3320_49	SAH	rs1718860	G	A	G	A	0.529674	-0.0317	0.256412	0.3124	FALSE	FALSE	FALSE	WqA4kJ	4	57083351	0.0178	0.07517	TRUE	reported	982264	0.0181789	1.52063e-176	7213	IGFBP7	TRUE	reported	e5e2DV	2	TRUE
IGFLR1.7244_16	IA	rs139141772	C	T	C	T	-0.217989	0.0196	0.0671704	0.0925	FALSE	FALSE	FALSE	H75h8m	19	35838764	0.0279	0.4818	TRUE	reported	1441701	0.0332117	5.61641e-11	7213	IGFLR1	TRUE	reported	Sjiycv	2	TRUE
IGFLR1.7244_16	IA	rs3848662	T	G	T	G	-0.987924	-0.0088	0.146125	0.1136	FALSE	FALSE	FALSE	H75h8m	19	35725155	0.0217	0.6866	TRUE	reported	1441701	0.0208147	1e-300	7213	IGFLR1	TRUE	reported	Sjiycv	2	TRUE
IGFLR1.7244_16	SAH	rs139141772	C	T	C	T	-0.217989	-0.0025	0.0671704	0.0928	FALSE	FALSE	FALSE	xhH4JZ	19	35838764	0.0375	0.9478	TRUE	reported	982264	0.0332117	5.61641e-11	7213	IGFLR1	TRUE	reported	7nQ3iI	2	TRUE
IGFLR1.7244_16	SAH	rs3848662	T	G	T	G	-0.987924	-0.0062	0.146125	0.1149	FALSE	FALSE	FALSE	xhH4JZ	19	35725155	0.0278	0.8234	TRUE	reported	982264	0.0208147	1e-300	7213	IGFLR1	TRUE	reported	7nQ3iI	2	TRUE
IGLL1.6485_59	IA	rs34293649	G	A	G	A	-0.367425	0.0808	0.0166366	0.0312	FALSE	FALSE	FALSE	jJBdTp	22	23542427	0.0485	0.09593	TRUE	reported	1441701	0.0652123	1.82399e-08	7213	IGLL1	TRUE	reported	D3wnFI	2	TRUE
IGLL1.6485_59	IA	rs9624216	A	G	A	G	-0.5173	0.0445	0.087273	0.061	FALSE	FALSE	FALSE	jJBdTp	22	23580365	0.0348	0.201	TRUE	reported	1441701	0.0287253	5.88513e-71	7213	IGLL1	TRUE	reported	D3wnFI	2	TRUE
IGLL1.6485_59	SAH	rs34293649	G	A	G	A	-0.367425	0.1114	0.0166366	0.0313	FALSE	FALSE	FALSE	BJir7x	22	23542427	0.0648	0.08552	TRUE	reported	982264	0.0652123	1.82399e-08	7213	IGLL1	TRUE	reported	cTJ5ti	2	TRUE
IGLL1.6485_59	SAH	rs9624216	A	G	A	G	-0.5173	0.0167	0.087273	0.0606	FALSE	FALSE	FALSE	BJir7x	22	23580365	0.0469	0.7223	TRUE	reported	982264	0.0287253	5.88513e-71	7213	IGLL1	TRUE	reported	cTJ5ti	2	TRUE
IGLON5.6478_2	IA	rs10410947	C	T	C	T	-0.126888	0.0107	0.184389	0.2085	FALSE	FALSE	FALSE	GhJ55S	19	51362982	0.0192	0.5758	TRUE	reported	1441701	0.0214248	3.31674e-09	7213	IGLON5	TRUE	reported	q1962b	2	TRUE
IGLON5.6478_2	IA	rs7246422	C	T	C	T	0.173209	-0.0017	0.46437	0.458	FALSE	FALSE	FALSE	GhJ55S	19	51309159	0.0128	0.8921	TRUE	reported	1441701	0.0166143	2.87253e-25	7213	IGLON5	TRUE	reported	q1962b	2	TRUE
IGLON5.6478_2	SAH	rs10410947	C	T	C	T	-0.126888	0.021	0.184389	0.209	FALSE	FALSE	FALSE	LOAFkt	19	51362982	0.0259	0.4168	TRUE	reported	982264	0.0214248	3.31674e-09	7213	IGLON5	TRUE	reported	H5kw7A	2	TRUE
IGLON5.6478_2	SAH	rs7246422	C	T	C	T	0.173209	0.0007	0.46437	0.4572	FALSE	FALSE	FALSE	LOAFkt	19	51309159	0.0165	0.9665	TRUE	reported	982264	0.0166143	2.87253e-25	7213	IGLON5	TRUE	reported	H5kw7A	2	TRUE
IGSF3.9715_15	IA	rs655735	A	G	A	G	-0.204503	0.0241	0.404963	0.4633	FALSE	FALSE	FALSE	eulvVM	1	116592497	0.0155	0.1211	TRUE	reported	1441701	0.0166005	1.58725e-34	7213	IGSF3	TRUE	reported	oQr1Pe	2	TRUE
IGSF3.9715_15	SAH	rs655735	A	G	A	G	-0.204503	0.0035	0.404963	0.4647	FALSE	FALSE	FALSE	nws9xG	1	116592497	0.021	0.8688	TRUE	reported	982264	0.0166005	1.58725e-34	7213	IGSF3	TRUE	reported	BSUJrS	2	TRUE
IGSF8.6984_6	IA	rs12408242	C	T	C	T	0.293985	0.0048	0.217247	0.2427	FALSE	FALSE	FALSE	lkgYZc	1	160092144	0.0148	0.746	TRUE	reported	1441701	0.0200166	3.85132e-48	7213	IGSF8	TRUE	reported	YWzpvL	2	TRUE
IGSF8.6984_6	SAH	rs12408242	C	T	C	T	0.293985	0.0124	0.217247	0.2429	FALSE	FALSE	FALSE	TB8lRC	1	160092144	0.0192	0.5199	TRUE	reported	982264	0.0200166	3.85132e-48	7213	IGSF8	TRUE	reported	37j034	2	TRUE
IL10RB.2631_50	IA	rs2515717	A	G	A	G	0.233191	0.0266	0.448634	0.4659	FALSE	FALSE	FALSE	QpmeoG	21	33289977	0.0155	0.08502	TRUE	reported	1441701	0.0164944	8.79964e-45	7213	IL10RB	TRUE	reported	Jaf85G	2	TRUE
IL10RB.2631_50	IA	rs8178462	G	C	G	C	-0.406995	-0.1136	0.0203799	0.0119	FALSE	TRUE	FALSE	QpmeoG	21	33273129	0.0758	0.1342	TRUE	reported	1441701	0.0587156	4.52011e-12	7213	IL10RB	TRUE	reported	Jaf85G	2	TRUE
IL10RB.2631_50	SAH	rs2515717	A	G	A	G	0.233191	0.0132	0.448634	0.4662	FALSE	FALSE	FALSE	0KNy5U	21	33289977	0.0209	0.5283	TRUE	reported	982264	0.0164944	8.79964e-45	7213	IL10RB	TRUE	reported	JS10gB	2	TRUE
IL10RB.2631_50	SAH	rs8178462	G	C	G	C	-0.406995	-0.0901	0.0203799	0.0117	FALSE	TRUE	FALSE	0KNy5U	21	33273129	0.1022	0.378	TRUE	reported	982264	0.0587156	4.52011e-12	7213	IL10RB	TRUE	reported	JS10gB	2	TRUE
IL11RA.18216_22	IA	rs11575578	A	G	A	G	0.943428	-0.0287	0.0639817	0.0691	FALSE	FALSE	FALSE	T8lOkl	9	34656482	0.0246	0.2436	TRUE	reported	1441701	0.0319229	2.71483e-181	7213	IL11RA	TRUE	reported	kKfUDp	2	TRUE
IL11RA.18216_22	SAH	rs11575578	A	G	A	G	0.943428	0.0032	0.0639817	0.0691	FALSE	FALSE	FALSE	9tdtpP	9	34656482	0.0313	0.9181	TRUE	reported	982264	0.0319229	2.71483e-181	7213	IL11RA	TRUE	reported	mKXrJg	2	TRUE
IL12B.13733_5	IA	rs11135055	C	T	C	T	-0.148119	-0.0012	0.143214	0.1245	FALSE	FALSE	FALSE	k0Gqt3	5	159222541	0.0198	0.9526	TRUE	reported	1441701	0.0239165	6.22056e-10	7213	IL12B	TRUE	reported	Vw40tY	2	TRUE
IL12B.13733_5	IA	rs4244437	G	A	G	A	-0.58191	0.0146	0.309996	0.2961	FALSE	FALSE	FALSE	k0Gqt3	5	159346109	0.0144	0.3117	TRUE	reported	1441701	0.0164568	1.02877e-252	7213	IL12B	TRUE	reported	Vw40tY	2	TRUE
IL12B.13733_5	SAH	rs11135055	C	T	C	T	-0.148119	-0.0053	0.143214	0.126	FALSE	FALSE	FALSE	AA02fI	5	159222541	0.0252	0.8326	TRUE	reported	982264	0.0239165	6.22056e-10	7213	IL12B	TRUE	reported	N1bJyd	2	TRUE
IL12B.13733_5	SAH	rs4244437	G	A	G	A	-0.58191	0.0298	0.309996	0.3009	FALSE	FALSE	FALSE	AA02fI	5	159346109	0.0185	0.1076	TRUE	reported	982264	0.0164568	1.02877e-252	7213	IL12B	TRUE	reported	N1bJyd	2	TRUE
IL12RB1.2632_5	IA	rs375947	G	A	G	A	-0.2348	0.0027	0.317482	0.3196	FALSE	FALSE	FALSE	RVU5z3	19	18069641	0.0134	0.8426	TRUE	reported	1441701	0.0175694	2.94394e-40	7213	IL12RB1	TRUE	reported	Y7PtZu	2	TRUE
IL12RB1.2632_5	SAH	rs375947	G	A	G	A	-0.2348	-0.0036	0.317482	0.3198	FALSE	FALSE	FALSE	43twhl	19	18069641	0.0171	0.8323	TRUE	reported	982264	0.0175694	2.94394e-40	7213	IL12RB1	TRUE	reported	9Kd33n	2	TRUE
IL15RA.14054_17	IA	rs11256036	T	C	T	C	0.457289	-0.0057	0.0149036	0.0076	FALSE	FALSE	FALSE	02XXB8	10	5940194	0.1099	0.9585	TRUE	reported	1441701	0.0690142	3.6971e-11	7213	IL15RA	TRUE	reported	ICX6Ib	2	TRUE
IL15RA.14054_17	IA	rs12722557	T	C	T	C	0.286888	-0.0075	0.0325801	0.0379	FALSE	FALSE	FALSE	02XXB8	10	6028445	0.0413	0.8552	TRUE	reported	1441701	0.0466264	8.0136e-10	7213	IL15RA	TRUE	reported	ICX6Ib	2	TRUE
IL15RA.14054_17	IA	rs3136625	C	T	C	T	-0.555911	-0.0017	0.0350756	0.0382	FALSE	FALSE	FALSE	02XXB8	10	5959176	0.034	0.9601	TRUE	reported	1441701	0.0447584	4.62507e-35	7213	IL15RA	TRUE	reported	ICX6Ib	2	TRUE
IL15RA.14054_17	IA	rs75341511	T	C	T	C	-0.503281	0.0248	0.0124082	0.0125	FALSE	FALSE	FALSE	02XXB8	10	5771635	0.056	0.6582	TRUE	reported	1441701	0.0750083	2.0986e-11	7213	IL15RA	TRUE	reported	ICX6Ib	2	TRUE
IL15RA.14054_17	IA	rs8177683	T	C	T	C	0.648817	-0.0037	0.316512	0.312	FALSE	FALSE	FALSE	02XXB8	10	5966995	0.0144	0.7969	TRUE	reported	1441701	0.0159688	1e-300	7213	IL15RA	TRUE	reported	ICX6Ib	2	TRUE
IL15RA.14054_17	SAH	rs11256036	T	C	T	C	0.457289	-0.0918	0.0149036	0.0073	FALSE	FALSE	FALSE	X4gept	10	5940194	0.1487	0.537	TRUE	reported	982264	0.0690142	3.6971e-11	7213	IL15RA	TRUE	reported	IV4K2K	2	TRUE
IL15RA.14054_17	SAH	rs12722557	T	C	T	C	0.286888	-0.0256	0.0325801	0.038	FALSE	FALSE	FALSE	X4gept	10	6028445	0.0557	0.6459	TRUE	reported	982264	0.0466264	8.0136e-10	7213	IL15RA	TRUE	reported	IV4K2K	2	TRUE
IL15RA.14054_17	SAH	rs3136625	C	T	C	T	-0.555911	0.024	0.0350756	0.038	FALSE	FALSE	FALSE	X4gept	10	5959176	0.0437	0.5824	TRUE	reported	982264	0.0447584	4.62507e-35	7213	IL15RA	TRUE	reported	IV4K2K	2	TRUE
IL15RA.14054_17	SAH	rs75341511	T	C	T	C	-0.503281	0.0606	0.0124082	0.0125	FALSE	FALSE	FALSE	X4gept	10	5771635	0.0724	0.402	TRUE	reported	982264	0.0750083	2.0986e-11	7213	IL15RA	TRUE	reported	IV4K2K	2	TRUE
IL15RA.14054_17	SAH	rs8177683	T	C	T	C	0.648817	-0.0065	0.316512	0.3137	FALSE	FALSE	FALSE	X4gept	10	5966995	0.0185	0.7235	TRUE	reported	982264	0.0159688	1e-300	7213	IL15RA	TRUE	reported	IV4K2K	2	TRUE
IL15RA.3445_53	IA	rs8177643	T	C	T	C	0.15904	-0.0024	0.317482	0.3127	FALSE	FALSE	FALSE	MgpNWZ	10	5974657	0.0143	0.8671	TRUE	reported	1441701	0.0175913	1.96834e-19	7213	IL15RA	TRUE	reported	1x4Dpv	2	TRUE
IL15RA.3445_53	SAH	rs8177643	T	C	T	C	0.15904	-0.0038	0.317482	0.3144	FALSE	FALSE	FALSE	Ebd48x	10	5974657	0.0184	0.8383	TRUE	reported	982264	0.0175913	1.96834e-19	7213	IL15RA	TRUE	reported	VjBqCq	2	TRUE
IL16.2774_10	IA	rs4503751	C	A	C	A	-0.111334	0.0058	0.212048	0.212048	FALSE	FALSE	FALSE	O2PwpR	15	81325867	0.0155	0.7078	TRUE	reported	1441701	0.0203927	4.93305e-08	7213	IL16	TRUE	reported	Wp1CoK	2	TRUE
IL16.2774_10	IA	rs4778890	G	C	G	C	-1.36972	-0.0413	0.0708443	0.048	FALSE	TRUE	FALSE	O2PwpR	15	81297307	0.0383	0.2808	TRUE	reported	1441701	0.0285174	1e-300	7213	IL16	TRUE	reported	Wp1CoK	2	TRUE
IL16.2774_10	IA	rs859	G	A	G	A	-0.212018	-0.0111	0.261403	0.2798	FALSE	FALSE	FALSE	O2PwpR	15	81308981	0.0146	0.4463	TRUE	reported	1441701	0.01884	3.88412e-29	7213	IL16	TRUE	reported	Wp1CoK	2	TRUE
IL16.2774_10	SAH	rs4503751	C	A	C	A	-0.111334	-0.0139	0.212048	0.2077	FALSE	FALSE	FALSE	MyiodS	15	81318251	0.0204	0.4939	TRUE	reported	982264	0.0203927	4.93305e-08	7213	IL16	TRUE	reported	J6KCXQ	2	TRUE
IL16.2774_10	SAH	rs4778890	G	C	G	C	-1.36972	-0.021	0.0708443	0.0472	FALSE	TRUE	FALSE	MyiodS	15	81297307	0.0518	0.6843	TRUE	reported	982264	0.0285174	1e-300	7213	IL16	TRUE	reported	J6KCXQ	2	TRUE
IL16.2774_10	SAH	rs859	G	A	G	A	-0.212018	-0.0129	0.261403	0.2786	FALSE	FALSE	FALSE	MyiodS	15	81308981	0.0189	0.4949	TRUE	reported	982264	0.01884	3.88412e-29	7213	IL16	TRUE	reported	J6KCXQ	2	TRUE
IL17B.3499_77	IA	rs6862301	A	C	A	C	0.189295	-0.003	0.293221	0.271	FALSE	FALSE	FALSE	Exyndo	5	149404127	0.0143	0.8322	TRUE	reported	1441701	0.0181004	2.04402e-25	7213	IL17B	TRUE	reported	gXktcn	2	TRUE
IL17B.3499_77	SAH	rs6862301	A	C	A	C	0.189295	0.01	0.293221	0.2715	FALSE	FALSE	FALSE	biAJRk	5	149404127	0.0182	0.5842	TRUE	reported	982264	0.0181004	2.04402e-25	7213	IL17B	TRUE	reported	URgaZE	2	TRUE
IL17RA.2992_59	IA	rs1076102	G	A	G	A	0.179323	-0.0037	0.48468	0.4607	FALSE	FALSE	FALSE	8bJ4ua	22	17177451	0.0128	0.7752	TRUE	reported	1441701	0.0165095	2.84803e-27	7213	IL17RA	TRUE	reported	hFn0Qo	2	TRUE
IL17RA.2992_59	IA	rs112010533	G	A	G	A	-0.305437	0.0414	0.0238458	0.0364	FALSE	FALSE	FALSE	8bJ4ua	22	17069804	0.0418	0.3217	TRUE	reported	1441701	0.0546205	2.32715e-08	7213	IL17RA	TRUE	reported	hFn0Qo	2	TRUE
IL17RA.2992_59	IA	rs34540343	T	G	T	G	-0.233005	-0.0459	0.052752	0.0884	FALSE	FALSE	FALSE	8bJ4ua	22	17216799	0.0881	0.6022	TRUE	reported	1441701	0.0370368	3.33499e-10	7213	IL17RA	TRUE	reported	hFn0Qo	2	TRUE
IL17RA.2992_59	IA	rs721930	C	G	C	G	0.843016	-0.0007	0.197629	0.1866	FALSE	TRUE	FALSE	8bJ4ua	22	17104918	0.02	0.9724	TRUE	reported	1441701	0.0183824	1e-300	7213	IL17RA	TRUE	reported	hFn0Qo	2	TRUE
IL17RA.2992_59	SAH	rs1076102	G	A	G	A	0.179323	-0.0143	0.48468	0.4613	FALSE	FALSE	FALSE	Hl39yq	22	17177451	0.0162	0.3781	TRUE	reported	982264	0.0165095	2.84803e-27	7213	IL17RA	TRUE	reported	XyvSwP	2	TRUE
IL17RA.2992_59	SAH	rs112010533	G	A	G	A	-0.305437	0.0496	0.0238458	0.0366	FALSE	FALSE	FALSE	Hl39yq	22	17069804	0.0564	0.3796	TRUE	reported	982264	0.0546205	2.32715e-08	7213	IL17RA	TRUE	reported	XyvSwP	2	TRUE
IL17RA.2992_59	SAH	rs34540343	T	G	T	G	-0.233005	-0.006	0.052752	0.0884	FALSE	FALSE	FALSE	Hl39yq	22	17216799	0.1261	0.9622	TRUE	reported	982264	0.0370368	3.33499e-10	7213	IL17RA	TRUE	reported	XyvSwP	2	TRUE
IL17RA.2992_59	SAH	rs721930	C	G	C	G	0.843016	0.0003	0.197629	0.197629	FALSE	TRUE	FALSE	Hl39yq	22	17101898	0.0278	0.9927	TRUE	reported	982264	0.0183824	1e-300	7213	IL17RA	TRUE	reported	XyvSwP	2	TRUE
IL17RD.3376_49	IA	rs11130569	A	G	A	G	0.147196	-0.0295	0.458894	0.4593	FALSE	FALSE	FALSE	c2gIOF	3	57041866	0.0128	0.02166	TRUE	reported	1441701	0.0167517	1.8968e-18	7213	IL17RD	TRUE	reported	jHrBCZ	2	TRUE
IL17RD.3376_49	IA	rs6776722	G	A	G	A	0.624575	-0.0431	0.302787	0.3379	FALSE	FALSE	FALSE	c2gIOF	3	57108631	0.0211	0.0408	TRUE	reported	1441701	0.0164486	8.74289e-288	7213	IL17RD	TRUE	reported	jHrBCZ	2	TRUE
IL17RD.3376_49	SAH	rs11130569	A	G	A	G	0.147196	-0.014	0.458894	0.461	FALSE	FALSE	FALSE	UeSa7H	3	57041866	0.0165	0.398	TRUE	reported	982264	0.0167517	1.8968e-18	7213	IL17RD	TRUE	reported	TIG1qh	2	TRUE
IL17RD.3376_49	SAH	rs6776722	G	A	G	A	0.624575	-0.0572	0.302787	0.3394	FALSE	FALSE	FALSE	UeSa7H	3	57108631	0.0258	0.02682	TRUE	reported	982264	0.0164486	8.74289e-288	7213	IL17RD	TRUE	reported	TIG1qh	2	TRUE
IL18BP.3073_51	IA	rs17884883	T	C	T	C	0.10036	0.0169	0.401983	0.4044	FALSE	FALSE	FALSE	fH3eeT	11	72097010	0.016	0.29	TRUE	reported	1441701	0.0167364	2.11331e-09	7213	IL18BP	TRUE	reported	ySFcTQ	2	TRUE
IL18BP.3073_51	SAH	rs17884883	T	C	T	C	0.10036	0.0183	0.401983	0.4042	FALSE	FALSE	FALSE	nQMxWd	11	72097010	0.0216	0.3967	TRUE	reported	982264	0.0167364	2.11331e-09	7213	IL18BP	TRUE	reported	fSWb6D	2	TRUE
IL18R1.14079_14	IA	rs4577297	G	A	G	A	0.793448	0.0341	0.25558	0.2757	FALSE	FALSE	FALSE	j2BICu	2	102301558	0.0143	0.01724	TRUE	reported	1441701	0.016617	1e-300	7213	IL18R1	TRUE	reported	PeNq9k	2	TRUE
IL18R1.14079_14	IA	rs6753066	C	G	C	G	-0.48689	0.0101	0.0660613	0.1006	FALSE	TRUE	FALSE	j2BICu	2	102479487	0.026	0.6993	TRUE	reported	1441701	0.0329597	1.13229e-48	7213	IL18R1	TRUE	reported	PeNq9k	2	TRUE
IL18R1.14079_14	SAH	rs4577297	G	A	G	A	0.793448	0.046	0.25558	0.2772	FALSE	FALSE	FALSE	uqPTUV	2	102301558	0.0182	0.01148	TRUE	reported	982264	0.016617	1e-300	7213	IL18R1	TRUE	reported	gwyznA	2	TRUE
IL18R1.14079_14	SAH	rs6753066	C	G	C	G	-0.48689	-0.0213	0.0660613	0.101	FALSE	TRUE	FALSE	uqPTUV	2	102479487	0.035	0.5427	TRUE	reported	982264	0.0329597	1.13229e-48	7213	IL18R1	TRUE	reported	gwyznA	2	TRUE
IL18RAP.2993_1	IA	rs4851010	T	A	T	A	0.290845	-0.0107	0.295577	0.3327	FALSE	TRUE	FALSE	qNOBRv	2	102439667	0.0164	0.5135	TRUE	reported	1441701	0.0180882	3.48923e-57	7213	IL18RAP	TRUE	reported	pDj714	2	TRUE
IL18RAP.2993_1	SAH	rs4851010	T	A	T	A	0.290845	-0.0327	0.295577	0.3333	FALSE	TRUE	FALSE	ltuo1w	2	102439667	0.0221	0.1394	TRUE	reported	982264	0.0180882	3.48923e-57	7213	IL18RAP	TRUE	reported	0WIZ2T	2	TRUE
IL1R1.2991_9	IA	rs2287047	A	G	A	G	-0.230468	0.0034	0.299875	0.2749	FALSE	FALSE	FALSE	QrNMUr	2	102157594	0.0135	0.803	TRUE	reported	1441701	0.0179302	2.10963e-37	7213	IL1R1	TRUE	reported	nTHCuF	2	TRUE
IL1R1.2991_9	SAH	rs2287047	A	G	A	G	-0.230468	-0.0083	0.299875	0.2752	FALSE	FALSE	FALSE	4DuMH3	2	102157594	0.0173	0.6297	TRUE	reported	982264	0.0179302	2.10963e-37	7213	IL1R1	TRUE	reported	cwK6gY	2	TRUE
IL1R2.14133_93	IA	rs2310170	G	T	G	T	-0.521562	-0.0199	0.401497	0.4804	FALSE	FALSE	FALSE	Mk6ZU8	2	101999692	0.0126	0.1141	TRUE	reported	1441701	0.0160216	5.1968e-217	7213	IL1R2	TRUE	reported	aR7awG	2	TRUE
IL1R2.14133_93	SAH	rs2310170	G	T	G	T	-0.521562	-0.0376	0.401497	0.4738	FALSE	FALSE	FALSE	QaBo5C	2	101999692	0.016	0.01869	TRUE	reported	982264	0.0160216	5.1968e-217	7213	IL1R2	TRUE	reported	OvuOPa	2	TRUE
IL1RAP.14048_7	IA	rs13324420	T	C	T	C	0.158631	-0.0217	0.29835	0.343	FALSE	FALSE	FALSE	alMD1z	3	190725488	0.0138	0.1164	TRUE	reported	1441701	0.0181338	2.67456e-18	7213	IL1RAP	TRUE	reported	MVvxH4	2	TRUE
IL1RAP.14048_7	IA	rs7628250	G	A	G	A	0.812856	-0.0044	0.212464	0.1379	FALSE	FALSE	FALSE	alMD1z	3	190590738	0.0237	0.8529	TRUE	reported	1441701	0.0178682	1e-300	7213	IL1RAP	TRUE	reported	MVvxH4	2	TRUE
IL1RAP.14048_7	IA	rs9831803	T	G	T	G	-0.428313	0.0305	0.168862	0.1428	FALSE	FALSE	FALSE	alMD1z	3	190643708	0.0191	0.1102	TRUE	reported	1441701	0.0215459	1.17776e-85	7213	IL1RAP	TRUE	reported	MVvxH4	2	TRUE
IL1RAP.14048_7	SAH	rs13324420	T	C	T	C	0.158631	-0.023	0.29835	0.3399	FALSE	FALSE	FALSE	8w8L4B	3	190725488	0.0177	0.1937	TRUE	reported	982264	0.0181338	2.67456e-18	7213	IL1RAP	TRUE	reported	kYIBNH	2	TRUE
IL1RAP.14048_7	SAH	rs7628250	G	A	G	A	0.812856	0.01	0.212464	0.1352	FALSE	FALSE	FALSE	8w8L4B	3	190590738	0.0321	0.7557	TRUE	reported	982264	0.0178682	1e-300	7213	IL1RAP	TRUE	reported	kYIBNH	2	TRUE
IL1RAP.14048_7	SAH	rs9831803	T	G	T	G	-0.428313	0.0475	0.168862	0.1439	FALSE	FALSE	FALSE	8w8L4B	3	190643708	0.0246	0.05352	TRUE	reported	982264	0.0215459	1.17776e-85	7213	IL1RAP	TRUE	reported	kYIBNH	2	TRUE
IL1RL1.4234_8	IA	rs13001325	T	C	T	C	-0.652004	-0.0301	0.373215	0.3515	FALSE	FALSE	FALSE	g21XxH	2	102322576	0.0126	0.01705	TRUE	reported	1441701	0.0152545	1e-300	7213	IL1RL1	TRUE	reported	IHcfqs	2	TRUE
IL1RL1.4234_8	IA	rs13402123	T	C	T	C	-0.38243	0.1317	0.0151809	0.0111	FALSE	FALSE	FALSE	g21XxH	2	102579706	0.1166	0.2584	TRUE	reported	1441701	0.0678219	1.77771e-08	7213	IL1RL1	TRUE	reported	IHcfqs	2	TRUE
IL1RL1.4234_8	IA	rs9308859	C	T	C	T	-0.179671	0.0046	0.394219	0.4192	FALSE	FALSE	FALSE	g21XxH	2	102591347	0.0122	0.7067	TRUE	reported	1441701	0.0167733	1.4198e-26	7213	IL1RL1	TRUE	reported	IHcfqs	2	TRUE
IL1RL1.4234_8	SAH	rs13001325	T	C	T	C	-0.652004	-0.0432	0.373215	0.3532	FALSE	FALSE	FALSE	ueFPZu	2	102322576	0.0161	0.007301	TRUE	reported	982264	0.0152545	1e-300	7213	IL1RL1	TRUE	reported	KgFH1X	2	TRUE
IL1RL1.4234_8	SAH	rs13402123	T	C	T	C	-0.38243	0.2518	0.0151809	0.0104	FALSE	FALSE	FALSE	ueFPZu	2	102579706	0.1591	0.1134	TRUE	reported	982264	0.0678219	1.77771e-08	7213	IL1RL1	TRUE	reported	KgFH1X	2	TRUE
IL1RL1.4234_8	SAH	rs9308859	C	T	C	T	-0.179671	-0.017	0.394219	0.4168	FALSE	FALSE	FALSE	ueFPZu	2	102591347	0.0157	0.2796	TRUE	reported	982264	0.0167733	1.4198e-26	7213	IL1RL1	TRUE	reported	KgFH1X	2	TRUE
IL1RL2.2994_71	IA	rs1960510	T	C	T	C	0.332749	0.0094	0.399626	0.3929	FALSE	FALSE	FALSE	kLmuPj	2	102205805	0.0124	0.4506	TRUE	reported	1441701	0.0163469	1.31977e-89	7213	IL1RL2	TRUE	reported	28O15w	2	TRUE
IL1RL2.2994_71	IA	rs6752589	A	G	A	G	0.145863	-0.0215	0.26577	0.2534	FALSE	FALSE	FALSE	kLmuPj	2	102238838	0.0158	0.1738	TRUE	reported	1441701	0.018655	6.0825e-15	7213	IL1RL2	TRUE	reported	28O15w	2	TRUE
IL1RL2.2994_71	SAH	rs1960510	T	C	T	C	0.332749	0.0059	0.399626	0.3937	FALSE	FALSE	FALSE	0GcMgb	2	102205805	0.0159	0.712	TRUE	reported	982264	0.0163469	1.31977e-89	7213	IL1RL2	TRUE	reported	1Q2Q2i	2	TRUE
IL1RL2.2994_71	SAH	rs6752589	A	G	A	G	0.145863	-0.0298	0.26577	0.2592	FALSE	FALSE	FALSE	0GcMgb	2	102238838	0.0201	0.1386	TRUE	reported	982264	0.018655	6.0825e-15	7213	IL1RL2	TRUE	reported	1Q2Q2i	2	TRUE
IL1RN.5353_89	IA	rs55709272	C	T	C	T	-0.37788	0.0016	0.440385	0.3705	FALSE	FALSE	FALSE	tLQ9z2	2	113109711	0.0134	0.902	TRUE	reported	1441701	0.0162943	8.23248e-115	7213	IL1RN	TRUE	reported	WFvOmy	2	TRUE
IL1RN.5353_89	IA	rs7570267	G	A	G	A	0.210385	0.0004	0.479967	0.4672	FALSE	FALSE	FALSE	tLQ9z2	2	113071001	0.0121	0.9712	TRUE	reported	1441701	0.0165214	9.49635e-37	7213	IL1RN	TRUE	reported	WFvOmy	2	TRUE
IL1RN.5353_89	SAH	rs55709272	C	T	C	T	-0.37788	0.0129	0.440385	0.374	FALSE	FALSE	FALSE	bnIeeK	2	113109711	0.0172	0.4529	TRUE	reported	982264	0.0162943	8.23248e-115	7213	IL1RN	TRUE	reported	npP980	2	TRUE
IL1RN.5353_89	SAH	rs7570267	G	A	G	A	0.210385	0.013	0.479967	0.4701	FALSE	FALSE	FALSE	bnIeeK	2	113071001	0.0156	0.4018	TRUE	reported	982264	0.0165214	9.49635e-37	7213	IL1RN	TRUE	reported	npP980	2	TRUE
IL20RA.5085_18	IA	rs1775296	T	G	T	G	0.126066	0.0289	0.282545	0.2645	FALSE	FALSE	FALSE	1d2e5h	6	137005667	0.0151	0.05606	TRUE	reported	1441701	0.0184463	8.91952e-12	7213	IL20RA	TRUE	reported	GU8Wgb	2	TRUE
IL20RA.5085_18	SAH	rs1775296	T	G	T	G	0.126066	0.0015	0.282545	0.2696	FALSE	FALSE	FALSE	3Qjha1	6	137005667	0.0195	0.9381	TRUE	reported	982264	0.0184463	8.91952e-12	7213	IL20RA	TRUE	reported	hdEPlg	2	TRUE
IL22RA2.5087_5	IA	rs6917836	A	G	A	G	-0.223758	0.0101	0.105781	0.1083	FALSE	FALSE	FALSE	JJCX1H	6	137132089	0.0199	0.6101	TRUE	reported	1441701	0.0268908	1.03369e-16	7213	IL22RA2	TRUE	reported	BiYTvv	2	TRUE
IL22RA2.5087_5	SAH	rs6917836	A	G	A	G	-0.223758	0.0109	0.105781	0.1082	FALSE	FALSE	FALSE	likS80	6	137132089	0.0258	0.6737	TRUE	reported	982264	0.0268908	1.03369e-16	7213	IL22RA2	TRUE	reported	qgt6mg	2	TRUE
IL23R.5088_175	IA	rs12569203	A	C	A	C	0.101877	-0.0035	0.450575	0.4961	FALSE	FALSE	FALSE	SC0XcU	1	67132664	0.0128	0.7839	TRUE	reported	1441701	0.0165265	7.45363e-10	7213	IL23R	TRUE	reported	buwzNI	2	TRUE
IL23R.5088_175	SAH	rs12569203	A	C	A	C	0.101877	-0.0117	0.450575	0.4948	FALSE	FALSE	FALSE	iQxJy0	1	67132664	0.0165	0.4801	TRUE	reported	982264	0.0165265	7.45363e-10	7213	IL23R	TRUE	reported	UdIiZp	2	TRUE
IL27RA.5132_71	IA	rs35026308	C	T	C	T	-1.01263	-0.0021	0.163386	0.1929	FALSE	FALSE	FALSE	stKth5	19	14042481	0.0196	0.9156	TRUE	reported	1441701	0.0191315	1e-300	7213	IL27RA	TRUE	reported	f8UwWP	2	TRUE
IL27RA.5132_71	IA	rs35385804	T	C	T	C	0.158748	0.0146	0.185568	0.139	FALSE	FALSE	FALSE	stKth5	19	14061967	0.023	0.5267	TRUE	reported	1441701	0.0210723	5.54249e-14	7213	IL27RA	TRUE	reported	f8UwWP	2	TRUE
IL27RA.5132_71	SAH	rs35026308	C	T	C	T	-1.01263	-0.0164	0.163386	0.1931	FALSE	FALSE	FALSE	VkyJdR	19	14042481	0.0265	0.5354	TRUE	reported	982264	0.0191315	1e-300	7213	IL27RA	TRUE	reported	jvfPsy	2	TRUE
IL2RA.3151_6	IA	rs12722497	A	C	A	C	0.228191	-0.0298	0.0954527	0.0787	FALSE	FALSE	FALSE	TR29a9	10	6053965	0.025	0.2328	TRUE	reported	1441701	0.028402	1.09087e-15	7213	IL2RA	TRUE	reported	rE3SrI	2	TRUE
IL2RA.3151_6	SAH	rs12722497	A	C	A	C	0.228191	-0.013	0.0954527	0.0788	FALSE	FALSE	FALSE	drba2z	10	6053965	0.0319	0.6834	TRUE	reported	982264	0.028402	1.09087e-15	7213	IL2RA	TRUE	reported	gYLCc8	2	TRUE
IL2RB.9343_16	IA	rs228953	A	G	A	G	0.154667	0.0064	0.437335	0.4752	FALSE	FALSE	FALSE	urUsZC	22	37135396	0.0127	0.6137	TRUE	reported	1441701	0.0166036	1.58536e-20	7213	IL2RB	TRUE	reported	TjSQ6F	2	TRUE
IL2RB.9343_16	SAH	rs228953	A	G	A	G	0.154667	0.0315	0.437335	0.4726	FALSE	FALSE	FALSE	At9Znx	22	37135396	0.0161	0.05093	TRUE	reported	982264	0.0166036	1.58536e-20	7213	IL2RB	TRUE	reported	omzKjX	2	TRUE
IL5RA.13686_2	IA	rs340827	A	G	A	G	0.178751	0.003	0.4033	0.4429	FALSE	FALSE	FALSE	Bu8xNG	3	3066046	0.0155	0.8491	TRUE	reported	1441701	0.0166923	1.46863e-26	7213	IL5RA	TRUE	reported	ASNImS	2	TRUE
IL5RA.13686_2	IA	rs77400868	G	A	G	A	0.500071	-0.0147	0.138361	0.0878	FALSE	FALSE	FALSE	Bu8xNG	3	3109280	0.0282	0.6034	TRUE	reported	1441701	0.0232641	2.14732e-99	7213	IL5RA	TRUE	reported	ASNImS	2	TRUE
IL5RA.13686_2	SAH	rs340827	A	G	A	G	0.178751	0.007	0.4033	0.4434	FALSE	FALSE	FALSE	f6HiQQ	3	3066046	0.021	0.7393	TRUE	reported	982264	0.0166923	1.46863e-26	7213	IL5RA	TRUE	reported	3f18GN	2	TRUE
IL5RA.13686_2	SAH	rs77400868	G	A	G	A	0.500071	-0.0217	0.138361	0.0866	FALSE	FALSE	FALSE	f6HiQQ	3	3109280	0.0383	0.5704	TRUE	reported	982264	0.0232641	2.14732e-99	7213	IL5RA	TRUE	reported	3f18GN	2	TRUE
IL6R.15602_43	IA	rs11265611	G	A	G	A	-0.765804	0.0055	0.395536	0.4758	FALSE	FALSE	FALSE	x4RQOV	1	154422649	0.0131	0.677	TRUE	reported	1441701	0.0143777	1e-300	7213	IL6R	TRUE	reported	0QMSba	2	TRUE
IL6R.15602_43	IA	rs4845653	A	G	A	G	-0.254364	0.0109	0.149868	0.1468	FALSE	FALSE	FALSE	x4RQOV	1	154578892	0.0181	0.5463	TRUE	reported	1441701	0.0227891	1.07851e-28	7213	IL6R	TRUE	reported	0QMSba	2	TRUE
IL6R.15602_43	IA	rs6701860	A	G	A	G	0.271737	0.0067	0.0996118	0.0698	FALSE	FALSE	FALSE	x4RQOV	1	154681156	0.0308	0.8284	TRUE	reported	1441701	0.0273029	3.46199e-23	7213	IL6R	TRUE	reported	0QMSba	2	TRUE
IL6R.15602_43	SAH	rs11265611	G	A	G	A	-0.765804	-0.0077	0.395536	0.4754	FALSE	FALSE	FALSE	IJxseb	1	154422649	0.017	0.6517	TRUE	reported	982264	0.0143777	1e-300	7213	IL6R	TRUE	reported	xA1vQ1	2	TRUE
IL6R.15602_43	SAH	rs4845653	A	G	A	G	-0.254364	0.0142	0.149868	0.1468	FALSE	FALSE	FALSE	IJxseb	1	154578892	0.0234	0.543	TRUE	reported	982264	0.0227891	1.07851e-28	7213	IL6R	TRUE	reported	xA1vQ1	2	TRUE
IL6R.15602_43	SAH	rs6701860	A	G	A	G	0.271737	-0.0125	0.0996118	0.0688	FALSE	FALSE	FALSE	IJxseb	1	154681156	0.0419	0.7647	TRUE	reported	982264	0.0273029	3.46199e-23	7213	IL6R	TRUE	reported	xA1vQ1	2	TRUE
IL6ST.2620_4	IA	rs13183065	A	G	A	G	0.654538	0.0205	0.119437	0.1191	FALSE	FALSE	FALSE	GTOQZP	5	55977599	0.0194	0.291	TRUE	reported	1441701	0.0245699	3.24311e-149	7213	IL6ST	TRUE	reported	gASA3N	2	TRUE
IL6ST.2620_4	IA	rs139796976	T	G	T	G	-0.395039	-0.0391	0.0187855	0.0209	FALSE	FALSE	FALSE	GTOQZP	5	56093271	0.0462	0.3981	TRUE	reported	1441701	0.0610294	1.02414e-10	7213	IL6ST	TRUE	reported	gASA3N	2	TRUE
IL6ST.2620_4	SAH	rs13183065	A	G	A	G	0.654538	0.0428	0.119437	0.1187	FALSE	FALSE	FALSE	g9eErB	5	55977599	0.0246	0.0818	TRUE	reported	982264	0.0245699	3.24311e-149	7213	IL6ST	TRUE	reported	87Hrtz	2	TRUE
IL6ST.2620_4	SAH	rs139796976	T	G	T	G	-0.395039	-0.0123	0.0187855	0.0206	FALSE	FALSE	FALSE	g9eErB	5	56093271	0.0603	0.8384	TRUE	reported	982264	0.0610294	1.02414e-10	7213	IL6ST	TRUE	reported	87Hrtz	2	TRUE
IL7R.5089_11	IA	rs10058572	G	T	G	T	0.147757	-0.0141	0.404617	0.3614	FALSE	FALSE	FALSE	6lj1xl	5	35880755	0.0395	0.7214	TRUE	reported	1441701	0.0168059	1.81489e-18	7213	IL7R	TRUE	reported	yeXtwo	2	TRUE
IL7R.5089_11	SAH	rs10058572	G	T	G	T	0.147757	-0.0379	0.404617	0.3614	FALSE	FALSE	FALSE	QuClcB	5	35880755	0.0562	0.5003	TRUE	reported	982264	0.0168059	1.81489e-18	7213	IL7R	TRUE	reported	xUpNuz	2	TRUE
IL9.5834_18	IA	rs1799962	C	T	C	T	-0.181859	0.0008	0.0719534	0.0836	FALSE	FALSE	FALSE	JUaHSM	5	135896167	0.0226	0.9711	TRUE	reported	1441701	0.0323899	2.04247e-08	7213	IL9	TRUE	reported	N2EUGW	2	TRUE
IL9.5834_18	SAH	rs1799962	C	T	C	T	-0.181859	-0.013	0.0719534	0.0836	FALSE	FALSE	FALSE	tFEK4I	5	135896167	0.0293	0.6577	TRUE	reported	982264	0.0323899	2.04247e-08	7213	IL9	TRUE	reported	hE52Cn	2	TRUE
IMPA1.17796_15	IA	rs2142316	G	A	G	A	-0.147208	-0.0121	0.30854	0.3679	FALSE	FALSE	FALSE	rpF0Cy	8	81652967	0.0136	0.3742	TRUE	reported	1441701	0.0178079	1.62876e-16	7213	IMPA1	TRUE	reported	5RRqc0	2	TRUE
IMPA1.17796_15	SAH	rs2142316	G	A	G	A	-0.147208	-0.0043	0.30854	0.365	FALSE	FALSE	FALSE	7mbuDj	8	81652967	0.0176	0.8069	TRUE	reported	982264	0.0178079	1.62876e-16	7213	IMPA1	TRUE	reported	ALnLj9	2	TRUE
IMPAD1.9231_23	IA	rs112433249	C	T	C	T	-1.87713	-0.0174	0.0153889	0.0109	FALSE	FALSE	FALSE	PqEQr5	8	56964017	0.0684	0.7996	TRUE	reported	1441701	0.0641411	5.24147e-178	7213	IMPAD1	TRUE	reported	ceh92H	2	TRUE
IMPAD1.9231_23	IA	rs11996260	C	G	C	G	0.356517	0.0141	0.08859	0.0554	FALSE	TRUE	FALSE	PqEQr5	8	57051783	0.0359	0.6949	TRUE	reported	1441701	0.0291097	3.78336e-34	7213	IMPAD1	TRUE	reported	ceh92H	2	TRUE
IMPAD1.9231_23	SAH	rs112433249	C	T	C	T	-1.87713	0.0725	0.0153889	0.0113	FALSE	FALSE	FALSE	sqTyjh	8	56964017	0.0878	0.4092	TRUE	reported	982264	0.0641411	5.24147e-178	7213	IMPAD1	TRUE	reported	j8GEAh	2	TRUE
IMPAD1.9231_23	SAH	rs11996260	C	G	C	G	0.356517	-0.0121	0.08859	0.0543	FALSE	TRUE	FALSE	sqTyjh	8	57051783	0.0488	0.8035	TRUE	reported	982264	0.0291097	3.78336e-34	7213	IMPAD1	TRUE	reported	j8GEAh	2	TRUE
IMPDH1.5229_90	IA	rs1053124	T	C	T	C	0.120469	0.0241	0.200541	0.2029	FALSE	FALSE	FALSE	RahxkF	7	128501811	0.0193	0.2121	TRUE	reported	1441701	0.0207683	6.88623e-09	7213	IMPDH1	TRUE	reported	aLtxEN	2	TRUE
IMPDH1.5229_90	SAH	rs1053124	T	C	T	C	0.120469	0.0404	0.200541	0.2028	FALSE	FALSE	FALSE	Ir607l	7	128501811	0.0261	0.1207	TRUE	reported	982264	0.0207683	6.88623e-09	7213	IMPDH1	TRUE	reported	8CnQaV	2	TRUE
INHBA.13738_8	IA	rs7808613	G	C	G	C	-0.105985	-0.0411	0.244628	0.2666	FALSE	TRUE	FALSE	4loYlT	7	41707324	0.0176	0.01963	TRUE	reported	1441701	0.0193724	4.62704e-08	7213	INHBA	TRUE	reported	d9abRG	2	TRUE
INHBA.13738_8	SAH	rs7808613	G	C	G	C	-0.105985	-0.0547	0.244628	0.2669	FALSE	TRUE	FALSE	Uik7MM	7	41707324	0.0236	0.02072	TRUE	reported	982264	0.0193724	4.62704e-08	7213	INHBA	TRUE	reported	5JMtl5	2	TRUE
INHBA.19622_7	IA	rs1122291	T	C	T	C	-0.112634	-0.0298	0.243796	0.2587	FALSE	FALSE	FALSE	c0kGaW	7	41708910	0.0147	0.04296	TRUE	reported	1441701	0.0193977	6.64634e-09	7213	INHBA	TRUE	reported	8sZGWW	2	TRUE
INHBA.19622_7	SAH	rs1122291	T	C	T	C	-0.112634	-0.0388	0.243796	0.2577	FALSE	FALSE	FALSE	Vozmii	7	41708910	0.0189	0.04029	TRUE	reported	982264	0.0193977	6.64634e-09	7213	INHBA	TRUE	reported	WGxvou	2	TRUE
INHBB.13676_46	IA	rs17050272	A	G	A	G	0.421393	0.0252	0.425828	0.4906	FALSE	FALSE	FALSE	yJcLpY	2	120548864	0.013	0.05159	TRUE	reported	1441701	0.0160361	2.03557e-145	7213	INHBB	TRUE	reported	Nm1PCH	2	TRUE
INHBB.13676_46	SAH	rs17050272	A	G	A	G	0.421393	0.0236	0.425828	0.4876	FALSE	FALSE	FALSE	xBDyAw	2	120548864	0.0168	0.1607	TRUE	reported	982264	0.0160361	2.03557e-145	7213	INHBB	TRUE	reported	yCYfoG	2	TRUE
INHBC.15686_49	IA	rs11172134	A	T	A	T	-1.09854	0.1085	0.200471	0.200471	FALSE	TRUE	FALSE	WfM4vs	12	57256824	0.0489	0.02662	TRUE	reported	1441701	0.0161272	1e-300	7213	INHBC	TRUE	reported	XRTiBU	2	TRUE
INHBC.15686_49	IA	rs12369416	G	T	G	T	-0.132715	0.0057	0.148551	0.1336	FALSE	FALSE	FALSE	WfM4vs	12	57677192	0.023	0.8038	TRUE	reported	1441701	0.0234198	1.51109e-08	7213	INHBC	TRUE	reported	XRTiBU	2	TRUE
INHBC.15686_49	SAH	rs11172134	A	T	A	T	-1.09854	-0.2287	0.200471	0.200471	FALSE	TRUE	FALSE	ZuerH6	12	57256824	0.0774	0.003137	TRUE	reported	982264	0.0161272	1e-300	7213	INHBC	TRUE	reported	GBGbOL	2	TRUE
INHBC.15686_49	SAH	rs12369416	G	T	G	T	-0.132715	0.0037	0.148551	0.1332	FALSE	FALSE	FALSE	ZuerH6	12	57677192	0.0311	0.9063	TRUE	reported	982264	0.0234198	1.51109e-08	7213	INHBC	TRUE	reported	GBGbOL	2	TRUE
INHBC.6408_2	IA	rs6581138	A	G	A	G	0.110789	0.0036	0.23825	0.2901	FALSE	FALSE	FALSE	KO4MZu	12	57351081	0.0141	0.8003	TRUE	reported	1441701	0.0194319	1.23525e-08	7213	INHBC	TRUE	reported	57Zfhz	2	TRUE
INHBC.6408_2	SAH	rs6581138	A	G	A	G	0.110789	-0.0045	0.23825	0.2879	FALSE	FALSE	FALSE	xmyLbW	12	57351081	0.0182	0.8046	TRUE	reported	982264	0.0194319	1.23525e-08	7213	INHBC	TRUE	reported	aT9zNT	2	TRUE
INPP5B.12641_3	IA	rs776042	A	G	A	G	-0.892421	-0.0518	0.134618	0.0872	FALSE	FALSE	FALSE	PfagJ8	1	37776217	0.0295	0.07912	TRUE	reported	1441701	0.0219069	1e-300	7213	INPP5B	TRUE	reported	zNlZEf	2	TRUE
INPP5B.12641_3	SAH	rs776042	A	G	A	G	-0.892421	-0.03	0.134618	0.0853	FALSE	FALSE	FALSE	57CN6W	1	37776217	0.04	0.4533	TRUE	reported	982264	0.0219069	1e-300	7213	INPP5B	TRUE	reported	RzKaCI	2	TRUE
INSR.3448_13	IA	rs3745545	C	T	C	T	-0.139215	0.0122	0.154651	0.1373	FALSE	FALSE	FALSE	P1huo8	19	7211830	0.0187	0.5128	TRUE	reported	1441701	0.0229695	1.42225e-09	7213	INSR	TRUE	reported	hY9muZ	2	TRUE
INSR.3448_13	SAH	rs3745545	C	T	C	T	-0.139215	-0.0007	0.154651	0.1379	FALSE	FALSE	FALSE	om7DYB	19	7211830	0.024	0.9777	TRUE	reported	982264	0.0229695	1.42225e-09	7213	INSR	TRUE	reported	lCM6Dr	2	TRUE
IRF3.17151_84	IA	rs10415576	C	T	C	T	-0.452409	-0.0156	0.372591	0.3357	FALSE	FALSE	FALSE	NJhHYB	19	49661133	0.0137	0.2564	TRUE	reported	1441701	0.016293	2.61299e-161	7213	IRF3	TRUE	reported	m1KeL0	2	TRUE
IRF3.17151_84	IA	rs34165679	C	T	C	T	-0.21329	0.015	0.130251	0.0872	FALSE	FALSE	FALSE	NJhHYB	19	49510136	0.0293	0.6095	TRUE	reported	1441701	0.0247316	7.84764e-18	7213	IRF3	TRUE	reported	m1KeL0	2	TRUE
IRF3.17151_84	SAH	rs10415576	C	T	C	T	-0.452409	-0.011	0.372591	0.337	FALSE	FALSE	FALSE	iXLGQB	19	49661133	0.0177	0.5343	TRUE	reported	982264	0.016293	2.61299e-161	7213	IRF3	TRUE	reported	rYHjz0	2	TRUE
IRF3.17151_84	SAH	rs34165679	C	T	C	T	-0.21329	-0.0259	0.130251	0.0859	FALSE	FALSE	FALSE	iXLGQB	19	49510136	0.0395	0.5116	TRUE	reported	982264	0.0247316	7.84764e-18	7213	IRF3	TRUE	reported	rYHjz0	2	TRUE
ISG15.14151_4	IA	rs3128111	G	C	G	C	0.307143	-0.0153	0.382227	0.4092	FALSE	TRUE	FALSE	2O9Myb	1	995371	0.0157	0.3322	TRUE	reported	1441701	0.0167996	4.97268e-73	7213	ISG15	TRUE	reported	ID4pqD	2	TRUE
ISG15.14151_4	SAH	rs3128111	G	C	G	C	0.307143	-0.0059	0.382227	0.4098	FALSE	TRUE	FALSE	vP48w3	1	995371	0.0212	0.7808	TRUE	reported	982264	0.0167996	4.97268e-73	7213	ISG15	TRUE	reported	ezIdkR	2	TRUE
ISLR2.13124_20	IA	rs4887134	A	T	A	T	0.289794	0.0267	0.403438	0.3379	FALSE	TRUE	FALSE	XEy7tz	15	74317938	0.0164	0.1027	TRUE	reported	1441701	0.0164583	5.60471e-68	7213	ISLR2	TRUE	reported	uJQNm4	2	TRUE
ISLR2.13124_20	IA	rs72747617	A	C	A	C	-0.164072	-0.0421	0.17614	0.1818	FALSE	FALSE	FALSE	XEy7tz	15	74216498	0.0513	0.4123	TRUE	reported	1441701	0.0218054	5.94037e-14	7213	ISLR2	TRUE	reported	uJQNm4	2	TRUE
ISLR2.13124_20	SAH	rs4887134	A	T	A	T	0.289794	-0.0025	0.403438	0.336	FALSE	TRUE	FALSE	B7musV	15	74317938	0.0222	0.9094	TRUE	reported	982264	0.0164583	5.60471e-68	7213	ISLR2	TRUE	reported	Krj6pj	2	TRUE
ISLR2.13124_20	SAH	rs72747617	A	C	A	C	-0.164072	-0.0334	0.17614	0.1818	FALSE	FALSE	FALSE	B7musV	15	74216498	0.073	0.6468	TRUE	reported	982264	0.0218054	5.94037e-14	7213	ISLR2	TRUE	reported	Krj6pj	2	TRUE
ISOC1.9816_37	IA	rs35767068	C	T	C	T	0.249558	-0.0117	0.298073	0.26	FALSE	FALSE	FALSE	PFnnJV	5	128933241	0.0143	0.4111	TRUE	reported	1441701	0.0179339	1.85557e-43	7213	ISOC1	TRUE	reported	BwmKRe	2	TRUE
ISOC1.9816_37	IA	rs9687968	T	G	T	G	-0.118322	-0.004	0.347775	0.524	FALSE	FALSE	FALSE	PFnnJV	5	128971590	0.0408	0.922	TRUE	reported	1441701	0.0175762	1.80235e-11	7213	ISOC1	TRUE	reported	BwmKRe	2	TRUE
ISOC1.9816_37	SAH	rs35767068	C	T	C	T	0.249558	-0.029	0.298073	0.2627	FALSE	FALSE	FALSE	IMxUs4	5	128933241	0.018	0.1075	TRUE	reported	982264	0.0179339	1.85557e-43	7213	ISOC1	TRUE	reported	8g48wC	2	TRUE
ISOC1.9816_37	SAH	rs9687968	T	G	T	G	-0.118322	-0.0119	0.347775	0.524	FALSE	FALSE	FALSE	IMxUs4	5	128971590	0.0585	0.8385	TRUE	reported	982264	0.0175762	1.80235e-11	7213	ISOC1	TRUE	reported	8g48wC	2	TRUE
ITGA2.15603_20	IA	rs13186378	G	C	G	C	0.143594	-0.0134	0.321018	0.3109	FALSE	TRUE	FALSE	F47nNf	5	52975201	0.0167	0.4218	TRUE	reported	1441701	0.0177623	7.28101e-16	7213	ITGA2	TRUE	reported	Qvf594	2	TRUE
ITGA2.15603_20	SAH	rs13186378	G	C	G	C	0.143594	-0.0013	0.321018	0.3108	FALSE	TRUE	FALSE	HvxdHO	5	52975201	0.0225	0.9556	TRUE	reported	982264	0.0177623	7.28101e-16	7213	ITGA2	TRUE	reported	XVOeG4	2	TRUE
ITIH1.7955_195	IA	rs7628578	T	A	T	A	-0.623792	-0.0063	0.408221	0.4114	FALSE	TRUE	FALSE	6XSOPy	3	52594305	0.0157	0.6882	TRUE	reported	1441701	0.0152922	1e-300	7213	ITIH1	TRUE	reported	08AkCV	2	TRUE
ITIH1.7955_195	SAH	rs7628578	T	A	T	A	-0.623792	-0.0087	0.408221	0.4115	FALSE	TRUE	FALSE	ngLCdX	3	52594305	0.0212	0.6795	TRUE	reported	982264	0.0152922	1e-300	7213	ITIH1	TRUE	reported	nmhV8J	2	TRUE
ITIH2.9326_33	IA	rs111354914	G	A	G	A	1.30727	0.0309	0.067517	0.0904	FALSE	FALSE	FALSE	uYsWld	10	7698491	0.0232	0.1834	TRUE	reported	1441701	0.0292992	1e-300	7213	ITIH2	TRUE	reported	5W5AEf	2	TRUE
ITIH2.9326_33	SAH	rs111354914	G	A	G	A	1.30727	0.0326	0.067517	0.0892	FALSE	FALSE	FALSE	uUqHmx	10	7698491	0.0303	0.281	TRUE	reported	982264	0.0292992	1e-300	7213	ITIH2	TRUE	reported	ZxfuTc	2	TRUE
ITIH3.7145_1	IA	rs115832719	T	C	T	C	-0.79167	0.0635	0.0196174	0.0175	FALSE	FALSE	FALSE	DCG4bl	3	53168922	0.0618	0.3039	TRUE	reported	1441701	0.059245	3.00125e-40	7213	ITIH3	TRUE	reported	lSy33V	2	TRUE
ITIH3.7145_1	IA	rs2535629	A	G	A	G	0.684643	-0.005	0.344517	0.3514	FALSE	FALSE	FALSE	DCG4bl	3	52799203	0.013	0.7027	TRUE	reported	1441701	0.0155696	1e-300	7213	ITIH3	TRUE	reported	lSy33V	2	TRUE
ITIH3.7145_1	SAH	rs115832719	T	C	T	C	-0.79167	0.0499	0.0196174	0.0176	FALSE	FALSE	FALSE	w6Vn9j	3	53168922	0.083	0.548	TRUE	reported	982264	0.059245	3.00125e-40	7213	ITIH3	TRUE	reported	YlKmvC	2	TRUE
ITIH3.7145_1	SAH	rs2535629	A	G	A	G	0.684643	0.0005	0.344517	0.3501	FALSE	FALSE	FALSE	w6Vn9j	3	52799203	0.0166	0.9758	TRUE	reported	982264	0.0155696	1e-300	7213	ITIH3	TRUE	reported	YlKmvC	2	TRUE
ITIH4.4811_33	IA	rs3617	A	C	A	C	0.16143	-0.0026	0.457993	0.4538	FALSE	FALSE	FALSE	bKnkl8	3	52799789	0.0124	0.8374	TRUE	reported	1441701	0.016547	2.39332e-22	7213	ITIH4	TRUE	reported	E1jJHE	2	TRUE
ITIH4.4811_33	SAH	rs3617	A	C	A	C	0.16143	-0.0046	0.457993	0.4534	FALSE	FALSE	FALSE	JzptMq	3	52799789	0.0158	0.7711	TRUE	reported	982264	0.016547	2.39332e-22	7213	ITIH4	TRUE	reported	3W2W8C	2	TRUE
ITIH5.8233_2	IA	rs11255234	A	G	A	G	-0.333597	-0.0065	0.27395	0.2669	FALSE	FALSE	FALSE	0QWHDU	10	7607656	0.0178	0.7144	TRUE	reported	1441701	0.0183355	2.34709e-72	7213	ITIH5	TRUE	reported	yeYSrF	2	TRUE
ITIH5.8233_2	IA	rs6602258	G	A	G	A	-0.427218	-0.0112	0.252322	0.2528	FALSE	FALSE	FALSE	0QWHDU	10	7656775	0.018	0.5328	TRUE	reported	1441701	0.0183495	1.14005e-115	7213	ITIH5	TRUE	reported	yeYSrF	2	TRUE
ITIH5.8233_2	IA	rs7075957	A	G	A	G	0.356849	-0.013	0.096839	0.0877	FALSE	FALSE	FALSE	0QWHDU	10	7547911	0.0234	0.578	TRUE	reported	1441701	0.028005	8.55609e-37	7213	ITIH5	TRUE	reported	yeYSrF	2	TRUE
ITIH5.8233_2	SAH	rs11255234	A	G	A	G	-0.333597	-0.0273	0.27395	0.2662	FALSE	FALSE	FALSE	dt91Tz	10	7607656	0.024	0.2542	TRUE	reported	982264	0.0183355	2.34709e-72	7213	ITIH5	TRUE	reported	qqfHi0	2	TRUE
ITIH5.8233_2	SAH	rs6602258	G	A	G	A	-0.427218	-0.0247	0.252322	0.2525	FALSE	FALSE	FALSE	dt91Tz	10	7656775	0.0242	0.3087	TRUE	reported	982264	0.0183495	1.14005e-115	7213	ITIH5	TRUE	reported	qqfHi0	2	TRUE
ITIH5.8233_2	SAH	rs7075957	A	G	A	G	0.356849	-0.0031	0.096839	0.0883	FALSE	FALSE	FALSE	dt91Tz	10	7547911	0.0299	0.916	TRUE	reported	982264	0.028005	8.55609e-37	7213	ITIH5	TRUE	reported	qqfHi0	2	TRUE
ITLN1.18830_1	IA	rs61803286	T	C	T	C	0.181304	-0.0067	0.0778456	0.0678	FALSE	FALSE	FALSE	dFcCCk	1	160861601	0.0251	0.7889	TRUE	reported	1441701	0.0309858	5.09426e-09	7213	ITLN1	TRUE	reported	QYwXRD	2	TRUE
ITLN1.18830_1	SAH	rs61803286	T	C	T	C	0.181304	-0.0157	0.0778456	0.0687	FALSE	FALSE	FALSE	c5FaFq	1	160861601	0.0323	0.627	TRUE	reported	982264	0.0309858	5.09426e-09	7213	ITLN1	TRUE	reported	0NukAC	2	TRUE
ITPA.18916_25	IA	rs4630837	T	C	T	C	-1.35086	-0.0092	0.0728546	0.065	FALSE	FALSE	FALSE	8dKz15	20	3202718	0.0262	0.7254	TRUE	reported	1441701	0.027658	1e-300	7213	ITPA	TRUE	reported	JxeoVq	2	TRUE
ITPA.18916_25	IA	rs6051628	C	T	C	T	0.324559	-0.0502	0.0396506	0.0285	FALSE	FALSE	FALSE	8dKz15	20	3192033	0.0472	0.2868	TRUE	reported	1441701	0.0424342	2.29698e-14	7213	ITPA	TRUE	reported	JxeoVq	2	TRUE
ITPA.18916_25	IA	rs79029902	A	C	A	C	-0.599882	0.0144	0.132746	0.1077	FALSE	FALSE	FALSE	8dKz15	20	3242566	0.023	0.5315	TRUE	reported	1441701	0.0231179	5.26413e-142	7213	ITPA	TRUE	reported	JxeoVq	2	TRUE
ITPA.18916_25	SAH	rs4630837	T	C	T	C	-1.35086	-0.0591	0.0728546	0.0649	FALSE	FALSE	FALSE	JQdeM0	20	3202718	0.0337	0.07912	TRUE	reported	982264	0.027658	1e-300	7213	ITPA	TRUE	reported	8qnVFz	2	TRUE
ITPA.18916_25	SAH	rs6051628	C	T	C	T	0.324559	-0.0426	0.0396506	0.0282	FALSE	FALSE	FALSE	JQdeM0	20	3192033	0.0638	0.5047	TRUE	reported	982264	0.0424342	2.29698e-14	7213	ITPA	TRUE	reported	8qnVFz	2	TRUE
ITPA.18916_25	SAH	rs79029902	A	C	A	C	-0.599882	0.0033	0.132746	0.1109	FALSE	FALSE	FALSE	JQdeM0	20	3242566	0.0287	0.9083	TRUE	reported	982264	0.0231179	5.26413e-142	7213	ITPA	TRUE	reported	8qnVFz	2	TRUE
IVD.17737_7	IA	rs12440453	T	C	T	C	0.219407	0.0068	0.317968	0.3696	FALSE	FALSE	FALSE	qGUL39	15	40399596	0.0133	0.6086	TRUE	reported	1441701	0.0177	6.23287e-35	7213	IVD	TRUE	reported	9vN0JM	2	TRUE
IVD.17737_7	SAH	rs12440453	T	C	T	C	0.219407	-0.0051	0.317968	0.3676	FALSE	FALSE	FALSE	RnqGYS	15	40399596	0.0171	0.7673	TRUE	reported	982264	0.0177	6.23287e-35	7213	IVD	TRUE	reported	kgBGes	2	TRUE
JAG1.5092_51	IA	rs1051412	C	A	C	A	0.0943502	-0.0415	0.498822	0.4309	FALSE	FALSE	FALSE	GRdXk3	20	10673915	0.0159	0.009251	TRUE	reported	1441701	0.0166376	1.47549e-08	7213	JAG1	TRUE	reported	gtLx9u	2	TRUE
JAG1.5092_51	IA	rs2423507	G	C	G	C	0.108984	-0.0585	0.36656	0.3506	FALSE	TRUE	FALSE	GRdXk3	20	10633691	0.0163	0.0003305	TRUE	reported	1441701	0.0173585	3.61923e-10	7213	JAG1	TRUE	reported	gtLx9u	2	TRUE
JAG1.5092_51	SAH	rs1051412	C	A	C	A	0.0943502	-0.0262	0.498822	0.4303	FALSE	FALSE	FALSE	Knubot	20	10673915	0.0215	0.2239	TRUE	reported	982264	0.0166376	1.47549e-08	7213	JAG1	TRUE	reported	yGSbUB	2	TRUE
JAG1.5092_51	SAH	rs2423507	G	C	G	C	0.108984	-0.0506	0.36656	0.3504	FALSE	TRUE	FALSE	Knubot	20	10633691	0.022	0.02145	TRUE	reported	982264	0.0173585	3.61923e-10	7213	JAG1	TRUE	reported	yGSbUB	2	TRUE
JAM3.2998_53	IA	rs655627	G	A	G	A	-0.215657	0.0313	0.446832	0.3812	FALSE	FALSE	FALSE	LMX9WT	11	134151964	0.0136	0.0216	TRUE	reported	1441701	0.016636	5.24279e-38	7213	JAM3	TRUE	reported	hvIS2f	2	TRUE
JAM3.2998_53	SAH	rs655627	G	A	G	A	-0.215657	0.0103	0.446832	0.3862	FALSE	FALSE	FALSE	daASgq	11	134151964	0.0174	0.553	TRUE	reported	982264	0.016636	5.24279e-38	7213	JAM3	TRUE	reported	Ve2p5i	2	TRUE
JUND.19602_36	IA	rs12610373	A	T	A	T	0.167005	-0.0225	0.362956	0.3413	FALSE	TRUE	FALSE	eOQvz2	19	18287474	0.0164	0.1694	TRUE	reported	1441701	0.0173267	7.44118e-22	7213	JUND	TRUE	reported	DjscLL	2	TRUE
JUND.19602_36	SAH	rs12610373	A	T	A	T	0.167005	-0.0002	0.362956	0.3406	FALSE	TRUE	FALSE	Eybksm	19	18287474	0.0221	0.9941	TRUE	reported	982264	0.0173267	7.44118e-22	7213	JUND	TRUE	reported	jL4MSR	2	TRUE
KDELC2.8296_117	IA	rs141379009	G	T	G	T	-1.38995	-0.0986	0.0294607	0.0204	FALSE	FALSE	FALSE	1fHQ82	11	108278480	0.0545	0.07045	TRUE	reported	1441701	0.0460827	2.52641e-188	7213	KDELC2	TRUE	reported	OsR891	2	TRUE
KDELC2.8296_117	IA	rs2846407	A	G	A	G	-0.225256	0.0015	0.169347	0.1723	FALSE	FALSE	FALSE	1fHQ82	11	108566127	0.0208	0.9416	TRUE	reported	1441701	0.0217628	6.21958e-25	7213	KDELC2	TRUE	reported	OsR891	2	TRUE
KDELC2.8296_117	SAH	rs141379009	G	T	G	T	-1.38995	-0.0498	0.0294607	0.0209	FALSE	FALSE	FALSE	hywK02	11	108278480	0.0685	0.4673	TRUE	reported	982264	0.0460827	2.52641e-188	7213	KDELC2	TRUE	reported	oNpXPO	2	TRUE
KDELC2.8296_117	SAH	rs2846407	A	G	A	G	-0.225256	-0.0154	0.169347	0.1722	FALSE	FALSE	FALSE	hywK02	11	108566127	0.028	0.5825	TRUE	reported	982264	0.0217628	6.21958e-25	7213	KDELC2	TRUE	reported	oNpXPO	2	TRUE
KDR.3651_50	IA	rs11722032	C	A	C	A	-0.201127	0.0122	0.428532	0.4242	FALSE	FALSE	FALSE	AItmip	4	55158531	0.0133	0.3563	TRUE	reported	1441701	0.0166849	3.82339e-33	7213	KDR	TRUE	reported	hKQ5ur	2	TRUE
KDR.3651_50	IA	rs34231037	G	A	G	A	-1.11205	0.0174	0.0307778	0.0348	FALSE	FALSE	FALSE	AItmip	4	55106779	0.0418	0.6765	TRUE	reported	1441701	0.0465962	3.16219e-121	7213	KDR	TRUE	reported	hKQ5ur	2	TRUE
KDR.3651_50	SAH	rs11722032	C	A	C	A	-0.201127	0.0276	0.428532	0.4265	FALSE	FALSE	FALSE	eLCsUv	4	55158531	0.0172	0.1084	TRUE	reported	982264	0.0166849	3.82339e-33	7213	KDR	TRUE	reported	2Rglug	2	TRUE
KIAA1279.12956_40	IA	rs17471869	G	A	G	A	0.0938728	-0.0128	0.480313	0.4419	FALSE	FALSE	FALSE	2F7GUO	10	68990113	0.0129	0.3204	TRUE	reported	1441701	0.016487	1.29163e-08	7213	KIAA1279	TRUE	reported	Id5eRV	2	TRUE
KIAA1279.12956_40	SAH	rs17471869	G	A	G	A	0.0938728	-0.0022	0.480313	0.4451	FALSE	FALSE	FALSE	outB1Y	10	68990113	0.0166	0.8924	TRUE	reported	982264	0.016487	1.29163e-08	7213	KIAA1279	TRUE	reported	JSWmmy	2	TRUE
KIAA1467.9981_18	IA	rs182170698	A	G	A	G	0.824693	-0.086	0.0192708	0.0115	FALSE	FALSE	FALSE	eI1d8g	12	13043986	0.084	0.306	TRUE	reported	1441701	0.05947	3.56596e-43	7213	KIAA1467	TRUE	reported	dxIkVV	2	TRUE
KIAA1467.9981_18	SAH	rs182170698	A	G	A	G	0.824693	0.0953	0.0192708	0.0112	FALSE	FALSE	FALSE	hRvkrr	12	13043986	0.1138	0.4025	TRUE	reported	982264	0.05947	3.56596e-43	7213	KIAA1467	TRUE	reported	MJDnVg	2	TRUE
KIAA1549L.11145_72	IA	rs10836091	T	G	T	G	-0.190388	0.0227	0.268196	0.3165	FALSE	FALSE	FALSE	TzRjEh	11	33654194	0.0139	0.1024	TRUE	reported	1441701	0.0188644	8.57743e-24	7213	KIAA1549L	TRUE	reported	v9qlBB	2	TRUE
KIAA1549L.11145_72	IA	rs2753408	A	G	A	G	-0.545943	0.0005	0.469638	0.4742	FALSE	FALSE	FALSE	TzRjEh	11	33378145	0.0157	0.9728	TRUE	reported	1441701	0.0154196	2.5778e-253	7213	KIAA1549L	TRUE	reported	v9qlBB	2	TRUE
KIAA1549L.11145_72	SAH	rs10836091	T	G	T	G	-0.190388	0.0357	0.268196	0.3135	FALSE	FALSE	FALSE	bZuEXB	11	33654194	0.0178	0.04494	TRUE	reported	982264	0.0188644	8.57743e-24	7213	KIAA1549L	TRUE	reported	O8QB77	2	TRUE
KIAA1549L.11145_72	SAH	rs2753408	A	G	A	G	-0.545943	0.0191	0.469638	0.4742	FALSE	FALSE	FALSE	bZuEXB	11	33378145	0.0212	0.3663	TRUE	reported	982264	0.0154196	2.5778e-253	7213	KIAA1549L	TRUE	reported	O8QB77	2	TRUE
KIR2DL3.17153_46	IA	rs4806594	G	A	G	A	0.245625	-0.0507	0.187439	0.2267	FALSE	FALSE	FALSE	L8UHUR	19	54843895	0.0536	0.3447	TRUE	reported	1441701	0.0207917	6.52538e-32	7213	KIR2DL3	TRUE	reported	8A5w4r	2	TRUE
KIR2DL3.17153_46	IA	rs892191	C	T	C	T	0.146893	0.0225	0.181409	0.1942	FALSE	FALSE	FALSE	L8UHUR	19	54682565	0.0216	0.2992	TRUE	reported	1441701	0.0215961	1.11571e-11	7213	KIR2DL3	TRUE	reported	8A5w4r	2	TRUE
KIR2DL3.17153_46	SAH	rs4806594	G	A	G	A	0.245625	-0.1798	0.187439	0.2267	FALSE	FALSE	FALSE	hdjSln	19	54843895	0.0796	0.02381	TRUE	reported	982264	0.0207917	6.52538e-32	7213	KIR2DL3	TRUE	reported	lGdXkZ	2	TRUE
KIR2DL3.17153_46	SAH	rs892191	C	T	C	T	0.146893	0.0382	0.181409	0.1943	FALSE	FALSE	FALSE	hdjSln	19	54682565	0.0289	0.186	TRUE	reported	982264	0.0215961	1.11571e-11	7213	KIR2DL3	TRUE	reported	lGdXkZ	2	TRUE
KIR2DL4.5095_21	IA	rs11879978	A	G	A	G	-0.19444	0.0017	0.0603078	0.07	FALSE	FALSE	FALSE	o3C9pe	19	54932863	0.0315	0.9573	TRUE	reported	1441701	0.0348587	2.52182e-08	7213	KIR2DL4	TRUE	reported	wXQ8d3	2	TRUE
KIR2DL4.5095_21	IA	rs4806576	G	C	G	C	0.485611	0.063	0.448565	0.448565	FALSE	TRUE	TRUE	o3C9pe	19	54830298	0.0566	0.2657	TRUE	reported	1441701	0.0156567	2.23168e-198	7213	KIR2DL4	TRUE	reported	wXQ8d3	2	FALSE
KIR2DL4.5095_21	IA	rs618835	G	A	G	A	-0.679272	0.0161	0.362748	0.4394	FALSE	FALSE	FALSE	o3C9pe	19	54804874	0.0177	0.3639	TRUE	reported	1441701	0.0152447	1e-300	7213	KIR2DL4	TRUE	reported	wXQ8d3	2	TRUE
KIR2DL4.5095_21	SAH	rs11879978	A	G	A	G	-0.19444	-0.0153	0.0603078	0.0702	FALSE	FALSE	FALSE	WdKHWh	19	54932863	0.0424	0.7186	TRUE	reported	982264	0.0348587	2.52182e-08	7213	KIR2DL4	TRUE	reported	IbiE76	2	TRUE
KIR2DL4.5095_21	SAH	rs4806576	G	C	G	C	0.485611	0.0507	0.448565	0.448565	FALSE	TRUE	TRUE	WdKHWh	19	54830298	0.0802	0.5272	TRUE	reported	982264	0.0156567	2.23168e-198	7213	KIR2DL4	TRUE	reported	IbiE76	2	FALSE
KIR2DL4.5095_21	SAH	rs618835	G	A	G	A	-0.679272	0.0259	0.362748	0.4393	FALSE	FALSE	FALSE	WdKHWh	19	54804874	0.0237	0.2754	TRUE	reported	982264	0.0152447	1e-300	7213	KIR2DL4	TRUE	reported	IbiE76	2	TRUE
KIRREL2.16609_106	IA	rs35854130	T	G	T	G	-0.17087	-0.0156	0.208096	0.2222	FALSE	FALSE	FALSE	8NMgJ0	19	35861033	0.0192	0.4153	TRUE	reported	1441701	0.0203919	6.33984e-17	7213	KIRREL2	TRUE	reported	XzME5p	2	TRUE
KIRREL2.16609_106	SAH	rs35854130	T	G	T	G	-0.17087	-0.0184	0.208096	0.2222	FALSE	FALSE	FALSE	0IuMlQ	19	35861033	0.0258	0.4761	TRUE	reported	982264	0.0203919	6.33984e-17	7213	KIRREL2	TRUE	reported	W4qXxY	2	TRUE
KL.15384_15	IA	rs9527032	C	G	C	G	0.213542	-0.0099	0.151601	0.1921	FALSE	TRUE	FALSE	vXNDKw	13	33056892	0.0197	0.6147	TRUE	reported	1441701	0.0227746	8.96809e-21	7213	KL	TRUE	reported	zWNxpl	2	TRUE
KL.15384_15	SAH	rs9527032	C	G	C	G	0.213542	-0.0208	0.151601	0.1928	FALSE	TRUE	FALSE	jBa78A	13	33056892	0.0265	0.4321	TRUE	reported	982264	0.0227746	8.96809e-21	7213	KL	TRUE	reported	ojApuT	2	TRUE
KLB.19557_3	IA	rs13112140	A	G	A	G	-0.635276	0.0058	0.334119	0.3586	FALSE	FALSE	FALSE	MXsSuj	4	39450504	0.0133	0.6601	TRUE	reported	1441701	0.0157342	1e-300	7213	KLB	TRUE	reported	LncgZl	2	TRUE
KLB.19557_3	IA	rs181151206	T	C	T	C	-0.365367	-0.0922	0.0176071	0.0084	FALSE	FALSE	FALSE	MXsSuj	4	39631380	0.0875	0.2918	TRUE	reported	1441701	0.0632052	7.75138e-09	7213	KLB	TRUE	reported	LncgZl	2	TRUE
KLB.19557_3	IA	rs4975012	A	G	A	G	0.175192	-0.0083	0.213989	0.2395	FALSE	FALSE	FALSE	MXsSuj	4	39421892	0.015	0.5791	TRUE	reported	1441701	0.0202445	6.07382e-18	7213	KLB	TRUE	reported	LncgZl	2	TRUE
KLB.19557_3	SAH	rs13112140	A	G	A	G	-0.635276	-0.001	0.334119	0.3586	FALSE	FALSE	FALSE	D7RcBB	4	39450504	0.0171	0.9538	TRUE	reported	982264	0.0157342	1e-300	7213	KLB	TRUE	reported	4zQE0z	2	TRUE
KLB.19557_3	SAH	rs181151206	T	C	T	C	-0.365367	-0.0288	0.0176071	0.0084	FALSE	FALSE	FALSE	D7RcBB	4	39631380	0.1183	0.8075	TRUE	reported	982264	0.0632052	7.75138e-09	7213	KLB	TRUE	reported	4zQE0z	2	TRUE
KLB.19557_3	SAH	rs4975012	A	G	A	G	0.175192	0.0248	0.213989	0.2386	FALSE	FALSE	FALSE	D7RcBB	4	39421892	0.0193	0.2008	TRUE	reported	982264	0.0202445	6.07382e-18	7213	KLB	TRUE	reported	4zQE0z	2	TRUE
KLC1.12656_1	IA	rs2273175	C	T	C	T	0.110967	0.0124	0.323167	0.3794	FALSE	FALSE	FALSE	vipCvR	14	103693804	0.0132	0.3467	TRUE	reported	1441701	0.0174702	2.25731e-10	7213	KLC1	TRUE	reported	A5RBF2	2	TRUE
KLC1.12656_1	SAH	rs2273175	C	T	C	T	0.110967	0.0275	0.323167	0.3773	FALSE	FALSE	FALSE	IayqW2	14	103693804	0.017	0.1059	TRUE	reported	982264	0.0174702	2.25731e-10	7213	KLC1	TRUE	reported	yMUoMn	2	TRUE
KLK10.6227_1	IA	rs1654532	A	G	A	G	-0.160835	-0.0043	0.218009	0.2585	FALSE	FALSE	FALSE	9u9J9O	19	50972279	0.0179	0.8106	TRUE	reported	1441701	0.0200942	1.39306e-15	7213	KLK10	TRUE	reported	9Obcu0	2	TRUE
KLK10.6227_1	IA	rs2569454	T	C	T	C	-0.658504	0.0191	0.433869	0.4355	FALSE	FALSE	FALSE	9u9J9O	19	51019947	0.0157	0.2249	TRUE	reported	1441701	0.0149777	1e-300	7213	KLK10	TRUE	reported	9Obcu0	2	TRUE
KLK10.6227_1	SAH	rs1654532	A	G	A	G	-0.160835	0.0271	0.218009	0.2593	FALSE	FALSE	FALSE	c3C8Sg	19	50972279	0.0241	0.2613	TRUE	reported	982264	0.0200942	1.39306e-15	7213	KLK10	TRUE	reported	NirnVM	2	TRUE
KLK10.6227_1	SAH	rs2569454	T	C	T	C	-0.658504	0.0264	0.433869	0.4355	FALSE	FALSE	FALSE	c3C8Sg	19	51019947	0.0213	0.2143	TRUE	reported	982264	0.0149777	1e-300	7213	KLK10	TRUE	reported	NirnVM	2	TRUE
KLK11.2831_29	IA	rs62115743	T	C	T	C	-1.05334	0.0013	0.0824206	0.0986	FALSE	FALSE	FALSE	ZDpJya	19	51011618	0.026	0.9588	TRUE	reported	1441701	0.027856	1.28345e-285	7213	KLK11	TRUE	reported	V8L5KU	2	TRUE
KLK11.2831_29	SAH	rs62115743	T	C	T	C	-1.05334	-0.0453	0.0824206	0.0988	FALSE	FALSE	FALSE	ECF6N1	19	51011618	0.035	0.196	TRUE	reported	982264	0.027856	1.28345e-285	7213	KLK11	TRUE	reported	zLr9PA	2	TRUE
KLK13.11152_46	IA	rs2569459	T	C	T	C	-0.393619	-0.0085	0.352697	0.35	FALSE	FALSE	FALSE	bWOMyR	19	51036176	0.0137	0.5385	TRUE	reported	1441701	0.0168497	2.07813e-116	7213	KLK13	TRUE	reported	IocUXJ	2	TRUE
KLK13.11152_46	SAH	rs2569459	T	C	T	C	-0.393619	-0.0188	0.352697	0.3502	FALSE	FALSE	FALSE	4X3pLm	19	51036176	0.0177	0.288	TRUE	reported	982264	0.0168497	2.07813e-116	7213	KLK13	TRUE	reported	OEwGkj	2	TRUE
KLK14.15544_25	IA	rs11666870	A	G	A	G	-0.244253	-0.0111	0.477956	0.4903	FALSE	FALSE	FALSE	WiORO4	19	51095412	0.0155	0.4736	TRUE	reported	1441701	0.0161602	7.76786e-51	7213	KLK14	TRUE	reported	0QGrWM	2	TRUE
KLK14.15544_25	IA	rs2569441	T	C	T	C	-0.137146	-0.0121	0.394427	0.3423	FALSE	FALSE	FALSE	WiORO4	19	51011366	0.0165	0.4633	TRUE	reported	1441701	0.0170209	9.04445e-16	7213	KLK14	TRUE	reported	0QGrWM	2	TRUE
KLK14.15544_25	IA	rs867192	T	G	T	G	0.260774	-0.0237	0.202551	0.1814	FALSE	FALSE	FALSE	WiORO4	19	51080169	0.017	0.1638	TRUE	reported	1441701	0.0205907	2.2601e-36	7213	KLK14	TRUE	reported	0QGrWM	2	TRUE
KLK14.15544_25	SAH	rs11666870	A	G	A	G	-0.244253	-0.0246	0.477956	0.4905	FALSE	FALSE	FALSE	mL8YJu	19	51095412	0.021	0.2398	TRUE	reported	982264	0.0161602	7.76786e-51	7213	KLK14	TRUE	reported	6bPXrJ	2	TRUE
KLK14.15544_25	SAH	rs2569441	T	C	T	C	-0.137146	-0.0131	0.394427	0.3414	FALSE	FALSE	FALSE	mL8YJu	19	51011366	0.0223	0.5562	TRUE	reported	982264	0.0170209	9.04445e-16	7213	KLK14	TRUE	reported	6bPXrJ	2	TRUE
KLK14.15544_25	SAH	rs867192	T	G	T	G	0.260774	-0.026	0.202551	0.1816	FALSE	FALSE	FALSE	mL8YJu	19	51080169	0.0219	0.2366	TRUE	reported	982264	0.0205907	2.2601e-36	7213	KLK14	TRUE	reported	6bPXrJ	2	TRUE
KLK15.6491_59	IA	rs73048483	A	G	A	G	0.389093	-0.0151	0.0650908	0.0757	FALSE	FALSE	FALSE	TXzBAk	19	50837287	0.0298	0.6123	TRUE	reported	1441701	0.0335305	7.36988e-31	7213	KLK15	TRUE	reported	FCVwn7	2	TRUE
KLK15.6491_59	SAH	rs73048483	A	G	A	G	0.389093	-0.0424	0.0650908	0.0759	FALSE	FALSE	FALSE	9xDxUx	19	50837287	0.0402	0.2911	TRUE	reported	982264	0.0335305	7.36988e-31	7213	KLK15	TRUE	reported	UKsv4p	2	TRUE
KLK7.3378_49	IA	rs1654523	C	T	C	T	-0.590329	-0.0001	0.0829752	0.1103	FALSE	FALSE	FALSE	77lKpH	19	50981938	0.0248	0.9971	TRUE	reported	1441701	0.0292149	2.32075e-88	7213	KLK7	TRUE	reported	qImdGf	2	TRUE
KLK7.3378_49	SAH	rs1654523	C	T	C	T	-0.590329	0.0175	0.0829752	0.1103	FALSE	FALSE	FALSE	iXf5Ra	19	50981938	0.0335	0.6025	TRUE	reported	982264	0.0292149	2.32075e-88	7213	KLK7	TRUE	reported	Zl7yHz	2	TRUE
KLK8.2834_54	IA	rs10410942	C	T	C	T	-0.796823	0.0349	0.0664772	0.0483	FALSE	FALSE	FALSE	u80n1j	19	51000397	0.0382	0.3613	TRUE	reported	1441701	0.0320261	3.63704e-131	7213	KLK8	TRUE	reported	N3jwaG	2	TRUE
KLK8.2834_54	IA	rs78979648	T	C	T	C	0.806687	0.0839	0.0103286	0.0056	FALSE	FALSE	FALSE	u80n1j	19	50966474	0.1268	0.508	TRUE	reported	1441701	0.0816523	7.13221e-23	7213	KLK8	TRUE	reported	N3jwaG	2	TRUE
KLK8.2834_54	SAH	rs10410942	C	T	C	T	-0.796823	-0.0266	0.0664772	0.0475	FALSE	FALSE	FALSE	HAq9oo	19	51000397	0.0517	0.6063	TRUE	reported	982264	0.0320261	3.63704e-131	7213	KLK8	TRUE	reported	UnPUou	2	TRUE
KLK8.2834_54	SAH	rs78979648	T	C	T	C	0.806687	0.0275	0.0103286	0.0054	FALSE	FALSE	FALSE	HAq9oo	19	50966474	0.1719	0.873	TRUE	reported	982264	0.0816523	7.13221e-23	7213	KLK8	TRUE	reported	UnPUou	2	TRUE
KNG1.15343_337	IA	rs5030062	C	A	C	A	0.313407	0.0058	0.37682	0.36	FALSE	FALSE	FALSE	DdaIvq	3	186736391	0.0125	0.6412	TRUE	reported	1441701	0.0166336	2.4184e-77	7213	KNG1	TRUE	reported	241weU	2	TRUE
KNG1.15343_337	IA	rs57024526	A	G	A	G	-0.230401	0.0063	0.112575	0.1189	FALSE	FALSE	FALSE	DdaIvq	3	186757877	0.0196	0.7468	TRUE	reported	1441701	0.0262032	1.80023e-18	7213	KNG1	TRUE	reported	241weU	2	TRUE
KNG1.15343_337	SAH	rs5030062	C	A	C	A	0.313407	0.004	0.37682	0.37682	FALSE	FALSE	FALSE	0M4eJR	3	186741121	0.0158	0.8005	TRUE	reported	982264	0.0166336	2.4184e-77	7213	KNG1	TRUE	reported	Nqku5N	2	TRUE
KNG1.15343_337	SAH	rs57024526	A	G	A	G	-0.230401	0.0085	0.112575	0.119	FALSE	FALSE	FALSE	0M4eJR	3	186757877	0.0255	0.7402	TRUE	reported	982264	0.0262032	1.80023e-18	7213	KNG1	TRUE	reported	Nqku5N	2	TRUE
KNG1.19631_13	IA	rs5030062	C	A	C	A	0.193292	0.0058	0.37682	0.36	FALSE	FALSE	FALSE	56cfEX	3	186736391	0.0125	0.6412	TRUE	reported	1441701	0.0168854	4.41032e-30	7213	KNG1	TRUE	reported	WKUB4l	2	TRUE
KNG1.19631_13	SAH	rs5030062	C	A	C	A	0.193292	0.004	0.37682	0.37682	FALSE	FALSE	FALSE	HVqdJC	3	186741121	0.0158	0.8005	TRUE	reported	982264	0.0168854	4.41032e-30	7213	KNG1	TRUE	reported	FSsnuJ	2	TRUE
KNG1.7784_1	IA	rs115357776	C	T	C	T	0.429055	-0.0109	0.0240538	0.0179	FALSE	FALSE	FALSE	V5qpAm	3	186710844	0.0591	0.8536	TRUE	reported	1441701	0.0544465	3.74606e-15	7213	KNG1	TRUE	reported	eYtmBc	2	TRUE
KNG1.7784_1	IA	rs146533531	A	C	A	C	0.427403	-0.0889	0.0162207	0.0106	FALSE	FALSE	FALSE	V5qpAm	3	186716686	0.0786	0.2578	TRUE	reported	1441701	0.0651064	5.57589e-11	7213	KNG1	TRUE	reported	eYtmBc	2	TRUE
KNG1.7784_1	IA	rs76438938	T	C	T	C	-1.51067	-0.0345	0.0273118	0.0242	FALSE	FALSE	FALSE	V5qpAm	3	186743735	0.0421	0.4126	TRUE	reported	1441701	0.047643	1.11149e-206	7213	KNG1	TRUE	reported	eYtmBc	2	TRUE
KNG1.7784_1	IA	rs78140870	A	C	A	C	0.587411	0.0024	0.0160821	0.0252	FALSE	FALSE	FALSE	V5qpAm	3	186664498	0.0509	0.963	TRUE	reported	1441701	0.0654822	3.70774e-19	7213	KNG1	TRUE	reported	eYtmBc	2	TRUE
KNG1.7784_1	SAH	rs115357776	C	T	C	T	0.429055	0.05	0.0240538	0.0179	FALSE	FALSE	FALSE	q7y5a5	3	186710844	0.0798	0.5309	TRUE	reported	982264	0.0544465	3.74606e-15	7213	KNG1	TRUE	reported	qFWXIk	2	TRUE
KNG1.7784_1	SAH	rs146533531	A	C	A	C	0.427403	-0.0985	0.0162207	0.0105	FALSE	FALSE	FALSE	q7y5a5	3	186716686	0.1059	0.3525	TRUE	reported	982264	0.0651064	5.57589e-11	7213	KNG1	TRUE	reported	qFWXIk	2	TRUE
KNG1.7784_1	SAH	rs76438938	T	C	T	C	-1.51067	0.0194	0.0273118	0.0249	FALSE	FALSE	FALSE	q7y5a5	3	186743735	0.0529	0.7141	TRUE	reported	982264	0.047643	1.11149e-206	7213	KNG1	TRUE	reported	qFWXIk	2	TRUE
KNG1.7784_1	SAH	rs78140870	A	C	A	C	0.587411	-0.0577	0.0160821	0.0253	FALSE	FALSE	FALSE	q7y5a5	3	186664498	0.0684	0.399	TRUE	reported	982264	0.0654822	3.70774e-19	7213	KNG1	TRUE	reported	qFWXIk	2	TRUE
KPNA6.13969_24	IA	rs72666741	A	G	A	G	0.858735	0.0933	0.0282129	0.0313	FALSE	FALSE	FALSE	78PcXL	1	32102997	0.0372	0.01227	TRUE	reported	1441701	0.0492103	7.97468e-67	7213	KPNA6	TRUE	reported	4MgPgY	2	TRUE
KPNA6.13969_24	SAH	rs72666741	A	G	A	G	0.858735	0.1364	0.0282129	0.0312	FALSE	FALSE	FALSE	AlZzkL	1	32102997	0.048	0.004519	TRUE	reported	982264	0.0492103	7.97468e-67	7213	KPNA6	TRUE	reported	WEDFvd	2	TRUE
KREMEN1.17331_138	IA	rs12485095	G	T	G	T	-0.284885	-0.0129	0.0373631	0.0992	FALSE	FALSE	FALSE	09Ubv5	22	29144210	0.0236	0.5853	TRUE	reported	1441701	0.0434332	5.78557e-11	7213	KREMEN1	TRUE	reported	LvroKK	2	TRUE
KREMEN1.17331_138	IA	rs2205771	A	G	A	G	0.427977	-0.0226	0.151116	0.2413	FALSE	FALSE	FALSE	09Ubv5	22	29098605	0.0156	0.1491	TRUE	reported	1441701	0.0228926	3.36664e-76	7213	KREMEN1	TRUE	reported	LvroKK	2	TRUE
KREMEN1.17331_138	SAH	rs12485095	G	T	G	T	-0.284885	-0.0331	0.0373631	0.0975	FALSE	FALSE	FALSE	yTcej0	22	29144210	0.0308	0.2837	TRUE	reported	982264	0.0434332	5.78557e-11	7213	KREMEN1	TRUE	reported	Ie94SJ	2	TRUE
KREMEN1.17331_138	SAH	rs2205771	A	G	A	G	0.427977	-0.0249	0.151116	0.2391	FALSE	FALSE	FALSE	yTcej0	22	29098605	0.0203	0.2189	TRUE	reported	982264	0.0228926	3.36664e-76	7213	KREMEN1	TRUE	reported	Ie94SJ	2	TRUE
KRT1.9931_20	IA	rs117006546	T	A	T	A	0.30971	-0.0253	0.0328573	0.0204	FALSE	TRUE	FALSE	yYARwy	12	52865871	0.0579	0.6626	TRUE	reported	1441701	0.046633	3.33225e-11	7213	KRT1	TRUE	reported	9RnXXK	2	TRUE
KRT1.9931_20	SAH	rs117006546	T	A	T	A	0.30971	-0.1291	0.0328573	0.0201	FALSE	TRUE	FALSE	riqw4O	12	52865871	0.0787	0.1008	TRUE	reported	982264	0.046633	3.33225e-11	7213	KRT1	TRUE	reported	MoUF9i	2	TRUE
KRT5.11177_16	IA	rs636676	C	G	C	G	-0.134218	0.0226	0.277138	0.2506	FALSE	TRUE	FALSE	fvCxeU	12	52513634	0.0181	0.2137	TRUE	reported	1441701	0.0186345	6.50119e-13	7213	KRT5	TRUE	reported	DUJj4S	2	TRUE
KRT5.11177_16	SAH	rs636676	C	G	C	G	-0.134218	0.0367	0.277138	0.2498	FALSE	TRUE	FALSE	0eTVrg	12	52513634	0.0245	0.1334	TRUE	reported	982264	0.0186345	6.50119e-13	7213	KRT5	TRUE	reported	a2xPt0	2	TRUE
KYNU.4559_64	IA	rs6734849	G	T	G	T	0.11918	0.0109	0.408984	0.4185	FALSE	FALSE	FALSE	8LOqTA	2	142985443	0.013	0.3981	TRUE	reported	1441701	0.0167402	1.18852e-12	7213	KYNU	TRUE	reported	JrTrZg	2	TRUE
KYNU.4559_64	IA	rs6742644	G	C	G	C	-0.813813	0.0076	0.181824	0.1629	FALSE	TRUE	FALSE	8LOqTA	2	143020546	0.0209	0.716	TRUE	reported	1441701	0.0192417	1e-300	7213	KYNU	TRUE	reported	JrTrZg	2	TRUE
KYNU.4559_64	SAH	rs6734849	G	T	G	T	0.11918	0.0038	0.408984	0.4179	FALSE	FALSE	FALSE	VlgxQE	2	142985443	0.0167	0.8191	TRUE	reported	982264	0.0167402	1.18852e-12	7213	KYNU	TRUE	reported	S3BLSa	2	TRUE
KYNU.4559_64	SAH	rs6742644	G	C	G	C	-0.813813	-0.015	0.181824	0.1624	FALSE	TRUE	FALSE	VlgxQE	2	143020546	0.0282	0.5963	TRUE	reported	982264	0.0192417	1e-300	7213	KYNU	TRUE	reported	S3BLSa	2	TRUE
LAG3.9950_229	IA	rs3782735	G	A	G	A	-0.170626	0.0001	0.399418	0.4348	FALSE	FALSE	FALSE	vQ1Qov	12	6775910	0.0159	0.9958	TRUE	reported	1441701	0.0168354	5.59377e-24	7213	LAG3	TRUE	reported	dDcphp	2	TRUE
LAG3.9950_229	SAH	rs3782735	G	A	G	A	-0.170626	0.003	0.399418	0.4356	FALSE	FALSE	FALSE	sH9QyE	12	6775910	0.0214	0.8891	TRUE	reported	982264	0.0168354	5.59377e-24	7213	LAG3	TRUE	reported	aOX9eS	2	TRUE
LAMC2.9580_5	IA	rs2276543	A	G	A	G	0.733742	0.0262	0.276445	0.3291	FALSE	FALSE	FALSE	akhTKy	1	183186170	0.0134	0.051	TRUE	reported	1441701	0.0165155	1e-300	7213	LAMC2	TRUE	reported	ZxL21H	2	TRUE
LAMC2.9580_5	IA	rs55890322	C	G	C	G	-0.357476	0.026	0.0291141	0.0261	FALSE	TRUE	FALSE	akhTKy	1	183017490	0.0494	0.5988	TRUE	reported	1441701	0.0493449	4.79303e-13	7213	LAMC2	TRUE	reported	ZxL21H	2	TRUE
LAMC2.9580_5	IA	rs75423323	C	T	C	T	-0.322644	0.139	0.0233606	0.0159	FALSE	FALSE	FALSE	akhTKy	1	182690748	0.0618	0.02446	TRUE	reported	1441701	0.0541471	2.66286e-09	7213	LAMC2	TRUE	reported	ZxL21H	2	TRUE
LAMC2.9580_5	SAH	rs2276543	A	G	A	G	0.733742	0.016	0.276445	0.3255	FALSE	FALSE	FALSE	3aPGhr	1	183186170	0.017	0.3464	TRUE	reported	982264	0.0165155	1e-300	7213	LAMC2	TRUE	reported	51r2BE	2	TRUE
LAMC2.9580_5	SAH	rs55890322	C	G	C	G	-0.357476	0.0006	0.0291141	0.026	FALSE	TRUE	FALSE	3aPGhr	1	183017490	0.0666	0.993	TRUE	reported	982264	0.0493449	4.79303e-13	7213	LAMC2	TRUE	reported	51r2BE	2	TRUE
LAMC2.9580_5	SAH	rs75423323	C	T	C	T	-0.322644	0.1325	0.0233606	0.0158	FALSE	FALSE	FALSE	3aPGhr	1	182690748	0.0836	0.1132	TRUE	reported	982264	0.0541471	2.66286e-09	7213	LAMC2	TRUE	reported	51r2BE	2	TRUE
LANCL2.12628_31	IA	rs7786168	C	T	C	T	-0.118414	0.0156	0.349092	0.3624	FALSE	FALSE	FALSE	6Jeq2Z	7	55364530	0.0133	0.2397	TRUE	reported	1441701	0.0173217	8.79925e-12	7213	LANCL2	TRUE	reported	D4kYK8	2	TRUE
LANCL2.12628_31	SAH	rs7786168	C	T	C	T	-0.118414	0.0096	0.349092	0.3627	FALSE	FALSE	FALSE	R22o1u	7	55364530	0.0171	0.5739	TRUE	reported	982264	0.0173217	8.79925e-12	7213	LANCL2	TRUE	reported	rVTL2x	2	TRUE
LAP3.13959_7	IA	rs114838597	T	C	T	C	0.452524	-0.1558	0.0259947	0.015	FALSE	FALSE	FALSE	di5nsC	4	17578371	0.0722	0.03091	TRUE	reported	1441701	0.052167	5.0727e-18	7213	LAP3	TRUE	reported	md1yIi	2	TRUE
LAP3.15610_72	IA	rs114838597	T	C	T	C	0.520345	-0.1558	0.0259947	0.015	FALSE	FALSE	FALSE	KfE3YL	4	17578371	0.0722	0.03091	TRUE	reported	1441701	0.0520792	2.35653e-23	7213	LAP3	TRUE	reported	7lhrmR	2	TRUE
LAYN.2635_61	IA	rs4938792	C	T	C	T	-0.249856	-0.0214	0.391515	0.347	FALSE	FALSE	FALSE	C3XUuL	11	111550211	0.0135	0.1126	TRUE	reported	1441701	0.0166524	3.91568e-50	7213	LAYN	TRUE	reported	fMltXV	2	TRUE
LAYN.2635_61	SAH	rs4938792	C	T	C	T	-0.249856	-0.0047	0.391515	0.3489	FALSE	FALSE	FALSE	gxo9FJ	11	111550211	0.0173	0.7879	TRUE	reported	982264	0.0166524	3.91568e-50	7213	LAYN	TRUE	reported	NGSgoO	2	TRUE
LBP.3074_6	IA	rs11536940	A	G	A	G	1.16548	-0.0031	0.0144877	0.0116	FALSE	FALSE	FALSE	RGia3J	20	38349233	0.0629	0.9602	TRUE	reported	1441701	0.0684753	1.00552e-63	7213	LBP	TRUE	reported	Vscbzs	2	TRUE
LBP.3074_6	IA	rs11536949	T	G	T	G	-1.14679	0.0137	0.0828365	0.0828365	FALSE	FALSE	FALSE	RGia3J	20	38369011	0.0202	0.4976	TRUE	reported	1441701	0.0268128	1e-300	7213	LBP	TRUE	reported	Vscbzs	2	TRUE
LBP.3074_6	IA	rs117387564	A	G	A	G	0.438327	-0.0485	0.0139332	0.0129	FALSE	FALSE	FALSE	RGia3J	20	38492274	0.0654	0.4587	TRUE	reported	1441701	0.0706132	5.68378e-10	7213	LBP	TRUE	reported	Vscbzs	2	TRUE
LBP.3074_6	SAH	rs11536940	A	G	A	G	1.16548	0.0655	0.0144877	0.0116	FALSE	FALSE	FALSE	DT4S5B	20	38349233	0.0811	0.4195	TRUE	reported	982264	0.0684753	1.00552e-63	7213	LBP	TRUE	reported	5FmE1t	2	TRUE
LBP.3074_6	SAH	rs11536949	T	G	T	G	-1.14679	0.035	0.0828365	0.1379	FALSE	FALSE	FALSE	DT4S5B	20	38357231	0.0307	0.2538	TRUE	reported	982264	0.0268128	1e-300	7213	LBP	TRUE	reported	5FmE1t	2	TRUE
LBP.3074_6	SAH	rs117387564	A	G	A	G	0.438327	0.0801	0.0139332	0.0134	FALSE	FALSE	FALSE	DT4S5B	20	38492274	0.0827	0.3328	TRUE	reported	982264	0.0706132	5.68378e-10	7213	LBP	TRUE	reported	5FmE1t	2	TRUE
LCN1.11708_2	IA	rs12340697	T	C	T	C	-0.20562	-0.0103	0.151809	0.1424	FALSE	FALSE	FALSE	zX2kHA	9	135513873	0.0221	0.6414	TRUE	reported	1441701	0.0229118	3.58083e-19	7213	LCN1	TRUE	reported	XO0gG3	2	TRUE
LCN1.11708_2	SAH	rs12340697	T	C	T	C	-0.20562	-0.0211	0.151809	0.1422	FALSE	FALSE	FALSE	RQ9L7M	9	135513873	0.0299	0.4799	TRUE	reported	982264	0.0229118	3.58083e-19	7213	LCN1	TRUE	reported	5EqovT	2	TRUE
LCP1.17231_1	IA	rs12858505	A	G	A	G	-0.16006	0.0018	0.218494	0.2566	FALSE	FALSE	FALSE	F5QWxc	13	46124637	0.0148	0.9047	TRUE	reported	1441701	0.0201661	2.38419e-15	7213	LCP1	TRUE	reported	AWmsd4	2	TRUE
LCP1.17231_1	SAH	rs12858505	A	G	A	G	-0.16006	-0.0089	0.218494	0.2553	FALSE	FALSE	FALSE	8vhexo	13	46124637	0.0191	0.6419	TRUE	reported	982264	0.0201661	2.38419e-15	7213	LCP1	TRUE	reported	wx1FwU	2	TRUE
LCT.9017_58	IA	rs6430571	C	G	C	G	-0.732024	-0.0013	0.260641	0.2841	FALSE	TRUE	FALSE	AlY2sp	2	135382734	0.0179	0.9404	TRUE	reported	1441701	0.0164356	1e-300	7213	LCT	TRUE	reported	NUgjYt	2	TRUE
LCT.9017_58	SAH	rs6430571	C	G	C	G	-0.732024	0.0122	0.260641	0.2836	FALSE	TRUE	FALSE	Bqhdc7	2	135382734	0.0241	0.6118	TRUE	reported	982264	0.0164356	1e-300	7213	LCT	TRUE	reported	NDVc2B	2	TRUE
LDHA.15414_316	IA	rs7112492	G	T	G	T	0.190473	0.0048	0.174962	0.1372	FALSE	FALSE	FALSE	V1ls3I	11	18383963	0.0234	0.8377	TRUE	reported	1441701	0.0216972	2.03989e-18	7213	LDHA	TRUE	reported	yjI1v7	2	TRUE
LDHA.15414_316	SAH	rs7112492	G	T	G	T	0.190473	0.0062	0.174962	0.1358	FALSE	FALSE	FALSE	KlUJHG	11	18383963	0.0315	0.845	TRUE	reported	982264	0.0216972	2.03989e-18	7213	LDHA	TRUE	reported	ZF0FLy	2	TRUE
LDLRAP1.18183_3	IA	rs4523506	T	G	T	G	-0.358204	0.0037	0.459102	0.4963	FALSE	FALSE	FALSE	A40gwd	1	25566730	0.0155	0.811	TRUE	reported	1441701	0.0162908	9.04308e-104	7213	LDLRAP1	TRUE	reported	Hg0sKS	2	TRUE
LDLRAP1.18183_3	SAH	rs4523506	T	G	T	G	-0.358204	-0.0052	0.459102	0.4973	FALSE	FALSE	FALSE	4UY2pe	1	25566730	0.0209	0.8043	TRUE	reported	982264	0.0162908	9.04308e-104	7213	LDLRAP1	TRUE	reported	XSh1BC	2	TRUE
LEAP2.5708_1	IA	rs60545802	G	T	G	T	0.41656	-0.026	0.171843	0.1518	FALSE	FALSE	FALSE	WsF41s	5	132868885	0.0174	0.135	TRUE	reported	1441701	0.0215684	4.50278e-81	7213	LEAP2	TRUE	reported	L9upzo	2	TRUE
LEAP2.5708_1	SAH	rs60545802	G	T	G	T	0.41656	0.1311	0.171843	0.171843	FALSE	FALSE	FALSE	F7xC8E	5	132874982	0.0715	0.06656	TRUE	reported	982264	0.0215684	4.50278e-81	7213	LEAP2	TRUE	reported	lCC91X	2	TRUE
LECT2.16763_11	IA	rs115998519	A	G	A	G	-0.961628	-0.0049	0.0328573	0.0345	FALSE	FALSE	FALSE	qj2Qg2	5	135898038	0.043	0.909	TRUE	reported	1441701	0.0445608	3.85409e-100	7213	LECT2	TRUE	reported	aENHEU	2	TRUE
LECT2.16763_11	IA	rs31548	T	C	T	C	0.673058	-0.0284	0.295369	0.2871	FALSE	FALSE	FALSE	qj2Qg2	5	135941012	0.0144	0.04926	TRUE	reported	1441701	0.0164028	1e-300	7213	LECT2	TRUE	reported	aENHEU	2	TRUE
LECT2.16763_11	SAH	rs115998519	A	G	A	G	-0.961628	0.0103	0.0328573	0.0345	FALSE	FALSE	FALSE	DnFneX	5	135898038	0.058	0.8583	TRUE	reported	982264	0.0445608	3.85409e-100	7213	LECT2	TRUE	reported	RAcDLQ	2	TRUE
LECT2.16763_11	SAH	rs31548	T	C	T	C	0.673058	-0.0164	0.295369	0.2913	FALSE	FALSE	FALSE	DnFneX	5	135941012	0.0185	0.3772	TRUE	reported	982264	0.0164028	1e-300	7213	LECT2	TRUE	reported	RAcDLQ	2	TRUE
LEFTY2.15503_15	IA	rs360078	A	G	A	G	-0.331182	0.015	0.354707	0.3815	FALSE	FALSE	FALSE	ooFQsK	1	225896277	0.0135	0.2642	TRUE	reported	1441701	0.0169318	4.708e-83	7213	LEFTY2	TRUE	reported	D5VhjC	2	TRUE
LEFTY2.15503_15	SAH	rs360078	A	G	A	G	-0.331182	0.018	0.354707	0.3801	FALSE	FALSE	FALSE	dFihCl	1	225896277	0.0174	0.3018	TRUE	reported	982264	0.0169318	4.708e-83	7213	LEFTY2	TRUE	reported	1NpflI	2	TRUE
LEFTY2.15503_20	IA	rs2854452	A	G	A	G	-0.660907	-0.0076	0.458755	0.5252	FALSE	FALSE	FALSE	bj9X32	1	225841856	0.0132	0.5658	TRUE	reported	1441701	0.0147287	1e-300	7213	LEFTY2	TRUE	reported	2y4lcT	2	TRUE
LEFTY2.15503_20	IA	rs34374657	C	A	C	A	0.130685	-0.0135	0.276861	0.2744	FALSE	FALSE	FALSE	bj9X32	1	226097874	0.0144	0.3499	TRUE	reported	1441701	0.0184046	1.36018e-12	7213	LEFTY2	TRUE	reported	2y4lcT	2	TRUE
LEFTY2.15503_20	IA	rs3820233	T	C	T	C	-0.0952525	-0.0245	0.440871	0.476	FALSE	FALSE	FALSE	bj9X32	1	225826515	0.0126	0.05178	TRUE	reported	1441701	0.016804	1.49677e-08	7213	LEFTY2	TRUE	reported	2y4lcT	2	TRUE
LEFTY2.15503_20	IA	rs76889922	T	C	T	C	0.285199	0.0065	0.105573	0.119	FALSE	FALSE	FALSE	bj9X32	1	225916583	0.0202	0.7485	TRUE	reported	1441701	0.0268272	3.34211e-26	7213	LEFTY2	TRUE	reported	2y4lcT	2	TRUE
LEFTY2.15503_20	SAH	rs2854452	A	G	A	G	-0.660907	0.0041	0.458755	0.5237	FALSE	FALSE	FALSE	rUdSK1	1	225841856	0.0171	0.8084	TRUE	reported	982264	0.0147287	1e-300	7213	LEFTY2	TRUE	reported	7eh0Qo	2	TRUE
LEFTY2.15503_20	SAH	rs34374657	C	A	C	A	0.130685	-0.0039	0.276861	0.275	FALSE	FALSE	FALSE	rUdSK1	1	226097874	0.0185	0.8351	TRUE	reported	982264	0.0184046	1.36018e-12	7213	LEFTY2	TRUE	reported	7eh0Qo	2	TRUE
LEFTY2.15503_20	SAH	rs3820233	T	C	T	C	-0.0952525	-0.0135	0.440871	0.4736	FALSE	FALSE	FALSE	rUdSK1	1	225826515	0.016	0.3993	TRUE	reported	982264	0.016804	1.49677e-08	7213	LEFTY2	TRUE	reported	7eh0Qo	2	TRUE
LEFTY2.15503_20	SAH	rs76889922	T	C	T	C	0.285199	0.0122	0.105573	0.1183	FALSE	FALSE	FALSE	rUdSK1	1	225916583	0.0262	0.6419	TRUE	reported	982264	0.0268272	3.34211e-26	7213	LEFTY2	TRUE	reported	7eh0Qo	2	TRUE
LEPR.5400_52	IA	rs3790429	A	T	A	T	-0.891551	0.003	0.163178	0.1246	FALSE	TRUE	FALSE	Rd1DFl	1	65571093	0.0238	0.9003	TRUE	reported	1441701	0.0199176	1e-300	7213	LEPR	TRUE	reported	l4d43J	2	TRUE
LEPR.5400_52	SAH	rs3790429	A	T	A	T	-0.891551	0.0288	0.163178	0.1233	FALSE	TRUE	FALSE	NSPEnj	1	65571093	0.0322	0.3718	TRUE	reported	982264	0.0199176	1e-300	7213	LEPR	TRUE	reported	RkJcbE	2	TRUE
LGALS2.3033_57	IA	rs2235338	G	A	G	A	0.290398	0.0106	0.412796	0.3702	FALSE	FALSE	FALSE	8mPNXv	22	37569873	0.0162	0.5134	TRUE	reported	1441701	0.0165779	2.58988e-67	7213	LGALS2	TRUE	reported	20WbGE	2	TRUE
LGALS2.3033_57	SAH	rs2235338	G	A	G	A	0.290398	0.02	0.412796	0.369	FALSE	FALSE	FALSE	YFOFCr	22	37569873	0.0219	0.3603	TRUE	reported	982264	0.0165779	2.58988e-67	7213	LGALS2	TRUE	reported	dlkU3X	2	TRUE
LGALS3.3066_12	IA	rs118083722	A	G	A	G	-0.80857	-0.009	0.0865105	0.0774	FALSE	FALSE	FALSE	BbBJtH	14	55129494	0.024	0.7064	TRUE	reported	1441701	0.027847	2.09235e-175	7213	LGALS3	TRUE	reported	u67YTa	2	TRUE
LGALS3.3066_12	IA	rs17128145	G	T	G	T	-0.18302	-0.0195	0.382227	0.4353	FALSE	FALSE	FALSE	BbBJtH	14	55069688	0.0129	0.1312	TRUE	reported	1441701	0.0170131	8.71236e-27	7213	LGALS3	TRUE	reported	u67YTa	2	TRUE
LGALS3.3066_12	SAH	rs118083722	A	G	A	G	-0.80857	0.0282	0.0865105	0.0777	FALSE	FALSE	FALSE	IebP5X	14	55129494	0.0307	0.3593	TRUE	reported	982264	0.027847	2.09235e-175	7213	LGALS3	TRUE	reported	7iURqr	2	TRUE
LGALS3.3066_12	SAH	rs17128145	G	T	G	T	-0.18302	-0.0336	0.382227	0.4326	FALSE	FALSE	FALSE	IebP5X	14	55069688	0.0167	0.04397	TRUE	reported	982264	0.0170131	8.71236e-27	7213	LGALS3	TRUE	reported	7iURqr	2	TRUE
LGALS3BP.5000_52	IA	rs3826311	C	T	C	T	0.218327	0.0272	0.178982	0.1698	FALSE	FALSE	FALSE	695lK7	17	78975444	0.021	0.196	TRUE	reported	1441701	0.0215831	6.79447e-24	7213	LGALS3BP	TRUE	reported	lsuocl	2	TRUE
LGALS3BP.5000_52	SAH	rs3826311	C	T	C	T	0.218327	0.0163	0.178982	0.1694	FALSE	FALSE	FALSE	PZu1oW	17	78975444	0.0284	0.5649	TRUE	reported	982264	0.0215831	6.79447e-24	7213	LGALS3BP	TRUE	reported	BmLZoS	2	TRUE
LGALS4.2982_82	IA	rs9304578	A	G	A	G	-0.273497	-0.009	0.471995	0.4673	FALSE	FALSE	FALSE	1cykpf	19	38759697	0.0126	0.4784	TRUE	reported	1441701	0.0161829	7.16763e-63	7213	LGALS4	TRUE	reported	aq2GVJ	2	TRUE
LGALS4.2982_82	SAH	rs8100220	C	G	C	G	-0.11953	-0.0859	0.337446	0.3654	FALSE	TRUE	FALSE	ZcyLCu	19	38871018	0.0218	8.03e-05	TRUE	reported	982264	0.0175608	1.07914e-11	7213	LGALS4	TRUE	reported	UmfJN7	2	TRUE
LGALS4.2982_82	SAH	rs9304578	A	G	A	G	-0.273497	-0.0117	0.471995	0.4683	FALSE	FALSE	FALSE	ZcyLCu	19	38759697	0.0161	0.4679	TRUE	reported	982264	0.0161829	7.16763e-63	7213	LGALS4	TRUE	reported	UmfJN7	2	TRUE
LGALS9.9197_4	IA	rs4239242	C	T	C	T	-0.300878	0.0048	0.365798	0.3386	FALSE	FALSE	FALSE	ih5b1v	17	27647232	0.014	0.7311	TRUE	reported	1441701	0.0168424	7.06059e-70	7213	LGALS9	TRUE	reported	X9WxRk	2	TRUE
LGALS9.9197_4	SAH	rs4239242	C	T	C	T	-0.300878	-0.0049	0.365798	0.3388	FALSE	FALSE	FALSE	rR8N0J	17	27647232	0.018	0.787	TRUE	reported	982264	0.0168424	7.06059e-70	7213	LGALS9	TRUE	reported	lvICks	2	TRUE
LGMN.3622_33	IA	rs11625228	A	T	A	T	-0.124743	-0.0017	0.416748	0.3795	FALSE	TRUE	FALSE	AHk8xL	14	92867338	0.016	0.917	TRUE	reported	1441701	0.0167321	1.00133e-13	7213	LGMN	TRUE	reported	sTScFN	2	TRUE
LGMN.3622_33	IA	rs148659834	A	G	A	G	-0.853805	0.044	0.0135866	0.0139	FALSE	FALSE	FALSE	AHk8xL	14	92709697	0.0546	0.4203	TRUE	reported	1441701	0.0702144	1.08352e-33	7213	LGMN	TRUE	reported	sTScFN	2	TRUE
LGMN.3622_33	SAH	rs11625228	A	T	A	T	-0.124743	-0.0042	0.416748	0.3787	FALSE	TRUE	FALSE	RhzrDF	14	92867338	0.0215	0.8458	TRUE	reported	982264	0.0167321	1.00133e-13	7213	LGMN	TRUE	reported	B85kfK	2	TRUE
LGMN.3622_33	SAH	rs148659834	A	G	A	G	-0.853805	-0.0267	0.0135866	0.0139	FALSE	FALSE	FALSE	RhzrDF	14	92709697	0.0704	0.7041	TRUE	reported	982264	0.0702144	1.08352e-33	7213	LGMN	TRUE	reported	B85kfK	2	TRUE
LGR4.16304_6	IA	rs2448001	A	G	A	G	0.170415	-0.0133	0.361916	0.4016	FALSE	FALSE	FALSE	wdnAaO	11	27372266	0.0125	0.2884	TRUE	reported	1441701	0.0172143	5.85139e-23	7213	LGR4	TRUE	reported	IQ8BYt	2	TRUE
LGR4.16304_6	SAH	rs2448001	A	G	A	G	0.170415	-0.0132	0.361916	0.4003	FALSE	FALSE	FALSE	xrUe9z	11	27372266	0.0162	0.4151	TRUE	reported	982264	0.0172143	5.85139e-23	7213	LGR4	TRUE	reported	fdU2db	2	TRUE
LGR5.16296_43	IA	rs17109804	G	A	G	A	0.156248	-0.0038	0.17004	0.1736	FALSE	FALSE	FALSE	7j4zLo	12	71551792	0.0171	0.8244	TRUE	reported	1441701	0.0218296	9.01677e-13	7213	LGR5	TRUE	reported	HZlJY2	2	TRUE
LGR5.16296_43	IA	rs35800540	T	C	T	C	-0.452132	0.0831	0.0167753	0.0243	FALSE	FALSE	FALSE	7j4zLo	12	71734869	0.0506	0.1002	TRUE	reported	1441701	0.0648785	3.47655e-12	7213	LGR5	TRUE	reported	HZlJY2	2	TRUE
LGR5.16296_43	SAH	rs17109804	G	A	G	A	0.156248	-0.0008	0.17004	0.1738	FALSE	FALSE	FALSE	FOJOIr	12	71551792	0.0222	0.9725	TRUE	reported	982264	0.0218296	9.01677e-13	7213	LGR5	TRUE	reported	mgzAgK	2	TRUE
LGR5.16296_43	SAH	rs35800540	T	C	T	C	-0.452132	0.0412	0.0167753	0.0245	FALSE	FALSE	FALSE	FOJOIr	12	71734869	0.0677	0.5428	TRUE	reported	982264	0.0648785	3.47655e-12	7213	LGR5	TRUE	reported	mgzAgK	2	TRUE
LHB.8376_25	IA	rs3795050	C	A	C	A	-0.546216	0.0272	0.0775683	0.0775683	FALSE	FALSE	FALSE	Vn2TZx	19	49016626	0.0245	0.2674	TRUE	reported	1441701	0.0303364	6.22045e-71	7213	LHB	TRUE	reported	lTLCZ6	2	TRUE
LHB.8376_25	SAH	rs3795050	C	A	C	A	-0.546216	-0.0106	0.0775683	0.1354	FALSE	FALSE	FALSE	seygoA	19	49017606	0.0311	0.7341	TRUE	reported	982264	0.0303364	6.22045e-71	7213	LHB	TRUE	reported	x1jOPV	2	TRUE
LIFR.5837_49	IA	rs3729741	T	C	T	C	0.252336	-0.0453	0.340496	0.3176	FALSE	FALSE	FALSE	3fsQtE	5	38496677	0.0169	0.007205	TRUE	reported	1441701	0.0172538	9.36061e-48	7213	LIFR	TRUE	reported	lMCOmB	2	TRUE
LIFR.5837_49	IA	rs4869595	C	G	C	G	0.149479	0.0252	0.400458	0.3797	FALSE	TRUE	FALSE	3fsQtE	5	38731602	0.0161	0.1174	TRUE	reported	1441701	0.01691	1.19092e-18	7213	LIFR	TRUE	reported	lMCOmB	2	TRUE
LIFR.5837_49	SAH	rs3729741	T	C	T	C	0.252336	-0.0705	0.340496	0.3171	FALSE	FALSE	FALSE	kjJNln	5	38496677	0.0228	0.001993	TRUE	reported	982264	0.0172538	9.36061e-48	7213	LIFR	TRUE	reported	ksg3hl	2	TRUE
LIFR.5837_49	SAH	rs4869595	C	G	C	G	0.149479	0.04	0.400458	0.3791	FALSE	TRUE	FALSE	kjJNln	5	38731602	0.0217	0.06563	TRUE	reported	982264	0.01691	1.19092e-18	7213	LIFR	TRUE	reported	ksg3hl	2	TRUE
LILRA2.15614_168	IA	rs2151868	C	T	C	T	-0.583312	-0.0564	0.107584	0.1071	FALSE	FALSE	FALSE	hb3RMV	19	54593448	0.0253	0.02569	TRUE	reported	1441701	0.0259809	5.79332e-108	7213	LILRA2	TRUE	reported	ATMTnw	2	TRUE
LILRA2.15614_168	SAH	rs2151868	C	T	C	T	-0.583312	-0.0516	0.107584	0.1071	FALSE	FALSE	FALSE	H5hNku	19	54593448	0.034	0.1292	TRUE	reported	982264	0.0259809	5.79332e-108	7213	LILRA2	TRUE	reported	WtXYpq	2	TRUE
LILRA4.8299_66	IA	rs12976217	T	C	T	C	0.4063	0.0408	0.356162	0.3183	FALSE	FALSE	FALSE	7rfTdR	19	54338192	0.0166	0.01411	TRUE	reported	1441701	0.0168104	3.63618e-124	7213	LILRA4	TRUE	reported	ya5hEL	2	TRUE
LILRA4.8299_66	SAH	rs12976217	T	C	T	C	0.4063	0.0447	0.356162	0.3171	FALSE	FALSE	FALSE	89MsR7	19	54338192	0.0225	0.04667	TRUE	reported	982264	0.0168104	3.63618e-124	7213	LILRA4	TRUE	reported	n6DXw0	2	TRUE
LILRA5.7787_25	IA	rs397600	G	A	G	A	-0.239724	-0.0153	0.344586	0.4409	FALSE	FALSE	FALSE	kq3EhB	19	54287934	0.0172	0.3738	TRUE	reported	1441701	0.0173604	7.90213e-43	7213	LILRA5	TRUE	reported	fWRAK8	2	TRUE
LILRA5.7787_25	SAH	rs397600	G	A	G	A	-0.239724	-0.0114	0.344586	0.4409	FALSE	FALSE	FALSE	C2sVZC	19	54287934	0.0229	0.6198	TRUE	reported	982264	0.0173604	7.90213e-43	7213	LILRA5	TRUE	reported	FeC1ai	2	TRUE
LILRA5.8766_29	IA	rs397600	G	A	G	A	-0.275889	-0.0153	0.344586	0.4409	FALSE	FALSE	FALSE	yRwL8r	19	54287934	0.0172	0.3738	TRUE	reported	1441701	0.0172858	2.20917e-56	7213	LILRA5	TRUE	reported	4Z13Pg	2	TRUE
LILRA5.8766_29	SAH	rs397600	G	A	G	A	-0.275889	-0.0114	0.344586	0.4409	FALSE	FALSE	FALSE	Zn3Eww	19	54287934	0.0229	0.6198	TRUE	reported	982264	0.0172858	2.20917e-56	7213	LILRA5	TRUE	reported	2Li8wF	2	TRUE
LILRA6.7059_14	IA	rs34266212	C	T	C	T	1.07338	-0.0442	0.088798	0.0949	FALSE	FALSE	FALSE	Ba9eYf	19	54244553	0.027	0.1009	TRUE	reported	1441701	0.0260332	1e-300	7213	LILRA6	TRUE	reported	yIA7pE	2	TRUE
LILRA6.7059_14	SAH	rs34266212	C	T	C	T	1.07338	-0.0542	0.088798	0.095	FALSE	FALSE	FALSE	vf6SNi	19	54244553	0.0363	0.136	TRUE	reported	982264	0.0260332	1e-300	7213	LILRA6	TRUE	reported	pXavQ1	2	TRUE
LILRB1.5090_49	IA	rs112953564	C	G	C	G	0.575127	-0.0782	0.042978	0.0509	FALSE	TRUE	FALSE	AozzHQ	19	54592332	0.0369	0.03396	TRUE	reported	1441701	0.0404338	2.65804e-45	7213	LILRB1	TRUE	reported	ctqUN3	2	TRUE
LILRB1.5090_49	IA	rs80040485	T	C	T	C	-1.39082	-0.0555	0.0546929	0.0601	FALSE	FALSE	FALSE	AozzHQ	19	54553863	0.0332	0.09426	TRUE	reported	1441701	0.0329377	1e-300	7213	LILRB1	TRUE	reported	ctqUN3	2	TRUE
LILRB1.5090_49	SAH	rs112953564	C	G	C	G	0.575127	-0.1026	0.042978	0.0511	FALSE	TRUE	FALSE	z6EnQh	19	54592332	0.0493	0.0373	TRUE	reported	982264	0.0404338	2.65804e-45	7213	LILRB1	TRUE	reported	F3VJDL	2	TRUE
LILRB1.5090_49	SAH	rs80040485	T	C	T	C	-1.39082	-0.0239	0.0546929	0.0603	FALSE	FALSE	FALSE	z6EnQh	19	54553863	0.0446	0.5916	TRUE	reported	982264	0.0329377	1e-300	7213	LILRB1	TRUE	reported	F3VJDL	2	TRUE
LILRB2.5091_28	IA	rs377681	G	A	G	A	-1.04237	-0.0212	0.152087	0.2461	FALSE	FALSE	FALSE	yYzhJp	19	54262573	0.0197	0.2813	TRUE	reported	1441701	0.0196458	1e-300	7213	LILRB2	TRUE	reported	symgb7	2	TRUE
LILRB2.5091_28	SAH	rs377681	G	A	G	A	-1.04237	-0.0045	0.152087	0.246	FALSE	FALSE	FALSE	KtQkB5	19	54262573	0.0262	0.8635	TRUE	reported	982264	0.0196458	1e-300	7213	LILRB2	TRUE	reported	U0AmzN	2	TRUE
LILRB3.15615_8	IA	rs12978577	A	T	A	T	0.523234	-0.0109	0.309511	0.3246	FALSE	TRUE	FALSE	JYElRO	19	54213755	0.017	0.52	TRUE	reported	1441701	0.0167712	1.49848e-200	7213	LILRB3	TRUE	reported	1yWiCa	2	TRUE
LILRB3.15615_8	IA	rs35661899	G	T	G	T	0.434735	-0.0093	0.0179537	0.0179537	FALSE	FALSE	FALSE	JYElRO	19	54143577	0.0649	0.8857	TRUE	reported	1441701	0.062313	3.29195e-12	7213	LILRB3	TRUE	reported	1yWiCa	2	TRUE
LILRB3.15615_8	IA	rs417902	A	T	A	T	0.170512	0.0032	0.396298	0.382	FALSE	TRUE	FALSE	JYElRO	19	54263946	0.0175	0.8559	TRUE	reported	1441701	0.0170901	2.71227e-23	7213	LILRB3	TRUE	reported	1yWiCa	2	TRUE
LILRB3.15615_8	SAH	rs12978577	A	T	A	T	0.523234	-0.0197	0.309511	0.3243	FALSE	TRUE	FALSE	J8ikc6	19	54213755	0.0229	0.3905	TRUE	reported	982264	0.0167712	1.49848e-200	7213	LILRB3	TRUE	reported	bvKGTV	2	TRUE
LILRB3.15615_8	SAH	rs35661899	G	T	G	T	0.434735	0.1451	0.0179537	0.0252	FALSE	FALSE	FALSE	J8ikc6	19	54152099	0.0685	0.03433	TRUE	reported	982264	0.062313	3.29195e-12	7213	LILRB3	TRUE	reported	bvKGTV	2	TRUE
LILRB3.15615_8	SAH	rs417902	A	T	A	T	0.170512	0.0042	0.396298	0.382	FALSE	TRUE	FALSE	J8ikc6	19	54263946	0.0234	0.8581	TRUE	reported	982264	0.0170901	2.71227e-23	7213	LILRB3	TRUE	reported	bvKGTV	2	TRUE
LILRB5.7015_8	IA	rs187775982	C	T	C	T	-0.274417	-0.0138	0.0576736	0.0557	FALSE	FALSE	FALSE	ahLjp9	19	54274923	0.0348	0.6912	TRUE	reported	1441701	0.0359307	2.50227e-14	7213	LILRB5	TRUE	reported	p81kuU	2	TRUE
LILRB5.7015_8	IA	rs34756386	G	C	G	C	-0.788419	-0.0025	0.393664	0.3671	FALSE	TRUE	FALSE	ahLjp9	19	54248358	0.0161	0.8765	TRUE	reported	1441701	0.0144999	1e-300	7213	LILRB5	TRUE	reported	p81kuU	2	TRUE
LILRB5.7015_8	SAH	rs187775982	C	T	C	T	-0.274417	0.0567	0.0576736	0.0558	FALSE	FALSE	FALSE	NHrjH5	19	54274923	0.0463	0.22	TRUE	reported	982264	0.0359307	2.50227e-14	7213	LILRB5	TRUE	reported	dPvJms	2	TRUE
LILRB5.7015_8	SAH	rs34756386	G	C	G	C	-0.788419	-0.0346	0.393664	0.3665	FALSE	TRUE	FALSE	NHrjH5	19	54248358	0.0217	0.111	TRUE	reported	982264	0.0144999	1e-300	7213	LILRB5	TRUE	reported	dPvJms	2	TRUE
LIN7B.15612_5	IA	rs4802563	A	C	A	C	0.162023	-0.0431	0.40933	0.40933	FALSE	FALSE	FALSE	zqNROS	19	49122715	0.0412	0.2954	TRUE	reported	1441701	0.0167265	4.68307e-22	7213	LIN7B	TRUE	reported	qTLt0V	2	TRUE
LIN7B.15612_5	SAH	rs4802563	A	C	A	C	0.162023	-0.0516	0.40933	0.40933	FALSE	FALSE	FALSE	HOo0UC	19	49117071	0.0218	0.01781	TRUE	reported	982264	0.0167265	4.68307e-22	7213	LIN7B	TRUE	reported	V1vDJM	2	TRUE
LINGO1.6620_82	IA	rs62007781	A	G	A	G	0.134419	0.0082	0.414044	0.4018	FALSE	FALSE	FALSE	XPu1to	15	77734259	0.0131	0.5287	TRUE	reported	1441701	0.0167412	1.13695e-15	7213	LINGO1	TRUE	reported	xJD4xr	2	TRUE
LINGO1.6620_82	SAH	rs62007781	A	G	A	G	0.134419	0.0131	0.414044	0.4023	FALSE	FALSE	FALSE	MQxTh9	15	77734259	0.0168	0.436	TRUE	reported	982264	0.0167412	1.13695e-15	7213	LINGO1	TRUE	reported	eJSuFy	2	TRUE
LINGO3.10827_67	IA	rs117849041	T	C	T	C	-0.166257	0.0008	0.106336	0.1307	FALSE	FALSE	FALSE	2ZKNGN	19	2312904	0.0195	0.966	TRUE	reported	1441701	0.027002	7.80102e-10	7213	LINGO3	TRUE	reported	QxsF0A	2	TRUE
LINGO3.10827_67	SAH	rs117849041	T	C	T	C	-0.166257	-0.0119	0.106336	0.1305	FALSE	FALSE	FALSE	7kF5Ld	19	2312904	0.0252	0.6354	TRUE	reported	982264	0.027002	7.80102e-10	7213	LINGO3	TRUE	reported	P0yfrj	2	TRUE
LIPN.8097_77	IA	rs303454	A	G	A	G	0.66502	0.007	0.322889	0.3036	FALSE	FALSE	FALSE	ccNeyJ	10	88756401	0.0143	0.6267	TRUE	reported	1441701	0.0160187	1e-300	7213	LIPN	TRUE	reported	ZiLAqY	2	TRUE
LIPN.8097_77	IA	rs7909575	C	T	C	T	0.681406	-0.059	0.0158048	0.0137	FALSE	FALSE	FALSE	ccNeyJ	10	88772259	0.0539	0.2736	TRUE	reported	1441701	0.0664989	1.79778e-24	7213	LIPN	TRUE	reported	ZiLAqY	2	TRUE
LIPN.8097_77	SAH	rs303454	A	G	A	G	0.66502	-0.0153	0.322889	0.3076	FALSE	FALSE	FALSE	nLgBlD	10	88756401	0.0185	0.408	TRUE	reported	982264	0.0160187	1e-300	7213	LIPN	TRUE	reported	skfNXs	2	TRUE
LIPN.8097_77	SAH	rs7909575	C	T	C	T	0.681406	-0.059	0.0158048	0.0139	FALSE	FALSE	FALSE	nLgBlD	10	88772259	0.0691	0.3932	TRUE	reported	982264	0.0664989	1.79778e-24	7213	LIPN	TRUE	reported	skfNXs	2	TRUE
LMAN2.9468_8	IA	rs28419182	G	A	G	A	-0.138173	-0.0354	0.212672	0.2583	FALSE	FALSE	FALSE	AmkdaM	5	177301399	0.0177	0.0454	TRUE	reported	1441701	0.0202791	1.02897e-11	7213	LMAN2	TRUE	reported	dmycCF	2	TRUE
LMAN2.9468_8	SAH	rs28419182	G	A	G	A	-0.138173	-0.0294	0.212672	0.2589	FALSE	FALSE	FALSE	XMML74	5	177301399	0.0239	0.2172	TRUE	reported	982264	0.0202791	1.02897e-11	7213	LMAN2	TRUE	reported	HoNC7b	2	TRUE
LMAN2L.8013_9	IA	rs58361269	A	G	A	G	0.248066	0.0084	0.335228	0.4189	FALSE	FALSE	FALSE	MOdKWu	2	96737373	0.0158	0.5933	TRUE	reported	1441701	0.0174316	2.41484e-45	7213	LMAN2L	TRUE	reported	b72iPT	2	TRUE
LMAN2L.8013_9	SAH	rs58361269	A	G	A	G	0.248066	0.0135	0.335228	0.4208	FALSE	FALSE	FALSE	7eURGf	2	96737373	0.0212	0.5231	TRUE	reported	982264	0.0174316	2.41484e-45	7213	LMAN2L	TRUE	reported	gliY1i	2	TRUE
LOXL3.15427_35	IA	rs17010021	A	T	A	T	-0.290539	-0.0172	0.0367392	0.0447	FALSE	TRUE	FALSE	DIlMwa	2	74534412	0.0376	0.6467	TRUE	reported	1441701	0.0442673	5.62863e-11	7213	LOXL3	TRUE	reported	PfLZlt	2	TRUE
LOXL3.15427_35	SAH	rs17010021	A	T	A	T	-0.290539	0.0062	0.0367392	0.0448	FALSE	TRUE	FALSE	MdpFWG	2	74534412	0.0506	0.902	TRUE	reported	982264	0.0442673	5.62863e-11	7213	LOXL3	TRUE	reported	oLmjim	2	TRUE
LPO.4801_13	IA	rs11656836	T	G	T	G	-0.275333	0.0241	0.203175	0.2447	FALSE	FALSE	FALSE	cn7NS2	17	58257173	0.0149	0.1055	TRUE	reported	1441701	0.0203232	2.61003e-41	7213	LPO	TRUE	reported	Ikimxd	2	TRUE
LPO.4801_13	SAH	rs11656836	T	G	T	G	-0.275333	0.0249	0.203175	0.2439	FALSE	FALSE	FALSE	CJS8h7	17	58257173	0.0192	0.1955	TRUE	reported	982264	0.0203232	2.61003e-41	7213	LPO	TRUE	reported	WpqaXm	2	TRUE
LRIG1.18831_6	IA	rs138006212	G	A	G	A	-0.28395	-0.0245	0.0348676	0.0691	FALSE	FALSE	FALSE	PZk7a4	3	66825044	0.0252	0.3311	TRUE	reported	1441701	0.0452311	3.63393e-10	7213	LRIG1	TRUE	reported	bLQu9Y	2	TRUE
LRIG1.18831_6	IA	rs2306272	C	T	C	T	-0.753717	-0.0201	0.281922	0.2661	FALSE	FALSE	FALSE	PZk7a4	3	66384219	0.0141	0.155	TRUE	reported	1441701	0.0163214	1e-300	7213	LRIG1	TRUE	reported	bLQu9Y	2	TRUE
LRIG1.18831_6	SAH	rs138006212	G	A	G	A	-0.28395	-0.0218	0.0348676	0.0677	FALSE	FALSE	FALSE	RkOsS8	3	66825044	0.0326	0.5034	TRUE	reported	982264	0.0452311	3.63393e-10	7213	LRIG1	TRUE	reported	7q0DaX	2	TRUE
LRIG1.18831_6	SAH	rs2306272	C	T	C	T	-0.753717	0.0003	0.281922	0.2674	FALSE	FALSE	FALSE	RkOsS8	3	66384219	0.0178	0.988	TRUE	reported	982264	0.0163214	1e-300	7213	LRIG1	TRUE	reported	7q0DaX	2	TRUE
LRIG3.3322_52	IA	rs11172791	C	T	C	T	-0.846134	-0.079	0.0444337	0.0403	FALSE	FALSE	FALSE	brByyM	12	58879191	0.0339	0.01964	TRUE	reported	1441701	0.0389619	2.37505e-101	7213	LRIG3	TRUE	reported	MnmyVA	2	TRUE
LRIG3.3322_52	IA	rs112892224	A	T	A	T	0.474547	0.0661	0.0102593	0.0145	FALSE	TRUE	FALSE	brByyM	12	58875224	0.0647	0.3072	TRUE	reported	1441701	0.0822812	8.3846e-09	7213	LRIG3	TRUE	reported	MnmyVA	2	TRUE
LRIG3.3322_52	IA	rs4760235	T	C	T	C	0.352689	0.0207	0.0265493	0.0433	FALSE	FALSE	FALSE	brByyM	12	58575267	0.0321	0.519	TRUE	reported	1441701	0.0517632	1.02936e-11	7213	LRIG3	TRUE	reported	MnmyVA	2	TRUE
LRIG3.3322_52	IA	rs76339946	A	G	A	G	0.372049	-0.0587	0.0829752	0.0618	FALSE	FALSE	FALSE	brByyM	12	58918448	0.0317	0.06415	TRUE	reported	1441701	0.0301001	9.60801e-35	7213	LRIG3	TRUE	reported	MnmyVA	2	TRUE
LRIG3.3322_52	SAH	rs11172791	C	T	C	T	-0.846134	-0.0472	0.0444337	0.041	FALSE	FALSE	FALSE	qmuozn	12	58879191	0.0427	0.2682	TRUE	reported	982264	0.0389619	2.37505e-101	7213	LRIG3	TRUE	reported	MFJhia	2	TRUE
LRIG3.3322_52	SAH	rs112892224	A	T	A	T	0.474547	0.0459	0.0102593	0.0145	FALSE	TRUE	FALSE	qmuozn	12	58875224	0.0876	0.6004	TRUE	reported	982264	0.0822812	8.3846e-09	7213	LRIG3	TRUE	reported	MFJhia	2	TRUE
LRIG3.3322_52	SAH	rs4760235	T	C	T	C	0.352689	0.0266	0.0265493	0.0428	FALSE	FALSE	FALSE	qmuozn	12	58575267	0.0417	0.5227	TRUE	reported	982264	0.0517632	1.02936e-11	7213	LRIG3	TRUE	reported	MFJhia	2	TRUE
LRIG3.3322_52	SAH	rs76339946	A	G	A	G	0.372049	-0.0466	0.0829752	0.0633	FALSE	FALSE	FALSE	qmuozn	12	58918448	0.0395	0.2388	TRUE	reported	982264	0.0301001	9.60801e-35	7213	LRIG3	TRUE	reported	MFJhia	2	TRUE
LRP10.16610_13	IA	rs182793305	A	G	A	G	0.531241	0.0353	0.0194094	0.0194094	FALSE	FALSE	FALSE	bYhgSe	14	23004497	0.0409	0.3882	TRUE	reported	1441701	0.0590868	3.08882e-19	7213	LRP10	TRUE	reported	U9Y0z6	2	TRUE
LRP10.16610_13	SAH	rs182793305	A	G	A	G	0.531241	-0.0548	0.0194094	0.0194094	FALSE	FALSE	FALSE	SXg4yl	14	22919022	0.0585	0.3487	TRUE	reported	982264	0.0590868	3.08882e-19	7213	LRP10	TRUE	reported	NIpDOj	2	TRUE
LRP11.15472_16	IA	rs4869923	G	T	G	T	0.856228	-0.0072	0.369749	0.3852	FALSE	FALSE	FALSE	ppGcjK	6	149553763	0.0135	0.5943	TRUE	reported	1441701	0.0141355	1e-300	7213	LRP11	TRUE	reported	cyKMrN	2	TRUE
LRP11.15472_16	SAH	rs4869923	G	T	G	T	0.856228	-0.0029	0.369749	0.3835	FALSE	FALSE	FALSE	dpJdPu	6	149553763	0.0173	0.8688	TRUE	reported	982264	0.0141355	1e-300	7213	LRP11	TRUE	reported	Fe2VeQ	2	TRUE
LRP11.6713_4	IA	rs237005	T	C	T	C	-0.126612	0.0267	0.245876	0.271	FALSE	FALSE	FALSE	ulyGjb	6	149449043	0.0144	0.06347	TRUE	reported	1441701	0.0191304	3.89192e-11	7213	LRP11	TRUE	reported	YkJRN8	2	TRUE
LRP11.6713_4	IA	rs4869923	G	T	G	T	0.964701	-0.0072	0.369749	0.3852	FALSE	FALSE	FALSE	ulyGjb	6	149553763	0.0135	0.5943	TRUE	reported	1441701	0.0131309	1e-300	7213	LRP11	TRUE	reported	YkJRN8	2	TRUE
LRP11.6713_4	SAH	rs237005	T	C	T	C	-0.126612	0.0067	0.245876	0.2699	FALSE	FALSE	FALSE	ZFaCwL	6	149449043	0.0185	0.7158	TRUE	reported	982264	0.0191304	3.89192e-11	7213	LRP11	TRUE	reported	KZqUa6	2	TRUE
LRP11.6713_4	SAH	rs4869923	G	T	G	T	0.964701	-0.0029	0.369749	0.3835	FALSE	FALSE	FALSE	ZFaCwL	6	149553763	0.0173	0.8688	TRUE	reported	982264	0.0131309	1e-300	7213	LRP11	TRUE	reported	KZqUa6	2	TRUE
LRP4.19558_10	IA	rs2306029	T	C	T	C	0.459609	0.0228	0.450229	0.4333	FALSE	FALSE	FALSE	1T7yS6	11	46871557	0.0129	0.07757	TRUE	reported	1441701	0.016059	9.96729e-171	7213	LRP4	TRUE	reported	mlfZFc	2	TRUE
LRP4.19558_10	SAH	rs2306029	T	C	T	C	0.459609	0.0275	0.450229	0.4358	FALSE	FALSE	FALSE	ayN3GK	11	46871557	0.0166	0.09707	TRUE	reported	982264	0.016059	9.96729e-171	7213	LRP4	TRUE	reported	Q2Fl06	2	TRUE
LRP8.3323_37	IA	rs4926974	A	G	A	G	0.128579	-0.0108	0.205393	0.1951	FALSE	FALSE	FALSE	OREUuN	1	53348560	0.0197	0.5824	TRUE	reported	1441701	0.0206575	5.10784e-10	7213	LRP8	TRUE	reported	1dy9ab	2	TRUE
LRP8.3323_37	IA	rs7542607	G	A	G	A	0.255027	0.0254	0.418827	0.4257	FALSE	FALSE	FALSE	OREUuN	1	53270941	0.0126	0.04459	TRUE	reported	1441701	0.0166331	3.07428e-52	7213	LRP8	TRUE	reported	1dy9ab	2	TRUE
LRP8.3323_37	SAH	rs4926974	A	G	A	G	0.128579	-0.0197	0.205393	0.195	FALSE	FALSE	FALSE	D8RyiT	1	53348560	0.0265	0.4575	TRUE	reported	982264	0.0206575	5.10784e-10	7213	LRP8	TRUE	reported	cYH22w	2	TRUE
LRP8.3323_37	SAH	rs7542607	G	A	G	A	0.255027	0.0281	0.418827	0.426	FALSE	FALSE	FALSE	D8RyiT	1	53270941	0.016	0.07955	TRUE	reported	982264	0.0166331	3.07428e-52	7213	LRP8	TRUE	reported	cYH22w	2	TRUE
LRPAP1.3640_14	IA	rs16844464	T	C	T	C	-0.979512	0.0484	0.0309857	0.0272	FALSE	FALSE	FALSE	07FkEL	4	3493229	0.0429	0.2598	TRUE	reported	1441701	0.0465103	1.33482e-95	7213	LRPAP1	TRUE	reported	AM2Cmj	2	TRUE
LRPAP1.3640_14	SAH	rs16844464	T	C	T	C	-0.979512	-0.0189	0.0309857	0.0274	FALSE	FALSE	FALSE	itcc7m	4	3493229	0.0547	0.7299	TRUE	reported	982264	0.0465103	1.33482e-95	7213	LRPAP1	TRUE	reported	NJDwGu	2	TRUE
LRRC15.6557_50	IA	rs13077145	C	G	C	G	0.229985	-0.0166	0.274019	0.2687	FALSE	TRUE	FALSE	J1jtCz	3	194343637	0.0177	0.3478	TRUE	reported	1441701	0.0182686	5.7829e-36	7213	LRRC15	TRUE	reported	pqHqb0	2	TRUE
LRRC15.6557_50	IA	rs923930	A	G	A	G	0.841539	-0.0223	0.109732	0.1444	FALSE	FALSE	FALSE	J1jtCz	3	194364494	0.0187	0.2335	TRUE	reported	1441701	0.0246354	3.48583e-237	7213	LRRC15	TRUE	reported	pqHqb0	2	TRUE
LRRC15.6557_50	SAH	rs923930	A	G	A	G	0.841539	-0.0179	0.109732	0.1435	FALSE	FALSE	FALSE	GvtWGm	3	194364494	0.0243	0.4616	TRUE	reported	982264	0.0246354	3.48583e-237	7213	LRRC15	TRUE	reported	ZMgtUv	2	TRUE
LRRC32.7551_33	IA	rs12275758	A	G	A	G	-0.172226	-0.0037	0.0762512	0.0851	FALSE	FALSE	FALSE	VSQ37G	11	76638585	0.0228	0.8707	TRUE	reported	1441701	0.0313585	4.10581e-08	7213	LRRC32	TRUE	reported	I2t440	2	TRUE
LRRC32.7551_33	SAH	rs12275758	A	G	A	G	-0.172226	-0.0193	0.0762512	0.0847	FALSE	FALSE	FALSE	TJO1yc	11	76638585	0.0294	0.5115	TRUE	reported	982264	0.0313585	4.10581e-08	7213	LRRC32	TRUE	reported	3F22TQ	2	TRUE
LRRTM2.6904_14	IA	rs10071381	T	C	T	C	0.181441	0.0023	0.295231	0.304	FALSE	FALSE	FALSE	wF1sou	5	138937159	0.014	0.8715	TRUE	reported	1441701	0.0181703	2.49742e-23	7213	LRRTM2	TRUE	reported	jBNeXt	2	TRUE
LRRTM2.6904_14	SAH	rs10071381	T	C	T	C	0.181441	0.008	0.295231	0.304	FALSE	FALSE	FALSE	y2SkqH	5	138937159	0.0179	0.6549	TRUE	reported	982264	0.0181703	2.49742e-23	7213	LRRTM2	TRUE	reported	voJ7BD	2	TRUE
LSAMP.2999_6	IA	rs1835674	T	C	T	C	-0.348407	0.0214	0.176071	0.2632	FALSE	FALSE	FALSE	KaE7Ga	3	116319644	0.0177	0.2259	TRUE	reported	1441701	0.0214725	3.52783e-58	7213	LSAMP	TRUE	reported	q3GHvU	2	TRUE
LSAMP.2999_6	SAH	rs1835674	T	C	T	C	-0.348407	0.0142	0.176071	0.2645	FALSE	FALSE	FALSE	1Otrld	3	116319644	0.0238	0.5522	TRUE	reported	982264	0.0214725	3.52783e-58	7213	LSAMP	TRUE	reported	Dk2uqN	2	TRUE
LTA4H.3204_2	IA	rs2247570	C	T	C	T	0.154682	-0.004	0.312422	0.2619	FALSE	FALSE	FALSE	6lIzuD	12	96028599	0.0141	0.7796	TRUE	reported	1441701	0.0179083	6.99756e-18	7213	LTA4H	TRUE	reported	r0LAaM	2	TRUE
LTA4H.3204_2	SAH	rs2247570	C	T	C	T	0.154682	0.0082	0.312422	0.2661	FALSE	FALSE	FALSE	NegaSR	12	96028599	0.0179	0.6488	TRUE	reported	982264	0.0179083	6.99756e-18	7213	LTA4H	TRUE	reported	E2P5Fh	2	TRUE
LTBP4.13133_73	SAH	rs34093919	A	G	A	G	-0.748276	-0.1667	0.0135866	0.0201	FALSE	FALSE	FALSE	bx9n0g	19	40611394	0.0741	0.0245	TRUE	reported	982264	0.0703812	3.31312e-26	7213	LTBP4	TRUE	reported	hg63r2	2	TRUE
LUM.13114_50	IA	rs1803343	C	T	C	T	-0.60556	-0.0273	0.0221822	0.0117	FALSE	FALSE	FALSE	QyXMrl	12	91146007	0.0825	0.7402	TRUE	reported	1441701	0.0558058	3.19185e-27	7213	LUM	TRUE	reported	gRIryG	2	TRUE
LUM.13114_50	IA	rs3782580	G	A	G	A	-0.712224	0.0446	0.0198946	0.0248	FALSE	FALSE	FALSE	QyXMrl	12	91107983	0.042	0.2886	TRUE	reported	1441701	0.0589871	3.01971e-33	7213	LUM	TRUE	reported	gRIryG	2	TRUE
LUM.13114_50	IA	rs73197042	A	G	A	G	-0.300528	0.0469	0.0231526	0.0262	FALSE	FALSE	FALSE	QyXMrl	12	91075129	0.0383	0.2205	TRUE	reported	1441701	0.0550451	4.92889e-08	7213	LUM	TRUE	reported	gRIryG	2	TRUE
LUM.13114_50	IA	rs77651188	T	C	T	C	0.478362	-0.1514	0.0108138	0.0101	FALSE	FALSE	FALSE	QyXMrl	12	91138494	0.0846	0.07363	TRUE	reported	1441701	0.0807301	3.25787e-09	7213	LUM	TRUE	reported	gRIryG	2	TRUE
LUM.13114_50	SAH	rs1803343	C	T	C	T	-0.60556	-0.0801	0.0221822	0.0114	FALSE	FALSE	FALSE	kotZSZ	12	91146007	0.1121	0.4752	TRUE	reported	982264	0.0558058	3.19185e-27	7213	LUM	TRUE	reported	QX2JvC	2	TRUE
LUM.13114_50	SAH	rs3782580	G	A	G	A	-0.712224	0.0308	0.0198946	0.0247	FALSE	FALSE	FALSE	kotZSZ	12	91107983	0.0543	0.5697	TRUE	reported	982264	0.0589871	3.01971e-33	7213	LUM	TRUE	reported	QX2JvC	2	TRUE
LUM.13114_50	SAH	rs73197042	A	G	A	G	-0.300528	-0.0336	0.0231526	0.026	FALSE	FALSE	FALSE	kotZSZ	12	91075129	0.0491	0.4936	TRUE	reported	982264	0.0550451	4.92889e-08	7213	LUM	TRUE	reported	QX2JvC	2	TRUE
LUM.13114_50	SAH	rs77651188	T	C	T	C	0.478362	0.0311	0.0108138	0.01	FALSE	FALSE	FALSE	kotZSZ	12	91138494	0.1151	0.7871	TRUE	reported	982264	0.0807301	3.25787e-09	7213	LUM	TRUE	reported	QX2JvC	2	TRUE
LY75.16620_26	IA	rs3063683	A	C	A	C	-0.406598	-0.0373	0.199016	0.4402	FALSE	FALSE	FALSE	mm4F1J	2	160009707	0.0433	0.3885	TRUE	reported	1441701	0.0203444	1.56403e-86	7213	LY75	TRUE	reported	dGw954	2	TRUE
LY75.16620_26	IA	rs3749119	T	C	T	C	0.20135	-0.0008	0.330792	0.3407	FALSE	FALSE	FALSE	mm4F1J	2	160062509	0.0206	0.9676	TRUE	reported	1441701	0.0175843	4.24798e-30	7213	LY75	TRUE	reported	dGw954	2	TRUE
LY75.16620_26	IA	rs61101836	T	C	T	C	0.625592	-0.024	0.408429	0.4268	FALSE	FALSE	FALSE	mm4F1J	2	159815061	0.0127	0.05842	TRUE	reported	1441701	0.0153635	1e-300	7213	LY75	TRUE	reported	dGw954	2	TRUE
LY75.16620_26	SAH	rs3063683	A	C	A	C	-0.406598	-0.0592	0.199016	0.4402	FALSE	FALSE	FALSE	XsZX1s	2	160009707	0.062	0.3393	TRUE	reported	982264	0.0203444	1.56403e-86	7213	LY75	TRUE	reported	n0yUPS	2	TRUE
LY75.16620_26	SAH	rs3749119	T	C	T	C	0.20135	-0.0013	0.330792	0.343	FALSE	FALSE	FALSE	XsZX1s	2	160062509	0.0253	0.9593	TRUE	reported	982264	0.0175843	4.24798e-30	7213	LY75	TRUE	reported	n0yUPS	2	TRUE
LY75.16620_26	SAH	rs61101836	T	C	T	C	0.625592	-0.022	0.408429	0.4234	FALSE	FALSE	FALSE	XsZX1s	2	159815061	0.0161	0.1721	TRUE	reported	982264	0.0153635	1e-300	7213	LY75	TRUE	reported	n0yUPS	2	TRUE
LY86.3623_84	IA	rs977785	A	C	A	C	-0.187434	-0.0038	0.261472	0.261472	FALSE	FALSE	FALSE	S0arNO	6	6589044	0.0176	0.8283	TRUE	reported	1441701	0.0188693	4.19648e-23	7213	LY86	TRUE	reported	MGwcjs	2	TRUE
LY86.3623_84	SAH	rs977785	A	C	A	C	-0.187434	0.0332	0.261472	0.2908	FALSE	FALSE	FALSE	duipl8	6	6588648	0.0186	0.07353	TRUE	reported	982264	0.0188693	4.19648e-23	7213	LY86	TRUE	reported	cuDjjE	2	TRUE
LY9.3324_51	IA	rs112072617	T	C	T	C	-0.345362	-0.0295	0.0201719	0.0296	FALSE	FALSE	FALSE	n9hOwC	1	161088951	0.047	0.5301	TRUE	reported	1441701	0.0588481	4.58678e-09	7213	LY9	TRUE	reported	UfVckH	2	TRUE
LY9.3324_51	IA	rs12128261	G	T	G	T	0.607541	0.0033	0.21593	0.2582	FALSE	FALSE	FALSE	n9hOwC	1	160792994	0.0147	0.8212	TRUE	reported	1441701	0.018855	6.22347e-213	7213	LY9	TRUE	reported	UfVckH	2	TRUE
LY9.3324_51	IA	rs77521168	A	T	A	T	-0.186891	0.0467	0.064259	0.0409	FALSE	TRUE	FALSE	n9hOwC	1	160881378	0.0407	0.2508	TRUE	reported	1441701	0.0341036	4.39412e-08	7213	LY9	TRUE	reported	UfVckH	2	TRUE
LY9.3324_51	SAH	rs112072617	T	C	T	C	-0.345362	-0.0306	0.0201719	0.0297	FALSE	FALSE	FALSE	lGxygG	1	161088951	0.063	0.6271	TRUE	reported	982264	0.0588481	4.58678e-09	7213	LY9	TRUE	reported	P7FNVS	2	TRUE
LY9.3324_51	SAH	rs12128261	G	T	G	T	0.607541	0.003	0.21593	0.256	FALSE	FALSE	FALSE	lGxygG	1	160792994	0.0189	0.8752	TRUE	reported	982264	0.018855	6.22347e-213	7213	LY9	TRUE	reported	P7FNVS	2	TRUE
LY9.3324_51	SAH	rs77521168	A	T	A	T	-0.186891	0.0488	0.064259	0.0403	FALSE	TRUE	FALSE	lGxygG	1	160881378	0.0551	0.3762	TRUE	reported	982264	0.0341036	4.39412e-08	7213	LY9	TRUE	reported	P7FNVS	2	TRUE
LYN.3381_24	IA	rs1050855	A	G	A	G	-0.146682	-0.0089	0.490226	0.5178	FALSE	FALSE	FALSE	lT60CQ	8	55880027	0.013	0.4928	TRUE	reported	1441701	0.0166053	1.2588e-18	7213	LYN	TRUE	reported	GQomjw	2	TRUE
LYN.3381_24	SAH	rs1050855	A	G	A	G	-0.146682	-0.0195	0.490226	0.5164	FALSE	FALSE	FALSE	KyWutc	8	55880027	0.0167	0.2443	TRUE	reported	982264	0.0166053	1.2588e-18	7213	LYN	TRUE	reported	Mwp1wy	2	TRUE
LYN.3453_87	IA	rs1050855	A	G	A	G	-0.137026	-0.0089	0.490226	0.5178	FALSE	FALSE	FALSE	pz7l0i	8	55880027	0.013	0.4928	TRUE	reported	1441701	0.0166168	1.92539e-16	7213	LYN	TRUE	reported	2QIcAn	2	TRUE
LYN.3453_87	SAH	rs1050855	A	G	A	G	-0.137026	-0.0195	0.490226	0.5164	FALSE	FALSE	FALSE	Ljx2NU	8	55880027	0.0167	0.2443	TRUE	reported	982264	0.0166168	1.92539e-16	7213	LYN	TRUE	reported	wNMtLb	2	TRUE
LYPD3.13107_9	IA	rs11666797	A	C	A	C	-0.245002	-0.0272	0.151047	0.1616	FALSE	FALSE	FALSE	3ZZ7XT	19	43458246	0.0216	0.2077	TRUE	reported	1441701	0.0227987	9.81943e-27	7213	LYPD3	TRUE	reported	foSJzC	2	TRUE
LYPD3.13107_9	SAH	rs11666797	A	C	A	C	-0.245002	0.0034	0.151047	0.1617	FALSE	FALSE	FALSE	itBnrB	19	43458246	0.0291	0.9078	TRUE	reported	982264	0.0227987	9.81943e-27	7213	LYPD3	TRUE	reported	5aoDyV	2	TRUE
LYVE1.3206_4	IA	rs114758648	A	G	A	G	0.490929	0.0451	0.0426314	0.0652	FALSE	FALSE	FALSE	0lGI8H	11	10593808	0.0265	0.08912	TRUE	reported	1441701	0.0410168	1.0528e-32	7213	LYVE1	TRUE	reported	WPdDrP	2	TRUE
LYVE1.3206_4	IA	rs34873421	C	G	C	G	-0.36057	0.0185	0.0200333	0.055	FALSE	TRUE	FALSE	0lGI8H	11	10648648	0.0351	0.5982	TRUE	reported	1441701	0.0592346	1.20826e-09	7213	LYVE1	TRUE	reported	WPdDrP	2	TRUE
LYVE1.3206_4	IA	rs72861037	T	C	T	C	-0.438325	-0.0475	0.0159434	0.0294	FALSE	FALSE	FALSE	0lGI8H	11	10554720	0.0403	0.2393	TRUE	reported	1441701	0.0665015	4.67066e-11	7213	LYVE1	TRUE	reported	WPdDrP	2	TRUE
LYVE1.3206_4	SAH	rs114758648	A	G	A	G	0.490929	0.0458	0.0426314	0.0645	FALSE	FALSE	FALSE	BaCB96	11	10593808	0.0343	0.1815	TRUE	reported	982264	0.0410168	1.0528e-32	7213	LYVE1	TRUE	reported	cGoCnj	2	TRUE
LYVE1.3206_4	SAH	rs34873421	C	G	C	G	-0.36057	0.0013	0.0200333	0.0552	FALSE	TRUE	FALSE	BaCB96	11	10648648	0.0471	0.9787	TRUE	reported	982264	0.0592346	1.20826e-09	7213	LYVE1	TRUE	reported	cGoCnj	2	TRUE
LYVE1.3206_4	SAH	rs72861037	T	C	T	C	-0.438325	-0.013	0.0159434	0.0294	FALSE	FALSE	FALSE	BaCB96	11	10554720	0.0521	0.8023	TRUE	reported	982264	0.0665015	4.67066e-11	7213	LYVE1	TRUE	reported	cGoCnj	2	TRUE
MAN1A2.9077_10	IA	rs115554616	T	C	T	C	-0.33095	0.0084	0.0359074	0.0533	FALSE	FALSE	FALSE	lvwkfM	1	117181156	0.0344	0.8066	TRUE	reported	1441701	0.0443275	9.23526e-14	7213	MAN1A2	TRUE	reported	C7VGTO	2	TRUE
MAN1A2.9077_10	IA	rs4659047	G	A	G	A	-0.569835	-0.0027	0.115278	0.1122	FALSE	FALSE	FALSE	lvwkfM	1	117370451	0.0203	0.8935	TRUE	reported	1441701	0.0252203	2.85411e-109	7213	MAN1A2	TRUE	reported	C7VGTO	2	TRUE
MAN1A2.9077_10	SAH	rs115554616	T	C	T	C	-0.33095	-0.0041	0.0359074	0.0535	FALSE	FALSE	FALSE	8ywhjn	1	117181156	0.0464	0.9293	TRUE	reported	982264	0.0443275	9.23526e-14	7213	MAN1A2	TRUE	reported	FubhV3	2	TRUE
MAN1A2.9077_10	SAH	rs4659047	G	A	G	A	-0.569835	0.0139	0.115278	0.1125	FALSE	FALSE	FALSE	8ywhjn	1	117370451	0.026	0.5927	TRUE	reported	982264	0.0252203	2.85411e-109	7213	MAN1A2	TRUE	reported	FubhV3	2	TRUE
MAN1C1.13427_66	IA	rs11247595	T	C	T	C	0.292094	-0.0155	0.491543	0.5529	FALSE	FALSE	FALSE	8ZNisM	1	25682168	0.0159	0.33	TRUE	reported	1441701	0.0161227	8.98231e-72	7213	MAN1C1	TRUE	reported	K5xlIz	2	TRUE
MAN1C1.13427_66	SAH	rs11247595	T	C	T	C	0.292094	-0.0247	0.491543	0.5539	FALSE	FALSE	FALSE	EGSEOr	1	25682168	0.0214	0.2483	TRUE	reported	982264	0.0161227	8.98231e-72	7213	MAN1C1	TRUE	reported	leMhcy	2	TRUE
MAN2B2.9251_28	IA	rs13130328	C	T	C	T	0.166104	0.0168	0.305143	0.3178	FALSE	FALSE	FALSE	iJW4CZ	4	6616030	0.0171	0.3243	TRUE	reported	1441701	0.0178745	1.95433e-20	7213	MAN2B2	TRUE	reported	2bFYtE	2	TRUE
MAN2B2.9251_28	IA	rs6847759	C	T	C	T	0.635659	-0.0071	0.38902	0.3535	FALSE	FALSE	FALSE	iJW4CZ	4	6591390	0.0165	0.6664	TRUE	reported	1441701	0.0154492	1e-300	7213	MAN2B2	TRUE	reported	2bFYtE	2	TRUE
MAN2B2.9251_28	SAH	rs13130328	C	T	C	T	0.166104	0.0304	0.305143	0.3179	FALSE	FALSE	FALSE	uM3G9j	4	6616030	0.023	0.1854	TRUE	reported	982264	0.0178745	1.95433e-20	7213	MAN2B2	TRUE	reported	sPTy9n	2	TRUE
MAN2B2.9251_28	SAH	rs6847759	C	T	C	T	0.635659	-0.0279	0.38902	0.3528	FALSE	FALSE	FALSE	uM3G9j	4	6591390	0.0222	0.2089	TRUE	reported	982264	0.0154492	1e-300	7213	MAN2B2	TRUE	reported	sPTy9n	2	TRUE
MANBA.6382_17	IA	rs227280	A	G	A	G	0.655074	-0.0041	0.338902	0.3535	FALSE	FALSE	FALSE	0Earfy	4	102682792	0.0135	0.7607	TRUE	reported	1441701	0.0155856	1e-300	7213	MANBA	TRUE	reported	qRKaVi	2	TRUE
MANBA.6382_17	IA	rs7675057	C	T	C	T	0.176798	-0.0153	0.181755	0.164	FALSE	FALSE	FALSE	0Earfy	4	103086839	0.0174	0.3782	TRUE	reported	1441701	0.0214768	2.16619e-16	7213	MANBA	TRUE	reported	qRKaVi	2	TRUE
MANBA.6382_17	SAH	rs227280	A	G	A	G	0.655074	-0.01	0.338902	0.3554	FALSE	FALSE	FALSE	veR3yU	4	102682792	0.0174	0.5649	TRUE	reported	982264	0.0155856	1e-300	7213	MANBA	TRUE	reported	czb5mE	2	TRUE
MANBA.6382_17	SAH	rs7675057	C	T	C	T	0.176798	-0.0214	0.181755	0.165	FALSE	FALSE	FALSE	veR3yU	4	103086839	0.0223	0.3363	TRUE	reported	982264	0.0214768	2.16619e-16	7213	MANBA	TRUE	reported	czb5mE	2	TRUE
MANEA.8014_359	IA	rs12211938	C	T	C	T	0.146939	0.0434	0.133024	0.0889	FALSE	FALSE	FALSE	NKJHPL	6	96030804	0.0286	0.1287	TRUE	reported	1441701	0.0245486	2.25867e-09	7213	MANEA	TRUE	reported	sbrGrP	2	TRUE
MANEA.8014_359	IA	rs2251797	A	G	A	G	-1.04199	-0.0259	0.108415	0.0822	FALSE	FALSE	FALSE	NKJHPL	6	95443102	0.0301	0.3888	TRUE	reported	1441701	0.0234931	1e-300	7213	MANEA	TRUE	reported	sbrGrP	2	TRUE
MANEA.8014_359	IA	rs7762334	A	G	A	G	-0.20758	-0.0124	0.475114	0.473	FALSE	FALSE	FALSE	NKJHPL	6	95748903	0.0126	0.3222	TRUE	reported	1441701	0.0164104	2.73519e-36	7213	MANEA	TRUE	reported	sbrGrP	2	TRUE
MANEA.8014_359	SAH	rs12211938	C	T	C	T	0.146939	0.0238	0.133024	0.0873	FALSE	FALSE	FALSE	gtfXS4	6	96030804	0.0388	0.5391	TRUE	reported	982264	0.0245486	2.25867e-09	7213	MANEA	TRUE	reported	ADehkY	2	TRUE
MANEA.8014_359	SAH	rs2251797	A	G	A	G	-1.04199	-0.01	0.108415	0.0806	FALSE	FALSE	FALSE	gtfXS4	6	95443102	0.0408	0.8066	TRUE	reported	982264	0.0234931	1e-300	7213	MANEA	TRUE	reported	ADehkY	2	TRUE
MANEA.8014_359	SAH	rs7762334	A	G	A	G	-0.20758	-0.013	0.475114	0.4722	FALSE	FALSE	FALSE	gtfXS4	6	95748903	0.0159	0.4163	TRUE	reported	982264	0.0164104	2.73519e-36	7213	MANEA	TRUE	reported	ADehkY	2	TRUE
MANF.9223_11	IA	rs4611808	C	T	C	T	-0.356673	0.0064	0.137807	0.13	FALSE	FALSE	FALSE	DSvvT4	3	51431657	0.0253	0.8014	TRUE	reported	1441701	0.0238522	8.20662e-50	7213	MANF	TRUE	reported	MZsPnX	2	TRUE
MANF.9223_11	SAH	rs4611808	C	T	C	T	-0.356673	-0.004	0.137807	0.13	FALSE	FALSE	FALSE	vm1Zkh	3	51431657	0.0338	0.9068	TRUE	reported	982264	0.0238522	8.20662e-50	7213	MANF	TRUE	reported	2ugCaI	2	TRUE
MANSC1.9557_5	IA	rs3741798	T	C	T	C	0.634892	-0.0055	0.11812	0.1128	FALSE	FALSE	FALSE	AFfVrm	12	12343152	0.0197	0.7785	TRUE	reported	1441701	0.0246054	1.67567e-140	7213	MANSC1	TRUE	reported	uMCPdG	2	TRUE
MANSC1.9557_5	SAH	rs3741798	T	C	T	C	0.634892	0.0036	0.11812	0.1136	FALSE	FALSE	FALSE	uEdCQ9	12	12343152	0.0249	0.886	TRUE	reported	982264	0.0246054	1.67567e-140	7213	MANSC1	TRUE	reported	gfam1r	2	TRUE
MANSC4.9578_263	IA	rs61915452	C	G	C	G	0.501007	-0.027	0.112575	0.1205	FALSE	TRUE	FALSE	jyyMZi	12	27812536	0.0242	0.2644	TRUE	reported	1441701	0.0256179	4.963e-83	7213	MANSC4	TRUE	reported	T2n7XM	2	TRUE
MANSC4.9578_263	IA	rs71438636	A	T	A	T	0.837198	0.0168	0.158672	0.1484	FALSE	TRUE	FALSE	jyyMZi	12	27753070	0.0217	0.4373	TRUE	reported	1441701	0.0204681	1e-300	7213	MANSC4	TRUE	reported	T2n7XM	2	TRUE
MANSC4.9578_263	SAH	rs61915452	C	G	C	G	0.501007	-0.0157	0.112575	0.1208	FALSE	TRUE	FALSE	JTVY7C	12	27812536	0.0326	0.6304	TRUE	reported	982264	0.0256179	4.963e-83	7213	MANSC4	TRUE	reported	sUISj9	2	TRUE
MANSC4.9578_263	SAH	rs71438636	A	T	A	T	0.837198	0.015	0.158672	0.1482	FALSE	TRUE	FALSE	JTVY7C	12	27753070	0.0292	0.6069	TRUE	reported	982264	0.0204681	1e-300	7213	MANSC4	TRUE	reported	sUISj9	2	TRUE
MAP1LC3B.11608_5	IA	rs9972730	G	A	G	A	-0.124283	0.0351	0.43484	0.5177	FALSE	FALSE	FALSE	qy9anX	16	87384100	0.0156	0.02419	TRUE	reported	1441701	0.0166605	9.68377e-14	7213	MAP1LC3B	TRUE	reported	MgTXZL	2	TRUE
MAP1LC3B.11608_5	SAH	rs9972730	G	A	G	A	-0.124283	0.039	0.43484	0.519	FALSE	FALSE	FALSE	p7JH4S	16	87384100	0.021	0.06323	TRUE	reported	982264	0.0166605	9.68377e-14	7213	MAP1LC3B	TRUE	reported	BSTV6c	2	TRUE
MAP2K1.2864_2	IA	rs77428206	A	C	A	C	0.179974	-0.0388	0.0954527	0.0743	FALSE	FALSE	FALSE	5tyQwd	15	66484142	0.0301	0.1981	TRUE	reported	1441701	0.0284267	2.57891e-10	7213	MAP2K1	TRUE	reported	CkaOxk	2	TRUE
MAP2K1.2864_2	SAH	rs77428206	A	C	A	C	0.179974	-0.0204	0.0954527	0.074	FALSE	FALSE	FALSE	qUhYPp	15	66484142	0.0406	0.6149	TRUE	reported	982264	0.0284267	2.57891e-10	7213	MAP2K1	TRUE	reported	T1yrTA	2	TRUE
MAPK13.5006_71	IA	rs12210904	A	C	A	C	0.146546	-0.036	0.282823	0.2323	FALSE	FALSE	FALSE	s4Zxqu	6	36130414	0.0185	0.05129	TRUE	reported	1441701	0.0184461	2.24498e-15	7213	MAPK13	TRUE	reported	Y2gD64	2	TRUE
MAPK13.5006_71	SAH	rs12210904	A	C	A	C	0.146546	-0.0243	0.282823	0.231	FALSE	FALSE	FALSE	xNbsid	6	36130414	0.025	0.3311	TRUE	reported	982264	0.0184461	2.24498e-15	7213	MAPK13	TRUE	reported	rN5jhK	2	TRUE
MAPK14.5007_1	IA	rs12200998	G	A	G	A	-0.146343	0.0123	0.465548	0.5276	FALSE	FALSE	FALSE	rcNwcu	6	36114905	0.0155	0.4261	TRUE	reported	1441701	0.0166563	1.91204e-18	7213	MAPK14	TRUE	reported	YdxdjA	2	TRUE
MAPK14.5007_1	SAH	rs12200998	G	A	G	A	-0.146343	-0.0031	0.465548	0.529	FALSE	FALSE	FALSE	ucIL4z	6	36114905	0.0209	0.8817	TRUE	reported	982264	0.0166563	1.91204e-18	7213	MAPK14	TRUE	reported	nALQow	2	TRUE
MAPK3.2855_49	IA	rs9932466	T	C	T	C	0.6286	-0.0012	0.338763	0.3829	FALSE	FALSE	FALSE	W6hTHX	16	30130526	0.0161	0.9396	TRUE	reported	1441701	0.0160309	1e-300	7213	MAPK3	TRUE	reported	wjYfNH	2	TRUE
MAPK3.2855_49	SAH	rs9932466	T	C	T	C	0.6286	-0.0005	0.338763	0.384	FALSE	FALSE	FALSE	GOHk4a	16	30130526	0.0217	0.9803	TRUE	reported	982264	0.0160309	1e-300	7213	MAPK3	TRUE	reported	FJEZaw	2	TRUE
MAPK9.15604_18	IA	rs11741142	C	T	C	T	0.340169	0.0617	0.204977	0.2542	FALSE	FALSE	FALSE	xOna1y	5	180307139	0.0454	0.1744	TRUE	reported	1441701	0.0202635	4.51469e-62	7213	MAPK9	TRUE	reported	5oNJdR	2	TRUE
MAPK9.15604_18	IA	rs73349690	C	T	C	T	0.110637	-0.0413	0.222376	0.2638	FALSE	FALSE	FALSE	xOna1y	5	180327657	0.0147	0.004989	TRUE	reported	1441701	0.0201846	4.36541e-08	7213	MAPK9	TRUE	reported	5oNJdR	2	TRUE
MAPK9.15604_18	SAH	rs11741142	C	T	C	T	0.340169	0.2155	0.204977	0.2542	FALSE	FALSE	FALSE	dwyxOf	5	180307139	0.0615	0.0004587	TRUE	reported	982264	0.0202635	4.51469e-62	7213	MAPK9	TRUE	reported	91gVG9	2	TRUE
MAPKAPK2.3820_68	IA	rs4256810	C	T	C	T	0.330034	-0.0065	0.317205	0.3072	FALSE	FALSE	FALSE	tADzI6	1	206717104	0.0133	0.6224	TRUE	reported	1441701	0.0174927	1.53608e-77	7213	MAPKAPK2	TRUE	reported	3aCWqB	2	TRUE
MAPKAPK2.3820_68	SAH	rs4256810	C	T	C	T	0.330034	-0.0144	0.317205	0.3067	FALSE	FALSE	FALSE	eugaHj	1	206717104	0.0169	0.3932	TRUE	reported	982264	0.0174927	1.53608e-77	7213	MAPKAPK2	TRUE	reported	pQyi3i	2	TRUE
MAPRE1.12469_19	IA	rs414049	C	T	C	T	-0.517638	0.0353	0.286219	0.2707	FALSE	FALSE	FALSE	p7FyRN	20	32831982	0.0143	0.01321	TRUE	reported	1441701	0.0171113	2.29689e-189	7213	MAPRE1	TRUE	reported	Orw73W	2	TRUE
MAPRE1.12469_19	SAH	rs414049	C	T	C	T	-0.517638	0.0246	0.286219	0.2724	FALSE	FALSE	FALSE	lEMcCM	20	32831982	0.0184	0.1816	TRUE	reported	982264	0.0171113	2.29689e-189	7213	MAPRE1	TRUE	reported	zAXDoy	2	TRUE
MAPRE2.16856_79	IA	rs1443641	T	A	T	A	-0.371504	-0.0051	0.443089	0.4016	FALSE	TRUE	TRUE	uAlyRR	18	35110792	0.0158	0.7453	TRUE	reported	1441701	0.016118	1.75672e-113	7213	MAPRE2	TRUE	reported	bHV0b3	2	FALSE
MAPRE2.16856_79	IA	rs565354	G	A	G	A	0.172514	-0.0478	0.220089	0.4155	FALSE	FALSE	FALSE	uAlyRR	18	35181480	0.0447	0.2841	TRUE	reported	1441701	0.0199186	5.70784e-18	7213	MAPRE2	TRUE	reported	bHV0b3	2	TRUE
MAPRE2.16856_79	SAH	rs1443641	T	A	T	A	-0.371504	0.0085	0.443089	0.4009	FALSE	TRUE	TRUE	3YTjL8	18	35110792	0.0214	0.6906	TRUE	reported	982264	0.016118	1.75672e-113	7213	MAPRE2	TRUE	reported	cHX6uK	2	FALSE
MAPRE2.16856_79	SAH	rs565354	G	A	G	A	0.172514	0.005	0.220089	0.4154	FALSE	FALSE	FALSE	3YTjL8	18	35181480	0.0636	0.9371	TRUE	reported	982264	0.0199186	5.70784e-18	7213	MAPRE2	TRUE	reported	cHX6uK	2	TRUE
MASP1.3605_77	IA	rs3774275	G	A	G	A	-0.213235	-0.0091	0.309303	0.2866	FALSE	FALSE	FALSE	UM8N98	3	187247480	0.0135	0.5011	TRUE	reported	1441701	0.0176305	2.36716e-33	7213	MASP1	TRUE	reported	kENVAy	2	TRUE
MASP1.3605_77	SAH	rs3774275	G	A	G	A	-0.213235	-0.015	0.309303	0.2874	FALSE	FALSE	FALSE	m6L3G7	3	187247480	0.0172	0.3833	TRUE	reported	982264	0.0176305	2.36716e-33	7213	MASP1	TRUE	reported	WsZ8Rj	2	TRUE
MATN2.3325_2	IA	rs13263078	A	G	A	G	0.250923	0.0282	0.122626	0.0677	FALSE	FALSE	FALSE	hZMiFX	8	98058821	0.0337	0.4029	TRUE	reported	1441701	0.0252786	4.49644e-23	7213	MATN2	TRUE	reported	X7i1R4	2	TRUE
MATN2.3325_2	IA	rs17831160	A	G	A	G	0.566124	0.0275	0.0344517	0.0316	FALSE	FALSE	FALSE	hZMiFX	8	98033638	0.0375	0.4635	TRUE	reported	1441701	0.0446356	1.79223e-36	7213	MATN2	TRUE	reported	X7i1R4	2	TRUE
MATN2.3325_2	SAH	rs13263078	A	G	A	G	0.250923	0.0762	0.122626	0.0661	FALSE	FALSE	FALSE	W0Btm1	8	98058821	0.0457	0.09534	TRUE	reported	982264	0.0252786	4.49644e-23	7213	MATN2	TRUE	reported	DQOcXE	2	TRUE
MATN2.3325_2	SAH	rs17831160	A	G	A	G	0.566124	-0.0314	0.0344517	0.0318	FALSE	FALSE	FALSE	W0Btm1	8	98033638	0.048	0.5129	TRUE	reported	982264	0.0446356	1.79223e-36	7213	MATN2	TRUE	reported	DQOcXE	2	TRUE
MATN3.19361_78	IA	rs10168684	T	C	T	C	0.658695	-0.0111	0.404339	0.4028	FALSE	FALSE	FALSE	8tUEcT	2	19892270	0.0131	0.3965	TRUE	reported	1441701	0.0148264	1e-300	7213	MATN3	TRUE	reported	YKhKWD	2	TRUE
MATN3.19361_78	IA	rs13016767	A	G	A	G	-0.660114	-0.1328	0.0351449	0.0346	FALSE	FALSE	FALSE	8tUEcT	2	20229563	0.1026	0.1955	TRUE	reported	1441701	0.0449009	3.12821e-48	7213	MATN3	TRUE	reported	YKhKWD	2	TRUE
MATN3.19361_78	SAH	rs10168684	T	C	T	C	0.658695	-0.012	0.404339	0.4041	FALSE	FALSE	FALSE	E9tqVI	2	19892270	0.0168	0.4748	TRUE	reported	982264	0.0148264	1e-300	7213	MATN3	TRUE	reported	EKuPo4	2	TRUE
MATN3.19361_78	SAH	rs13016767	A	G	A	G	-0.660114	0.1558	0.0351449	0.0346	FALSE	FALSE	FALSE	E9tqVI	2	20229563	0.1459	0.2855	TRUE	reported	982264	0.0449009	3.12821e-48	7213	MATN3	TRUE	reported	EKuPo4	2	TRUE
MATN4.7083_74	IA	rs11906694	T	C	T	C	-0.3569	-0.0153	0.249965	0.2803	FALSE	FALSE	FALSE	vHnML1	20	45299492	0.0142	0.2827	TRUE	reported	1441701	0.0187716	1.09829e-78	7213	MATN4	TRUE	reported	DETj8B	2	TRUE
MATN4.7083_74	SAH	rs11906694	T	C	T	C	-0.3569	-0.0134	0.249965	0.279	FALSE	FALSE	FALSE	Mh7x9u	20	45299492	0.0183	0.4634	TRUE	reported	982264	0.0187716	1.09829e-78	7213	MATN4	TRUE	reported	cpgkRU	2	TRUE
MAX.12411_60	IA	rs762810	A	C	A	C	-0.39197	0.0014	0.343962	0.3756	FALSE	FALSE	FALSE	hKUUPp	14	65077649	0.0129	0.9106	TRUE	reported	1441701	0.0166978	1.7359e-117	7213	MAX	TRUE	reported	SsoLn3	2	TRUE
MAX.12411_60	SAH	rs762810	A	C	A	C	-0.39197	0.0026	0.343962	0.3744	FALSE	FALSE	FALSE	YqYbNd	14	65077649	0.0164	0.8725	TRUE	reported	982264	0.0166978	1.7359e-117	7213	MAX	TRUE	reported	9DB234	2	TRUE
MBL2.3000_66	IA	rs113180413	T	G	T	G	-0.304956	-0.114	0.0246777	0.0283	FALSE	FALSE	FALSE	YVs6ni	10	52920781	0.0482	0.01803	TRUE	reported	1441701	0.0534403	1.19907e-08	7213	MBL2	TRUE	reported	WPEHuG	2	TRUE
MBL2.3000_66	IA	rs12573117	G	C	G	C	-0.658391	-0.0013	0.423679	0.4085	FALSE	TRUE	TRUE	YVs6ni	10	52743309	0.0158	0.9334	TRUE	reported	1441701	0.0148416	1e-300	7213	MBL2	TRUE	reported	WPEHuG	2	FALSE
MBL2.3000_66	IA	rs72798652	G	C	G	C	-0.290965	-0.0433	0.0256481	0.0246	FALSE	TRUE	FALSE	YVs6ni	10	52924089	0.0514	0.3995	TRUE	reported	1441701	0.0529506	4.03961e-08	7213	MBL2	TRUE	reported	WPEHuG	2	TRUE
MBL2.3000_66	IA	rs7916786	G	A	G	A	-0.152353	0.0092	0.35942	0.3235	FALSE	FALSE	FALSE	YVs6ni	10	52779569	0.0134	0.4943	TRUE	reported	1441701	0.0170423	4.88827e-19	7213	MBL2	TRUE	reported	WPEHuG	2	TRUE
MBL2.3000_66	SAH	rs113180413	T	G	T	G	-0.304956	-0.0794	0.0246777	0.0284	FALSE	FALSE	FALSE	QRCc55	10	52920781	0.0649	0.2211	TRUE	reported	982264	0.0534403	1.19907e-08	7213	MBL2	TRUE	reported	ZcEUal	2	TRUE
MBL2.3000_66	SAH	rs12573117	G	C	G	C	-0.658391	-0.0222	0.423679	0.408	FALSE	TRUE	TRUE	QRCc55	10	52743309	0.0213	0.2965	TRUE	reported	982264	0.0148416	1e-300	7213	MBL2	TRUE	reported	ZcEUal	2	FALSE
MBL2.3000_66	SAH	rs72798652	G	C	G	C	-0.290965	-0.0819	0.0256481	0.0247	FALSE	TRUE	FALSE	QRCc55	10	52924089	0.0692	0.2365	TRUE	reported	982264	0.0529506	4.03961e-08	7213	MBL2	TRUE	reported	ZcEUal	2	TRUE
MBL2.3000_66	SAH	rs7916786	G	A	G	A	-0.152353	-0.0008	0.35942	0.326	FALSE	FALSE	FALSE	QRCc55	10	52779569	0.017	0.9633	TRUE	reported	982264	0.0170423	4.88827e-19	7213	MBL2	TRUE	reported	ZcEUal	2	TRUE
MCL1.10396_6	IA	rs190596489	C	A	C	A	-1.31999	-0.0835	0.0128241	0.0121	FALSE	FALSE	FALSE	Siubds	1	150589567	0.0621	0.1789	TRUE	reported	1441701	0.072826	7.78804e-72	7213	MCL1	TRUE	reported	7hOeJS	2	TRUE
MCL1.10396_6	SAH	rs190596489	C	A	C	A	-1.31999	-0.0113	0.0128241	0.0124	FALSE	FALSE	FALSE	dsiwxV	1	150589567	0.0792	0.8864	TRUE	reported	982264	0.072826	7.78804e-72	7213	MCL1	TRUE	reported	oOAtOZ	2	TRUE
MDGA1.16900_29	IA	rs16890068	A	G	A	G	-0.424456	0.115	0.0192014	0.0295	FALSE	FALSE	FALSE	6Amp6r	6	37665127	0.0458	0.01205	TRUE	reported	1441701	0.0603737	2.24691e-12	7213	MDGA1	TRUE	reported	6kpsxz	2	TRUE
MDGA1.16900_29	IA	rs35000647	C	T	C	T	-0.198266	0.0014	0.324068	0.3536	FALSE	FALSE	FALSE	6Amp6r	6	37745103	0.0162	0.9323	TRUE	reported	1441701	0.0175778	2.91458e-29	7213	MDGA1	TRUE	reported	6kpsxz	2	TRUE
MDGA1.16900_29	IA	rs76858668	G	A	G	A	-0.237994	0.0783	0.0576043	0.0903	FALSE	FALSE	FALSE	6Amp6r	6	37321858	0.0268	0.003528	TRUE	reported	1441701	0.0357512	3.00113e-11	7213	MDGA1	TRUE	reported	6kpsxz	2	TRUE
MDGA1.16900_29	IA	rs989713	C	T	C	T	0.732208	-0.0467	0.221822	0.1562	FALSE	FALSE	FALSE	6Amp6r	6	37681935	0.0219	0.03306	TRUE	reported	1441701	0.0179513	1e-300	7213	MDGA1	TRUE	reported	6kpsxz	2	TRUE
MDGA1.16900_29	SAH	rs16890068	A	G	A	G	-0.424456	0.0813	0.0192014	0.0296	FALSE	FALSE	FALSE	0rsXqW	6	37665127	0.0617	0.1877	TRUE	reported	982264	0.0603737	2.24691e-12	7213	MDGA1	TRUE	reported	dtlx4G	2	TRUE
MDGA1.16900_29	SAH	rs35000647	C	T	C	T	-0.198266	-0.0162	0.324068	0.3539	FALSE	FALSE	FALSE	0rsXqW	6	37745103	0.0219	0.4598	TRUE	reported	982264	0.0175778	2.91458e-29	7213	MDGA1	TRUE	reported	dtlx4G	2	TRUE
MDGA1.16900_29	SAH	rs76858668	G	A	G	A	-0.237994	0.0202	0.0576043	0.0906	FALSE	FALSE	FALSE	0rsXqW	6	37321858	0.0367	0.5809	TRUE	reported	982264	0.0357512	3.00113e-11	7213	MDGA1	TRUE	reported	dtlx4G	2	TRUE
MDGA1.16900_29	SAH	rs989713	C	T	C	T	0.732208	-0.0418	0.221822	0.1542	FALSE	FALSE	FALSE	0rsXqW	6	37681935	0.0297	0.1591	TRUE	reported	982264	0.0179513	1e-300	7213	MDGA1	TRUE	reported	dtlx4G	2	TRUE
MDGA2.19372_7	IA	rs139328522	T	C	T	C	0.391474	0.012	0.0146264	0.0284	FALSE	FALSE	FALSE	UQ0TUo	14	47284246	0.0409	0.7686	TRUE	reported	1441701	0.0697048	2.02503e-08	7213	MDGA2	TRUE	reported	SR1sDn	2	TRUE
MDGA2.19372_7	IA	rs145891385	G	A	G	A	0.758481	-0.0681	0.0584362	0.045	FALSE	FALSE	FALSE	UQ0TUo	14	47374910	0.0363	0.06061	TRUE	reported	1441701	0.0346071	3.93075e-103	7213	MDGA2	TRUE	reported	SR1sDn	2	TRUE
MDGA2.19372_7	IA	rs148950801	A	G	A	G	-0.607833	0.013	0.0121309	0.0079	FALSE	FALSE	FALSE	UQ0TUo	14	47379842	0.0995	0.8962	TRUE	reported	1441701	0.0761746	1.69736e-15	7213	MDGA2	TRUE	reported	SR1sDn	2	TRUE
MDGA2.19372_7	SAH	rs139328522	T	C	T	C	0.391474	0.0477	0.0146264	0.028	FALSE	FALSE	FALSE	W9jB7y	14	47284246	0.0532	0.3697	TRUE	reported	982264	0.0697048	2.02503e-08	7213	MDGA2	TRUE	reported	j2rZxv	2	TRUE
MDGA2.19372_7	SAH	rs145891385	G	A	G	A	0.758481	-0.0499	0.0584362	0.0468	FALSE	FALSE	FALSE	W9jB7y	14	47374910	0.0454	0.2711	TRUE	reported	982264	0.0346071	3.93075e-103	7213	MDGA2	TRUE	reported	j2rZxv	2	TRUE
MDGA2.19372_7	SAH	rs148950801	A	G	A	G	-0.607833	0.1137	0.0121309	0.0076	FALSE	FALSE	FALSE	W9jB7y	14	47379842	0.1347	0.3987	TRUE	reported	982264	0.0761746	1.69736e-15	7213	MDGA2	TRUE	reported	j2rZxv	2	TRUE
MDH1.3853_56	IA	rs262505	C	T	C	T	0.340077	0.0348	0.281714	0.281714	FALSE	FALSE	FALSE	5JdqOz	2	63634101	0.0182	0.05602	TRUE	reported	1441701	0.0182467	9.36708e-76	7213	MDH1	TRUE	reported	GXf5Wi	2	TRUE
MDH1.3853_56	SAH	rs262505	C	T	C	T	0.340077	0.0586	0.281714	0.281714	FALSE	FALSE	FALSE	Z1dgCh	2	63634101	0.0244	0.01648	TRUE	reported	982264	0.0182467	9.36708e-76	7213	MDH1	TRUE	reported	fZM1eM	2	TRUE
MDH2.15534_26	IA	rs10256	G	A	G	A	0.345975	-0.0516	0.0491474	0.0687	FALSE	FALSE	FALSE	KERp8f	7	76066295	0.0304	0.08888	TRUE	reported	1441701	0.0380857	1.32876e-19	7213	MDH2	TRUE	reported	eRWKsI	2	TRUE
MDH2.15534_26	SAH	rs10256	G	A	G	A	0.345975	-0.0567	0.0491474	0.069	FALSE	FALSE	FALSE	jCPLo7	7	76066295	0.0409	0.1654	TRUE	reported	982264	0.0380857	1.32876e-19	7213	MDH2	TRUE	reported	e0HNH6	2	TRUE
MDK.2911_27	IA	rs61882743	G	C	G	C	-0.149262	0.046	0.176626	0.1384	FALSE	TRUE	FALSE	tOj1lz	11	46527204	0.023	0.04545	TRUE	reported	1441701	0.0218198	8.53064e-12	7213	MDK	TRUE	reported	REe1nx	2	TRUE
MDK.2911_27	SAH	rs61882743	G	C	G	C	-0.149262	0.0234	0.176626	0.1372	FALSE	TRUE	FALSE	t4UvsL	11	46527204	0.0311	0.4518	TRUE	reported	982264	0.0218198	8.53064e-12	7213	MDK	TRUE	reported	XGStJh	2	TRUE
MESDC2.15299_102	IA	rs1012540	T	A	T	A	-0.439129	0.0139	0.0483849	0.04	FALSE	TRUE	FALSE	N0Xx1F	15	80953751	0.0402	0.7288	TRUE	reported	1441701	0.0386173	1.03993e-29	7213	MESDC2	TRUE	reported	HEsaRB	2	TRUE
MESDC2.15299_102	IA	rs2663943	G	C	G	C	-0.0999867	-0.0303	0.346319	0.4177	FALSE	TRUE	FALSE	N0Xx1F	15	81096638	0.0157	0.05385	TRUE	reported	1441701	0.0174504	1.04619e-08	7213	MESDC2	TRUE	reported	HEsaRB	2	TRUE
MESDC2.15299_102	SAH	rs1012540	T	A	T	A	-0.439129	0.0076	0.0483849	0.0398	FALSE	TRUE	FALSE	FcDJjk	15	80953751	0.0543	0.889	TRUE	reported	982264	0.0386173	1.03993e-29	7213	MESDC2	TRUE	reported	DCytXh	2	TRUE
MESDC2.15299_102	SAH	rs2663943	G	C	G	C	-0.0999867	-0.0169	0.346319	0.4193	FALSE	TRUE	FALSE	FcDJjk	15	81096638	0.0212	0.4259	TRUE	reported	982264	0.0174504	1.04619e-08	7213	MESDC2	TRUE	reported	DCytXh	2	TRUE
MET.2837_3	SAH	rs1858830	G	C	G	C	-0.176581	0.0127	0.439692	0.4816	FALSE	TRUE	TRUE	VRITHf	7	116672385	0.0214	0.5546	TRUE	reported	982264	0.0165771	2.67154e-26	7213	MET	TRUE	reported	HNg1Bm	2	FALSE
MET.2837_3	SAH	rs41748	G	T	G	T	-0.195354	-0.0057	0.444267	0.4056	FALSE	FALSE	FALSE	VRITHf	7	116806519	0.0168	0.7321	TRUE	reported	982264	0.016611	1.21187e-31	7213	MET	TRUE	reported	HNg1Bm	2	TRUE
METAP1.3210_1	IA	rs6822589	A	G	A	G	0.122328	0.0319	0.38902	0.4179	FALSE	FALSE	FALSE	eGsZ2Y	4	98980016	0.013	0.01422	TRUE	reported	1441701	0.0169662	6.15998e-13	7213	METAP1	TRUE	reported	AewTRm	2	TRUE
METAP1.3210_1	SAH	rs6822589	A	G	A	G	0.122328	0.0196	0.38902	0.4184	FALSE	FALSE	FALSE	q841Dj	4	98980016	0.0167	0.2422	TRUE	reported	982264	0.0169662	6.15998e-13	7213	METAP1	TRUE	reported	D314uI	2	TRUE
METTL24.9470_15	IA	rs7767851	T	G	T	G	-0.291075	-0.017	0.0915708	0.1013	FALSE	FALSE	FALSE	fPiEK5	6	110356906	0.0259	0.5128	TRUE	reported	1441701	0.0284999	2.53232e-24	7213	METTL24	TRUE	reported	iNuOZx	2	TRUE
METTL24.9470_15	SAH	rs7767851	T	G	T	G	-0.291075	-0.007	0.0915708	0.1013	FALSE	FALSE	FALSE	M1nZRC	6	110356906	0.035	0.8418	TRUE	reported	982264	0.0284999	2.53232e-24	7213	METTL24	TRUE	reported	0JNyV1	2	TRUE
MFAP2.9294_45	IA	rs761422	G	A	G	A	0.391934	0.0289	0.47657	0.4317	FALSE	FALSE	FALSE	636OxD	1	16975285	0.0131	0.0273	TRUE	reported	1441701	0.0159198	1.42036e-128	7213	MFAP2	TRUE	reported	oXpttS	2	TRUE
MFAP2.9294_45	SAH	rs761422	G	A	G	A	0.391934	0.0274	0.47657	0.4349	FALSE	FALSE	FALSE	DrDBsg	1	16975285	0.0169	0.105	TRUE	reported	982264	0.0159198	1.42036e-128	7213	MFAP2	TRUE	reported	XheQRy	2	TRUE
MFAP4.5636_10	IA	rs139356332	C	G	C	G	-0.866868	0.0999	0.0215583	0.0198	FALSE	TRUE	FALSE	OImxV8	17	19385973	0.0579	0.08447	TRUE	reported	1441701	0.0562735	1.04713e-52	7213	MFAP4	TRUE	reported	XnzYTF	2	TRUE
MFGE8.4455_89	IA	rs12161973	C	A	C	A	0.120583	0.0246	0.428878	0.5139	FALSE	FALSE	FALSE	uA2UkH	15	88898411	0.013	0.05883	TRUE	reported	1441701	0.0166536	4.92772e-13	7213	MFGE8	TRUE	reported	tnu0SP	2	TRUE
MFGE8.4455_89	IA	rs34239095	G	C	G	C	0.442825	0.0005	0.279703	0.2475	FALSE	TRUE	FALSE	uA2UkH	15	88912537	0.0181	0.9788	TRUE	reported	1441701	0.0178388	1.33368e-130	7213	MFGE8	TRUE	reported	tnu0SP	2	TRUE
MFGE8.4455_89	SAH	rs12161973	C	A	C	A	0.120583	0.0366	0.428878	0.5113	FALSE	FALSE	FALSE	Aw2VX4	15	88898411	0.0168	0.02935	TRUE	reported	982264	0.0166536	4.92772e-13	7213	MFGE8	TRUE	reported	R0uoEp	2	TRUE
MFGE8.4455_89	SAH	rs34239095	G	C	G	C	0.442825	0.0035	0.279703	0.2467	FALSE	TRUE	FALSE	Aw2VX4	15	88912537	0.0244	0.8847	TRUE	reported	982264	0.0178388	1.33368e-130	7213	MFGE8	TRUE	reported	R0uoEp	2	TRUE
MFNG.5605_77	IA	rs8192548	A	G	A	G	-0.7261	0.0804	0.0169139	0.0244	FALSE	FALSE	FALSE	fEUEeZ	22	37470025	0.0505	0.1112	TRUE	reported	1441701	0.0645513	4.11671e-29	7213	MFNG	TRUE	reported	istBDU	2	TRUE
MFNG.5605_77	SAH	rs8192548	A	G	A	G	-0.7261	0.108	0.0169139	0.0245	FALSE	FALSE	FALSE	EG9rB9	22	37470025	0.0681	0.1128	TRUE	reported	982264	0.0645513	4.11671e-29	7213	MFNG	TRUE	reported	AWw1w8	2	TRUE
MGAT2.6909_40	IA	rs12147470	T	C	T	C	-0.274587	-0.0299	0.453695	0.4384	FALSE	FALSE	FALSE	IhI1j3	14	49561954	0.0132	0.0235	TRUE	reported	1441701	0.0164699	2.90538e-61	7213	MGAT2	TRUE	reported	WVFogX	2	TRUE
MGAT2.6909_40	SAH	rs12147470	T	C	T	C	-0.274587	-0.0238	0.453695	0.4398	FALSE	FALSE	FALSE	9HM0FK	14	49561954	0.0171	0.1635	TRUE	reported	982264	0.0164699	2.90538e-61	7213	MGAT2	TRUE	reported	yTlw3T	2	TRUE
MGAT4B.7141_21	IA	rs113756550	A	G	A	G	-1.57189	-0.0692	0.0206571	0.0178	FALSE	FALSE	FALSE	dlR0Zr	5	179801377	0.0642	0.2812	TRUE	reported	1441701	0.0557478	5.06551e-166	7213	MGAT4B	TRUE	reported	YxSA1a	2	TRUE
MGAT4B.7141_21	SAH	rs113756550	A	G	A	G	-1.57189	-0.0966	0.0206571	0.0181	FALSE	FALSE	FALSE	QUf2Z4	5	179801377	0.0806	0.2309	TRUE	reported	982264	0.0557478	5.06551e-166	7213	MGAT4B	TRUE	reported	K3rtlX	2	TRUE
MGAT4C.7208_60	IA	rs61929371	A	C	A	C	0.237014	0.0319	0.109178	0.0926	FALSE	FALSE	FALSE	wAwVwk	12	85922898	0.0226	0.1586	TRUE	reported	1441701	0.0267574	1.01327e-18	7213	MGAT4C	TRUE	reported	pxfniR	2	TRUE
MGAT4C.7208_60	SAH	rs61929371	A	C	A	C	0.237014	0.0121	0.109178	0.0931	FALSE	FALSE	FALSE	4EooxH	12	85922898	0.0289	0.6762	TRUE	reported	982264	0.0267574	1.01327e-18	7213	MGAT4C	TRUE	reported	IMnsQo	2	TRUE
MGP.6520_87	IA	rs2900342	G	A	G	A	-0.428371	0.0046	0.384791	0.3414	FALSE	FALSE	FALSE	RNFchM	12	14876664	0.0135	0.7307	TRUE	reported	1441701	0.0163372	8.0186e-145	7213	MGP	TRUE	reported	C67wZY	2	TRUE
MGP.6520_87	SAH	rs2900342	G	A	G	A	-0.428371	-0.0053	0.384791	0.3428	FALSE	FALSE	FALSE	mhbhGT	12	14876664	0.0173	0.759	TRUE	reported	982264	0.0163372	8.0186e-145	7213	MGP	TRUE	reported	qyaQgO	2	TRUE
MIA.2687_2	IA	rs2561558	A	T	A	T	0.131385	0.0133	0.369195	0.4176	FALSE	TRUE	FALSE	uoaDun	19	40658479	0.0157	0.3965	TRUE	reported	1441701	0.0171955	2.44017e-14	7213	MIA	TRUE	reported	SdcbTM	2	TRUE
MIA.2687_2	IA	rs2607412	G	A	G	A	1.35991	-0.0476	0.0713295	0.1103	FALSE	FALSE	FALSE	uoaDun	19	40762338	0.0208	0.02228	TRUE	reported	1441701	0.0281651	1e-300	7213	MIA	TRUE	reported	SdcbTM	2	TRUE
MIA.2687_2	SAH	rs2561558	A	T	A	T	0.131385	0.0178	0.369195	0.4189	FALSE	TRUE	FALSE	MVHmNu	19	40658479	0.0211	0.3996	TRUE	reported	982264	0.0171955	2.44017e-14	7213	MIA	TRUE	reported	6tQqlE	2	TRUE
MIA.2687_2	SAH	rs2607412	G	A	G	A	1.35991	-0.069	0.0713295	0.1087	FALSE	FALSE	FALSE	MVHmNu	19	40762338	0.027	0.01052	TRUE	reported	982264	0.0281651	1e-300	7213	MIA	TRUE	reported	6tQqlE	2	TRUE
MIF.8221_19	IA	rs2330634	C	G	C	G	0.274135	0.0106	0.402745	0.3689	FALSE	TRUE	FALSE	kfGHyJ	22	23908608	0.016	0.5092	TRUE	reported	1441701	0.0166472	7.72051e-60	7213	MIF	TRUE	reported	DJSPsR	2	TRUE
MIF.8221_19	SAH	rs2330634	C	G	C	G	0.274135	0.0061	0.402745	0.3678	FALSE	TRUE	FALSE	GEIzCi	22	23908608	0.0216	0.7777	TRUE	reported	982264	0.0166472	7.72051e-60	7213	MIF	TRUE	reported	RqE83U	2	TRUE
MINPP1.5586_66	IA	rs59980852	T	C	T	C	-0.150282	0.0194	0.458339	0.4061	FALSE	FALSE	FALSE	74e9gx	10	87515989	0.0158	0.22	TRUE	reported	1441701	0.0165993	1.75397e-19	7213	MINPP1	TRUE	reported	ellk2p	2	TRUE
MINPP1.5586_66	SAH	rs59980852	T	C	T	C	-0.150282	0.0168	0.458339	0.4053	FALSE	FALSE	FALSE	81vmuQ	10	87515989	0.0213	0.4314	TRUE	reported	982264	0.0165993	1.75397e-19	7213	MINPP1	TRUE	reported	hAtQMw	2	TRUE
MLN.5631_83	IA	rs4713677	C	G	C	G	-0.201355	0.0041	0.405241	0.4275	FALSE	TRUE	TRUE	SnievQ	6	33763448	0.0156	0.7923	TRUE	reported	1441701	0.0166405	2.21153e-33	7213	MLN	TRUE	reported	JVu5d5	2	FALSE
MLN.5631_83	IA	rs9394169	A	G	A	G	0.383215	0.0161	0.466657	0.3965	FALSE	FALSE	FALSE	SnievQ	6	33811187	0.0159	0.3106	TRUE	reported	1441701	0.0160045	5.54832e-122	7213	MLN	TRUE	reported	JVu5d5	2	TRUE
MLN.5631_83	SAH	rs4713677	C	G	C	G	-0.201355	0.0112	0.405241	0.428	FALSE	TRUE	TRUE	AaOkeS	6	33763448	0.021	0.5962	TRUE	reported	982264	0.0166405	2.21153e-33	7213	MLN	TRUE	reported	CCKq2k	2	FALSE
MLN.5631_83	SAH	rs9394169	A	G	A	G	0.383215	0.0277	0.466657	0.3944	FALSE	FALSE	FALSE	AaOkeS	6	33811187	0.0215	0.1964	TRUE	reported	982264	0.0160045	5.54832e-122	7213	MLN	TRUE	reported	CCKq2k	2	TRUE
MMAB.17783_9	IA	rs34899324	A	G	A	G	-0.67284	-0.0359	0.178913	0.1442	FALSE	FALSE	FALSE	Ck1bWP	12	109563811	0.0182	0.04926	TRUE	reported	1441701	0.0200454	1.21403e-229	7213	MMAB	TRUE	reported	RnED3R	2	TRUE
MMAB.17783_9	SAH	rs34899324	A	G	A	G	-0.67284	-0.0175	0.178913	0.1471	FALSE	FALSE	FALSE	hmzWgS	12	109563811	0.0229	0.4458	TRUE	reported	982264	0.0200454	1.21403e-229	7213	MMAB	TRUE	reported	aZvQTm	2	TRUE
MMP1.4924_32	IA	rs1051121	T	C	T	C	-0.287469	0.0216	0.0302925	0.0181	FALSE	FALSE	FALSE	8609a7	11	102795242	0.0757	0.775	TRUE	reported	1441701	0.0485204	3.27251e-09	7213	MMP1	TRUE	reported	wqNRvt	2	TRUE
MMP1.4924_32	IA	rs1144396	C	A	C	A	-0.309328	0.0026	0.499237	0.5485	FALSE	FALSE	FALSE	8609a7	11	102808321	0.0127	0.8367	TRUE	reported	1441701	0.0162245	4.21726e-79	7213	MMP1	TRUE	reported	wqNRvt	2	TRUE
MMP1.4924_32	IA	rs146135014	A	G	A	G	-0.688214	0.0516	0.0213503	0.0518	FALSE	FALSE	FALSE	8609a7	11	102740109	0.0309	0.09437	TRUE	reported	1441701	0.0572628	5.85681e-33	7213	MMP1	TRUE	reported	wqNRvt	2	TRUE
MMP1.4924_32	IA	rs17883832	C	T	C	T	0.415085	-0.0166	0.018023	0.0127	FALSE	FALSE	FALSE	8609a7	11	102790694	0.099	0.8672	TRUE	reported	1441701	0.0624634	3.24785e-11	7213	MMP1	TRUE	reported	wqNRvt	2	TRUE
MMP1.4924_32	SAH	rs1051121	T	C	T	C	-0.287469	0.0993	0.0302925	0.0173	FALSE	FALSE	FALSE	gUdfDu	11	102795242	0.1037	0.3382	TRUE	reported	982264	0.0485204	3.27251e-09	7213	MMP1	TRUE	reported	5Zwnrn	2	TRUE
MMP1.4924_32	SAH	rs1144396	C	A	C	A	-0.309328	-0.0053	0.499237	0.5447	FALSE	FALSE	FALSE	gUdfDu	11	102808321	0.0161	0.7402	TRUE	reported	982264	0.0162245	4.21726e-79	7213	MMP1	TRUE	reported	5Zwnrn	2	TRUE
MMP1.4924_32	SAH	rs146135014	A	G	A	G	-0.688214	0.0528	0.0213503	0.0512	FALSE	FALSE	FALSE	gUdfDu	11	102740109	0.0403	0.1898	TRUE	reported	982264	0.0572628	5.85681e-33	7213	MMP1	TRUE	reported	5Zwnrn	2	TRUE
MMP1.4924_32	SAH	rs17883832	C	T	C	T	0.415085	-0.1728	0.018023	0.012	FALSE	FALSE	FALSE	gUdfDu	11	102790694	0.1361	0.204	TRUE	reported	982264	0.0624634	3.24785e-11	7213	MMP1	TRUE	reported	5Zwnrn	2	TRUE
MMP10.8479_4	IA	rs17860955	C	T	C	T	-1.07655	-0.0359	0.0173991	0.0125	FALSE	FALSE	FALSE	jPHUsr	11	102778751	0.0979	0.7142	TRUE	reported	1441701	0.0624352	2.55651e-65	7213	MMP10	TRUE	reported	dpjAn3	2	TRUE
MMP10.8479_4	IA	rs2509009	T	C	T	C	0.213941	-0.0097	0.138569	0.1314	FALSE	FALSE	FALSE	jPHUsr	11	102648312	0.0182	0.592	TRUE	reported	1441701	0.0241385	9.68015e-19	7213	MMP10	TRUE	reported	dpjAn3	2	TRUE
MMP10.8479_4	IA	rs473509	T	C	T	C	-0.150767	-0.0006	0.412103	0.3735	FALSE	FALSE	FALSE	jPHUsr	11	102798998	0.0137	0.9637	TRUE	reported	1441701	0.0167597	2.95403e-19	7213	MMP10	TRUE	reported	dpjAn3	2	TRUE
MMP10.8479_4	SAH	rs17860955	C	T	C	T	-1.07655	-0.2128	0.0173991	0.0119	FALSE	FALSE	FALSE	MWhZpT	11	102778751	0.1347	0.1141	TRUE	reported	982264	0.0624352	2.55651e-65	7213	MMP10	TRUE	reported	9wEV9d	2	TRUE
MMP10.8479_4	SAH	rs2509009	T	C	T	C	0.213941	0.0087	0.138569	0.138569	FALSE	FALSE	FALSE	MWhZpT	11	102654001	0.0242	0.7187	TRUE	reported	982264	0.0241385	9.68015e-19	7213	MMP10	TRUE	reported	9wEV9d	2	TRUE
MMP10.8479_4	SAH	rs473509	T	C	T	C	-0.150767	0.0156	0.412103	0.3772	FALSE	FALSE	FALSE	MWhZpT	11	102798998	0.0175	0.3727	TRUE	reported	982264	0.0167597	2.95403e-19	7213	MMP10	TRUE	reported	9wEV9d	2	TRUE
MMP12.4496_60	IA	rs2276109	C	T	C	T	-0.749039	-0.0006	0.129696	0.1614	FALSE	FALSE	FALSE	8qWUMt	11	102875061	0.017	0.9729	TRUE	reported	1441701	0.0231256	5.36123e-215	7213	MMP12	TRUE	reported	7qKdfr	2	TRUE
MMP12.4496_60	SAH	rs2276109	C	T	C	T	-0.749039	-0.0148	0.129696	0.1593	FALSE	FALSE	FALSE	GKZ4Rc	11	102875061	0.0218	0.4965	TRUE	reported	982264	0.0231256	5.36123e-215	7213	MMP12	TRUE	reported	AlWUQQ	2	TRUE
MMP13.4925_54	IA	rs655316	T	C	T	C	0.132737	0.0269	0.317344	0.3584	FALSE	FALSE	FALSE	00T8yV	11	102961635	0.0134	0.04522	TRUE	reported	1441701	0.0177097	7.4113e-14	7213	MMP13	TRUE	reported	WRZbsK	2	TRUE
MMP13.4925_54	SAH	rs655316	T	C	T	C	0.132737	0.0248	0.317344	0.3591	FALSE	FALSE	FALSE	xA3gkT	11	102961635	0.0173	0.1507	TRUE	reported	982264	0.0177097	7.4113e-14	7213	MMP13	TRUE	reported	x3mIXC	2	TRUE
MMP16.9719_145	IA	rs4961090	A	G	A	G	0.144903	-0.0118	0.316997	0.3157	FALSE	FALSE	FALSE	vdyHpx	8	88337442	0.0143	0.406	TRUE	reported	1441701	0.0175147	1.53976e-16	7213	MMP16	TRUE	reported	YcS4em	2	TRUE
MMP16.9719_145	SAH	rs4961090	A	G	A	G	0.144903	-0.0133	0.316997	0.3192	FALSE	FALSE	FALSE	jITBwq	8	88337442	0.0182	0.4662	TRUE	reported	982264	0.0175147	1.53976e-16	7213	MMP16	TRUE	reported	QmPy7y	2	TRUE
MMP19.6425_87	IA	rs56180965	C	T	C	T	-0.317774	-0.0624	0.0482462	0.0482462	FALSE	FALSE	FALSE	rsveDz	12	55848233	0.0321	0.05171	TRUE	reported	1441701	0.0386522	2.36559e-16	7213	MMP19	TRUE	reported	RBaBdv	2	TRUE
MMP19.6425_87	IA	rs75540603	G	A	G	A	-0.399968	-0.0523	0.018231	0.0102	FALSE	FALSE	FALSE	rsveDz	12	55795338	0.0852	0.5393	TRUE	reported	1441701	0.0621366	1.29737e-10	7213	MMP19	TRUE	reported	RBaBdv	2	TRUE
MMP19.6425_87	SAH	rs56180965	C	T	C	T	-0.317774	-0.0012	0.0482462	0.0424	FALSE	FALSE	FALSE	ayhNMq	12	55847804	0.0535	0.9823	TRUE	reported	982264	0.0386522	2.36559e-16	7213	MMP19	TRUE	reported	KCKD4E	2	TRUE
MMP19.6425_87	SAH	rs75540603	G	A	G	A	-0.399968	-0.0873	0.018231	0.018231	FALSE	FALSE	FALSE	ayhNMq	12	55824641	0.1146	0.446	TRUE	reported	982264	0.0621366	1.29737e-10	7213	MMP19	TRUE	reported	KCKD4E	2	TRUE
MMP2.4160_49	IA	rs243837	T	A	T	A	-0.11658	0.0151	0.38902	0.4124	FALSE	TRUE	FALSE	a05nrj	16	55498847	0.0159	0.3421	TRUE	reported	1441701	0.0169817	7.20037e-12	7213	MMP2	TRUE	reported	FtN9aU	2	TRUE
MMP2.4160_49	SAH	rs243837	T	A	T	A	-0.11658	-0.0032	0.38902	0.4132	FALSE	TRUE	FALSE	lavRWD	16	55498847	0.0214	0.8793	TRUE	reported	982264	0.0169817	7.20037e-12	7213	MMP2	TRUE	reported	PD4cMB	2	TRUE
MMP7.2789_26	IA	rs11568819	A	G	A	G	0.795426	-0.0326	0.0620408	0.0644	FALSE	FALSE	FALSE	o5Dq6w	11	102530902	0.0269	0.2261	TRUE	reported	1441701	0.0329473	6.68526e-124	7213	MMP7	TRUE	reported	ikpqkD	2	TRUE
MMP7.2789_26	IA	rs7946641	A	G	A	G	0.184113	-0.0054	0.43484	0.4565	FALSE	FALSE	FALSE	o5Dq6w	11	102544270	0.0126	0.6693	TRUE	reported	1441701	0.0166835	4.31434e-28	7213	MMP7	TRUE	reported	ikpqkD	2	TRUE
MMP7.2789_26	SAH	rs11568819	A	G	A	G	0.795426	-0.0348	0.0620408	0.0645	FALSE	FALSE	FALSE	0B41DX	11	102530902	0.0344	0.3112	TRUE	reported	982264	0.0329473	6.68526e-124	7213	MMP7	TRUE	reported	jL3EQc	2	TRUE
MMP7.2789_26	SAH	rs7946641	A	G	A	G	0.184113	0.0003	0.43484	0.4561	FALSE	FALSE	FALSE	0B41DX	11	102544270	0.0163	0.9831	TRUE	reported	982264	0.0166835	4.31434e-28	7213	MMP7	TRUE	reported	jL3EQc	2	TRUE
MMP8.9172_69	IA	rs11225395	A	G	A	G	0.232217	-0.0234	0.439554	0.432	FALSE	FALSE	FALSE	z7kRss	11	102725749	0.0126	0.06291	TRUE	reported	1441701	0.0164592	1.31284e-44	7213	MMP8	TRUE	reported	BlN0Ko	2	TRUE
MMP8.9172_69	SAH	rs11225395	A	G	A	G	0.232217	-0.0204	0.439554	0.4353	FALSE	FALSE	FALSE	shOtZ3	11	102725749	0.0159	0.2012	TRUE	reported	982264	0.0164592	1.31284e-44	7213	MMP8	TRUE	reported	y91nKJ	2	TRUE
MMP9.2579_17	IA	rs8113877	G	T	G	T	0.276869	-0.0062	0.396229	0.4529	FALSE	FALSE	FALSE	GUMTAJ	20	46006406	0.0128	0.6283	TRUE	reported	1441701	0.0166904	1.112e-60	7213	MMP9	TRUE	reported	LTh2PK	2	TRUE
MMP9.2579_17	SAH	rs8113877	G	T	G	T	0.276869	-0.019	0.396229	0.4515	FALSE	FALSE	FALSE	VTaaFp	20	46006406	0.0165	0.2495	TRUE	reported	982264	0.0166904	1.112e-60	7213	MMP9	TRUE	reported	eDAf27	2	TRUE
MPO.2580_83	IA	rs56378716	G	A	G	A	-0.759393	-0.0146	0.0111604	0.0286	FALSE	FALSE	FALSE	4LIRyx	17	58279141	0.0403	0.7164	TRUE	reported	1441701	0.0781847	3.63399e-22	7213	MPO	TRUE	reported	JMGJlb	2	TRUE
MPO.2580_83	IA	rs75394768	A	C	A	C	-0.523014	-0.0085	0.0628726	0.0864	FALSE	FALSE	FALSE	4LIRyx	17	58336274	0.0278	0.7587	TRUE	reported	1441701	0.033472	3.74913e-54	7213	MPO	TRUE	reported	JMGJlb	2	TRUE
MPO.2580_83	IA	rs985346	A	G	A	G	0.148421	-0.0356	0.112367	0.0874	FALSE	FALSE	FALSE	4LIRyx	17	58146701	0.0291	0.2218	TRUE	reported	1441701	0.026282	1.69223e-08	7213	MPO	TRUE	reported	JMGJlb	2	TRUE
MPO.2580_83	SAH	rs56378716	G	A	G	A	-0.759393	-0.0067	0.0111604	0.0282	FALSE	FALSE	FALSE	jjPp6U	17	58279141	0.0526	0.8985	TRUE	reported	982264	0.0781847	3.63399e-22	7213	MPO	TRUE	reported	JlEJg2	2	TRUE
MPO.2580_83	SAH	rs75394768	A	C	A	C	-0.523014	-0.0252	0.0628726	0.0867	FALSE	FALSE	FALSE	jjPp6U	17	58336274	0.0374	0.5006	TRUE	reported	982264	0.033472	3.74913e-54	7213	MPO	TRUE	reported	JlEJg2	2	TRUE
MPO.2580_83	SAH	rs985346	A	G	A	G	0.148421	-0.0095	0.112367	0.0858	FALSE	FALSE	FALSE	jjPp6U	17	58146701	0.0395	0.8095	TRUE	reported	982264	0.026282	1.69223e-08	7213	MPO	TRUE	reported	JlEJg2	2	TRUE
MRC1.2637_77	IA	rs200928899	C	T	C	T	-0.169964	0.0357	0.24539	0.188	FALSE	FALSE	FALSE	TgMn0Y	10	17887539	0.0221	0.1073	TRUE	reported	1441701	0.0192061	1.09219e-18	7213	MRC1	TRUE	reported	28aTXL	2	TRUE
MRC1.2637_77	IA	rs61843998	T	C	T	C	-0.161601	0.0004	0.431998	0.3754	FALSE	FALSE	FALSE	TgMn0Y	10	17745423	0.0173	0.9833	TRUE	reported	1441701	0.0167109	5.47431e-22	7213	MRC1	TRUE	reported	28aTXL	2	TRUE
MRC1.2637_77	SAH	rs111957681	G	A	G	A	0.704389	-0.0281	0.20775	0.1258	FALSE	FALSE	FALSE	pyBl5M	10	17849558	0.0345	0.4142	TRUE	reported	982264	0.0188071	1.07861e-280	7213	MRC1	TRUE	reported	z1QIuG	2	TRUE
MRC1.2637_77	SAH	rs200928899	C	T	C	T	-0.169964	0.0342	0.24539	0.188	FALSE	FALSE	FALSE	pyBl5M	10	17887539	0.0295	0.2465	TRUE	reported	982264	0.0192061	1.09219e-18	7213	MRC1	TRUE	reported	z1QIuG	2	TRUE
MRC1.2637_77	SAH	rs61843998	T	C	T	C	-0.161601	-0.0083	0.431998	0.3763	FALSE	FALSE	FALSE	pyBl5M	10	17745423	0.0232	0.7186	TRUE	reported	982264	0.0167109	5.47431e-22	7213	MRC1	TRUE	reported	z1QIuG	2	TRUE
MRC2.3041_55	IA	rs146385050	A	C	A	C	-0.414284	-0.0078	0.196382	0.1611	FALSE	FALSE	FALSE	JUGyrB	17	62559897	0.0215	0.7175	TRUE	reported	1441701	0.0205227	3.38612e-88	7213	MRC2	TRUE	reported	eKqOWg	2	TRUE
MRC2.3041_55	IA	rs2014055	A	G	A	G	-0.166009	0.001	0.167337	0.2045	FALSE	FALSE	FALSE	JUGyrB	17	62664556	0.0158	0.9513	TRUE	reported	1441701	0.0220376	5.56307e-14	7213	MRC2	TRUE	reported	eKqOWg	2	TRUE
MRC2.3041_55	SAH	rs146385050	A	C	A	C	-0.414284	0.0073	0.196382	0.1611	FALSE	FALSE	FALSE	AgvjFh	17	62559897	0.029	0.8	TRUE	reported	982264	0.0205227	3.38612e-88	7213	MRC2	TRUE	reported	kZR0Vm	2	TRUE
MRC2.3041_55	SAH	rs2014055	A	G	A	G	-0.166009	-0.003	0.167337	0.203	FALSE	FALSE	FALSE	AgvjFh	17	62664556	0.0202	0.88	TRUE	reported	982264	0.0220376	5.56307e-14	7213	MRC2	TRUE	reported	kZR0Vm	2	TRUE
MRVI1.8255_34	SAH	rs1075768	A	G	A	G	0.214955	0.0009	0.397477	0.4387	FALSE	FALSE	FALSE	lJB7Hl	11	10678202	0.0167	0.9566	TRUE	reported	982264	0.0169081	1.23405e-36	7213	MRVI1	TRUE	reported	rvZaZx	2	TRUE
MSMB.10620_21	IA	rs12569640	T	G	T	G	-0.418581	-0.0064	0.132123	0.1082	FALSE	FALSE	FALSE	wvireW	10	46055209	0.0279	0.8188	TRUE	reported	1441701	0.023916	3.33487e-67	7213	MSMB	TRUE	reported	4eIcge	2	TRUE
MSMB.10620_21	IA	rs539197038	T	C	T	C	-0.428605	-0.0343	0.0741716	0.0608	FALSE	FALSE	FALSE	wvireW	10	45854864	0.0365	0.3471	TRUE	reported	1441701	0.031351	5.02713e-42	7213	MSMB	TRUE	reported	4eIcge	2	TRUE
MSMB.10620_21	IA	rs6602880	C	T	C	T	-0.412648	-0.0402	0.339872	0.3363	FALSE	FALSE	FALSE	wvireW	10	46175087	0.0394	0.3078	TRUE	reported	1441701	0.0168838	8.19761e-127	7213	MSMB	TRUE	reported	4eIcge	2	TRUE
MSMB.10620_21	IA	rs7091141	C	T	C	T	0.251683	0.0324	0.169486	0.1384	FALSE	FALSE	FALSE	wvireW	10	45652878	0.0227	0.1542	TRUE	reported	1441701	0.0219022	2.678e-30	7213	MSMB	TRUE	reported	4eIcge	2	TRUE
MSMB.10620_21	IA	rs75282642	C	A	C	A	-0.372853	0.1015	0.0317482	0.0152	FALSE	FALSE	FALSE	wvireW	10	46285062	0.0674	0.132	TRUE	reported	1441701	0.0474101	4.24885e-15	7213	MSMB	TRUE	reported	4eIcge	2	TRUE
MSMB.10620_21	IA	rs78951441	G	C	G	C	-0.547403	0.0849	0.0177457	0.0109	FALSE	TRUE	FALSE	wvireW	10	46000727	0.0844	0.3149	TRUE	reported	1441701	0.0627863	3.45723e-18	7213	MSMB	TRUE	reported	4eIcge	2	TRUE
MSMB.10620_21	SAH	rs12569640	T	G	T	G	-0.418581	0.0009	0.132123	0.1082	FALSE	FALSE	FALSE	buTfk0	10	46055209	0.0372	0.9807	TRUE	reported	982264	0.023916	3.33487e-67	7213	MSMB	TRUE	reported	ZF4ces	2	TRUE
MSMB.10620_21	SAH	rs539197038	T	C	T	C	-0.428605	-0.0688	0.0741716	0.0608	FALSE	FALSE	FALSE	buTfk0	10	45854864	0.0487	0.1575	TRUE	reported	982264	0.031351	5.02713e-42	7213	MSMB	TRUE	reported	ZF4ces	2	TRUE
MSMB.10620_21	SAH	rs6602880	C	T	C	T	-0.412648	-0.0411	0.339872	0.3363	FALSE	FALSE	FALSE	buTfk0	10	46175087	0.0561	0.4629	TRUE	reported	982264	0.0168838	8.19761e-127	7213	MSMB	TRUE	reported	ZF4ces	2	TRUE
MSMB.10620_21	SAH	rs75282642	C	A	C	A	-0.372853	0.0514	0.0317482	0.015	FALSE	FALSE	FALSE	buTfk0	10	46285062	0.0912	0.573	TRUE	reported	982264	0.0474101	4.24885e-15	7213	MSMB	TRUE	reported	ZF4ces	2	TRUE
MSMB.10620_21	SAH	rs78951441	G	C	G	C	-0.547403	0.0191	0.0177457	0.0109	FALSE	TRUE	FALSE	buTfk0	10	46000727	0.1121	0.8645	TRUE	reported	982264	0.0627863	3.45723e-18	7213	MSMB	TRUE	reported	ZF4ces	2	TRUE
MSR1.15533_97	IA	rs1949919	C	A	C	A	-0.129583	-0.0168	0.407389	0.4369	FALSE	FALSE	FALSE	1uVGig	8	16559760	0.0132	0.2028	TRUE	reported	1441701	0.0167139	1.02069e-14	7213	MSR1	TRUE	reported	iutsfM	2	TRUE
MSR1.15533_97	IA	rs41341748	A	G	A	G	-1.49438	0.039	0.0102593	0.0092	FALSE	FALSE	FALSE	1uVGig	8	16155085	0.0816	0.6322	TRUE	reported	1441701	0.0783621	3.86649e-79	7213	MSR1	TRUE	reported	iutsfM	2	TRUE
MSR1.15533_97	IA	rs59251421	T	C	T	C	-0.512972	-0.0045	0.0777069	0.0604	FALSE	FALSE	FALSE	1uVGig	8	16200030	0.0277	0.8718	TRUE	reported	1441701	0.0304262	1.39437e-62	7213	MSR1	TRUE	reported	iutsfM	2	TRUE
MSR1.15533_97	SAH	rs1949919	C	A	C	A	-0.129583	-0.0171	0.407389	0.4375	FALSE	FALSE	FALSE	vvc40v	8	16559760	0.0169	0.3124	TRUE	reported	982264	0.0167139	1.02069e-14	7213	MSR1	TRUE	reported	oO81XX	2	TRUE
MSR1.15533_97	SAH	rs41341748	A	G	A	G	-1.49438	-0.0045	0.0102593	0.0091	FALSE	FALSE	FALSE	vvc40v	8	16155085	0.1106	0.9674	TRUE	reported	982264	0.0783621	3.86649e-79	7213	MSR1	TRUE	reported	oO81XX	2	TRUE
MSR1.15533_97	SAH	rs59251421	T	C	T	C	-0.512972	0.0408	0.0777069	0.0609	FALSE	FALSE	FALSE	vvc40v	8	16200030	0.0353	0.2475	TRUE	reported	982264	0.0304262	1.39437e-62	7213	MSR1	TRUE	reported	oO81XX	2	TRUE
MST1.4407_10	IA	rs115534265	C	T	C	T	0.257941	0.0114	0.0347983	0.0219	FALSE	FALSE	FALSE	NDPuHy	3	49405985	0.0598	0.849	TRUE	reported	1441701	0.045293	1.28265e-08	7213	MST1	TRUE	reported	2ufxYI	2	TRUE
MST1.4407_10	IA	rs2304442	A	T	A	T	-0.87318	-0.042	0.169278	0.1999	FALSE	TRUE	FALSE	NDPuHy	3	49284594	0.0193	0.02973	TRUE	reported	1441701	0.0198302	1e-300	7213	MST1	TRUE	reported	2ufxYI	2	TRUE
MST1.4407_10	SAH	rs115534265	C	T	C	T	0.257941	-0.0004	0.0347983	0.0213	FALSE	FALSE	FALSE	bcJ2An	3	49405985	0.0807	0.9963	TRUE	reported	982264	0.045293	1.28265e-08	7213	MST1	TRUE	reported	y7L9L2	2	TRUE
MST1.4407_10	SAH	rs2304442	A	T	A	T	-0.87318	-0.034	0.169278	0.2005	FALSE	TRUE	FALSE	bcJ2An	3	49284594	0.026	0.1905	TRUE	reported	982264	0.0198302	1e-300	7213	MST1	TRUE	reported	y7L9L2	2	TRUE
MTHFD1.12575_30	IA	rs10146204	A	G	A	G	-0.189337	0.0183	0.415985	0.3732	FALSE	FALSE	FALSE	5gICZB	14	64352051	0.013	0.1584	TRUE	reported	1441701	0.0168838	6.03146e-29	7213	MTHFD1	TRUE	reported	dwobsM	2	TRUE
MTHFD1.12575_30	IA	rs2038432	C	T	C	T	0.0927992	-0.0088	0.4399	0.4471	FALSE	FALSE	FALSE	5gICZB	14	64686808	0.0127	0.4873	TRUE	reported	1441701	0.0166207	2.44499e-08	7213	MTHFD1	TRUE	reported	dwobsM	2	TRUE
MTHFD1.12575_30	SAH	rs10146204	A	G	A	G	-0.189337	0.0201	0.415985	0.3765	FALSE	FALSE	FALSE	NfBkFq	14	64352051	0.0164	0.2205	TRUE	reported	982264	0.0168838	6.03146e-29	7213	MTHFD1	TRUE	reported	ulOkqK	2	TRUE
MTHFD1.12575_30	SAH	rs2038432	C	T	C	T	0.0927992	-0.02	0.4399	0.447	FALSE	FALSE	FALSE	NfBkFq	14	64686808	0.0161	0.2142	TRUE	reported	982264	0.0166207	2.44499e-08	7213	MTHFD1	TRUE	reported	ulOkqK	2	TRUE
MTHFS.14107_1	IA	rs2067099	C	T	C	T	-0.697908	0.0006	0.278178	0.2821	FALSE	FALSE	FALSE	cmc1bU	15	79827943	0.0134	0.9621	TRUE	reported	1441701	0.0166033	1e-300	7213	MTHFS	TRUE	reported	YAux7l	2	TRUE
MTHFS.14107_1	IA	rs62026618	C	T	C	T	0.391047	0.039	0.125953	0.107	FALSE	FALSE	FALSE	cmc1bU	15	79804352	0.0202	0.05418	TRUE	reported	1441701	0.0248142	4.90055e-55	7213	MTHFS	TRUE	reported	YAux7l	2	TRUE
MTHFS.14107_1	IA	rs72738495	G	A	G	A	-0.107092	-0.0117	0.318522	0.279	FALSE	FALSE	FALSE	cmc1bU	15	80140985	0.0145	0.4212	TRUE	reported	1441701	0.0178035	1.88419e-09	7213	MTHFS	TRUE	reported	YAux7l	2	TRUE
MTHFS.14107_1	SAH	rs2067099	C	T	C	T	-0.697908	-0.0213	0.278178	0.2818	FALSE	FALSE	FALSE	4dFbTv	15	79827943	0.0171	0.2126	TRUE	reported	982264	0.0166033	1e-300	7213	MTHFS	TRUE	reported	iHCCon	2	TRUE
MTHFS.14107_1	SAH	rs62026618	C	T	C	T	0.391047	0.0503	0.125953	0.107	FALSE	FALSE	FALSE	4dFbTv	15	79804352	0.0262	0.05529	TRUE	reported	982264	0.0248142	4.90055e-55	7213	MTHFS	TRUE	reported	iHCCon	2	TRUE
MTHFS.14107_1	SAH	rs72738495	G	A	G	A	-0.107092	0.0054	0.318522	0.2811	FALSE	FALSE	FALSE	4dFbTv	15	80140985	0.0186	0.7717	TRUE	reported	982264	0.0178035	1.88419e-09	7213	MTHFS	TRUE	reported	iHCCon	2	TRUE
MTHFSD.19129_15	IA	rs9937599	A	C	A	C	-0.436248	-0.0121	0.39609	0.3575	FALSE	FALSE	FALSE	QQWgs3	16	86527683	0.0163	0.4566	TRUE	reported	1441701	0.0162186	5.98461e-152	7213	MTHFSD	TRUE	reported	Kz6i5Y	2	TRUE
MTHFSD.19129_15	SAH	rs9937599	A	C	A	C	-0.436248	-0.0209	0.39609	0.3562	FALSE	FALSE	FALSE	5Jprvt	16	86527683	0.022	0.341	TRUE	reported	982264	0.0162186	5.98461e-152	7213	MTHFSD	TRUE	reported	Dk9oj4	2	TRUE
MTIF3.7852_9	IA	rs1218825	G	C	G	C	-0.312736	0.0037	0.0468598	0.0644	FALSE	TRUE	FALSE	qDMyzN	13	27435783	0.0318	0.9075	TRUE	reported	1441701	0.0393278	2.11496e-15	7213	MTIF3	TRUE	reported	YRtJkO	2	TRUE
MTRF1L.11134_30	IA	rs3757067	A	G	A	G	-0.123684	-0.016	0.177804	0.1906	FALSE	FALSE	FALSE	8Kln5o	6	152984732	0.0153	0.2978	TRUE	reported	1441701	0.0216502	1.15529e-08	7213	MTRF1L	TRUE	reported	U5S2KI	2	TRUE
MTRF1L.11134_30	SAH	rs3757067	A	G	A	G	-0.123684	-0.0042	0.177804	0.1912	FALSE	FALSE	FALSE	P2wvoM	6	152984732	0.0196	0.831	TRUE	reported	982264	0.0216502	1.15529e-08	7213	MTRF1L	TRUE	reported	Oiir06	2	TRUE
MUC16.15565_102	IA	rs193266507	C	T	C	T	-0.288148	-0.0606	0.0662692	0.0485	FALSE	FALSE	FALSE	A2fe8l	19	8854282	0.0392	0.1216	TRUE	reported	1441701	0.0329812	2.9477e-18	7213	MUC16	TRUE	reported	WDHf9Z	2	TRUE
MUC16.15565_102	IA	rs8110763	T	G	T	G	-0.0966851	-0.03	0.486829	0.4002	FALSE	FALSE	FALSE	A2fe8l	19	9020790	0.0162	0.0635	TRUE	reported	1441701	0.016631	6.37765e-09	7213	MUC16	TRUE	reported	WDHf9Z	2	TRUE
MUC16.15565_102	SAH	rs193266507	C	T	C	T	-0.288148	-0.0938	0.0662692	0.0473	FALSE	FALSE	FALSE	FvQ4sf	19	8854282	0.0532	0.07813	TRUE	reported	982264	0.0329812	2.9477e-18	7213	MUC16	TRUE	reported	Tp0wxr	2	TRUE
MUC16.15565_102	SAH	rs8110763	T	G	T	G	-0.0966851	-0.0156	0.486829	0.3983	FALSE	FALSE	FALSE	FvQ4sf	19	9020790	0.0218	0.4741	TRUE	reported	982264	0.016631	6.37765e-09	7213	MUC16	TRUE	reported	Tp0wxr	2	TRUE
MX1.17460_51	IA	rs459763	C	T	C	T	0.15958	-0.0217	0.0978788	0.1033	FALSE	FALSE	FALSE	JtjSMw	21	41403253	0.0252	0.389	TRUE	reported	1441701	0.0280851	1.38308e-08	7213	MX1	TRUE	reported	7yxaaN	2	TRUE
MX1.17460_51	IA	rs464783	T	C	T	C	-0.413879	0.0419	0.406835	0.4299	FALSE	FALSE	FALSE	JtjSMw	21	41424553	0.0156	0.007441	TRUE	reported	1441701	0.0163459	1.40305e-135	7213	MX1	TRUE	reported	7yxaaN	2	TRUE
MX1.17460_51	SAH	rs459763	C	T	C	T	0.15958	-0.0237	0.0978788	0.1033	FALSE	FALSE	FALSE	mFKdQG	21	41403253	0.0341	0.4872	TRUE	reported	982264	0.0280851	1.38308e-08	7213	MX1	TRUE	reported	1O1iNF	2	TRUE
MX1.17460_51	SAH	rs464783	T	C	T	C	-0.413879	0.041	0.406835	0.4303	FALSE	FALSE	FALSE	mFKdQG	21	41424553	0.0211	0.05197	TRUE	reported	982264	0.0163459	1.40305e-135	7213	MX1	TRUE	reported	1O1iNF	2	TRUE
MXRA7.8005_1	IA	rs4789345	T	C	T	C	0.496034	-0.0169	0.369264	0.4107	FALSE	FALSE	FALSE	qkQFlx	17	76692234	0.0157	0.2831	TRUE	reported	1441701	0.0161882	6.0443e-194	7213	MXRA7	TRUE	reported	OWiaWR	2	TRUE
MXRA7.8005_1	SAH	rs4789345	T	C	T	C	0.496034	-0.049	0.369264	0.4117	FALSE	FALSE	FALSE	4fxyLc	17	76692234	0.0213	0.02121	TRUE	reported	982264	0.0161882	6.0443e-194	7213	MXRA7	TRUE	reported	Tz9fcw	2	TRUE
MXRA8.10521_10	IA	rs2765021	C	T	C	T	-0.252527	-0.0208	0.0637737	0.1177	FALSE	FALSE	FALSE	6hc3qN	1	1362042	0.0243	0.393	TRUE	reported	1441701	0.033597	6.31177e-14	7213	MXRA8	TRUE	reported	FZEneo	2	TRUE
MXRA8.10521_10	SAH	rs2765021	C	T	C	T	-0.252527	-0.0338	0.0637737	0.1185	FALSE	FALSE	FALSE	GkRfTj	1	1362042	0.0327	0.3008	TRUE	reported	982264	0.033597	6.31177e-14	7213	MXRA8	TRUE	reported	Y5CvQE	2	TRUE
MYBPC1.7648_9	IA	rs80087033	A	G	A	G	-0.202723	-0.0386	0.1568	0.1592	FALSE	FALSE	FALSE	5dSKJt	12	101654669	0.0174	0.02696	TRUE	reported	1441701	0.0226046	3.785e-19	7213	MYBPC1	TRUE	reported	muVb7g	2	TRUE
MYBPC1.7648_9	SAH	rs80087033	A	G	A	G	-0.202723	-0.0165	0.1568	0.159	FALSE	FALSE	FALSE	45MF8t	12	101654669	0.0224	0.462	TRUE	reported	982264	0.0226046	3.785e-19	7213	MYBPC1	TRUE	reported	IpIzKd	2	TRUE
MYOC.16558_2	IA	rs11581104	T	C	T	C	-0.20515	-0.0197	0.196797	0.1894	FALSE	FALSE	FALSE	mS2E79	1	172020648	0.0155	0.2023	TRUE	reported	1441701	0.0207909	8.04556e-23	7213	MYOC	TRUE	reported	hW6XJ8	2	TRUE
MYOC.16558_2	IA	rs235879	T	C	T	C	-0.434479	0.0265	0.411757	0.4156	FALSE	FALSE	FALSE	mS2E79	1	171646796	0.0127	0.0372	TRUE	reported	1441701	0.01607	1.99774e-153	7213	MYOC	TRUE	reported	hW6XJ8	2	TRUE
MYOC.16558_2	SAH	rs11581104	T	C	T	C	-0.20515	-0.0078	0.196797	0.1908	FALSE	FALSE	FALSE	jmriVk	1	172020648	0.0197	0.6935	TRUE	reported	982264	0.0207909	8.04556e-23	7213	MYOC	TRUE	reported	eSfqqn	2	TRUE
MYOC.16558_2	SAH	rs235879	T	C	T	C	-0.434479	0.0162	0.411757	0.4167	FALSE	FALSE	FALSE	jmriVk	1	171646796	0.0161	0.3155	TRUE	reported	982264	0.01607	1.99774e-153	7213	MYOC	TRUE	reported	eSfqqn	2	TRUE
MYOM2.13534_20	IA	rs3824184	A	G	A	G	-0.172151	0.0008	0.144045	0.1374	FALSE	FALSE	FALSE	ILxVaP	8	2098172	0.0184	0.9672	TRUE	reported	1441701	0.0236548	3.75556e-13	7213	MYOM2	TRUE	reported	CgNyuf	2	TRUE
MYOM2.13534_20	SAH	rs3824184	A	G	A	G	-0.172151	0.0159	0.144045	0.1373	FALSE	FALSE	FALSE	EwEplW	8	2098172	0.0237	0.5037	TRUE	reported	982264	0.0236548	3.75556e-13	7213	MYOM2	TRUE	reported	ELzovQ	2	TRUE
NAAA.3173_49	IA	rs10022137	G	A	G	A	-0.159847	-0.0236	0.460003	0.4656	FALSE	FALSE	FALSE	ZKtCC3	4	76102085	0.0125	0.05895	TRUE	reported	1441701	0.0164118	2.79933e-22	7213	NAAA	TRUE	reported	z7Egqi	2	TRUE
NAAA.3173_49	IA	rs2135232	C	T	C	T	-0.736905	-0.0168	0.29731	0.3019	FALSE	FALSE	FALSE	ZKtCC3	4	75911703	0.014	0.2296	TRUE	reported	1441701	0.0160495	1e-300	7213	NAAA	TRUE	reported	z7Egqi	2	TRUE
NAAA.3173_49	SAH	rs10022137	G	A	G	A	-0.159847	-0.0156	0.460003	0.4641	FALSE	FALSE	FALSE	8Za6ZS	4	76102085	0.0159	0.3272	TRUE	reported	982264	0.0164118	2.79933e-22	7213	NAAA	TRUE	reported	O4vJxl	2	TRUE
NADK.13624_17	IA	rs4648629	A	C	A	C	-0.311603	0.0067	0.440663	0.3972	FALSE	FALSE	FALSE	pNs5ph	1	1764023	0.0158	0.6731	TRUE	reported	1441701	0.0164263	2.39666e-78	7213	NADK	TRUE	reported	ilyx3L	2	TRUE
NADK.13624_17	SAH	rs4648629	A	C	A	C	-0.311603	0.0091	0.440663	0.3965	FALSE	FALSE	FALSE	M7e2Ig	1	1764023	0.0213	0.6699	TRUE	reported	982264	0.0164263	2.39666e-78	7213	NADK	TRUE	reported	K9s9Wq	2	TRUE
NAGK.3894_15	IA	rs11680831	C	T	C	T	-0.513707	-0.0046	0.349231	0.3477	FALSE	FALSE	FALSE	Qag2KY	2	71065392	0.0134	0.7329	TRUE	reported	1441701	0.0163099	3.957e-204	7213	NAGK	TRUE	reported	aCTNRo	2	TRUE
NAGK.3894_15	SAH	rs11680831	C	T	C	T	-0.513707	-0.0002	0.349231	0.347	FALSE	FALSE	FALSE	NWf0VK	2	71065392	0.0173	0.9906	TRUE	reported	982264	0.0163099	3.957e-204	7213	NAGK	TRUE	reported	qkiSSs	2	TRUE
NAGLU.15509_2	IA	rs41283429	T	C	T	C	1.0998	-0.1086	0.0419382	0.089	FALSE	FALSE	FALSE	MNk022	17	42480711	0.0282	0.0001142	TRUE	reported	1441701	0.039432	1.15262e-162	7213	NAGLU	TRUE	reported	VddAl5	2	TRUE
NAGLU.15509_2	SAH	rs41283429	T	C	T	C	1.0998	-0.0785	0.0419382	0.0889	FALSE	FALSE	FALSE	EJ7YE1	17	42480711	0.0372	0.03489	TRUE	reported	982264	0.039432	1.15262e-162	7213	NAGLU	TRUE	reported	hjyY1E	2	TRUE
NAGPA.11208_15	IA	rs12599777	G	A	G	A	-0.574707	0.031	0.190628	0.1613	FALSE	FALSE	FALSE	CTvQEn	16	5029465	0.0182	0.08816	TRUE	reported	1441701	0.0201233	4.7505e-170	7213	NAGPA	TRUE	reported	VcPVTi	2	TRUE
NAGPA.11208_15	IA	rs1558559	T	C	T	C	-0.121898	0.0101	0.403161	0.3727	FALSE	FALSE	FALSE	CTvQEn	16	5012018	0.0135	0.4557	TRUE	reported	1441701	0.0169994	8.20272e-13	7213	NAGPA	TRUE	reported	VcPVTi	2	TRUE
NAGPA.11208_15	SAH	rs12599777	G	A	G	A	-0.574707	0.0239	0.190628	0.1619	FALSE	FALSE	FALSE	1gob3D	16	5029465	0.0234	0.3079	TRUE	reported	982264	0.0201233	4.7505e-170	7213	NAGPA	TRUE	reported	hS0Pnw	2	TRUE
NAGPA.11208_15	SAH	rs1558559	T	C	T	C	-0.121898	-0.0031	0.403161	0.3735	FALSE	FALSE	FALSE	1gob3D	16	5012018	0.0174	0.8578	TRUE	reported	982264	0.0169994	8.20272e-13	7213	NAGPA	TRUE	reported	hS0Pnw	2	TRUE
NANS.17802_4	IA	rs7025781	A	G	A	G	0.105311	0.0087	0.309025	0.3193	FALSE	FALSE	FALSE	5Kw0c1	9	98226228	0.0134	0.5183	TRUE	reported	1441701	0.0181242	6.49285e-09	7213	NANS	TRUE	reported	2ql6dX	2	TRUE
NANS.17802_4	IA	rs7855984	A	G	A	G	0.201298	-0.007	0.244143	0.195	FALSE	FALSE	FALSE	5Kw0c1	9	98056008	0.0166	0.6753	TRUE	reported	1441701	0.0191437	1.12819e-25	7213	NANS	TRUE	reported	2ql6dX	2	TRUE
NANS.17802_4	SAH	rs7025781	A	G	A	G	0.105311	0.0057	0.309025	0.3173	FALSE	FALSE	FALSE	IFsuTQ	9	98226228	0.0171	0.7395	TRUE	reported	982264	0.0181242	6.49285e-09	7213	NANS	TRUE	reported	UouMZC	2	TRUE
NANS.17802_4	SAH	rs7855984	A	G	A	G	0.201298	-0.02	0.244143	0.1972	FALSE	FALSE	FALSE	IFsuTQ	9	98056008	0.0212	0.3448	TRUE	reported	982264	0.0191437	1.12819e-25	7213	NANS	TRUE	reported	UouMZC	2	TRUE
NAP1L4.19188_21	IA	rs12361922	C	A	C	A	-0.810304	0.0218	0.203383	0.203383	FALSE	FALSE	FALSE	OdqNgk	11	2937544	0.0181	0.2277	TRUE	reported	1441701	0.0184508	1e-300	7213	NAP1L4	TRUE	reported	rkR13z	2	TRUE
NAP1L4.19188_21	SAH	rs12361922	C	A	C	A	-0.810304	-0.0017	0.203383	0.2275	FALSE	FALSE	FALSE	jlcTnO	11	2934438	0.0199	0.9335	TRUE	reported	982264	0.0184508	1e-300	7213	NAP1L4	TRUE	reported	KPYCd9	2	TRUE
NAPA.4292_5	IA	rs71363738	T	G	T	G	0.582813	0.0578	0.0347983	0.0559	FALSE	FALSE	FALSE	5iGura	19	47515000	0.0288	0.04505	TRUE	reported	1441701	0.0453537	2.19576e-37	7213	NAPA	TRUE	reported	4HOU2U	2	TRUE
NAPA.4292_5	SAH	rs71363738	T	G	T	G	0.582813	0.0575	0.0347983	0.0555	FALSE	FALSE	FALSE	MXHK76	19	47515000	0.0375	0.1252	TRUE	reported	982264	0.0453537	2.19576e-37	7213	NAPA	TRUE	reported	2GeUwz	2	TRUE
NBL1.2944_66	IA	rs3020595	G	C	G	C	-0.223588	-0.0032	0.244212	0.2112	FALSE	TRUE	FALSE	vTXQXR	1	19644233	0.019	0.8657	TRUE	reported	1441701	0.0190372	1.45418e-31	7213	NBL1	TRUE	reported	umOaJB	2	TRUE
NBL1.2944_66	IA	rs35911585	T	C	T	C	-0.126487	0.0074	0.355053	0.3918	FALSE	FALSE	FALSE	vTXQXR	1	19423057	0.0174	0.6682	TRUE	reported	1441701	0.0173379	3.2953e-13	7213	NBL1	TRUE	reported	umOaJB	2	TRUE
NBL1.2944_66	SAH	rs3020595	G	C	G	C	-0.223588	0.0072	0.244212	0.2106	FALSE	TRUE	FALSE	68hq2G	1	19644233	0.0257	0.7788	TRUE	reported	982264	0.0190372	1.45418e-31	7213	NBL1	TRUE	reported	uXjtco	2	TRUE
NBL1.2944_66	SAH	rs35911585	T	C	T	C	-0.126487	0.0024	0.355053	0.3919	FALSE	FALSE	FALSE	68hq2G	1	19423057	0.0232	0.917	TRUE	reported	982264	0.0173379	3.2953e-13	7213	NBL1	TRUE	reported	uXjtco	2	TRUE
NCAM1.4498_62	IA	rs11214489	T	C	T	C	-0.359937	0.0053	0.190143	0.2273	FALSE	FALSE	FALSE	DY5xDM	11	113105212	0.0153	0.7272	TRUE	reported	1441701	0.0207921	8.17268e-66	7213	NCAM1	TRUE	reported	quJTz9	2	TRUE
NCAM1.4498_62	IA	rs2288158	G	T	G	T	0.459764	0.0122	0.134063	0.1287	FALSE	FALSE	FALSE	DY5xDM	11	113262954	0.0232	0.5978	TRUE	reported	1441701	0.0239533	4.02123e-80	7213	NCAM1	TRUE	reported	quJTz9	2	TRUE
NCAM1.4498_62	IA	rs7113406	T	C	T	C	0.183943	-0.0107	0.439484	0.3921	FALSE	FALSE	FALSE	DY5xDM	11	112772253	0.0134	0.4218	TRUE	reported	1441701	0.0168203	1.28017e-27	7213	NCAM1	TRUE	reported	quJTz9	2	TRUE
NCAM1.4498_62	SAH	rs11214489	T	C	T	C	-0.359937	0.0189	0.190143	0.2263	FALSE	FALSE	FALSE	5WYjcm	11	113105212	0.0197	0.3372	TRUE	reported	982264	0.0207921	8.17268e-66	7213	NCAM1	TRUE	reported	3VNZFZ	2	TRUE
NCAM1.4498_62	SAH	rs2288158	G	T	G	T	0.459764	-0.0174	0.134063	0.1288	FALSE	FALSE	FALSE	5WYjcm	11	113262954	0.0312	0.5784	TRUE	reported	982264	0.0239533	4.02123e-80	7213	NCAM1	TRUE	reported	3VNZFZ	2	TRUE
NCAM1.4498_62	SAH	rs7113406	T	C	T	C	0.183943	0.0064	0.439484	0.3935	FALSE	FALSE	FALSE	5WYjcm	11	112772253	0.0173	0.7124	TRUE	reported	982264	0.0168203	1.28017e-27	7213	NCAM1	TRUE	reported	3VNZFZ	2	TRUE
NCAM2.6507_16	IA	rs11911765	T	C	T	C	-0.245809	0.0133	0.490087	0.394	FALSE	FALSE	FALSE	kZnSUV	21	21007727	0.0161	0.4107	TRUE	reported	1441701	0.0163858	4.08267e-50	7213	NCAM2	TRUE	reported	SLDF0u	2	TRUE
NCAM2.6507_16	IA	rs2826851	G	A	G	A	0.549438	-0.0274	0.293359	0.2681	FALSE	FALSE	FALSE	kZnSUV	21	21463626	0.0148	0.06419	TRUE	reported	1441701	0.0172495	1.98127e-208	7213	NCAM2	TRUE	reported	SLDF0u	2	TRUE
NCAM2.6507_16	IA	rs7277499	C	T	C	T	0.17999	0.0164	0.0832525	0.0655	FALSE	FALSE	FALSE	kZnSUV	21	21385000	0.0286	0.5681	TRUE	reported	1441701	0.0300011	2.07542e-09	7213	NCAM2	TRUE	reported	SLDF0u	2	TRUE
NCAM2.6507_16	SAH	rs11911765	T	C	T	C	-0.245809	0.0275	0.490087	0.391	FALSE	FALSE	FALSE	Youh0I	21	21007727	0.0218	0.2075	TRUE	reported	982264	0.0163858	4.08267e-50	7213	NCAM2	TRUE	reported	tAqrc8	2	TRUE
NCAM2.6507_16	SAH	rs2826851	G	A	G	A	0.549438	-0.0233	0.293359	0.2682	FALSE	FALSE	FALSE	Youh0I	21	21463626	0.019	0.2188	TRUE	reported	982264	0.0172495	1.98127e-208	7213	NCAM2	TRUE	reported	tAqrc8	2	TRUE
NCAM2.6507_16	SAH	rs7277499	C	T	C	T	0.17999	0.0393	0.0832525	0.066	FALSE	FALSE	FALSE	Youh0I	21	21385000	0.0364	0.2807	TRUE	reported	982264	0.0300011	2.07542e-09	7213	NCAM2	TRUE	reported	tAqrc8	2	TRUE
NCAN.15573_110	IA	rs2228603	T	C	T	C	-0.451966	0.0473	0.0811036	0.0724	FALSE	FALSE	FALSE	rsPDga	19	19219115	0.025	0.05871	TRUE	reported	1441701	0.030094	3.17631e-50	7213	NCAN	TRUE	reported	KIvueJ	2	TRUE
NCAN.15573_110	SAH	rs2228603	T	C	T	C	-0.451966	0.0301	0.0811036	0.0732	FALSE	FALSE	FALSE	FxobGS	19	19219115	0.0317	0.3414	TRUE	reported	982264	0.030094	3.17631e-50	7213	NCAN	TRUE	reported	r6GdrZ	2	TRUE
NCF1.17766_5	IA	rs145022516	T	C	T	C	-0.513652	-0.04	0.0256481	0.0397	FALSE	FALSE	FALSE	AFEUsw	7	74881738	0.0406	0.325	TRUE	reported	1441701	0.0525656	2.05187e-22	7213	NCF1	TRUE	reported	timH2O	2	TRUE
NCF1.17766_5	IA	rs148581667	A	G	A	G	0.734063	0.0103	0.0551782	0.0721	FALSE	FALSE	FALSE	AFEUsw	7	75044775	0.0304	0.7353	TRUE	reported	1441701	0.0354647	1.67955e-92	7213	NCF1	TRUE	reported	timH2O	2	TRUE
NCF1.17766_5	IA	rs540655284	A	G	A	G	-0.917466	-0.05	0.0125468	0.0128	FALSE	FALSE	FALSE	AFEUsw	7	74479233	0.0718	0.4862	TRUE	reported	1441701	0.0740565	6.79964e-35	7213	NCF1	TRUE	reported	timH2O	2	TRUE
NCF1.17766_5	IA	rs587734208	A	G	A	G	1.01336	-0.0537	0.0137945	0.0141	FALSE	FALSE	FALSE	AFEUsw	7	75058300	0.0703	0.4451	TRUE	reported	1441701	0.0701314	1.12944e-46	7213	NCF1	TRUE	reported	timH2O	2	TRUE
NCF1.17766_5	SAH	rs145022516	T	C	T	C	-0.513652	-0.0311	0.0256481	0.0398	FALSE	FALSE	FALSE	CD1jIg	7	74881738	0.0546	0.5693	TRUE	reported	982264	0.0525656	2.05187e-22	7213	NCF1	TRUE	reported	RKkGjp	2	TRUE
NCF1.17766_5	SAH	rs148581667	A	G	A	G	0.734063	0.0228	0.0551782	0.0721	FALSE	FALSE	FALSE	CD1jIg	7	75044775	0.041	0.578	TRUE	reported	982264	0.0354647	1.67955e-92	7213	NCF1	TRUE	reported	RKkGjp	2	TRUE
NCF1.17766_5	SAH	rs540655284	A	G	A	G	-0.917466	-0.1007	0.0125468	0.0128	FALSE	FALSE	FALSE	CD1jIg	7	74479233	0.0967	0.2979	TRUE	reported	982264	0.0740565	6.79964e-35	7213	NCF1	TRUE	reported	RKkGjp	2	TRUE
NCF1.17766_5	SAH	rs587734208	A	G	A	G	1.01336	-0.0164	0.0137945	0.0141	FALSE	FALSE	FALSE	CD1jIg	7	75058300	0.0942	0.8616	TRUE	reported	982264	0.0701314	1.12944e-46	7213	NCF1	TRUE	reported	RKkGjp	2	TRUE
NCK2.13615_60	IA	rs1465639	C	T	C	T	-0.177641	-0.0059	0.377859	0.4351	FALSE	FALSE	FALSE	a2OApL	2	105822725	0.0127	0.6433	TRUE	reported	1441701	0.0169584	1.7119e-25	7213	NCK2	TRUE	reported	A5YYBF	2	TRUE
NCK2.13615_60	IA	rs56051993	C	T	C	T	-0.225942	0.0326	0.0639817	0.0743	FALSE	FALSE	FALSE	a2OApL	2	105757569	0.0234	0.1642	TRUE	reported	1441701	0.0342519	4.50852e-11	7213	NCK2	TRUE	reported	A5YYBF	2	TRUE
NCK2.13615_60	SAH	rs1465639	C	T	C	T	-0.177641	-0.0037	0.377859	0.4317	FALSE	FALSE	FALSE	Y1wMLC	2	105822725	0.016	0.8163	TRUE	reported	982264	0.0169584	1.7119e-25	7213	NCK2	TRUE	reported	RIzKhd	2	TRUE
NCK2.13615_60	SAH	rs56051993	C	T	C	T	-0.225942	0.0441	0.0639817	0.0744	FALSE	FALSE	FALSE	Y1wMLC	2	105757569	0.0306	0.1497	TRUE	reported	982264	0.0342519	4.50852e-11	7213	NCK2	TRUE	reported	RIzKhd	2	TRUE
NCR1.8360_169	IA	rs2915993	A	G	A	G	-0.17854	0.029	0.385138	0.3083	FALSE	FALSE	FALSE	B3PGg7	19	54921974	0.0168	0.08502	TRUE	reported	1441701	0.0169101	7.1851e-26	7213	NCR1	TRUE	reported	GVEEku	2	TRUE
NCR1.8360_169	SAH	rs2915993	A	G	A	G	-0.17854	0.0327	0.385138	0.3067	FALSE	FALSE	FALSE	YjjoaL	19	54921974	0.0227	0.1502	TRUE	reported	982264	0.0169101	7.1851e-26	7213	NCR1	TRUE	reported	NYy7cV	2	TRUE
NDNF.6604_59	IA	rs6840113	A	G	A	G	-0.102137	0.0165	0.404686	0.3989	FALSE	FALSE	FALSE	kqehdV	4	121015352	0.0134	0.219	TRUE	reported	1441701	0.0168254	1.34044e-09	7213	NDNF	TRUE	reported	VpXn1g	2	TRUE
NDNF.6604_59	SAH	rs6840113	A	G	A	G	-0.102137	0.004	0.404686	0.4006	FALSE	FALSE	FALSE	kFy4QN	4	121015352	0.0172	0.8154	TRUE	reported	982264	0.0168254	1.34044e-09	7213	NDNF	TRUE	reported	h7ypgZ	2	TRUE
NDST1.6927_7	IA	rs11746198	T	C	T	C	0.228075	0.0206	0.403577	0.4288	FALSE	FALSE	FALSE	CJWSQO	5	150543647	0.0129	0.1098	TRUE	reported	1441701	0.0167665	1.24923e-41	7213	NDST1	TRUE	reported	jMXsVL	2	TRUE
NDST1.6927_7	IA	rs78512690	A	G	A	G	-0.2707	-0.023	0.0729932	0.0867	FALSE	FALSE	FALSE	CJWSQO	5	150411405	0.0275	0.4021	TRUE	reported	1441701	0.031822	2.15376e-17	7213	NDST1	TRUE	reported	jMXsVL	2	TRUE
NDST1.6927_7	SAH	rs11746198	T	C	T	C	0.228075	0.0172	0.403577	0.4291	FALSE	FALSE	FALSE	KMPzlQ	5	150543647	0.0166	0.2991	TRUE	reported	982264	0.0167665	1.24923e-41	7213	NDST1	TRUE	reported	sVGnxe	2	TRUE
NDST1.6927_7	SAH	rs78512690	A	G	A	G	-0.2707	-0.044	0.0729932	0.087	FALSE	FALSE	FALSE	KMPzlQ	5	150411405	0.0371	0.2351	TRUE	reported	982264	0.031822	2.15376e-17	7213	NDST1	TRUE	reported	sVGnxe	2	TRUE
NEGR1.13109_82	IA	rs11209871	G	A	G	A	-0.238782	-0.0014	0.139817	0.1228	FALSE	FALSE	FALSE	gqP844	1	71934973	0.0198	0.9428	TRUE	reported	1441701	0.0238095	1.62219e-23	7213	NEGR1	TRUE	reported	oNtdbN	2	TRUE
NEGR1.13109_82	IA	rs141619310	A	T	A	T	0.341285	-0.0061	0.0225981	0.0222	FALSE	TRUE	FALSE	gqP844	1	71884230	0.0528	0.9085	TRUE	reported	1441701	0.0554609	7.97943e-10	7213	NEGR1	TRUE	reported	oNtdbN	2	TRUE
NEGR1.13109_82	SAH	rs11209871	G	A	G	A	-0.238782	-0.0176	0.139817	0.1234	FALSE	FALSE	FALSE	UHWP07	1	71934973	0.0253	0.4872	TRUE	reported	982264	0.0238095	1.62219e-23	7213	NEGR1	TRUE	reported	mG4cv8	2	TRUE
NEGR1.13109_82	SAH	rs141619310	A	T	A	T	0.341285	-0.0508	0.0225981	0.0222	FALSE	TRUE	FALSE	UHWP07	1	71884230	0.0713	0.476	TRUE	reported	982264	0.0554609	7.97943e-10	7213	NEGR1	TRUE	reported	mG4cv8	2	TRUE
NEGR1.7050_5	IA	rs10493488	G	C	G	C	-0.164655	0.0047	0.139748	0.1188	FALSE	TRUE	FALSE	oUorHg	1	71927102	0.0237	0.8416	TRUE	reported	1441701	0.0239133	6.24355e-12	7213	NEGR1	TRUE	reported	4wu4aI	2	TRUE
NEGR1.7050_5	SAH	rs10493488	G	C	G	C	-0.164655	-0.0128	0.139748	0.1182	FALSE	TRUE	FALSE	lLgUz4	1	71927102	0.0321	0.6904	TRUE	reported	982264	0.0239133	6.24355e-12	7213	NEGR1	TRUE	reported	lu5bzb	2	TRUE
NEK7.12703_6	IA	rs142662761	G	A	G	A	-0.960715	-0.1142	0.0105365	0.0131	FALSE	FALSE	FALSE	Jx5tyq	1	198041651	0.0591	0.05342	TRUE	reported	1441701	0.0806259	1.97312e-32	7213	NEK7	TRUE	reported	MB2634	2	TRUE
NEK7.12703_6	SAH	rs142662761	G	A	G	A	-0.960715	-0.1362	0.0105365	0.0135	FALSE	FALSE	FALSE	ew1nJ9	1	198041651	0.0754	0.07076	TRUE	reported	982264	0.0806259	1.97312e-32	7213	NEK7	TRUE	reported	5Jrcwl	2	TRUE
NELL1.6544_33	IA	rs184837117	A	C	A	C	-0.429794	-0.0355	0.0179537	0.0184	FALSE	FALSE	FALSE	UTG1uc	11	20864162	0.058	0.5401	TRUE	reported	1441701	0.0618327	3.94692e-12	7213	NELL1	TRUE	reported	SyUGY9	2	TRUE
NELL1.6544_33	IA	rs8176786	T	C	T	C	1.09483	-0.0152	0.0481076	0.0503	FALSE	FALSE	FALSE	UTG1uc	11	20937848	0.0286	0.5956	TRUE	reported	1441701	0.0367428	4.26919e-184	7213	NELL1	TRUE	reported	SyUGY9	2	TRUE
NELL1.6544_33	SAH	rs184837117	A	C	A	C	-0.429794	-0.0541	0.0179537	0.0185	FALSE	FALSE	FALSE	o7DnN2	11	20864162	0.0779	0.4876	TRUE	reported	982264	0.0618327	3.94692e-12	7213	NELL1	TRUE	reported	wvENnT	2	TRUE
NELL1.6544_33	SAH	rs8176786	T	C	T	C	1.09483	0.0173	0.0481076	0.0506	FALSE	FALSE	FALSE	o7DnN2	11	20937848	0.0369	0.6395	TRUE	reported	982264	0.0367428	4.26919e-184	7213	NELL1	TRUE	reported	wvENnT	2	TRUE
NEO1.8900_28	IA	rs13379875	C	T	C	T	-0.352341	0.0064	0.411063	0.3751	FALSE	FALSE	FALSE	B3qAjm	15	73050440	0.0133	0.6291	TRUE	reported	1441701	0.0165059	4.35297e-98	7213	NEO1	TRUE	reported	v0L2Iz	2	TRUE
NEO1.8900_28	SAH	rs13379875	C	T	C	T	-0.352341	-0.0807	0.411063	0.411063	FALSE	FALSE	FALSE	PRn1Im	15	73118470	0.054	0.1352	TRUE	reported	982264	0.0165059	4.35297e-98	7213	NEO1	TRUE	reported	kuM103	2	TRUE
NFASC.7179_69	IA	rs11806216	A	G	A	G	0.387315	0.0392	0.0600998	0.0953	FALSE	FALSE	FALSE	bpneVx	1	204864318	0.0217	0.07111	TRUE	reported	1441701	0.0348141	1.61259e-28	7213	NFASC	TRUE	reported	ICT438	2	TRUE
NFASC.7179_69	IA	rs6663324	C	T	C	T	0.823901	-0.0544	0.106474	0.0908	FALSE	FALSE	FALSE	bpneVx	1	204977636	0.0221	0.01407	TRUE	reported	1441701	0.0251358	8.72177e-220	7213	NFASC	TRUE	reported	ICT438	2	TRUE
NFASC.7179_69	SAH	rs11806216	A	G	A	G	0.387315	0.0499	0.0600998	0.0933	FALSE	FALSE	FALSE	O4JSSP	1	204864318	0.0279	0.07407	TRUE	reported	982264	0.0348141	1.61259e-28	7213	NFASC	TRUE	reported	kZMzUY	2	TRUE
NFASC.7179_69	SAH	rs6663324	C	T	C	T	0.823901	-0.0602	0.106474	0.0929	FALSE	FALSE	FALSE	O4JSSP	1	204977636	0.0277	0.02973	TRUE	reported	982264	0.0251358	8.72177e-220	7213	NFASC	TRUE	reported	kZMzUY	2	TRUE
NFU1.7770_25	IA	rs74637005	A	G	A	G	-0.302771	0.0469	0.037779	0.022	FALSE	FALSE	FALSE	2utXYC	2	69423598	0.0561	0.4039	TRUE	reported	1441701	0.0435373	3.85441e-12	7213	NFU1	TRUE	reported	rBGwv5	2	TRUE
NFU1.7770_25	SAH	rs74637005	A	G	A	G	-0.302771	0.0795	0.037779	0.0217	FALSE	FALSE	FALSE	Fe3dlf	2	69423598	0.0757	0.2936	TRUE	reported	982264	0.0435373	3.85441e-12	7213	NFU1	TRUE	reported	SG5uLQ	2	TRUE
NID1.3213_65	IA	rs2734807	T	C	T	C	-0.226066	-0.0304	0.397962	0.3199	FALSE	FALSE	FALSE	RXasET	1	236098248	0.0171	0.07571	TRUE	reported	1441701	0.0166358	1.50476e-41	7213	NID1	TRUE	reported	hQy0ld	2	TRUE
NID1.3213_65	SAH	rs2734807	T	C	T	C	-0.226066	-0.0216	0.397962	0.3181	FALSE	FALSE	FALSE	c5hx9z	1	236098248	0.0231	0.3501	TRUE	reported	982264	0.0166358	1.50476e-41	7213	NID1	TRUE	reported	WkMIXw	2	TRUE
NID2.16060_99	IA	rs80255017	T	G	T	G	-0.13512	0.0059	0.223693	0.2139	FALSE	FALSE	FALSE	SFeeG7	14	52214516	0.0156	0.7039	TRUE	reported	1441701	0.0200321	1.64672e-11	7213	NID2	TRUE	reported	Hl0xIq	2	TRUE
NID2.16060_99	IA	rs941622	G	A	G	A	-0.507152	-0.0183	0.458894	0.4498	FALSE	FALSE	FALSE	SFeeG7	14	52032320	0.0131	0.161	TRUE	reported	1441701	0.0156856	2.7439e-214	7213	NID2	TRUE	reported	Hl0xIq	2	TRUE
NID2.16060_99	SAH	rs80255017	T	G	T	G	-0.13512	-0.0038	0.223693	0.2151	FALSE	FALSE	FALSE	6sk2qw	14	52214516	0.0197	0.8473	TRUE	reported	982264	0.0200321	1.64672e-11	7213	NID2	TRUE	reported	RshOfY	2	TRUE
NID2.16060_99	SAH	rs941622	G	A	G	A	-0.507152	-0.0313	0.458894	0.4506	FALSE	FALSE	FALSE	6sk2qw	14	52032320	0.0168	0.06171	TRUE	reported	982264	0.0156856	2.7439e-214	7213	NID2	TRUE	reported	RshOfY	2	TRUE
NLGN1.15620_4	IA	rs497383	G	A	G	A	0.230434	-0.005	0.270345	0.268	FALSE	FALSE	FALSE	kba6Oe	3	173407133	0.0177	0.7785	TRUE	reported	1441701	0.0184662	2.25826e-35	7213	NLGN1	TRUE	reported	GeWkdr	2	TRUE
NLGN1.15620_4	SAH	rs497383	G	A	G	A	0.230434	-0.0005	0.270345	0.268	FALSE	FALSE	FALSE	FpyBWW	3	173407133	0.0239	0.9845	TRUE	reported	982264	0.0184662	2.25826e-35	7213	NLGN1	TRUE	reported	ZCZ971	2	TRUE
NLGN2.9772_153	IA	rs150452493	T	C	T	C	-0.403137	-0.003	0.0839457	0.0791	FALSE	FALSE	FALSE	LktB96	17	7400489	0.0792	0.9698	TRUE	reported	1441701	0.0297727	2.87289e-41	7213	NLGN2	TRUE	reported	lJzE5n	2	TRUE
NLGN2.9772_153	SAH	rs150452493	T	C	T	C	-0.403137	-0.2957	0.0839457	0.0791	FALSE	FALSE	FALSE	k6RKKJ	17	7400489	0.1262	0.0191	TRUE	reported	982264	0.0297727	2.87289e-41	7213	NLGN2	TRUE	reported	XkMHPq	2	TRUE
NMB.9321_400	IA	rs35127183	A	G	A	G	-0.238447	-0.0074	0.34424	0.3072	FALSE	FALSE	FALSE	ArF7kP	15	84672508	0.0167	0.6591	TRUE	reported	1441701	0.0171572	2.36051e-43	7213	NMB	TRUE	reported	vBI6X3	2	TRUE
NMB.9321_400	SAH	rs35127183	A	G	A	G	-0.238447	0.0039	0.34424	0.3066	FALSE	FALSE	FALSE	tyJAtx	15	84672508	0.0226	0.8646	TRUE	reported	982264	0.0171572	2.36051e-43	7213	NMB	TRUE	reported	A5TzzO	2	TRUE
NME2.4249_64	IA	rs115848216	A	G	A	G	-1.37989	-0.0258	0.0409677	0.0498	FALSE	FALSE	FALSE	DDOb3t	17	51166498	0.0305	0.3968	TRUE	reported	1441701	0.0388935	2.8426e-254	7213	NME2	TRUE	reported	aOSTwW	2	TRUE
NME2.4249_64	IA	rs11650047	T	A	T	A	0.203729	0.0045	0.387356	0.4004	FALSE	TRUE	FALSE	DDOb3t	17	51304202	0.0159	0.778	TRUE	reported	1441701	0.0170057	9.24251e-33	7213	NME2	TRUE	reported	aOSTwW	2	TRUE
NME2.4249_64	SAH	rs115848216	A	G	A	G	-1.37989	-0.0449	0.0409677	0.0492	FALSE	FALSE	FALSE	Ut7Xmt	17	51166498	0.0393	0.2526	TRUE	reported	982264	0.0388935	2.8426e-254	7213	NME2	TRUE	reported	X3R3to	2	TRUE
NME2.4249_64	SAH	rs11650047	T	A	T	A	0.203729	0.0174	0.387356	0.4009	FALSE	TRUE	FALSE	Ut7Xmt	17	51304202	0.0214	0.4153	TRUE	reported	982264	0.0170057	9.24251e-33	7213	NME2	TRUE	reported	X3R3to	2	TRUE
NME4.16809_1	IA	rs6600214	T	C	T	C	0.173731	0.0132	0.319077	0.3116	FALSE	FALSE	FALSE	rFsZOe	16	394814	0.0169	0.4357	TRUE	reported	1441701	0.0176289	9.08499e-23	7213	NME4	TRUE	reported	1OguES	2	TRUE
NME4.16809_1	SAH	rs6600214	T	C	T	C	0.173731	0.0095	0.319077	0.3114	FALSE	FALSE	FALSE	PIqx8X	16	394814	0.0228	0.6755	TRUE	reported	982264	0.0176289	9.08499e-23	7213	NME4	TRUE	reported	211W3b	2	TRUE
NMI.17512_2	IA	rs6713190	C	T	C	T	-0.195191	0.0018	0.484195	0.5374	FALSE	FALSE	FALSE	434B34	2	151302945	0.0122	0.8812	TRUE	reported	1441701	0.01646	3.86036e-32	7213	NMI	TRUE	reported	4RMVRA	2	TRUE
NMI.17512_2	SAH	rs6713190	C	T	C	T	-0.195191	0.0012	0.484195	0.534	FALSE	FALSE	FALSE	2WirLb	2	151302945	0.0156	0.9371	TRUE	reported	982264	0.01646	3.86036e-32	7213	NMI	TRUE	reported	XAGOwX	2	TRUE
NMRAL1.13988_67	IA	rs11557236	A	G	A	G	-0.510755	0.0216	0.0849854	0.0865	FALSE	FALSE	FALSE	VZSjv1	16	4469438	0.0276	0.4346	TRUE	reported	1441701	0.0292133	4.54981e-67	7213	NMRAL1	TRUE	reported	J7vjXv	2	TRUE
NMRAL1.13988_67	SAH	rs11557236	A	G	A	G	-0.510755	0.013	0.0849854	0.0865	FALSE	FALSE	FALSE	6nZCw6	16	4469438	0.0372	0.7261	TRUE	reported	982264	0.0292133	4.54981e-67	7213	NMRAL1	TRUE	reported	ybUnR4	2	TRUE
NMT2.17821_20	IA	rs11259539	C	T	C	T	-0.227925	-0.0099	0.402814	0.4119	FALSE	FALSE	FALSE	ZIxF7V	10	15197030	0.013	0.444	TRUE	reported	1441701	0.0166714	5.00113e-42	7213	NMT2	TRUE	reported	0wU1pj	2	TRUE
NMT2.17821_20	IA	rs79774716	A	G	A	G	-0.158448	-0.0394	0.121725	0.1134	FALSE	FALSE	FALSE	ZIxF7V	10	15151425	0.0206	0.05608	TRUE	reported	1441701	0.025159	3.19535e-10	7213	NMT2	TRUE	reported	0wU1pj	2	TRUE
NMT2.17821_20	SAH	rs11259539	C	T	C	T	-0.227925	-0.0258	0.402814	0.4114	FALSE	FALSE	FALSE	NNpK58	10	15197030	0.0166	0.1208	TRUE	reported	982264	0.0166714	5.00113e-42	7213	NMT2	TRUE	reported	7iPOVk	2	TRUE
NMT2.17821_20	SAH	rs79774716	A	G	A	G	-0.158448	-0.0425	0.121725	0.1135	FALSE	FALSE	FALSE	NNpK58	10	15151425	0.0266	0.1104	TRUE	reported	982264	0.025159	3.19535e-10	7213	NMT2	TRUE	reported	7iPOVk	2	TRUE
NOG.8778_3	IA	rs227715	G	A	G	A	-0.17296	0.0126	0.232843	0.2055	FALSE	FALSE	FALSE	gjtimM	17	56705153	0.016	0.4305	TRUE	reported	1441701	0.0195899	1.3083e-18	7213	NOG	TRUE	reported	KiakIL	2	TRUE
NOG.8778_3	SAH	rs227715	G	A	G	A	-0.17296	-0.017	0.232843	0.232843	FALSE	FALSE	FALSE	10fpdi	17	56703910	0.0269	0.5285	TRUE	reported	982264	0.0195899	1.3083e-18	7213	NOG	TRUE	reported	D2MTf1	2	TRUE
NOTCH1.5107_7	IA	rs3124591	T	C	T	C	0.0997695	0.0383	0.494454	0.5196	FALSE	FALSE	FALSE	paOV2o	9	136495945	0.0156	0.01411	TRUE	reported	1441701	0.0166515	2.17762e-09	7213	NOTCH1	TRUE	reported	qUEn7w	2	TRUE
NOTCH1.5107_7	IA	rs9411207	T	C	T	C	0.188335	0.023	0.346458	0.346458	FALSE	FALSE	FALSE	paOV2o	9	136514017	0.0161	0.154	TRUE	reported	1441701	0.0174161	4.76907e-27	7213	NOTCH1	TRUE	reported	qUEn7w	2	TRUE
NOTCH1.5107_7	SAH	rs3124591	T	C	T	C	0.0997695	0.0323	0.494454	0.52	FALSE	FALSE	FALSE	WxHrF8	9	136495945	0.0211	0.1254	TRUE	reported	982264	0.0166515	2.17762e-09	7213	NOTCH1	TRUE	reported	If0UUX	2	TRUE
NOTCH1.5107_7	SAH	rs9411207	T	C	T	C	0.188335	0.022	0.346458	0.346458	FALSE	FALSE	FALSE	WxHrF8	9	136514017	0.0217	0.3116	TRUE	reported	982264	0.0174161	4.76907e-27	7213	NOTCH1	TRUE	reported	If0UUX	2	TRUE
NOTCH3.5108_72	IA	rs4808238	A	G	A	G	0.217443	0.011	0.14973	0.1187	FALSE	FALSE	FALSE	hI33xJ	19	15192918	0.0205	0.5925	TRUE	reported	1441701	0.0232101	9.6473e-21	7213	NOTCH3	TRUE	reported	PgA87I	2	TRUE
NOTCH3.5108_72	SAH	rs4808238	A	G	A	G	0.217443	0.0247	0.14973	0.1206	FALSE	FALSE	FALSE	PJuhbZ	19	15192918	0.0263	0.3479	TRUE	reported	982264	0.0232101	9.6473e-21	7213	NOTCH3	TRUE	reported	uVAQaC	2	TRUE
NOTUM.8252_2	IA	rs111343749	A	G	A	G	-0.267293	0.0098	0.0440871	0.0555	FALSE	FALSE	FALSE	Bb5ari	17	81966908	0.0338	0.7719	TRUE	reported	1441701	0.04036	3.78006e-11	7213	NOTUM	TRUE	reported	xKolik	2	TRUE
NOTUM.8252_2	SAH	rs111343749	A	G	A	G	-0.267293	-0.0538	0.0440871	0.0555	FALSE	FALSE	FALSE	Lgbfbc	17	81966908	0.046	0.2425	TRUE	reported	982264	0.04036	3.78006e-11	7213	NOTUM	TRUE	reported	YCUI0V	2	TRUE
NOV.2737_22	IA	rs17793097	G	A	G	A	0.270322	0.0045	0.102038	0.0829	FALSE	FALSE	FALSE	9m1OqP	8	119453024	0.0246	0.8563	TRUE	reported	1441701	0.0273796	7.59555e-23	7213	NOV	TRUE	reported	8vzxfZ	2	TRUE
NOV.2737_22	SAH	rs17793097	G	A	G	A	0.270322	0.0127	0.102038	0.0847	FALSE	FALSE	FALSE	qSgUON	8	119453024	0.0312	0.6845	TRUE	reported	982264	0.0273796	7.59555e-23	7213	NOV	TRUE	reported	Xnsoqm	2	TRUE
NPL.19496_1	IA	rs116699595	G	A	G	A	0.3465	-0.0513	0.0359074	0.044	FALSE	FALSE	FALSE	cFmZWe	1	182951103	0.0325	0.1145	TRUE	reported	1441701	0.0440477	4.18025e-15	7213	NPL	TRUE	reported	U5jfmb	2	TRUE
NPL.19496_1	SAH	rs116699595	G	A	G	A	0.3465	-0.0791	0.0359074	0.0436	FALSE	FALSE	FALSE	M0NIbB	1	182951103	0.0418	0.05846	TRUE	reported	982264	0.0440477	4.18025e-15	7213	NPL	TRUE	reported	jGImsK	2	TRUE
NPNT.6342_10	IA	rs34712979	A	G	A	G	-0.387159	0.0314	0.245182	0.2535	FALSE	FALSE	FALSE	JJMccP	4	105897896	0.018	0.08064	TRUE	reported	1441701	0.018757	5.18555e-92	7213	NPNT	TRUE	reported	14eyXp	2	TRUE
NPNT.6342_10	SAH	rs34712979	A	G	A	G	-0.387159	0.0578	0.245182	0.2537	FALSE	FALSE	FALSE	HiJlCv	4	105897896	0.0242	0.01689	TRUE	reported	982264	0.018757	5.18555e-92	7213	NPNT	TRUE	reported	jAaEZS	2	TRUE
NPPB.16751_15	IA	rs198375	C	T	C	T	0.0956982	-0.0141	0.403993	0.392	FALSE	FALSE	FALSE	EcNbOH	1	11853700	0.0128	0.2677	TRUE	reported	1441701	0.0170112	1.91778e-08	7213	NPPB	TRUE	reported	40zpj6	2	TRUE
NPPB.16751_15	SAH	rs198375	C	T	C	T	0.0956982	-0.0319	0.403993	0.392	FALSE	FALSE	FALSE	vIQSuE	1	11853700	0.0162	0.04901	TRUE	reported	982264	0.0170112	1.91778e-08	7213	NPPB	TRUE	reported	VUoFkX	2	TRUE
NPPB.7655_11	IA	rs198379	C	T	C	T	0.204607	-0.0129	0.424026	0.3826	FALSE	FALSE	FALSE	RozjFU	1	11855410	0.0129	0.316	TRUE	reported	1441701	0.0168613	1.46637e-33	7213	NPPB	TRUE	reported	SLtheP	2	TRUE
NPPB.7655_11	SAH	rs198379	C	T	C	T	0.204607	-0.033	0.424026	0.3845	FALSE	FALSE	FALSE	957Leq	1	11855410	0.0164	0.04359	TRUE	reported	982264	0.0168613	1.46637e-33	7213	NPPB	TRUE	reported	0DivM5	2	TRUE
NPTX1.9256_78	IA	rs111307499	G	C	G	C	0.670141	0.0893	0.0833911	0.071	FALSE	TRUE	FALSE	qjYjbC	17	80564758	0.0304	0.003285	TRUE	reported	1441701	0.0288912	7.48455e-115	7213	NPTX1	TRUE	reported	lvhmHP	2	TRUE
NPTX1.9256_78	IA	rs117210773	A	G	A	G	-0.459514	0.1055	0.011507	0.0082	FALSE	FALSE	FALSE	qjYjbC	17	80497216	0.0878	0.2295	TRUE	reported	1441701	0.0783199	4.62994e-09	7213	NPTX1	TRUE	reported	lvhmHP	2	TRUE
NPTX1.9256_78	SAH	rs111307499	G	C	G	C	0.670141	0.1058	0.0833911	0.0703	FALSE	TRUE	FALSE	4nplVz	17	80564758	0.0416	0.01092	TRUE	reported	982264	0.0288912	7.48455e-115	7213	NPTX1	TRUE	reported	trnukU	2	TRUE
NPTX1.9256_78	SAH	rs117210773	A	G	A	G	-0.459514	0.1065	0.011507	0.0082	FALSE	FALSE	FALSE	4nplVz	17	80497216	0.1174	0.3646	TRUE	reported	982264	0.0783199	4.62994e-09	7213	NPTX1	TRUE	reported	trnukU	2	TRUE
NPTX2.6521_35	IA	rs12673464	C	T	C	T	-0.300661	-0.0247	0.289616	0.3205	FALSE	FALSE	FALSE	pXMY8u	7	98655243	0.0139	0.07582	TRUE	reported	1441701	0.0178084	9.49959e-63	7213	NPTX2	TRUE	reported	mPdsXh	2	TRUE
NPTX2.6521_35	SAH	rs12673464	C	T	C	T	-0.300661	-0.0108	0.289616	0.3231	FALSE	FALSE	FALSE	3mHln4	7	98655243	0.0179	0.5462	TRUE	reported	982264	0.0178084	9.49959e-63	7213	NPTX2	TRUE	reported	rzjx4a	2	TRUE
NPTXR.15511_37	IA	rs4821839	A	G	A	G	1.62178	0.0261	0.0186469	0.0442	FALSE	FALSE	FALSE	DBoqfI	22	38831788	0.033	0.4283	TRUE	reported	1441701	0.0588682	6.09312e-159	7213	NPTXR	TRUE	reported	EOEgWW	2	TRUE
NPTXR.15511_37	SAH	rs4821839	A	G	A	G	1.62178	0.0605	0.0186469	0.0436	FALSE	FALSE	FALSE	yWgwtr	22	38831788	0.0432	0.1617	TRUE	reported	982264	0.0588682	6.09312e-159	7213	NPTXR	TRUE	reported	E59qzG	2	TRUE
NPTXR.15511_37	SAH	rs5750688	T	C	T	C	-0.152766	-0.0027	0.373631	0.373631	FALSE	FALSE	FALSE	yWgwtr	22	38864027	0.0178	0.8771	TRUE	reported	982264	0.0171222	5.72089e-19	7213	NPTXR	TRUE	reported	E59qzG	2	TRUE
NPW.9986_14	IA	rs111276210	A	G	A	G	-0.305531	-0.0093	0.0632885	0.0868	FALSE	FALSE	FALSE	KN8Faq	16	2016341	0.0234	0.6894	TRUE	reported	1441701	0.0335982	1.21854e-19	7213	NPW	TRUE	reported	wD5jlC	2	TRUE
NPW.9986_14	IA	rs3211995	A	G	A	G	-0.126006	-0.0046	0.1568	0.1876	FALSE	FALSE	FALSE	KN8Faq	16	2039005	0.0197	0.8157	TRUE	reported	1441701	0.0228846	3.79441e-08	7213	NPW	TRUE	reported	wD5jlC	2	TRUE
NPW.9986_14	SAH	rs111276210	A	G	A	G	-0.305531	-0.0042	0.0632885	0.0867	FALSE	FALSE	FALSE	wZTIW9	16	2016341	0.0302	0.8896	TRUE	reported	982264	0.0335982	1.21854e-19	7213	NPW	TRUE	reported	pnQl0X	2	TRUE
NPW.9986_14	SAH	rs3211995	A	G	A	G	-0.126006	-0.001	0.1568	0.1878	FALSE	FALSE	FALSE	wZTIW9	16	2039005	0.0266	0.9691	TRUE	reported	982264	0.0228846	3.79441e-08	7213	NPW	TRUE	reported	pnQl0X	2	TRUE
NQO1.9837_60	IA	rs1131341	A	G	A	G	-0.569805	-0.0105	0.0377097	0.0329	FALSE	FALSE	FALSE	HmuZ49	16	69714966	0.0411	0.7981	TRUE	reported	1441701	0.0432853	3.99014e-39	7213	NQO1	TRUE	reported	wcT8tL	2	TRUE
NQO1.9837_60	IA	rs12596731	G	A	G	A	-0.767675	0.0483	0.196243	0.1924	FALSE	FALSE	FALSE	HmuZ49	16	69518469	0.0166	0.003572	TRUE	reported	1441701	0.0188968	1e-300	7213	NQO1	TRUE	reported	wcT8tL	2	TRUE
NQO1.9837_60	SAH	rs1131341	A	G	A	G	-0.569805	-0.0547	0.0377097	0.0343	FALSE	FALSE	FALSE	YDGtj0	16	69714966	0.0506	0.28	TRUE	reported	982264	0.0432853	3.99014e-39	7213	NQO1	TRUE	reported	oJKStO	2	TRUE
NQO1.9837_60	SAH	rs12596731	G	A	G	A	-0.767675	0.0401	0.196243	0.1916	FALSE	FALSE	FALSE	YDGtj0	16	69518469	0.0215	0.0618	TRUE	reported	982264	0.0188968	1e-300	7213	NQO1	TRUE	reported	oJKStO	2	TRUE
NQO2.9754_33	IA	rs4149353	G	C	G	C	-0.590892	0.0338	0.0694579	0.0743	FALSE	TRUE	FALSE	TnTxgA	6	3002089	0.0296	0.2546	TRUE	reported	1441701	0.0318794	5.79838e-75	7213	NQO2	TRUE	reported	SI9BOW	2	TRUE
NQO2.9754_33	IA	rs9378755	A	G	A	G	-0.694315	0.0074	0.243588	0.22	FALSE	FALSE	FALSE	TnTxgA	6	3000744	0.0188	0.6916	TRUE	reported	1441701	0.0178625	3.07287e-300	7213	NQO2	TRUE	reported	SI9BOW	2	TRUE
NQO2.9754_33	SAH	rs4149353	G	C	G	C	-0.590892	0.0582	0.0694579	0.0744	FALSE	TRUE	FALSE	ttClZ3	6	3002089	0.04	0.1456	TRUE	reported	982264	0.0318794	5.79838e-75	7213	NQO2	TRUE	reported	CjXqBO	2	TRUE
NQO2.9754_33	SAH	rs9378755	A	G	A	G	-0.694315	-0.022	0.243588	0.2198	FALSE	FALSE	FALSE	ttClZ3	6	3000744	0.0254	0.3866	TRUE	reported	982264	0.0178625	3.07287e-300	7213	NQO2	TRUE	reported	CjXqBO	2	TRUE
NRP1.5542_22	IA	rs734186	A	G	A	G	-0.394068	0.0099	0.378691	0.3649	FALSE	FALSE	FALSE	P3nhfz	10	33195901	0.0132	0.4561	TRUE	reported	1441701	0.0165709	2.07605e-120	7213	NRP1	TRUE	reported	V7RfVu	2	TRUE
NRP1.5542_22	SAH	rs734186	A	G	A	G	-0.394068	0.0188	0.378691	0.3652	FALSE	FALSE	FALSE	1pIpoK	10	33195901	0.0171	0.2691	TRUE	reported	982264	0.0165709	2.07605e-120	7213	NRP1	TRUE	reported	dgqp24	2	TRUE
NRP2.15387_44	IA	rs16837641	A	G	A	G	0.206589	-0.0142	0.325593	0.2802	FALSE	FALSE	FALSE	m9pBD8	2	205770145	0.0148	0.3355	TRUE	reported	1441701	0.0176057	1.64426e-31	7213	NRP2	TRUE	reported	O6a0iv	2	TRUE
NRP2.15387_44	SAH	rs16837641	A	G	A	G	0.206589	-0.0073	0.325593	0.282	FALSE	FALSE	FALSE	VN2C94	2	205770145	0.0188	0.6983	TRUE	reported	982264	0.0176057	1.64426e-31	7213	NRP2	TRUE	reported	uO0sKd	2	TRUE
NSFL1C.4250_23	IA	rs4814391	T	C	T	C	0.1842	-0.0126	0.133786	0.1823	FALSE	FALSE	FALSE	cvHGwQ	20	1622497	0.017	0.4578	TRUE	reported	1441701	0.0243424	4.29185e-14	7213	NSFL1C	TRUE	reported	I6aCFy	2	TRUE
NSFL1C.4250_23	SAH	rs4814391	T	C	T	C	0.1842	-0.0058	0.133786	0.1802	FALSE	FALSE	FALSE	Pad1Ni	20	1622497	0.0219	0.7898	TRUE	reported	982264	0.0243424	4.29185e-14	7213	NSFL1C	TRUE	reported	G3HpYK	2	TRUE
NT5C.12560_9	IA	rs78625720	A	G	A	G	-1.52849	-0.0108	0.0258561	0.0224	FALSE	FALSE	FALSE	t5QXtK	17	75144846	0.0519	0.8353	TRUE	reported	1441701	0.0490837	7.35422e-200	7213	NT5C	TRUE	reported	se0K7Q	2	TRUE
NT5C.12560_9	SAH	rs78625720	A	G	A	G	-1.52849	0.0581	0.0258561	0.0222	FALSE	FALSE	FALSE	QrXiUU	17	75144846	0.0704	0.4088	TRUE	reported	982264	0.0490837	7.35422e-200	7213	NT5C	TRUE	reported	L4tMYs	2	TRUE
NT5C2.11288_26	IA	rs12257472	T	C	T	C	0.155142	0.0026	0.304728	0.289	FALSE	FALSE	FALSE	6RvXIa	10	103173692	0.0137	0.8477	TRUE	reported	1441701	0.0179904	7.88715e-18	7213	NT5C2	TRUE	reported	RGQjyR	2	TRUE
NT5C2.11288_26	SAH	rs12257472	T	C	T	C	0.155142	-0.0046	0.304728	0.2891	FALSE	FALSE	FALSE	R8iis8	10	103173692	0.0174	0.7928	TRUE	reported	982264	0.0179904	7.88715e-18	7213	NT5C2	TRUE	reported	LGAT82	2	TRUE
NT5C3A.19615_213	IA	rs12155117	A	G	A	G	0.185298	0.0012	0.299459	0.2849	FALSE	FALSE	FALSE	amBLFy	7	33016438	0.0146	0.933	TRUE	reported	1441701	0.0178274	3.97161e-25	7213	NT5C3A	TRUE	reported	iDlWOJ	2	TRUE
NT5C3A.19615_213	SAH	rs12155117	A	G	A	G	0.185298	-0.0102	0.299459	0.2891	FALSE	FALSE	FALSE	5u6EOd	7	33016438	0.0187	0.5866	TRUE	reported	982264	0.0178274	3.97161e-25	7213	NT5C3A	TRUE	reported	RcTbsD	2	TRUE
NT5C3L.19135_5	IA	rs57672173	C	T	C	T	0.211134	0.0027	0.238389	0.3238	FALSE	FALSE	FALSE	mQ7USU	17	41837233	0.0166	0.8691	TRUE	reported	1441701	0.0192345	8.19296e-28	7213	NT5C3L	TRUE	reported	49dg51	2	TRUE
NT5C3L.19135_5	SAH	rs57672173	C	T	C	T	0.211134	-0.1535	0.238389	0.238389	FALSE	FALSE	FALSE	6bGAfu	17	41826180	0.0639	0.01626	TRUE	reported	982264	0.0192345	8.19296e-28	7213	NT5C3L	TRUE	reported	bcDFCN	2	TRUE
NT5E.15452_5	IA	rs2104184	G	C	G	C	-0.100317	0.0323	0.321711	0.2927	FALSE	TRUE	FALSE	Fajzvh	6	85368647	0.0169	0.05627	TRUE	reported	1441701	0.0176318	1.32356e-08	7213	NT5E	TRUE	reported	h0C0c5	2	TRUE
NT5E.15452_5	IA	rs6903114	T	C	T	C	0.464768	0.0074	0.311174	0.3565	FALSE	FALSE	FALSE	Fajzvh	6	85696953	0.0134	0.5839	TRUE	reported	1441701	0.0171471	3.72926e-154	7213	NT5E	TRUE	reported	h0C0c5	2	TRUE
NT5E.15452_5	SAH	rs2104184	G	C	G	C	-0.100317	0.0144	0.321711	0.2922	FALSE	TRUE	FALSE	0AlKnI	6	85368647	0.0228	0.5277	TRUE	reported	982264	0.0176318	1.32356e-08	7213	NT5E	TRUE	reported	fY94xR	2	TRUE
NT5E.15452_5	SAH	rs6903114	T	C	T	C	0.464768	0.0013	0.311174	0.3588	FALSE	FALSE	FALSE	0AlKnI	6	85696953	0.0173	0.9392	TRUE	reported	982264	0.0171471	3.72926e-154	7213	NT5E	TRUE	reported	fY94xR	2	TRUE
NT5M.17856_23	IA	rs16961516	A	G	A	G	0.264647	-0.1222	0.0424234	0.0424234	FALSE	FALSE	FALSE	EeZx7p	17	17305389	0.0884	0.167	TRUE	reported	1441701	0.0409698	1.11837e-10	7213	NT5M	TRUE	reported	SvDCBs	2	TRUE
NT5M.17856_23	SAH	rs16961516	A	G	A	G	0.264647	0.1245	0.0424234	0.0412	FALSE	FALSE	FALSE	zGzKdb	17	17304918	0.0418	0.002932	TRUE	reported	982264	0.0409698	1.11837e-10	7213	NT5M	TRUE	reported	6BUjtj	2	TRUE
NTF3.4145_58	IA	rs67394720	T	G	T	G	-0.190756	0.0007	0.097047	0.0914	FALSE	FALSE	FALSE	JWePMA	12	5438593	0.021	0.9746	TRUE	reported	1441701	0.028254	1.57703e-11	7213	NTF3	TRUE	reported	lLKUod	2	TRUE
NTF3.4145_58	SAH	rs67394720	T	G	T	G	-0.190756	0.0108	0.097047	0.0925	FALSE	FALSE	FALSE	dAvGzN	12	5438593	0.0269	0.6889	TRUE	reported	982264	0.028254	1.57703e-11	7213	NTF3	TRUE	reported	war6bq	2	TRUE
NTM.10907_116	IA	rs1793802	A	G	A	G	-0.213814	0.0063	0.230348	0.232	FALSE	FALSE	FALSE	HlD2qF	11	131259607	0.0183	0.7315	TRUE	reported	1441701	0.0198846	9.16897e-27	7213	NTM	TRUE	reported	t7ghu2	2	TRUE
NTM.10907_116	IA	rs2511781	T	C	T	C	0.574718	-0.0129	0.426244	0.3928	FALSE	FALSE	FALSE	HlD2qF	11	131328850	0.0132	0.3273	TRUE	reported	1441701	0.0154717	1.59591e-276	7213	NTM	TRUE	reported	t7ghu2	2	TRUE
NTM.10907_116	SAH	rs1793802	A	G	A	G	-0.213814	0.014	0.230348	0.2318	FALSE	FALSE	FALSE	VEAYFF	11	131259607	0.0246	0.5699	TRUE	reported	982264	0.0198846	9.16897e-27	7213	NTM	TRUE	reported	lope0B	2	TRUE
NTM.10907_116	SAH	rs2511781	T	C	T	C	0.574718	0.004	0.426244	0.3958	FALSE	FALSE	FALSE	VEAYFF	11	131328850	0.0169	0.8144	TRUE	reported	982264	0.0154717	1.59591e-276	7213	NTM	TRUE	reported	lope0B	2	TRUE
NTM.8428_102	IA	rs1110016	A	C	A	C	0.124097	0.0212	0.165257	0.1499	FALSE	FALSE	FALSE	SKtaL9	11	131235553	0.0186	0.2548	TRUE	reported	1441701	0.0222296	2.4571e-08	7213	NTM	TRUE	reported	OBb6HE	2	TRUE
NTM.8428_102	IA	rs11821035	G	C	G	C	-0.261808	0.0058	0.230903	0.2326	FALSE	TRUE	FALSE	SKtaL9	11	131258931	0.0183	0.7491	TRUE	reported	1441701	0.019786	1.65156e-39	7213	NTM	TRUE	reported	OBb6HE	2	TRUE
NTM.8428_102	IA	rs11825728	T	G	T	G	0.440231	0.0449	0.0153196	0.014	FALSE	FALSE	FALSE	SKtaL9	11	131411725	0.0647	0.4874	TRUE	reported	1441701	0.0674793	7.31212e-11	7213	NTM	TRUE	reported	OBb6HE	2	TRUE
NTM.8428_102	IA	rs2511504	C	T	C	T	0.617461	-0.0127	0.427839	0.3924	FALSE	FALSE	FALSE	SKtaL9	11	131326501	0.0132	0.3363	TRUE	reported	1441701	0.0152104	1e-300	7213	NTM	TRUE	reported	OBb6HE	2	TRUE
NTM.8428_102	SAH	rs1110016	A	C	A	C	0.124097	-0.0164	0.165257	0.1507	FALSE	FALSE	FALSE	GHuc2S	11	131235553	0.024	0.4956	TRUE	reported	982264	0.0222296	2.4571e-08	7213	NTM	TRUE	reported	RP8kis	2	TRUE
NTM.8428_102	SAH	rs11821035	G	C	G	C	-0.261808	0.0134	0.230903	0.2323	FALSE	TRUE	FALSE	GHuc2S	11	131258931	0.0246	0.586	TRUE	reported	982264	0.019786	1.65156e-39	7213	NTM	TRUE	reported	RP8kis	2	TRUE
NTM.8428_102	SAH	rs11825728	T	G	T	G	0.440231	0.051	0.0153196	0.014	FALSE	FALSE	FALSE	GHuc2S	11	131411725	0.0873	0.559	TRUE	reported	982264	0.0674793	7.31212e-11	7213	NTM	TRUE	reported	RP8kis	2	TRUE
NTM.8428_102	SAH	rs2511504	C	T	C	T	0.617461	0.0048	0.427839	0.3951	FALSE	FALSE	FALSE	GHuc2S	11	131326501	0.0169	0.778	TRUE	reported	982264	0.0152104	1e-300	7213	NTM	TRUE	reported	RP8kis	2	TRUE
NTN1.6649_51	IA	rs16958012	G	A	G	A	-0.211627	0.0332	0.19853	0.19853	FALSE	FALSE	FALSE	EryYWU	17	9193961	0.0461	0.4711	TRUE	reported	1441701	0.0207119	2.42038e-24	7213	NTN1	TRUE	reported	996ry7	2	TRUE
NTN1.6649_51	IA	rs9897200	T	G	T	G	-0.664774	-0.0117	0.114585	0.1533	FALSE	FALSE	FALSE	EryYWU	17	9082193	0.0183	0.5219	TRUE	reported	1441701	0.0252318	3.88014e-146	7213	NTN1	TRUE	reported	996ry7	2	TRUE
NTN1.6649_51	SAH	rs16958012	G	A	G	A	-0.211627	-0.0188	0.19853	0.19853	FALSE	FALSE	FALSE	YJwngO	17	9193961	0.0657	0.7744	TRUE	reported	982264	0.0207119	2.42038e-24	7213	NTN1	TRUE	reported	Gkalln	2	TRUE
NTN1.6649_51	SAH	rs9897200	T	G	T	G	-0.664774	-0.0236	0.114585	0.152	FALSE	FALSE	FALSE	YJwngO	17	9082193	0.0237	0.3198	TRUE	reported	982264	0.0252318	3.88014e-146	7213	NTN1	TRUE	reported	Gkalln	2	TRUE
NTN4.3327_27	IA	rs17288108	G	A	G	A	-0.372722	0.0185	0.176002	0.1709	FALSE	FALSE	FALSE	MC3BvO	12	95738117	0.0165	0.2634	TRUE	reported	1441701	0.0213431	6.39835e-67	7213	NTN4	TRUE	reported	70rTA7	2	TRUE
NTN4.3327_27	IA	rs4762584	T	C	T	C	0.111684	0.0094	0.242825	0.2337	FALSE	FALSE	FALSE	MC3BvO	12	95629587	0.0151	0.5326	TRUE	reported	1441701	0.0194665	1.00139e-08	7213	NTN4	TRUE	reported	70rTA7	2	TRUE
NTN4.3327_27	IA	rs9919756	G	T	G	T	-0.126322	-0.0166	0.469153	0.4696	FALSE	FALSE	FALSE	MC3BvO	12	95786367	0.0125	0.1849	TRUE	reported	1441701	0.0166724	3.98679e-14	7213	NTN4	TRUE	reported	70rTA7	2	TRUE
NTN4.3327_27	SAH	rs17288108	G	A	G	A	-0.372722	0.0088	0.176002	0.1704	FALSE	FALSE	FALSE	CQTlH8	12	95738117	0.021	0.6774	TRUE	reported	982264	0.0213431	6.39835e-67	7213	NTN4	TRUE	reported	lNoFZZ	2	TRUE
NTN4.3327_27	SAH	rs4762584	T	C	T	C	0.111684	0.0147	0.242825	0.2341	FALSE	FALSE	FALSE	CQTlH8	12	95629587	0.0192	0.4463	TRUE	reported	982264	0.0194665	1.00139e-08	7213	NTN4	TRUE	reported	lNoFZZ	2	TRUE
NTN4.3327_27	SAH	rs9919756	G	T	G	T	-0.126322	-0.0158	0.469153	0.469	FALSE	FALSE	FALSE	CQTlH8	12	95786367	0.0159	0.32	TRUE	reported	982264	0.0166724	3.98679e-14	7213	NTN4	TRUE	reported	lNoFZZ	2	TRUE
NTNG1.5637_81	IA	rs115668827	C	G	C	G	1.29214	0.0341	0.0502565	0.0572	FALSE	TRUE	FALSE	V4pLqD	1	107135646	0.0338	0.3133	TRUE	reported	1441701	0.034064	2.96498e-287	7213	NTNG1	TRUE	reported	GbuehU	2	TRUE
NTNG1.5637_81	SAH	rs115668827	C	G	C	G	1.29214	0.0541	0.0502565	0.0574	FALSE	TRUE	FALSE	rmCzze	1	107135646	0.0456	0.2352	TRUE	reported	982264	0.034064	2.96498e-287	7213	NTNG1	TRUE	reported	IFG6p0	2	TRUE
NTRK2.4866_59	IA	rs1624327	A	G	A	G	-0.133728	0.0142	0.267572	0.2762	FALSE	FALSE	FALSE	PLQTXM	9	84814375	0.015	0.3418	TRUE	reported	1441701	0.0188136	1.28983e-12	7213	NTRK2	TRUE	reported	xIB8e6	2	TRUE
NTRK2.4866_59	SAH	rs1624327	A	G	A	G	-0.133728	0.0135	0.267572	0.2812	FALSE	FALSE	FALSE	GtE4T8	9	84814375	0.0191	0.4823	TRUE	reported	982264	0.0188136	1.28983e-12	7213	NTRK2	TRUE	reported	PUFPMa	2	TRUE
NTRK3.2658_27	IA	rs28714295	A	G	A	G	0.450297	0.0111	0.128795	0.1113	FALSE	FALSE	FALSE	iifqiM	15	88027853	0.0197	0.5721	TRUE	reported	1441701	0.0243349	1.0062e-74	7213	NTRK3	TRUE	reported	5a0sUG	2	TRUE
NTRK3.2658_27	IA	rs56041749	A	G	A	G	-0.152908	0.0049	0.267018	0.2396	FALSE	FALSE	FALSE	iifqiM	15	88042266	0.0147	0.7406	TRUE	reported	1441701	0.0188595	6.01209e-16	7213	NTRK3	TRUE	reported	5a0sUG	2	TRUE
NTRK3.2658_27	SAH	rs28714295	A	G	A	G	0.450297	0.0438	0.128795	0.1114	FALSE	FALSE	FALSE	Rz8xzk	15	88027853	0.0255	0.08528	TRUE	reported	982264	0.0243349	1.0062e-74	7213	NTRK3	TRUE	reported	WqLwhS	2	TRUE
NTRK3.2658_27	SAH	rs56041749	A	G	A	G	-0.152908	0.0126	0.267018	0.242	FALSE	FALSE	FALSE	Rz8xzk	15	88042266	0.0186	0.4994	TRUE	reported	982264	0.0188595	6.01209e-16	7213	NTRK3	TRUE	reported	WqLwhS	2	TRUE
NUCB1.10451_11	IA	rs28450126	A	G	A	G	-0.385366	-0.0346	0.121309	0.1273	FALSE	FALSE	FALSE	kjxl4g	19	48904758	0.0194	0.07414	TRUE	reported	1441701	0.0251079	2.4256e-52	7213	NUCB1	TRUE	reported	6amW4h	2	TRUE
NUCB1.10451_11	SAH	rs28450126	A	G	A	G	-0.385366	-0.0322	0.121309	0.1266	FALSE	FALSE	FALSE	FehZDb	19	48904758	0.025	0.1972	TRUE	reported	982264	0.0251079	2.4256e-52	7213	NUCB1	TRUE	reported	GtStoi	2	TRUE
NUDCD3.4254_6	IA	rs73105364	T	C	T	C	0.376946	-0.1205	0.0354222	0.027	FALSE	FALSE	FALSE	gfMJDU	7	44440865	0.0459	0.00871	TRUE	reported	1441701	0.0445447	3.1464e-17	7213	NUDCD3	TRUE	reported	0LaBVc	2	TRUE
NUDCD3.4254_6	SAH	rs73105364	T	C	T	C	0.376946	-0.0632	0.0354222	0.0273	FALSE	FALSE	FALSE	5x9tyi	7	44440865	0.0586	0.2809	TRUE	reported	982264	0.0445447	3.1464e-17	7213	NUDCD3	TRUE	reported	5t5dLE	2	TRUE
NUDT12.13947_371	IA	rs11242495	G	A	G	A	-0.32002	-0.0251	0.15576	0.1361	FALSE	FALSE	FALSE	hfyCbe	5	103535378	0.0191	0.189	TRUE	reported	1441701	0.02268	1.28378e-44	7213	NUDT12	TRUE	reported	hN8DUW	2	TRUE
NUDT12.13947_371	SAH	rs11242495	G	A	G	A	-0.32002	-0.0306	0.15576	0.1366	FALSE	FALSE	FALSE	qEPrKk	5	103535378	0.0246	0.213	TRUE	reported	982264	0.02268	1.28378e-44	7213	NUDT12	TRUE	reported	OIGxTj	2	TRUE
NUDT2.16583_8	IA	rs10971956	G	T	G	T	-0.761049	0.0075	0.415361	0.3811	FALSE	FALSE	FALSE	4baxAp	9	34151282	0.0132	0.5688	TRUE	reported	1441701	0.0143777	1e-300	7213	NUDT2	TRUE	reported	4TLr7L	2	TRUE
NUDT2.16583_8	IA	rs3933344	C	T	C	T	-0.317608	-0.0042	0.488077	0.467	FALSE	FALSE	FALSE	4baxAp	9	34395474	0.0131	0.7494	TRUE	reported	1441701	0.0162333	4.24889e-83	7213	NUDT2	TRUE	reported	4TLr7L	2	TRUE
NUDT2.16583_8	SAH	rs10971956	G	T	G	T	-0.761049	0.002	0.415361	0.415361	FALSE	FALSE	FALSE	avQn8f	9	34151465	0.0168	0.9044	TRUE	reported	982264	0.0143777	1e-300	7213	NUDT2	TRUE	reported	LbDwTh	2	TRUE
NUDT2.16583_8	SAH	rs3933344	C	T	C	T	-0.317608	0.0024	0.488077	0.4673	FALSE	FALSE	FALSE	avQn8f	9	34395474	0.0167	0.8881	TRUE	reported	982264	0.0162333	4.24889e-83	7213	NUDT2	TRUE	reported	LbDwTh	2	TRUE
NUDT5.17761_2	IA	rs7099650	T	C	T	C	-0.100384	0.036	0.489741	0.5265	FALSE	FALSE	FALSE	7O0S8d	10	12159177	0.0128	0.005061	TRUE	reported	1441701	0.0167265	2.04954e-09	7213	NUDT5	TRUE	reported	EAg7mU	2	TRUE
NUDT5.17761_2	SAH	rs7099650	T	C	T	C	-0.100384	0.0324	0.489741	0.5236	FALSE	FALSE	FALSE	C7opf6	10	12159177	0.0165	0.04952	TRUE	reported	982264	0.0167265	2.04954e-09	7213	NUDT5	TRUE	reported	GgNEr1	2	TRUE
NUDT9.9482_110	IA	rs28805573	A	C	A	C	-0.459196	-0.0271	0.137391	0.1305	FALSE	FALSE	FALSE	YE00Mm	4	87408035	0.0189	0.1516	TRUE	reported	1441701	0.0235114	8.06347e-83	7213	NUDT9	TRUE	reported	P1mTl4	2	TRUE
NUDT9.9482_110	SAH	rs28805573	A	C	A	C	-0.459196	-0.0177	0.137391	0.1319	FALSE	FALSE	FALSE	deJEri	4	87408035	0.0242	0.464	TRUE	reported	982264	0.0235114	8.06347e-83	7213	NUDT9	TRUE	reported	pxu8hR	2	TRUE
OAF.6414_8	IA	rs2845705	A	T	A	T	0.706956	-0.0213	0.202828	0.2137	FALSE	TRUE	FALSE	o4Cx99	11	120230383	0.019	0.2622	TRUE	reported	1441701	0.01897	3.69913e-278	7213	OAF	TRUE	reported	Sxl46l	2	TRUE
OAF.6414_8	IA	rs494965	T	C	T	C	0.275795	0.0299	0.43075	0.4502	FALSE	FALSE	FALSE	o4Cx99	11	120182942	0.0129	0.02049	TRUE	reported	1441701	0.0165533	3.47162e-61	7213	OAF	TRUE	reported	Sxl46l	2	TRUE
OAF.6414_8	SAH	rs494965	T	C	T	C	0.275795	0.0229	0.43075	0.4489	FALSE	FALSE	FALSE	vj1qsR	11	120182942	0.0166	0.1668	TRUE	reported	982264	0.0165533	3.47162e-61	7213	OAF	TRUE	reported	YFQVKC	2	TRUE
OBP2B.5680_54	IA	rs4454354	T	C	T	C	-0.35204	-0.0182	0.21288	0.2996	FALSE	FALSE	FALSE	mFAmly	9	133214142	0.0147	0.2146	TRUE	reported	1441701	0.0199241	1.97838e-68	7213	OBP2B	TRUE	reported	LSum2E	2	TRUE
OBP2B.5680_54	SAH	rs4454354	T	C	T	C	-0.35204	-0.0242	0.21288	0.2999	FALSE	FALSE	FALSE	d04gac	9	133214142	0.0189	0.2005	TRUE	reported	982264	0.0199241	1.97838e-68	7213	OBP2B	TRUE	reported	SQzup4	2	TRUE
OGN.17224_12	IA	rs10821000	G	A	G	A	-0.151917	-0.0264	0.274019	0.2578	FALSE	FALSE	FALSE	hDA5tS	9	92677145	0.0145	0.06905	TRUE	reported	1441701	0.0183624	1.53897e-16	7213	OGN	TRUE	reported	VgcMRp	2	TRUE
OGN.17224_12	IA	rs10992291	C	T	C	T	0.567692	0.0163	0.367947	0.3266	FALSE	FALSE	FALSE	hDA5tS	9	92270727	0.0136	0.2311	TRUE	reported	1441701	0.0158004	3.2891e-260	7213	OGN	TRUE	reported	VgcMRp	2	TRUE
OGN.17224_12	SAH	rs10821000	G	A	G	A	-0.151917	-0.0116	0.274019	0.259	FALSE	FALSE	FALSE	DCAlcR	9	92677145	0.0186	0.5338	TRUE	reported	982264	0.0183624	1.53897e-16	7213	OGN	TRUE	reported	O3wdzK	2	TRUE
OGN.17224_12	SAH	rs10992291	C	T	C	T	0.567692	0.0092	0.367947	0.3289	FALSE	FALSE	FALSE	DCAlcR	9	92270727	0.0175	0.6008	TRUE	reported	982264	0.0158004	3.2891e-260	7213	OGN	TRUE	reported	O3wdzK	2	TRUE
OLA1.12659_13	IA	rs10930634	T	C	T	C	0.697832	0.0067	0.197768	0.1706	FALSE	FALSE	FALSE	hqevIG	2	174077998	0.0182	0.7114	TRUE	reported	1441701	0.019166	1.31322e-266	7213	OLA1	TRUE	reported	gzWmhN	2	TRUE
OLA1.12659_13	SAH	rs10930634	T	C	T	C	0.697832	0.0055	0.197768	0.1716	FALSE	FALSE	FALSE	KOZQDE	2	174077998	0.0237	0.8165	TRUE	reported	982264	0.019166	1.31322e-266	7213	OLA1	TRUE	reported	JZ8Oxu	2	TRUE
OLFM1.5703_26	IA	rs10858334	G	C	G	C	0.198987	0.013	0.141203	0.0934	FALSE	TRUE	FALSE	GZSR9o	9	135097939	0.0281	0.6428	TRUE	reported	1441701	0.0237176	5.80182e-17	7213	OLFM1	TRUE	reported	NjPMjL	2	TRUE
OLFM1.5703_26	IA	rs7871721	T	C	T	C	-0.212576	-0.0168	0.0712602	0.1014	FALSE	FALSE	FALSE	GZSR9o	9	134859278	0.0264	0.526	TRUE	reported	1441701	0.0320784	3.67839e-11	7213	OLFM1	TRUE	reported	NjPMjL	2	TRUE
OLFM1.5703_26	SAH	rs10858334	G	C	G	C	0.198987	-0.0099	0.141203	0.0918	FALSE	TRUE	FALSE	tm5jlh	9	135097939	0.038	0.7953	TRUE	reported	982264	0.0237176	5.80182e-17	7213	OLFM1	TRUE	reported	jW9Zqe	2	TRUE
OLFM1.5703_26	SAH	rs7871721	T	C	T	C	-0.212576	0.0155	0.0712602	0.1017	FALSE	FALSE	FALSE	tm5jlh	9	134859278	0.0355	0.6617	TRUE	reported	982264	0.0320784	3.67839e-11	7213	OLFM1	TRUE	reported	jW9Zqe	2	TRUE
OLFM2.19377_14	IA	rs11669788	T	C	T	C	0.839802	0.0128	0.338971	0.3298	FALSE	FALSE	FALSE	C0rWdx	19	9948131	0.0165	0.4369	TRUE	reported	1441701	0.0146183	1e-300	7213	OLFM2	TRUE	reported	kw0J4X	2	TRUE
OLFM2.19377_14	IA	rs3745596	T	C	T	C	-0.136314	-0.007	0.380216	0.3567	FALSE	FALSE	FALSE	C0rWdx	19	9998253	0.0163	0.666	TRUE	reported	1441701	0.0172091	2.70892e-15	7213	OLFM2	TRUE	reported	kw0J4X	2	TRUE
OLFM2.19377_14	SAH	rs11669788	T	C	T	C	0.839802	0.0081	0.338971	0.3296	FALSE	FALSE	FALSE	zcKXSx	19	9948131	0.0222	0.7166	TRUE	reported	982264	0.0146183	1e-300	7213	OLFM2	TRUE	reported	HnTWsF	2	TRUE
OLFM2.19377_14	SAH	rs3745596	T	C	T	C	-0.136314	-0.0111	0.380216	0.3566	FALSE	FALSE	FALSE	zcKXSx	19	9998253	0.0219	0.6126	TRUE	reported	982264	0.0172091	2.70892e-15	7213	OLFM2	TRUE	reported	HnTWsF	2	TRUE
OLFML3.8660_5	IA	rs3811018	A	T	A	T	-0.173273	0.0008	0.301816	0.2894	FALSE	TRUE	FALSE	f63wUt	1	113970317	0.0171	0.963	TRUE	reported	1441701	0.0180727	1.21344e-21	7213	OLFML3	TRUE	reported	Ixkj4O	2	TRUE
OLFML3.8660_5	SAH	rs3811018	A	T	A	T	-0.173273	0.0207	0.301816	0.289	FALSE	TRUE	FALSE	IfKxDv	1	113970317	0.0231	0.3694	TRUE	reported	982264	0.0180727	1.21344e-21	7213	OLFML3	TRUE	reported	EnXmnz	2	TRUE
OMD.5358_3	IA	rs10992426	A	G	A	G	-0.155488	-0.041	0.222584	0.2179	FALSE	FALSE	FALSE	L8JA5u	9	92703641	0.0187	0.02815	TRUE	reported	1441701	0.0197077	3.47563e-15	7213	OMD	TRUE	reported	Kj08m2	2	TRUE
OMD.5358_3	SAH	rs10992426	A	G	A	G	-0.155488	-0.0347	0.222584	0.2179	FALSE	FALSE	FALSE	JDSSpG	9	92703641	0.0252	0.1683	TRUE	reported	982264	0.0197077	3.47563e-15	7213	OMD	TRUE	reported	IlSQUK	2	TRUE
OMG.16908_5	IA	rs72813607	A	G	A	G	-0.195295	-0.0247	0.131568	0.1084	FALSE	FALSE	FALSE	AHisR1	17	31134507	0.0255	0.3339	TRUE	reported	1441701	0.0245913	2.29839e-15	7213	OMG	TRUE	reported	2TFzKf	2	TRUE
OMG.16908_5	SAH	rs72813607	A	G	A	G	-0.195295	-0.0073	0.131568	0.1081	FALSE	FALSE	FALSE	mcZhpd	17	31134507	0.0344	0.831	TRUE	reported	982264	0.0245913	2.29839e-15	7213	OMG	TRUE	reported	kd0z6s	2	TRUE
OSMR.10892_8	IA	rs357277	G	A	G	A	-0.204229	-0.0117	0.392416	0.3812	FALSE	FALSE	FALSE	47Y2Oa	5	38931817	0.0133	0.3783	TRUE	reported	1441701	0.0169662	4.68258e-33	7213	OSMR	TRUE	reported	Hec3q8	2	TRUE
OSMR.10892_8	SAH	rs357277	G	A	G	A	-0.204229	-0.0165	0.392416	0.383	FALSE	FALSE	FALSE	BobMYq	5	38931817	0.017	0.3337	TRUE	reported	982264	0.0169662	4.68258e-33	7213	OSMR	TRUE	reported	BseJHZ	2	TRUE
OVCA2.17697_2	IA	rs145234879	A	C	A	C	1.40274	-0.0418	0.0142105	0.0218	FALSE	FALSE	FALSE	5SZkNs	17	2042060	0.0543	0.4421	TRUE	reported	1441701	0.0681679	1.77486e-91	7213	OVCA2	TRUE	reported	dUZWXe	2	TRUE
OVCA2.17697_2	IA	rs79957128	A	C	A	C	-0.399608	0.0716	0.0266879	0.0355	FALSE	FALSE	FALSE	5SZkNs	17	2037143	0.0428	0.09423	TRUE	reported	1441701	0.0511766	6.61109e-15	7213	OVCA2	TRUE	reported	dUZWXe	2	TRUE
OVCA2.17697_2	SAH	rs145234879	A	C	A	C	1.40274	0.0397	0.0142105	0.0218	FALSE	FALSE	FALSE	sOeIle	17	2042060	0.0732	0.5875	TRUE	reported	982264	0.0681679	1.77486e-91	7213	OVCA2	TRUE	reported	rfUQYy	2	TRUE
OVCA2.17697_2	SAH	rs79957128	A	C	A	C	-0.399608	0.0944	0.0266879	0.036	FALSE	FALSE	FALSE	sOeIle	17	2037143	0.058	0.1034	TRUE	reported	982264	0.0511766	6.61109e-15	7213	OVCA2	TRUE	reported	rfUQYy	2	TRUE
OXT.8356_88	IA	rs6115681	A	G	A	G	0.155056	0.0116	0.218841	0.2429	FALSE	FALSE	FALSE	trtJua	20	2812284	0.0153	0.4505	TRUE	reported	1441701	0.0200041	1.03525e-14	7213	OXT	TRUE	reported	1Y2lh1	2	TRUE
OXT.8356_88	SAH	rs2875830	T	C	T	C	-0.368173	-0.0299	0.292666	0.2933	FALSE	FALSE	FALSE	JDA3XE	20	3073387	0.0232	0.1979	TRUE	reported	982264	0.017465	8.87822e-96	7213	OXT	TRUE	reported	WCzYkM	2	TRUE
OXT.8356_88	SAH	rs6115681	A	G	A	G	0.155056	-0.0028	0.218841	0.2412	FALSE	FALSE	FALSE	JDA3XE	20	2812284	0.0197	0.8878	TRUE	reported	982264	0.0200041	1.03525e-14	7213	OXT	TRUE	reported	WCzYkM	2	TRUE
P4HB.4278_14	IA	rs56112103	A	G	A	G	-0.198497	-0.0057	0.478026	0.4819	FALSE	FALSE	FALSE	0JR6IF	17	82336294	0.0156	0.7139	TRUE	reported	1441701	0.0164492	3.28016e-33	7213	P4HB	TRUE	reported	7IyyaD	2	TRUE
P4HB.4278_14	SAH	rs56112103	A	G	A	G	-0.198497	0.0044	0.478026	0.482	FALSE	FALSE	FALSE	QUV6rL	17	82336294	0.021	0.8332	TRUE	reported	982264	0.0164492	3.28016e-33	7213	P4HB	TRUE	reported	CKfCqw	2	TRUE
PACAP.16322_10	IA	rs116498185	T	C	T	C	0.20891	0.0363	0.0537224	0.0538	FALSE	FALSE	FALSE	4EQhDg	5	139190262	0.0349	0.2973	TRUE	reported	1441701	0.0366272	1.21882e-08	7213	PACAP	TRUE	reported	ItKWeE	2	TRUE
PACAP.16322_10	SAH	rs116498185	T	C	T	C	0.20891	0.0456	0.0537224	0.054	FALSE	FALSE	FALSE	CCUNHc	5	139190262	0.047	0.3317	TRUE	reported	982264	0.0366272	1.21882e-08	7213	PACAP	TRUE	reported	uDk6Mg	2	TRUE
PAK4.13719_19	IA	rs11667387	T	C	T	C	-0.11375	0.0077	0.350132	0.3265	FALSE	FALSE	FALSE	7IqX41	19	39184097	0.0137	0.577	TRUE	reported	1441701	0.0174807	8.17186e-11	7213	PAK4	TRUE	reported	WvIv30	2	TRUE
PAK4.13719_19	SAH	rs11667387	T	C	T	C	-0.11375	0.0013	0.350132	0.3279	FALSE	FALSE	FALSE	ldNWUw	19	39184097	0.0177	0.9413	TRUE	reported	982264	0.0174807	8.17186e-11	7213	PAK4	TRUE	reported	E79NZy	2	TRUE
PAM.5620_13	IA	rs12656561	C	T	C	T	-0.574245	-0.009	0.354083	0.3621	FALSE	FALSE	FALSE	42M6iV	5	102989988	0.0133	0.5004	TRUE	reported	1441701	0.0163209	2.00594e-250	7213	PAM	TRUE	reported	lpQ55c	2	TRUE
PAM.5620_13	SAH	rs12656561	C	T	C	T	-0.574245	0.0093	0.354083	0.362	FALSE	FALSE	FALSE	YUdqMq	5	102989988	0.0171	0.5866	TRUE	reported	982264	0.0163209	2.00594e-250	7213	PAM	TRUE	reported	Kgx0YJ	2	TRUE
PARK7.19523_215	IA	rs17523802	A	G	A	G	0.79023	-0.0496	0.168723	0.168723	FALSE	FALSE	FALSE	YEcJTC	1	7969434	0.024	0.03882	TRUE	reported	1441701	0.0198562	1e-300	7213	PARK7	TRUE	reported	tMScJs	2	TRUE
PARK7.19523_215	SAH	rs17523802	A	G	A	G	0.79023	-0.0771	0.168723	0.168723	FALSE	FALSE	FALSE	YuHjAx	1	7969434	0.0289	0.007499	TRUE	reported	982264	0.0198562	1e-300	7213	PARK7	TRUE	reported	zXpUdN	2	TRUE
PATE4.8065_245	IA	rs665677	A	G	A	G	0.277842	-0.0069	0.29225	0.3284	FALSE	FALSE	FALSE	V32HIz	11	125882266	0.0137	0.6158	TRUE	reported	1441701	0.0179524	3.55189e-53	7213	PATE4	TRUE	reported	2Pe3gH	2	TRUE
PATE4.8065_245	SAH	rs665677	A	G	A	G	0.277842	-0.0105	0.29225	0.3295	FALSE	FALSE	FALSE	EWFnvT	11	125882266	0.0177	0.5521	TRUE	reported	982264	0.0179524	3.55189e-53	7213	PATE4	TRUE	reported	SjHKLR	2	TRUE
PCBD1.11313_100	IA	rs72816586	T	C	T	C	-0.714534	-0.0453	0.0402745	0.0381	FALSE	FALSE	FALSE	qP1Nzn	10	70826163	0.0337	0.1794	TRUE	reported	1441701	0.041627	9.25055e-65	7213	PCBD1	TRUE	reported	7H04Re	2	TRUE
PCBD1.11313_100	SAH	rs72816586	T	C	T	C	-0.714534	-0.0632	0.0402745	0.0384	FALSE	FALSE	FALSE	qjssz4	10	70826163	0.0431	0.1428	TRUE	reported	982264	0.041627	9.25055e-65	7213	PCBD1	TRUE	reported	J9BS0q	2	TRUE
PCDH10.9018_38	IA	rs10024120	C	T	C	T	-0.189931	-0.0033	0.444683	0.426	FALSE	FALSE	FALSE	ksOn0c	4	133084829	0.013	0.8007	TRUE	reported	1441701	0.0165551	3.30674e-30	7213	PCDH10	TRUE	reported	yPoGML	2	TRUE
PCDH10.9018_38	IA	rs4864200	T	G	T	G	0.235852	-0.0015	0.371343	0.3432	FALSE	FALSE	FALSE	ksOn0c	4	133546774	0.0136	0.9123	TRUE	reported	1441701	0.0167474	1.87148e-44	7213	PCDH10	TRUE	reported	yPoGML	2	TRUE
PCDH10.9018_38	SAH	rs10024120	C	T	C	T	-0.189931	-0.0007	0.444683	0.4263	FALSE	FALSE	FALSE	X19ZLG	4	133084829	0.0167	0.9657	TRUE	reported	982264	0.0165551	3.30674e-30	7213	PCDH10	TRUE	reported	0n1SDH	2	TRUE
PCDH10.9018_38	SAH	rs4864200	T	G	T	G	0.235852	0.0136	0.371343	0.3468	FALSE	FALSE	FALSE	X19ZLG	4	133546774	0.0176	0.4369	TRUE	reported	982264	0.0167474	1.87148e-44	7213	PCDH10	TRUE	reported	0n1SDH	2	TRUE
PCK1.18182_24	SAH	rs2070756	T	C	T	C	-0.259345	0.038	0.253778	0.2598	FALSE	FALSE	FALSE	0SpDXI	20	57564347	0.02	0.05723	TRUE	reported	982264	0.0188441	1.46937e-42	7213	PCK1	TRUE	reported	xsbYHr	2	TRUE
PCK1.18182_24	SAH	rs2071023	G	C	G	C	0.101587	0.0112	0.462637	0.4535	FALSE	TRUE	TRUE	0SpDXI	20	57560878	0.0209	0.5918	TRUE	reported	982264	0.0167072	1.25977e-09	7213	PCK1	TRUE	reported	xsbYHr	2	FALSE
PCNP.17769_28	IA	rs13060373	A	G	A	G	-0.346945	0.0047	0.499445	0.5032	FALSE	FALSE	FALSE	MYuuNV	3	101631980	0.0128	0.7128	TRUE	reported	1441701	0.0159757	2.3694e-101	7213	PCNP	TRUE	reported	yqphPy	2	TRUE
PCNP.17769_28	SAH	rs13060373	A	G	A	G	-0.346945	-0.0044	0.499445	0.5035	FALSE	FALSE	FALSE	Cqh9Rp	3	101631980	0.0165	0.7915	TRUE	reported	982264	0.0159757	2.3694e-101	7213	PCNP	TRUE	reported	YznZwq	2	TRUE
PCOLCE.11237_49	IA	rs7385804	C	A	C	A	-0.225072	-0.0039	0.368779	0.4304	FALSE	FALSE	FALSE	tWDudy	7	100638347	0.0129	0.7626	TRUE	reported	1441701	0.0170842	3.48937e-39	7213	PCOLCE	TRUE	reported	rk6zOO	2	TRUE
PCOLCE.11237_49	SAH	rs7385804	C	A	C	A	-0.225072	0.0075	0.368779	0.4308	FALSE	FALSE	FALSE	cZA45E	7	100638347	0.0167	0.654	TRUE	reported	982264	0.0170842	3.48937e-39	7213	PCOLCE	TRUE	reported	MopmAr	2	TRUE
PCOLCE2.6081_52	IA	rs113579227	A	G	A	G	-0.434913	0.0111	0.0155275	0.0154	FALSE	FALSE	FALSE	8QoKGA	3	142477151	0.0636	0.8612	TRUE	reported	1441701	0.0673577	1.13911e-10	7213	PCOLCE2	TRUE	reported	RqUoFq	2	TRUE
PCOLCE2.6081_52	IA	rs116459600	T	C	T	C	0.445493	-0.0538	0.0244697	0.0303	FALSE	FALSE	FALSE	8QoKGA	3	142934677	0.0461	0.2435	TRUE	reported	1441701	0.0541495	2.25652e-16	7213	PCOLCE2	TRUE	reported	RqUoFq	2	TRUE
PCOLCE2.6081_52	IA	rs11716897	A	G	A	G	0.491823	-0.0175	0.344378	0.3655	FALSE	FALSE	FALSE	8QoKGA	3	142886714	0.0128	0.1719	TRUE	reported	1441701	0.016507	4.55154e-184	7213	PCOLCE2	TRUE	reported	RqUoFq	2	TRUE
PCOLCE2.6081_52	SAH	rs113579227	A	G	A	G	-0.434913	0.0379	0.0155275	0.0154	FALSE	FALSE	FALSE	7U8aFd	3	142477151	0.0853	0.6572	TRUE	reported	982264	0.0673577	1.13911e-10	7213	PCOLCE2	TRUE	reported	qlz6FX	2	TRUE
PCOLCE2.6081_52	SAH	rs116459600	T	C	T	C	0.445493	-0.0142	0.0244697	0.0304	FALSE	FALSE	FALSE	7U8aFd	3	142934677	0.062	0.8192	TRUE	reported	982264	0.0541495	2.25652e-16	7213	PCOLCE2	TRUE	reported	qlz6FX	2	TRUE
PCOLCE2.6081_52	SAH	rs11716897	A	G	A	G	0.491823	-0.0223	0.344378	0.3652	FALSE	FALSE	FALSE	7U8aFd	3	142886714	0.0166	0.1801	TRUE	reported	982264	0.016507	4.55154e-184	7213	PCOLCE2	TRUE	reported	qlz6FX	2	TRUE
PCSK1.13388_57	IA	rs2936433	G	A	G	A	0.397741	-0.0413	0.085748	0.1127	FALSE	FALSE	FALSE	hGIhnU	5	96400491	0.0249	0.0969	TRUE	reported	1441701	0.029306	1.89007e-41	7213	PCSK1	TRUE	reported	VQJXzy	2	TRUE
PCSK1.13388_57	IA	rs56198733	C	G	C	G	-0.741422	0.0308	0.304173	0.3193	FALSE	TRUE	FALSE	hGIhnU	5	96191353	0.0165	0.06239	TRUE	reported	1441701	0.0159383	1e-300	7213	PCSK1	TRUE	reported	VQJXzy	2	TRUE
PCSK1.13388_57	SAH	rs2936433	G	A	G	A	0.397741	-0.0417	0.085748	0.1129	FALSE	FALSE	FALSE	1U4kzK	5	96400491	0.0335	0.2137	TRUE	reported	982264	0.029306	1.89007e-41	7213	PCSK1	TRUE	reported	WBILIf	2	TRUE
PCSK1.13388_57	SAH	rs56198733	C	G	C	G	-0.741422	0.0211	0.304173	0.3196	FALSE	TRUE	FALSE	1U4kzK	5	96191353	0.0223	0.3439	TRUE	reported	982264	0.0159383	1e-300	7213	PCSK1	TRUE	reported	WBILIf	2	TRUE
PCSK7.4459_68	IA	rs11216172	G	A	G	A	-0.808913	-0.0124	0.194579	0.2642	FALSE	FALSE	FALSE	TSMHKa	11	116879162	0.0152	0.4164	TRUE	reported	1441701	0.0186218	1e-300	7213	PCSK7	TRUE	reported	7Z1CMi	2	TRUE
PCSK7.4459_68	IA	rs61905689	T	C	T	C	-0.289953	-0.0113	0.171011	0.1899	FALSE	FALSE	FALSE	TSMHKa	11	116998501	0.0195	0.5622	TRUE	reported	1441701	0.0218528	1.02815e-39	7213	PCSK7	TRUE	reported	7Z1CMi	2	TRUE
PCSK7.4459_68	SAH	rs11216172	G	A	G	A	-0.808913	-0.0057	0.194579	0.2653	FALSE	FALSE	FALSE	Zbwv6p	11	116879162	0.0196	0.7698	TRUE	reported	982264	0.0186218	1e-300	7213	PCSK7	TRUE	reported	NaxbVn	2	TRUE
PCSK7.4459_68	SAH	rs61905689	T	C	T	C	-0.289953	0.0041	0.171011	0.1902	FALSE	FALSE	FALSE	Zbwv6p	11	116998501	0.0263	0.877	TRUE	reported	982264	0.0218528	1.02815e-39	7213	PCSK7	TRUE	reported	NaxbVn	2	TRUE
PCSK9.5231_79	IA	rs11591147	T	G	T	G	-1.04454	0.0957	0.0144877	0.035	FALSE	FALSE	FALSE	oodGGA	1	55039974	0.0429	0.02575	TRUE	reported	1441701	0.0687454	2.39068e-51	7213	PCSK9	TRUE	reported	eOhXeT	2	TRUE
PCSK9.5231_79	IA	rs693668	G	A	G	A	-0.165634	0.0001	0.356994	0.414	FALSE	FALSE	FALSE	oodGGA	1	55055436	0.0157	0.9971	TRUE	reported	1441701	0.0172284	9.42032e-22	7213	PCSK9	TRUE	reported	eOhXeT	2	TRUE
PCSK9.5231_79	SAH	rs11591147	T	G	T	G	-1.04454	0.1099	0.0144877	0.0352	FALSE	FALSE	FALSE	Sqd0Fm	1	55039974	0.0576	0.05637	TRUE	reported	982264	0.0687454	2.39068e-51	7213	PCSK9	TRUE	reported	d8gqR4	2	TRUE
PCSK9.5231_79	SAH	rs693668	G	A	G	A	-0.165634	0	0.356994	0.4152	FALSE	FALSE	FALSE	Sqd0Fm	1	55055436	0.0212	0.9991	TRUE	reported	982264	0.0172284	9.42032e-22	7213	PCSK9	TRUE	reported	d8gqR4	2	TRUE
PCYOX1.6431_68	IA	rs62152025	T	C	T	C	-0.86339	0.0128	0.144253	0.1158	FALSE	FALSE	FALSE	OZsJQD	2	69972624	0.0248	0.6055	TRUE	reported	1441701	0.0213417	1e-300	7213	PCYOX1	TRUE	reported	6x91hx	2	TRUE
PCYOX1.6431_68	SAH	rs62152025	T	C	T	C	-0.86339	-0.0089	0.144253	0.1152	FALSE	FALSE	FALSE	32E1OV	2	69972624	0.0334	0.7905	TRUE	reported	982264	0.0213417	1e-300	7213	PCYOX1	TRUE	reported	Pw5v9s	2	TRUE
PDAP1.19240_265	IA	rs28495024	C	G	C	G	-0.178251	-0.0086	0.123458	0.123458	FALSE	TRUE	FALSE	Alvema	7	99302542	0.0173	0.6196	TRUE	reported	1441701	0.0252809	1.94356e-12	7213	PDAP1	TRUE	reported	3EXnKy	2	TRUE
PDAP1.19240_265	SAH	rs28495024	C	G	C	G	-0.178251	-0.0447	0.123458	0.123458	FALSE	TRUE	FALSE	JU9ORP	7	99410792	0.0221	0.04325	TRUE	reported	982264	0.0252809	1.94356e-12	7213	PDAP1	TRUE	reported	PfUjCO	2	TRUE
PDCD1LG2.3004_67	IA	rs10975153	C	G	C	G	0.311111	0.0116	0.249411	0.2371	FALSE	TRUE	FALSE	cpsp2T	9	5506383	0.0184	0.53	TRUE	reported	1441701	0.0190014	3.44936e-59	7213	PDCD1LG2	TRUE	reported	GOZF3E	2	TRUE
PDCD1LG2.3004_67	IA	rs16923189	G	A	G	A	0.676326	0.011	0.297102	0.2758	FALSE	FALSE	FALSE	cpsp2T	9	5510644	0.0138	0.4239	TRUE	reported	1441701	0.0162134	1e-300	7213	PDCD1LG2	TRUE	reported	GOZF3E	2	TRUE
PDCD1LG2.3004_67	SAH	rs16923189	G	A	G	A	0.676326	0.0139	0.297102	0.2768	FALSE	FALSE	FALSE	eewLur	9	5510644	0.0178	0.435	TRUE	reported	982264	0.0162134	1e-300	7213	PDCD1LG2	TRUE	reported	IK05kY	2	TRUE
PDCD5.12517_52	IA	rs2903754	C	T	C	T	-0.133223	-0.0006	0.20262	0.1908	FALSE	FALSE	FALSE	3Dnbuq	19	32600776	0.0199	0.9761	TRUE	reported	1441701	0.0207403	1.41743e-10	7213	PDCD5	TRUE	reported	Nlvpav	2	TRUE
PDCD5.12517_52	IA	rs4499344	A	G	A	G	0.713482	0.0057	0.297518	0.2973	FALSE	FALSE	FALSE	3Dnbuq	19	32582525	0.014	0.6847	TRUE	reported	1441701	0.0161497	1e-300	7213	PDCD5	TRUE	reported	Nlvpav	2	TRUE
PDCD5.12517_52	SAH	rs2903754	C	T	C	T	-0.133223	-0.0248	0.20262	0.1903	FALSE	FALSE	FALSE	IC49vO	19	32600776	0.0269	0.3575	TRUE	reported	982264	0.0207403	1.41743e-10	7213	PDCD5	TRUE	reported	FhLV1d	2	TRUE
PDCD5.12517_52	SAH	rs4499344	A	G	A	G	0.713482	-0.0056	0.297518	0.2966	FALSE	FALSE	FALSE	IC49vO	19	32582525	0.018	0.7557	TRUE	reported	982264	0.0161497	1e-300	7213	PDCD5	TRUE	reported	FhLV1d	2	TRUE
PDCD6.19488_1	IA	rs56075848	C	T	C	T	0.234281	-0.0052	0.0649522	0.0499	FALSE	FALSE	FALSE	rfwXRd	5	308237	0.0328	0.8746	TRUE	reported	1441701	0.0336805	3.80857e-12	7213	PDCD6	TRUE	reported	ALuwWp	2	TRUE
PDCD6.19488_1	SAH	rs56075848	C	T	C	T	0.234281	-0.0041	0.0649522	0.0508	FALSE	FALSE	FALSE	MFABbo	5	308237	0.042	0.9221	TRUE	reported	982264	0.0336805	3.80857e-12	7213	PDCD6	TRUE	reported	mol79W	2	TRUE
PDCD6IP.18174_79	IA	rs1141054	C	T	C	T	-0.669194	-0.0329	0.267018	0.247	FALSE	FALSE	FALSE	ceWr61	3	33798622	0.0146	0.0241	TRUE	reported	1441701	0.0170219	1e-300	7213	PDCD6IP	TRUE	reported	hVDRph	2	TRUE
PDCD6IP.18174_79	IA	rs11916567	T	C	T	C	-0.382266	0.014	0.0317482	0.0159	FALSE	FALSE	FALSE	ceWr61	3	33388788	0.0797	0.8605	TRUE	reported	1441701	0.0473997	8.52898e-16	7213	PDCD6IP	TRUE	reported	hVDRph	2	TRUE
PDCD6IP.18174_79	SAH	rs1141054	C	T	C	T	-0.669194	-0.0383	0.267018	0.2474	FALSE	FALSE	FALSE	ssmrfw	3	33798622	0.0184	0.03795	TRUE	reported	982264	0.0170219	1e-300	7213	PDCD6IP	TRUE	reported	0GHHEM	2	TRUE
PDCD6IP.18174_79	SAH	rs11916567	T	C	T	C	-0.382266	-0.0358	0.0317482	0.0152	FALSE	FALSE	FALSE	ssmrfw	3	33388788	0.1092	0.7427	TRUE	reported	982264	0.0473997	8.52898e-16	7213	PDCD6IP	TRUE	reported	0GHHEM	2	TRUE
PDE5A.16805_5	IA	rs58583086	A	G	A	G	0.502202	0.0151	0.37273	0.3735	FALSE	FALSE	FALSE	dFjL2V	4	119635207	0.0132	0.254	TRUE	reported	1441701	0.0163889	5.88298e-194	7213	PDE5A	TRUE	reported	l5iWkf	2	TRUE
PDE5A.16805_5	IA	rs72680995	G	T	G	T	-0.250437	-0.0275	0.0444337	0.0378	FALSE	FALSE	FALSE	dFjL2V	4	119761627	0.0328	0.402	TRUE	reported	1441701	0.0405049	6.6373e-10	7213	PDE5A	TRUE	reported	l5iWkf	2	TRUE
PDE5A.16805_5	SAH	rs58583086	A	G	A	G	0.502202	0.0005	0.37273	0.3759	FALSE	FALSE	FALSE	r4B1gH	4	119635207	0.0171	0.9772	TRUE	reported	982264	0.0163889	5.88298e-194	7213	PDE5A	TRUE	reported	xzbwwt	2	TRUE
PDE5A.16805_5	SAH	rs72680995	G	T	G	T	-0.250437	-0.0618	0.0444337	0.0379	FALSE	FALSE	FALSE	r4B1gH	4	119761627	0.0423	0.1439	TRUE	reported	982264	0.0405049	6.6373e-10	7213	PDE5A	TRUE	reported	xzbwwt	2	TRUE
PDE5A.5256_86	IA	rs58583086	A	G	A	G	0.456714	0.0151	0.37273	0.3735	FALSE	FALSE	FALSE	MJeZH0	4	119635207	0.0132	0.254	TRUE	reported	1441701	0.0165724	4.82419e-159	7213	PDE5A	TRUE	reported	LxEM3m	2	TRUE
PDE5A.5256_86	IA	rs72680974	T	C	T	C	-0.228466	-0.0248	0.0442257	0.038	FALSE	FALSE	FALSE	MJeZH0	4	119740584	0.0327	0.4485	TRUE	reported	1441701	0.040606	1.90885e-08	7213	PDE5A	TRUE	reported	LxEM3m	2	TRUE
PDE5A.5256_86	SAH	rs58583086	A	G	A	G	0.456714	0.0005	0.37273	0.3759	FALSE	FALSE	FALSE	MwGzjt	4	119635207	0.0171	0.9772	TRUE	reported	982264	0.0165724	4.82419e-159	7213	PDE5A	TRUE	reported	Rhg26l	2	TRUE
PDE5A.5256_86	SAH	rs72680974	T	C	T	C	-0.228466	-0.062	0.0442257	0.0381	FALSE	FALSE	FALSE	MwGzjt	4	119740584	0.0421	0.1408	TRUE	reported	982264	0.040606	1.90885e-08	7213	PDE5A	TRUE	reported	Rhg26l	2	TRUE
PDGFD.17140_57	IA	rs10895596	A	G	A	G	-0.52836	0.0102	0.300846	0.3252	FALSE	FALSE	FALSE	M5iBA2	11	104161315	0.0136	0.4563	TRUE	reported	1441701	0.0171323	2.74383e-196	7213	PDGFD	TRUE	reported	C7otk8	2	TRUE
PDGFD.17140_57	IA	rs72988923	C	A	C	A	-0.157272	-0.0172	0.151393	0.1404	FALSE	FALSE	FALSE	M5iBA2	11	104002934	0.0176	0.3295	TRUE	reported	1441701	0.023004	8.76372e-12	7213	PDGFD	TRUE	reported	C7otk8	2	TRUE
PDGFD.17140_57	SAH	rs10895596	A	G	A	G	-0.52836	-0.0101	0.300846	0.3234	FALSE	FALSE	FALSE	yIYi3e	11	104161315	0.0175	0.5662	TRUE	reported	982264	0.0171323	2.74383e-196	7213	PDGFD	TRUE	reported	owuKCf	2	TRUE
PDGFD.17140_57	SAH	rs72988923	C	A	C	A	-0.157272	-0.0095	0.151393	0.1408	FALSE	FALSE	FALSE	yIYi3e	11	104002934	0.0224	0.6732	TRUE	reported	982264	0.023004	8.76372e-12	7213	PDGFD	TRUE	reported	owuKCf	2	TRUE
PDGFD.9341_1	IA	rs10791660	A	C	A	C	-0.39678	-0.0486	0.183765	0.183765	FALSE	FALSE	FALSE	tw6mIX	11	104000027	0.0204	0.01718	TRUE	reported	1441701	0.020944	3.76533e-78	7213	PDGFD	TRUE	reported	mdakIm	2	TRUE
PDGFD.9341_1	IA	rs10895537	G	A	G	A	-0.164215	-0.0172	0.385762	0.3716	FALSE	FALSE	FALSE	tw6mIX	11	103912877	0.0132	0.192	TRUE	reported	1441701	0.0169875	5.6681e-22	7213	PDGFD	TRUE	reported	mdakIm	2	TRUE
PDGFD.9341_1	SAH	rs10791660	A	C	A	C	-0.39678	-0.0176	0.183765	0.1819	FALSE	FALSE	FALSE	Bw1OM0	11	104000311	0.0202	0.3816	TRUE	reported	982264	0.020944	3.76533e-78	7213	PDGFD	TRUE	reported	C4X0aZ	2	TRUE
PDGFD.9341_1	SAH	rs10895537	G	A	G	A	-0.164215	-0.0298	0.385762	0.3731	FALSE	FALSE	FALSE	Bw1OM0	11	103912877	0.017	0.07892	TRUE	reported	982264	0.0169875	5.6681e-22	7213	PDGFD	TRUE	reported	C4X0aZ	2	TRUE
PDGFRA.10366_11	IA	rs35597368	C	T	C	T	-0.282808	-0.0184	0.109871	0.1163	FALSE	FALSE	FALSE	UN5Nb2	4	54273604	0.0198	0.3528	TRUE	reported	1441701	0.0263715	1.24608e-26	7213	PDGFRA	TRUE	reported	7YGfa6	2	TRUE
PDGFRA.10366_11	SAH	rs35597368	C	T	C	T	-0.282808	0.0114	0.109871	0.1162	FALSE	FALSE	FALSE	mmsPdz	4	54273604	0.0254	0.653	TRUE	reported	982264	0.0263715	1.24608e-26	7213	PDGFRA	TRUE	reported	c58iCe	2	TRUE
PDGFRB.3459_49	IA	rs2163766	A	G	A	G	0.168935	0.0533	0.0799251	0.085	FALSE	FALSE	FALSE	T71kg0	5	150219985	0.0285	0.06114	TRUE	reported	1441701	0.0306625	3.72248e-08	7213	PDGFRB	TRUE	reported	5UyM9V	2	TRUE
PDGFRB.3459_49	IA	rs6892909	A	G	A	G	0.407117	0.0108	0.0537918	0.1195	FALSE	FALSE	FALSE	T71kg0	5	150108914	0.0245	0.6594	TRUE	reported	1441701	0.0364759	1.08312e-28	7213	PDGFRB	TRUE	reported	5UyM9V	2	TRUE
PDGFRB.3459_49	IA	rs919751	G	A	G	A	0.682074	0.0166	0.398378	0.4686	FALSE	FALSE	FALSE	T71kg0	5	150125926	0.0158	0.2955	TRUE	reported	1441701	0.0149567	1e-300	7213	PDGFRB	TRUE	reported	5UyM9V	2	TRUE
PDGFRB.3459_49	SAH	rs2163766	A	G	A	G	0.168935	0.0586	0.0799251	0.0849	FALSE	FALSE	FALSE	sGguEJ	5	150219985	0.0383	0.1265	TRUE	reported	982264	0.0306625	3.72248e-08	7213	PDGFRB	TRUE	reported	gAKaKj	2	TRUE
PDGFRB.3459_49	SAH	rs6892909	A	G	A	G	0.407117	-0.0433	0.0537918	0.12	FALSE	FALSE	FALSE	sGguEJ	5	150108914	0.0329	0.1879	TRUE	reported	982264	0.0364759	1.08312e-28	7213	PDGFRB	TRUE	reported	gAKaKj	2	TRUE
PDGFRB.3459_49	SAH	rs919751	G	A	G	A	0.682074	0.0097	0.398378	0.4707	FALSE	FALSE	FALSE	sGguEJ	5	150125926	0.0214	0.6496	TRUE	reported	982264	0.0149567	1e-300	7213	PDGFRB	TRUE	reported	gAKaKj	2	TRUE
PDGFRL.9713_67	IA	rs141991805	G	A	G	A	-0.537744	0.0599	0.0208651	0.0227	FALSE	FALSE	FALSE	u9zDTl	8	17580893	0.0434	0.1672	TRUE	reported	1441701	0.0579197	2.11434e-20	7213	PDGFRL	TRUE	reported	ndBwJm	2	TRUE
PDGFRL.9713_67	IA	rs77670928	T	A	T	A	-0.825112	0.0437	0.0361847	0.0407	FALSE	TRUE	FALSE	u9zDTl	8	17596804	0.0391	0.2636	TRUE	reported	1441701	0.0435415	3.42677e-78	7213	PDGFRL	TRUE	reported	ndBwJm	2	TRUE
PDGFRL.9713_67	SAH	rs141991805	G	A	G	A	-0.537744	0.0753	0.0208651	0.0224	FALSE	FALSE	FALSE	U9zxfN	8	17580893	0.0551	0.1723	TRUE	reported	982264	0.0579197	2.11434e-20	7213	PDGFRL	TRUE	reported	1O0d2o	2	TRUE
PDGFRL.9713_67	SAH	rs77670928	T	A	T	A	-0.825112	0.0074	0.0361847	0.041	FALSE	TRUE	FALSE	U9zxfN	8	17596804	0.0532	0.89	TRUE	reported	982264	0.0435415	3.42677e-78	7213	PDGFRL	TRUE	reported	1O0d2o	2	TRUE
PDHX.18319_7	IA	rs286879	G	C	G	C	-0.188052	0.0091	0.11403	0.1703	FALSE	TRUE	FALSE	Ynlh8r	11	34672106	0.0208	0.6602	TRUE	reported	1441701	0.0261091	6.50793e-13	7213	PDHX	TRUE	reported	OhuQja	2	TRUE
PDHX.18319_7	IA	rs2915221	C	A	C	A	0.335834	-0.0016	0.316096	0.3425	FALSE	FALSE	FALSE	Ynlh8r	11	34892933	0.0163	0.9223	TRUE	reported	1441701	0.0173887	4.50712e-81	7213	PDHX	TRUE	reported	OhuQja	2	TRUE
PDHX.18319_7	IA	rs3903687	G	A	G	A	-0.11506	-0.0019	0.391169	0.4014	FALSE	FALSE	FALSE	Ynlh8r	11	35310095	0.0124	0.8752	TRUE	reported	1441701	0.0169469	1.21512e-11	7213	PDHX	TRUE	reported	OhuQja	2	TRUE
PDHX.18319_7	SAH	rs286879	G	C	G	C	-0.188052	0.0029	0.11403	0.1712	FALSE	TRUE	FALSE	LPnOyW	11	34672106	0.0279	0.9165	TRUE	reported	982264	0.0261091	6.50793e-13	7213	PDHX	TRUE	reported	0hDAGu	2	TRUE
PDHX.18319_7	SAH	rs2915221	C	A	C	A	0.335834	0.0147	0.316096	0.343	FALSE	FALSE	FALSE	LPnOyW	11	34892933	0.0219	0.5033	TRUE	reported	982264	0.0173887	4.50712e-81	7213	PDHX	TRUE	reported	0hDAGu	2	TRUE
PDHX.18319_7	SAH	rs3903687	G	A	G	A	-0.11506	0.0095	0.391169	0.4025	FALSE	FALSE	FALSE	LPnOyW	11	35310095	0.0158	0.5488	TRUE	reported	982264	0.0169469	1.21512e-11	7213	PDHX	TRUE	reported	0hDAGu	2	TRUE
PDIA3.4719_58	IA	rs12900924	T	C	T	C	-0.148016	0.0167	0.179398	0.1445	FALSE	FALSE	FALSE	ZeAbRu	15	43737329	0.0186	0.367	TRUE	reported	1441701	0.0216159	8.13056e-12	7213	PDIA3	TRUE	reported	ZSmM4X	2	TRUE
PDIA3.4719_58	SAH	rs12900924	T	C	T	C	-0.148016	0.0248	0.179398	0.1471	FALSE	FALSE	FALSE	Q8Jhqy	15	43737329	0.0237	0.2961	TRUE	reported	982264	0.0216159	8.13056e-12	7213	PDIA3	TRUE	reported	3PjlKG	2	TRUE
PDIA5.5593_11	IA	rs372095163	T	C	T	C	0.301419	0.0535	0.0311244	0.0348	FALSE	FALSE	FALSE	AhyKny	3	123448195	0.0445	0.2296	TRUE	reported	1441701	0.0481363	4.02449e-10	7213	PDIA5	TRUE	reported	j0SZqt	2	TRUE
PDIA5.5593_11	IA	rs730986	C	A	C	A	0.629701	0.055	0.0284902	0.0209	FALSE	FALSE	FALSE	AhyKny	3	123094376	0.047	0.2415	TRUE	reported	1441701	0.0497175	2.23384e-36	7213	PDIA5	TRUE	reported	j0SZqt	2	TRUE
PDIA5.5593_11	IA	rs836836	G	C	G	C	0.809634	-0.0005	0.19243	0.1902	FALSE	TRUE	FALSE	AhyKny	3	123114243	0.0198	0.9794	TRUE	reported	1441701	0.0187575	1e-300	7213	PDIA5	TRUE	reported	j0SZqt	2	TRUE
PDIA5.5593_11	IA	rs9877139	G	A	G	A	-0.14696	0.0177	0.180646	0.1907	FALSE	FALSE	FALSE	AhyKny	3	122966959	0.0166	0.2882	TRUE	reported	1441701	0.0215606	1.01079e-11	7213	PDIA5	TRUE	reported	j0SZqt	2	TRUE
PDIA5.5593_11	SAH	rs372095163	T	C	T	C	0.301419	0.0801	0.0311244	0.0349	FALSE	FALSE	FALSE	GJJ9o8	3	123448195	0.0599	0.1812	TRUE	reported	982264	0.0481363	4.02449e-10	7213	PDIA5	TRUE	reported	cjKEKq	2	TRUE
PDIA5.5593_11	SAH	rs730986	C	A	C	A	0.629701	-0.0491	0.0284902	0.021	FALSE	FALSE	FALSE	GJJ9o8	3	123094376	0.061	0.421	TRUE	reported	982264	0.0497175	2.23384e-36	7213	PDIA5	TRUE	reported	cjKEKq	2	TRUE
PDIA5.5593_11	SAH	rs836836	G	C	G	C	0.809634	0.0006	0.19243	0.1899	FALSE	TRUE	FALSE	GJJ9o8	3	123114243	0.0267	0.9825	TRUE	reported	982264	0.0187575	1e-300	7213	PDIA5	TRUE	reported	cjKEKq	2	TRUE
PDIA5.5593_11	SAH	rs9877139	G	A	G	A	-0.14696	0.0307	0.180646	0.1907	FALSE	FALSE	FALSE	GJJ9o8	3	122966959	0.0214	0.1512	TRUE	reported	982264	0.0215606	1.01079e-11	7213	PDIA5	TRUE	reported	cjKEKq	2	TRUE
PDLIM1.11428_31	IA	rs1328599	G	T	G	T	0.451264	-0.0645	0.0817968	0.074	FALSE	FALSE	FALSE	RQfy6J	10	95294018	0.0308	0.03614	TRUE	reported	1441701	0.0300558	3.38156e-50	7213	PDLIM1	TRUE	reported	Da7hyA	2	TRUE
PDLIM1.11428_31	SAH	rs1328599	G	T	G	T	0.451264	-0.0153	0.0817968	0.0737	FALSE	FALSE	FALSE	05j4Kt	10	95294018	0.0414	0.7119	TRUE	reported	982264	0.0300558	3.38156e-50	7213	PDLIM1	TRUE	reported	UXJPWm	2	TRUE
PDLIM4.12387_7	IA	rs4877	T	G	T	G	-0.449204	-0.0175	0.0924026	0.0887	FALSE	FALSE	FALSE	pjVC98	5	132271895	0.0211	0.4078	TRUE	reported	1441701	0.0281706	2.76838e-56	7213	PDLIM4	TRUE	reported	cMH5u3	2	TRUE
PDLIM4.12387_7	SAH	rs4877	T	G	T	G	-0.449204	-0.0193	0.0924026	0.089	FALSE	FALSE	FALSE	ZHSR3c	5	132271895	0.0272	0.4777	TRUE	reported	982264	0.0281706	2.76838e-56	7213	PDLIM4	TRUE	reported	PSapBJ	2	TRUE
PDXK.11098_1	IA	rs2186924	C	G	C	G	0.132496	-0.0313	0.383405	0.3099	FALSE	TRUE	FALSE	PdHucf	21	43708287	0.0169	0.06443	TRUE	reported	1441701	0.0171726	1.36658e-14	7213	PDXK	TRUE	reported	Jut81u	2	TRUE
PDXK.11098_1	IA	rs74726919	T	C	T	C	-0.275965	-0.0429	0.0307778	0.0209	FALSE	FALSE	FALSE	PdHucf	21	43991501	0.0681	0.5289	TRUE	reported	1441701	0.0485213	1.33959e-08	7213	PDXK	TRUE	reported	Jut81u	2	TRUE
PDXK.11098_1	SAH	rs2186924	C	G	C	G	0.132496	-0.0212	0.383405	0.3083	FALSE	TRUE	FALSE	ZNOH2S	21	43708287	0.0228	0.354	TRUE	reported	982264	0.0171726	1.36658e-14	7213	PDXK	TRUE	reported	dqc9oX	2	TRUE
PDXK.11098_1	SAH	rs74726919	T	C	T	C	-0.275965	-0.0408	0.0307778	0.0201	FALSE	FALSE	FALSE	ZNOH2S	21	43991501	0.0931	0.6614	TRUE	reported	982264	0.0485213	1.33959e-08	7213	PDXK	TRUE	reported	dqc9oX	2	TRUE
PEAR1.8275_31	IA	rs12041331	A	G	A	G	-0.541775	-0.0337	0.0863025	0.0729	FALSE	FALSE	FALSE	qCCaGn	1	156899922	0.0253	0.183	TRUE	reported	1441701	0.0289941	3.97903e-76	7213	PEAR1	TRUE	reported	zvkMxP	2	TRUE
PEAR1.8275_31	IA	rs1763908	T	G	T	G	-0.228655	0.0017	0.226189	0.2704	FALSE	FALSE	FALSE	qCCaGn	1	157014247	0.0148	0.9078	TRUE	reported	1441701	0.0196347	4.58455e-31	7213	PEAR1	TRUE	reported	zvkMxP	2	TRUE
PEAR1.8275_31	SAH	rs12041331	A	G	A	G	-0.541775	-0.0486	0.0863025	0.0738	FALSE	FALSE	FALSE	LqZ0ci	1	156899922	0.032	0.1287	TRUE	reported	982264	0.0289941	3.97903e-76	7213	PEAR1	TRUE	reported	t2ZlX4	2	TRUE
PEAR1.8275_31	SAH	rs1763908	T	G	T	G	-0.228655	-0.003	0.226189	0.2735	FALSE	FALSE	FALSE	LqZ0ci	1	157014247	0.019	0.8757	TRUE	reported	982264	0.0196347	4.58455e-31	7213	PEAR1	TRUE	reported	t2ZlX4	2	TRUE
PEAR1.8892_14	IA	rs12041331	A	G	A	G	-0.233399	-0.0337	0.0863025	0.0729	FALSE	FALSE	FALSE	kfEBMN	1	156899922	0.0253	0.183	TRUE	reported	1441701	0.0295603	3.3146e-15	7213	PEAR1	TRUE	reported	habOEE	2	TRUE
PEAR1.8892_14	SAH	rs12041331	A	G	A	G	-0.233399	-0.0486	0.0863025	0.0738	FALSE	FALSE	FALSE	cZnDwB	1	156899922	0.032	0.1287	TRUE	reported	982264	0.0295603	3.3146e-15	7213	PEAR1	TRUE	reported	OzRaMc	2	TRUE
PEBP1.4276_10	IA	rs1051077	T	C	T	C	0.520718	-0.0154	0.0612089	0.0641	FALSE	FALSE	FALSE	l8j5iz	12	118145103	0.0423	0.7149	TRUE	reported	1441701	0.0336393	3.40422e-53	7213	PEBP1	TRUE	reported	Ocs4Dg	2	TRUE
PEBP1.4276_10	IA	rs118008017	C	T	C	T	-0.468746	0.0433	0.0122002	0.0466	FALSE	FALSE	FALSE	l8j5iz	12	118100846	0.0389	0.2648	TRUE	reported	1441701	0.0760979	7.67657e-10	7213	PEBP1	TRUE	reported	Ocs4Dg	2	TRUE
PEBP1.4276_10	IA	rs6490169	T	C	T	C	-0.5314	-0.0529	0.0364619	0.025	FALSE	FALSE	FALSE	l8j5iz	12	118131829	0.0444	0.2338	TRUE	reported	1441701	0.0441975	5.533e-33	7213	PEBP1	TRUE	reported	Ocs4Dg	2	TRUE
PEBP1.4276_10	SAH	rs1051077	T	C	T	C	0.520718	-0.0762	0.0612089	0.0645	FALSE	FALSE	FALSE	PiT8Hu	12	118145103	0.0523	0.1453	TRUE	reported	982264	0.0336393	3.40422e-53	7213	PEBP1	TRUE	reported	ti52Qp	2	TRUE
PEBP1.4276_10	SAH	rs118008017	C	T	C	T	-0.468746	0.0529	0.0122002	0.0467	FALSE	FALSE	FALSE	PiT8Hu	12	118100846	0.052	0.3088	TRUE	reported	982264	0.0760979	7.67657e-10	7213	PEBP1	TRUE	reported	ti52Qp	2	TRUE
PEBP1.4276_10	SAH	rs6490169	T	C	T	C	-0.5314	-0.0249	0.0364619	0.0249	FALSE	FALSE	FALSE	PiT8Hu	12	118131829	0.0566	0.6605	TRUE	reported	982264	0.0441975	5.533e-33	7213	PEBP1	TRUE	reported	ti52Qp	2	TRUE
PENK.9076_25	IA	rs2576581	A	G	A	G	-0.535131	-0.0068	0.464716	0.4976	FALSE	FALSE	FALSE	0lQpTz	8	56453391	0.0125	0.5862	TRUE	reported	1441701	0.0152696	1.31196e-248	7213	PENK	TRUE	reported	92LZbr	2	TRUE
PENK.9076_25	IA	rs4738555	C	T	C	T	0.115532	-0.0142	0.441841	0.4052	FALSE	FALSE	FALSE	0lQpTz	8	56921798	0.0131	0.28	TRUE	reported	1441701	0.0166414	4.18873e-12	7213	PENK	TRUE	reported	92LZbr	2	TRUE
PENK.9076_25	IA	rs62515933	C	T	C	T	-0.27917	-0.0021	0.0702898	0.0937	FALSE	FALSE	FALSE	0lQpTz	8	56536519	0.0272	0.9376	TRUE	reported	1441701	0.0321091	4.26652e-18	7213	PENK	TRUE	reported	92LZbr	2	TRUE
PENK.9076_25	SAH	rs2576581	A	G	A	G	-0.535131	-0.0113	0.464716	0.4947	FALSE	FALSE	FALSE	erk0nd	8	56453391	0.0159	0.478	TRUE	reported	982264	0.0152696	1.31196e-248	7213	PENK	TRUE	reported	Un4cSB	2	TRUE
PENK.9076_25	SAH	rs4738555	C	T	C	T	0.115532	-0.0057	0.441841	0.4088	FALSE	FALSE	FALSE	erk0nd	8	56921798	0.0168	0.7341	TRUE	reported	982264	0.0166414	4.18873e-12	7213	PENK	TRUE	reported	Un4cSB	2	TRUE
PENK.9076_25	SAH	rs62515933	C	T	C	T	-0.27917	0.0119	0.0702898	0.094	FALSE	FALSE	FALSE	erk0nd	8	56536519	0.0365	0.7437	TRUE	reported	982264	0.0321091	4.26652e-18	7213	PENK	TRUE	reported	Un4cSB	2	TRUE
PF4.2697_7	IA	rs3756074	C	G	C	G	-0.455359	0.0283	0.0461666	0.0371	FALSE	TRUE	FALSE	voIZj5	4	73982348	0.0424	0.5041	TRUE	reported	1441701	0.0395815	2.30642e-30	7213	PF4	TRUE	reported	krcOVW	2	TRUE
PF4.2697_7	SAH	rs3756074	C	G	C	G	-0.455359	-0.0125	0.0461666	0.037	FALSE	TRUE	FALSE	BtM06T	4	73982348	0.0572	0.8269	TRUE	reported	982264	0.0395815	2.30642e-30	7213	PF4	TRUE	reported	OxowwJ	2	TRUE
PF4V1.5663_18	IA	rs872914	G	A	G	A	0.122594	-0.0048	0.290101	0.3083	FALSE	FALSE	FALSE	ZEuHW8	4	73852384	0.0144	0.7372	TRUE	reported	1441701	0.0182735	2.10988e-11	7213	PF4V1	TRUE	reported	HDYlgJ	2	TRUE
PFKM.17384_110	IA	rs3742074	T	C	T	C	0.143149	-0.0093	0.168099	0.2047	FALSE	FALSE	FALSE	Agv9vU	12	48063602	0.0151	0.5396	TRUE	reported	1441701	0.0224181	1.8151e-10	7213	PFKM	TRUE	reported	9KbpMo	2	TRUE
PFKM.17384_110	SAH	rs3742074	T	C	T	C	0.143149	-0.0288	0.168099	0.2018	FALSE	FALSE	FALSE	4aOGYw	12	48063602	0.0194	0.1378	TRUE	reported	982264	0.0224181	1.8151e-10	7213	PFKM	TRUE	reported	ctzdpr	2	TRUE
PGAM2.15524_30	IA	rs6956492	G	A	G	A	-0.129707	0.0147	0.234992	0.2809	FALSE	FALSE	FALSE	ZMkax8	7	44064620	0.0142	0.3021	TRUE	reported	1441701	0.0195828	3.76011e-11	7213	PGAM2	TRUE	reported	TmW64E	2	TRUE
PGAM2.15524_30	SAH	rs6956492	G	A	G	A	-0.129707	-0.0105	0.234992	0.2792	FALSE	FALSE	FALSE	z4KQGK	7	44064620	0.0184	0.5679	TRUE	reported	982264	0.0195828	3.76011e-11	7213	PGAM2	TRUE	reported	3fPbve	2	TRUE
PGD.4187_49	IA	rs111782199	T	C	T	C	-0.947738	-0.0179	0.0198253	0.0383	FALSE	FALSE	FALSE	kNcbH1	1	10403410	0.0349	0.6078	TRUE	reported	1441701	0.0590627	5.82932e-57	7213	PGD	TRUE	reported	7ESYrI	2	TRUE
PGD.4187_49	SAH	rs111782199	T	C	T	C	-0.947738	-0.0744	0.0198253	0.0377	FALSE	FALSE	FALSE	Axi5lD	1	10403410	0.0454	0.1013	TRUE	reported	982264	0.0590627	5.82932e-57	7213	PGD	TRUE	reported	Cy3YZp	2	TRUE
PGLS.17799_9	IA	rs73020480	A	G	A	G	0.4129	0.0239	0.202482	0.2026	FALSE	FALSE	FALSE	Mz1k01	19	17518363	0.0192	0.2133	TRUE	reported	1441701	0.0199256	1.05676e-92	7213	PGLS	TRUE	reported	cIN2Fi	2	TRUE
PGLS.17799_9	SAH	rs73020480	A	G	A	G	0.4129	-0.0082	0.202482	0.2023	FALSE	FALSE	FALSE	EtPF8V	19	17518363	0.0259	0.751	TRUE	reported	982264	0.0199256	1.05676e-92	7213	PGLS	TRUE	reported	PnPYr4	2	TRUE
PGLYRP1.3329_14	IA	rs2072563	A	G	A	G	-0.213745	-0.0101	0.316235	0.2621	FALSE	FALSE	FALSE	zamX3u	19	46023390	0.0151	0.5059	TRUE	reported	1441701	0.0178008	6.66427e-33	7213	PGLYRP1	TRUE	reported	dOllpf	2	TRUE
PGLYRP1.3329_14	SAH	rs2072563	A	G	A	G	-0.213745	0.0086	0.316235	0.2656	FALSE	FALSE	FALSE	QTZVkP	19	46023390	0.0194	0.6575	TRUE	reported	982264	0.0178008	6.66427e-33	7213	PGLYRP1	TRUE	reported	KaXaFJ	2	TRUE
PGLYRP2.5601_2	IA	rs10164310	A	G	A	G	-0.423254	0.0057	0.149314	0.178	FALSE	FALSE	FALSE	s8R1pR	19	15475134	0.0167	0.7325	TRUE	reported	1441701	0.0228809	1.1196e-74	7213	PGLYRP2	TRUE	reported	dL5YZY	2	TRUE
PGLYRP2.5601_2	SAH	rs10164310	A	G	A	G	-0.423254	0.0108	0.149314	0.1776	FALSE	FALSE	FALSE	6zaANL	19	15475134	0.0215	0.6172	TRUE	reported	982264	0.0228809	1.1196e-74	7213	PGLYRP2	TRUE	reported	8aLmlO	2	TRUE
PGLYRP3.10561_5	IA	rs55991125	T	C	T	C	-0.38828	-0.0392	0.0534452	0.0391	FALSE	FALSE	FALSE	UML6qV	1	153307220	0.0377	0.2988	TRUE	reported	1441701	0.0366033	4.26638e-26	7213	PGLYRP3	TRUE	reported	FFBHij	2	TRUE
PGLYRP3.10561_5	SAH	rs55991125	T	C	T	C	-0.38828	-0.0446	0.0534452	0.0401	FALSE	FALSE	FALSE	okGE1Y	1	153307220	0.0473	0.346	TRUE	reported	982264	0.0366033	4.26638e-26	7213	PGLYRP3	TRUE	reported	ChSdLG	2	TRUE
PGM1.9173_21	IA	rs1126728	T	C	T	C	0.226637	-0.0144	0.221891	0.2481	FALSE	FALSE	FALSE	tHn9Ez	1	63631761	0.0147	0.3276	TRUE	reported	1441701	0.0197827	3.97943e-30	7213	PGM1	TRUE	reported	uM9iI7	2	TRUE
PGM1.9173_21	IA	rs1506400	A	G	A	G	0.0954675	0.0055	0.401497	0.48	FALSE	FALSE	FALSE	tHn9Ez	1	63655770	0.0129	0.6704	TRUE	reported	1441701	0.0168401	1.49124e-08	7213	PGM1	TRUE	reported	uM9iI7	2	TRUE
PGM1.9173_21	SAH	rs1126728	T	C	T	C	0.226637	-0.0032	0.221891	0.2471	FALSE	FALSE	FALSE	qNEi9x	1	63631761	0.019	0.8653	TRUE	reported	982264	0.0197827	3.97943e-30	7213	PGM1	TRUE	reported	tZk2Lc	2	TRUE
PGM1.9173_21	SAH	rs1506400	A	G	A	G	0.0954675	-0.006	0.401497	0.4766	FALSE	FALSE	FALSE	qNEi9x	1	63655770	0.0166	0.7184	TRUE	reported	982264	0.0168401	1.49124e-08	7213	PGM1	TRUE	reported	tZk2Lc	2	TRUE
PGP.18235_16	IA	rs116977380	T	C	T	C	0.884351	-0.0035	0.0368085	0.0732	FALSE	FALSE	FALSE	2DLPyJ	16	2213835	0.0309	0.9095	TRUE	reported	1441701	0.0432124	1.58e-90	7213	PGP	TRUE	reported	sqjEQA	2	TRUE
PGP.18235_16	IA	rs62040664	T	C	T	C	-0.565318	-0.1646	0.0115763	0.0073	FALSE	FALSE	FALSE	2DLPyJ	16	2275108	0.1056	0.1191	TRUE	reported	1441701	0.0770473	2.41788e-13	7213	PGP	TRUE	reported	sqjEQA	2	TRUE
PGP.18235_16	SAH	rs116977380	T	C	T	C	0.884351	-0.002	0.0368085	0.0735	FALSE	FALSE	FALSE	RURELE	16	2213835	0.0415	0.9618	TRUE	reported	982264	0.0432124	1.58e-90	7213	PGP	TRUE	reported	T2FWHs	2	TRUE
PGP.18235_16	SAH	rs62040664	T	C	T	C	-0.565318	0.0236	0.0115763	0.007	FALSE	FALSE	FALSE	RURELE	16	2275108	0.1442	0.87	TRUE	reported	982264	0.0770473	2.41788e-13	7213	PGP	TRUE	reported	T2FWHs	2	TRUE
PHPT1.16882_27	IA	rs872463	A	G	A	G	0.558795	0.0076	0.262096	0.2724	FALSE	FALSE	FALSE	ZqDyx4	9	136850355	0.0175	0.6623	TRUE	reported	1441701	0.0177074	7.40593e-205	7213	PHPT1	TRUE	reported	mF3FNv	2	TRUE
PHPT1.16882_27	SAH	rs872463	A	G	A	G	0.558795	-0.0113	0.262096	0.2725	FALSE	FALSE	FALSE	tiJJpr	9	136850355	0.0236	0.6325	TRUE	reported	982264	0.0177074	7.40593e-205	7213	PHPT1	TRUE	reported	CI3xGH	2	TRUE
PI3.4982_54	IA	rs56168207	T	C	T	C	0.376689	-0.0094	0.182379	0.1938	FALSE	FALSE	FALSE	U2SrWo	20	45175330	0.0158	0.5529	TRUE	reported	1441701	0.0211969	3.49018e-69	7213	PI3	TRUE	reported	p0ARQk	2	TRUE
PI3.4982_54	SAH	rs56168207	T	C	T	C	0.376689	0.0435	0.182379	0.182379	FALSE	FALSE	FALSE	cWiXx2	20	45176493	0.0262	0.09695	TRUE	reported	982264	0.0211969	3.49018e-69	7213	PI3	TRUE	reported	jPUDYU	2	TRUE
PIANP.14114_18	IA	rs11064321	C	G	C	G	0.289271	-0.0028	0.376958	0.3497	FALSE	TRUE	FALSE	8ZukRD	12	6700730	0.017	0.8709	TRUE	reported	1441701	0.0167018	7.08491e-66	7213	PIANP	TRUE	reported	uZcj74	2	TRUE
PIANP.14114_18	SAH	rs11064321	C	G	C	G	0.289271	-0.0103	0.376958	0.3501	FALSE	TRUE	FALSE	myf3FR	12	6700730	0.0228	0.6526	TRUE	reported	982264	0.0167018	7.08491e-66	7213	PIANP	TRUE	reported	zK3NgE	2	TRUE
PIANP.9599_6	IA	rs11064321	C	G	C	G	0.345008	-0.0028	0.376958	0.3497	FALSE	TRUE	FALSE	nfIsTX	12	6700730	0.017	0.8709	TRUE	reported	1441701	0.0165543	1.02114e-93	7213	PIANP	TRUE	reported	MGRMw7	2	TRUE
PIANP.9599_6	SAH	rs11064321	C	G	C	G	0.345008	-0.0103	0.376958	0.3501	FALSE	TRUE	FALSE	MgWp2v	12	6700730	0.0228	0.6526	TRUE	reported	982264	0.0165543	1.02114e-93	7213	PIANP	TRUE	reported	TUIcke	2	TRUE
PIGR.3216_2	IA	rs6540730	C	T	C	T	-0.205398	0.02	0.465063	0.4221	FALSE	FALSE	FALSE	kr8cfq	1	206945992	0.0129	0.1232	TRUE	reported	1441701	0.0165742	6.48652e-35	7213	PIGR	TRUE	reported	e6mClW	2	TRUE
PIGR.3216_2	SAH	rs6540730	C	T	C	T	-0.205398	0.0275	0.465063	0.4233	FALSE	FALSE	FALSE	WO1wuM	1	206945992	0.0166	0.09799	TRUE	reported	982264	0.0165742	6.48652e-35	7213	PIGR	TRUE	reported	IpQynD	2	TRUE
PILRA.10816_150	IA	rs2734887	T	G	T	G	0.483905	-0.0147	0.115347	0.0983	FALSE	FALSE	FALSE	STMziA	7	100601973	0.0268	0.5833	TRUE	reported	1441701	0.0253725	3.74108e-79	7213	PILRA	TRUE	reported	RIFnW3	2	TRUE
PILRA.10816_150	IA	rs4424195	G	A	G	A	0.673813	0.0426	0.285041	0.2953	FALSE	FALSE	FALSE	STMziA	7	100045122	0.014	0.002278	TRUE	reported	1441701	0.0165206	1e-300	7213	PILRA	TRUE	reported	RIFnW3	2	TRUE
PILRA.10816_150	SAH	rs2734887	T	G	T	G	0.483905	-0.0026	0.115347	0.0978	FALSE	FALSE	FALSE	TZlQZ4	7	100601973	0.0361	0.9423	TRUE	reported	982264	0.0253725	3.74108e-79	7213	PILRA	TRUE	reported	Zzj26P	2	TRUE
PILRA.10816_150	SAH	rs4424195	G	A	G	A	0.673813	0.0285	0.285041	0.2947	FALSE	FALSE	FALSE	TZlQZ4	7	100045122	0.018	0.113	TRUE	reported	982264	0.0165206	1e-300	7213	PILRA	TRUE	reported	Zzj26P	2	TRUE
PILRA.6402_8	IA	rs117054545	A	G	A	G	0.334409	-0.1292	0.0218356	0.0157	FALSE	FALSE	FALSE	ABSMfG	7	100777512	0.0971	0.1834	TRUE	reported	1441701	0.0569017	4.36512e-09	7213	PILRA	TRUE	reported	OYgmfJ	2	TRUE
PILRA.6402_8	IA	rs189322783	A	G	A	G	-0.378803	0.0073	0.101414	0.0859	FALSE	FALSE	FALSE	ABSMfG	7	100299719	0.0232	0.7544	TRUE	reported	1441701	0.0271725	1.31452e-43	7213	PILRA	TRUE	reported	OYgmfJ	2	TRUE
PILRA.6402_8	IA	rs35146811	C	A	C	A	0.696442	0.0442	0.276307	0.2809	FALSE	FALSE	FALSE	ABSMfG	7	100123371	0.0141	0.001697	TRUE	reported	1441701	0.0165239	1e-300	7213	PILRA	TRUE	reported	OYgmfJ	2	TRUE
PILRA.6402_8	IA	rs80134657	T	C	T	C	-0.323172	0.0044	0.0325107	0.0276	FALSE	FALSE	FALSE	ABSMfG	7	100749368	0.0507	0.9304	TRUE	reported	1441701	0.0466381	4.59252e-12	7213	PILRA	TRUE	reported	OYgmfJ	2	TRUE
PILRA.6402_8	SAH	rs117054545	A	G	A	G	0.334409	-0.2229	0.0218356	0.015	FALSE	FALSE	FALSE	aKMmqE	7	100777512	0.1351	0.09881	TRUE	reported	982264	0.0569017	4.36512e-09	7213	PILRA	TRUE	reported	R5SioW	2	TRUE
PILRA.6402_8	SAH	rs189322783	A	G	A	G	-0.378803	0.0099	0.101414	0.0862	FALSE	FALSE	FALSE	aKMmqE	7	100299719	0.0298	0.7406	TRUE	reported	982264	0.0271725	1.31452e-43	7213	PILRA	TRUE	reported	R5SioW	2	TRUE
PILRA.6402_8	SAH	rs35146811	C	A	C	A	0.696442	0.0224	0.276307	0.2809	FALSE	FALSE	FALSE	aKMmqE	7	100123371	0.0182	0.2174	TRUE	reported	982264	0.0165239	1e-300	7213	PILRA	TRUE	reported	R5SioW	2	TRUE
PILRA.6402_8	SAH	rs80134657	T	C	T	C	-0.323172	0.0957	0.0325107	0.0273	FALSE	FALSE	FALSE	aKMmqE	7	100749368	0.0687	0.1635	TRUE	reported	982264	0.0466381	4.59252e-12	7213	PILRA	TRUE	reported	R5SioW	2	TRUE
PIP.6060_2	IA	rs151086022	T	C	T	C	-0.375658	-0.0067	0.023014	0.0133	FALSE	FALSE	FALSE	SQRJbR	7	143110359	0.0751	0.9289	TRUE	reported	1441701	0.0551346	1.02952e-11	7213	PIP	TRUE	reported	G0ohYj	2	TRUE
PIP.6060_2	IA	rs73170678	T	A	T	A	0.580026	0.0407	0.132816	0.1523	FALSE	TRUE	FALSE	SQRJbR	7	143139110	0.0221	0.06523	TRUE	reported	1441701	0.0232585	9.64026e-132	7213	PIP	TRUE	reported	G0ohYj	2	TRUE
PIP.6060_2	SAH	rs151086022	T	C	T	C	-0.375658	-0.033	0.023014	0.0131	FALSE	FALSE	FALSE	SffOqb	7	143110359	0.1015	0.7455	TRUE	reported	982264	0.0551346	1.02952e-11	7213	PIP	TRUE	reported	Q71GHj	2	TRUE
PIP.6060_2	SAH	rs73170678	T	A	T	A	0.580026	0.0161	0.132816	0.1529	FALSE	TRUE	FALSE	SffOqb	7	143139110	0.0299	0.5911	TRUE	reported	982264	0.0232585	9.64026e-132	7213	PIP	TRUE	reported	Q71GHj	2	TRUE
PIP4K2A.12697_30	IA	rs7098978	G	C	G	C	-0.481854	-0.0049	0.289824	0.2498	FALSE	TRUE	FALSE	3p6v2Y	10	22855287	0.018	0.7838	TRUE	reported	1441701	0.0174734	3.09674e-159	7213	PIP4K2A	TRUE	reported	YhlLky	2	TRUE
PIP4K2A.12697_30	SAH	rs7098978	G	C	G	C	-0.481854	-0.0183	0.289824	0.2491	FALSE	TRUE	FALSE	YU4ch1	10	22855287	0.0242	0.4509	TRUE	reported	982264	0.0174734	3.09674e-159	7213	PIP4K2A	TRUE	reported	OIAI5R	2	TRUE
PKDCC.8664_36	IA	rs2424	A	T	A	T	0.38507	0.0355	0.217801	0.246	FALSE	TRUE	FALSE	4pRqPU	2	42058435	0.0179	0.04768	TRUE	reported	1441701	0.0196436	2.10831e-83	7213	PKDCC	TRUE	reported	I10pcb	2	TRUE
PKDCC.8664_36	SAH	rs2424	A	T	A	T	0.38507	0.0171	0.217801	0.2472	FALSE	TRUE	FALSE	SS0WDP	2	42058435	0.0243	0.4801	TRUE	reported	982264	0.0196436	2.10831e-83	7213	PKDCC	TRUE	reported	zoPC2A	2	TRUE
PKP2.14067_6	IA	rs11052286	T	C	T	C	0.114803	0.008	0.290725	0.3571	FALSE	FALSE	FALSE	1nswmN	12	32886492	0.0135	0.5548	TRUE	reported	1441701	0.0182234	3.15628e-10	7213	PKP2	TRUE	reported	k1V0Vg	2	TRUE
PKP2.14067_6	SAH	rs11052286	T	C	T	C	0.114803	0.0077	0.290725	0.3569	FALSE	FALSE	FALSE	VorHUO	12	32886492	0.0174	0.6578	TRUE	reported	982264	0.0182234	3.15628e-10	7213	PKP2	TRUE	reported	I28wKe	2	TRUE
PLA2G12B.9380_2	IA	rs12257692	C	T	C	T	-0.323922	-0.0015	0.0457507	0.044	FALSE	FALSE	FALSE	paf6QM	10	72944091	0.0323	0.9622	TRUE	reported	1441701	0.0394722	2.67851e-16	7213	PLA2G12B	TRUE	reported	MeL4oM	2	TRUE
PLA2G12B.9380_2	SAH	rs12257692	C	T	C	T	-0.323922	-0.055	0.0457507	0.0445	FALSE	FALSE	FALSE	t3wQdi	10	72944091	0.0411	0.1813	TRUE	reported	982264	0.0394722	2.67851e-16	7213	PLA2G12B	TRUE	reported	vFLx6H	2	TRUE
PLA2G2A.2692_74	IA	rs2307246	A	G	A	G	0.791119	-0.0166	0.233953	0.2507	FALSE	FALSE	FALSE	ywqKSv	1	19978364	0.0151	0.2719	TRUE	reported	1441701	0.0173656	1e-300	7213	PLA2G2A	TRUE	reported	VXDnFA	2	TRUE
PLA2G2A.2692_74	SAH	rs2307246	A	G	A	G	0.791119	-0.0349	0.233953	0.251	FALSE	FALSE	FALSE	1tOeww	1	19978364	0.0196	0.0744	TRUE	reported	982264	0.0173656	1e-300	7213	PLA2G2A	TRUE	reported	RrxY0R	2	TRUE
PLA2G7.5015_15	IA	rs953062	G	A	G	A	0.130824	-0.0035	0.324553	0.3148	FALSE	FALSE	FALSE	9lkcHO	6	46658616	0.0129	0.7873	TRUE	reported	1441701	0.0178242	2.3754e-13	7213	PLA2G7	TRUE	reported	nYP2i4	2	TRUE
PLA2G7.5015_15	SAH	rs953062	G	A	G	A	0.130824	-0.0138	0.324553	0.3148	FALSE	FALSE	FALSE	ABwAYi	6	46658616	0.0165	0.4018	TRUE	reported	982264	0.0178242	2.3754e-13	7213	PLA2G7	TRUE	reported	O2Zbd2	2	TRUE
PLA2R1.10916_44	IA	rs148076191	A	G	A	G	-0.464234	-0.0303	0.0193401	0.0135	FALSE	FALSE	FALSE	KeZm22	2	160317974	0.0605	0.6161	TRUE	reported	1441701	0.060128	1.31247e-14	7213	PLA2R1	TRUE	reported	6r5fYV	2	TRUE
PLA2R1.10916_44	IA	rs17231993	C	T	C	T	0.651795	0.0322	0.453071	0.4239	FALSE	FALSE	FALSE	KeZm22	2	159884904	0.0129	0.01292	TRUE	reported	1441701	0.015068	1e-300	7213	PLA2R1	TRUE	reported	6r5fYV	2	TRUE
PLA2R1.10916_44	IA	rs3063683	A	C	A	C	0.382027	-0.0373	0.199016	0.4402	FALSE	FALSE	FALSE	KeZm22	2	160009707	0.0433	0.3885	TRUE	reported	1441701	0.0204104	2.26151e-76	7213	PLA2R1	TRUE	reported	6r5fYV	2	TRUE
PLA2R1.10916_44	SAH	rs148076191	A	G	A	G	-0.464234	-0.0575	0.0193401	0.0139	FALSE	FALSE	FALSE	Y8R6Tu	2	160317974	0.0775	0.4582	TRUE	reported	982264	0.060128	1.31247e-14	7213	PLA2R1	TRUE	reported	9VQufL	2	TRUE
PLA2R1.10916_44	SAH	rs17231993	C	T	C	T	0.651795	0.0252	0.453071	0.4256	FALSE	FALSE	FALSE	Y8R6Tu	2	159884904	0.0166	0.1299	TRUE	reported	982264	0.015068	1e-300	7213	PLA2R1	TRUE	reported	9VQufL	2	TRUE
PLA2R1.10916_44	SAH	rs3063683	A	C	A	C	0.382027	-0.0592	0.199016	0.4402	FALSE	FALSE	FALSE	Y8R6Tu	2	160009707	0.062	0.3393	TRUE	reported	982264	0.0204104	2.26151e-76	7213	PLA2R1	TRUE	reported	9VQufL	2	TRUE
PLAT.2212_69	IA	rs77346091	C	T	C	T	-0.52766	0.0018	0.0214197	0.0172	FALSE	FALSE	FALSE	3Db98U	8	42162640	0.0551	0.9745	TRUE	reported	1441701	0.0568372	2.12574e-20	7213	PLAT	TRUE	reported	LNI1zN	2	TRUE
PLAT.2212_69	SAH	rs77346091	C	T	C	T	-0.52766	-0.1057	0.0214197	0.0177	FALSE	FALSE	FALSE	0bGGYE	8	42162640	0.0698	0.1301	TRUE	reported	982264	0.0568372	2.12574e-20	7213	PLAT	TRUE	reported	bXRxQi	2	TRUE
PLAU.4158_54	IA	rs2633322	T	C	T	C	0.413473	0.0028	0.260641	0.369	FALSE	FALSE	FALSE	hcYptX	10	73934174	0.0138	0.8414	TRUE	reported	1441701	0.018235	5.21385e-110	7213	PLAU	TRUE	reported	NMUkDG	2	TRUE
PLAU.4158_54	SAH	rs2633322	T	C	T	C	0.413473	-0.0193	0.260641	0.260641	FALSE	FALSE	FALSE	PLAWkm	10	73930043	0.0226	0.3945	TRUE	reported	982264	0.018235	5.21385e-110	7213	PLAU	TRUE	reported	lN9sKa	2	TRUE
PLAUR.2652_15	IA	rs2302524	C	T	C	T	-0.415355	-0.0396	0.162484	0.1397	FALSE	FALSE	FALSE	IwXTew	19	43652320	0.0183	0.03094	TRUE	reported	1441701	0.0216989	1.04874e-79	7213	PLAUR	TRUE	reported	YBaeQD	2	TRUE
PLAUR.2652_15	IA	rs399300	G	A	G	A	-0.299922	-0.058	0.0649522	0.081	FALSE	FALSE	FALSE	IwXTew	19	43683425	0.0287	0.04337	TRUE	reported	1441701	0.0337646	8.12594e-19	7213	PLAUR	TRUE	reported	YBaeQD	2	TRUE
PLAUR.2652_15	IA	rs56344893	A	C	A	C	0.0975501	-0.0414	0.352003	0.3474	FALSE	FALSE	FALSE	IwXTew	19	43778377	0.0162	0.01058	TRUE	reported	1441701	0.0172741	1.69288e-08	7213	PLAUR	TRUE	reported	YBaeQD	2	TRUE
PLAUR.2652_15	SAH	rs2302524	C	T	C	T	-0.415355	-0.0385	0.162484	0.1428	FALSE	FALSE	FALSE	5yCS6X	19	43652320	0.0231	0.09554	TRUE	reported	982264	0.0216989	1.04874e-79	7213	PLAUR	TRUE	reported	MWptNu	2	TRUE
PLAUR.2652_15	SAH	rs399300	G	A	G	A	-0.299922	-0.0513	0.0649522	0.0814	FALSE	FALSE	FALSE	5yCS6X	19	43683425	0.0386	0.1842	TRUE	reported	982264	0.0337646	8.12594e-19	7213	PLAUR	TRUE	reported	MWptNu	2	TRUE
PLAUR.2652_15	SAH	rs56344893	A	C	A	C	0.0975501	-0.0251	0.352003	0.3471	FALSE	FALSE	FALSE	5yCS6X	19	43778377	0.0219	0.2512	TRUE	reported	982264	0.0172741	1.69288e-08	7213	PLAUR	TRUE	reported	MWptNu	2	TRUE
PLCG1.4563_61	IA	rs753381	T	C	T	C	-0.153841	0.0238	0.450437	0.4363	FALSE	FALSE	FALSE	HPvaSR	20	41168825	0.0125	0.05755	TRUE	reported	1441701	0.0165639	2.04847e-20	7213	PLCG1	TRUE	reported	vahEeu	2	TRUE
PLCG1.4563_61	SAH	rs753381	T	C	T	C	-0.153841	0.0261	0.450437	0.4383	FALSE	FALSE	FALSE	qYBB8N	20	41168825	0.0159	0.1011	TRUE	reported	982264	0.0165639	2.04847e-20	7213	PLCG1	TRUE	reported	TXsDB9	2	TRUE
PLCG2.10070_22	IA	rs4294811	A	G	A	G	-0.110384	-0.0234	0.262235	0.2723	FALSE	FALSE	FALSE	W81479	16	81786215	0.0145	0.1077	TRUE	reported	1441701	0.0188937	5.36986e-09	7213	PLCG2	TRUE	reported	A0hzx7	2	TRUE
PLCG2.10070_22	IA	rs4485362	G	T	G	T	0.128992	-0.0158	0.474698	0.4658	FALSE	FALSE	FALSE	W81479	16	81942226	0.013	0.2253	TRUE	reported	1441701	0.0166297	9.91273e-15	7213	PLCG2	TRUE	reported	A0hzx7	2	TRUE
PLCG2.10070_22	IA	rs62045706	A	G	A	G	0.280027	0.0423	0.204353	0.2143	FALSE	FALSE	FALSE	W81479	16	81851810	0.0155	0.006482	TRUE	reported	1441701	0.0202477	5.91315e-43	7213	PLCG2	TRUE	reported	A0hzx7	2	TRUE
PLCG2.10070_22	SAH	rs4294811	A	G	A	G	-0.110384	-0.0179	0.262235	0.2711	FALSE	FALSE	FALSE	5cQYnu	16	81786215	0.0189	0.3429	TRUE	reported	982264	0.0188937	5.36986e-09	7213	PLCG2	TRUE	reported	JoNZCK	2	TRUE
PLCG2.10070_22	SAH	rs4485362	G	T	G	T	0.128992	-0.0263	0.474698	0.465	FALSE	FALSE	FALSE	5cQYnu	16	81942226	0.0169	0.1196	TRUE	reported	982264	0.0166297	9.91273e-15	7213	PLCG2	TRUE	reported	JoNZCK	2	TRUE
PLCG2.10070_22	SAH	rs62045706	A	G	A	G	0.280027	0.0441	0.204353	0.2148	FALSE	FALSE	FALSE	5cQYnu	16	81851810	0.02	0.02712	TRUE	reported	982264	0.0202477	5.91315e-43	7213	PLCG2	TRUE	reported	JoNZCK	2	TRUE
PLD3.10948_14	IA	rs4803321	A	C	A	C	-0.55044	0.0254	0.0366699	0.029	FALSE	FALSE	FALSE	KPhznH	19	40237362	0.0518	0.6231	TRUE	reported	1441701	0.0438729	9.82579e-36	7213	PLD3	TRUE	reported	4KThtU	2	TRUE
PLD3.10948_14	SAH	rs4803321	A	C	A	C	-0.55044	0.0039	0.0366699	0.0283	FALSE	FALSE	FALSE	RcGdM8	19	40237362	0.07	0.9553	TRUE	reported	982264	0.0438729	9.82579e-36	7213	PLD3	TRUE	reported	0vxb58	2	TRUE
PLEK.7875_86	IA	rs10196381	G	A	G	A	0.155607	0.0006	0.368501	0.3849	FALSE	FALSE	FALSE	GF8KX5	2	68353338	0.0132	0.9611	TRUE	reported	1441701	0.0173602	3.95212e-19	7213	PLEK	TRUE	reported	6hs2sM	2	TRUE
PLEK.7875_86	IA	rs1867312	C	A	C	A	-0.443531	0.0068	0.432414	0.4385	FALSE	FALSE	FALSE	GF8KX5	2	68392849	0.0129	0.5959	TRUE	reported	1441701	0.0160892	3.92121e-159	7213	PLEK	TRUE	reported	6hs2sM	2	TRUE
PLEK.7875_86	IA	rs201132570	G	A	G	A	-0.279091	-0.0186	0.037779	0.0296	FALSE	FALSE	FALSE	GF8KX5	2	68616200	0.0468	0.6912	TRUE	reported	1441701	0.0439835	2.35326e-10	7213	PLEK	TRUE	reported	6hs2sM	2	TRUE
PLEK.7875_86	SAH	rs10196381	G	A	G	A	0.155607	-0.0099	0.368501	0.3836	FALSE	FALSE	FALSE	5rLXYj	2	68353338	0.0169	0.5578	TRUE	reported	982264	0.0173602	3.95212e-19	7213	PLEK	TRUE	reported	QzRRg7	2	TRUE
PLEK.7875_86	SAH	rs1867312	C	A	C	A	-0.443531	0.0126	0.432414	0.4403	FALSE	FALSE	FALSE	5rLXYj	2	68392849	0.0165	0.4459	TRUE	reported	982264	0.0160892	3.92121e-159	7213	PLEK	TRUE	reported	QzRRg7	2	TRUE
PLEK.7875_86	SAH	rs201132570	G	A	G	A	-0.279091	-0.0183	0.037779	0.0294	FALSE	FALSE	FALSE	5rLXYj	2	68616200	0.0633	0.7721	TRUE	reported	982264	0.0439835	2.35326e-10	7213	PLEK	TRUE	reported	QzRRg7	2	TRUE
PLEKHA1.12459_13	IA	rs10788274	G	A	G	A	0.22619	0.0577	0.472896	0.4336	FALSE	FALSE	FALSE	yxnhgs	10	122301287	0.0127	5.249e-06	TRUE	reported	1441701	0.0163057	3.35385e-43	7213	PLEKHA1	TRUE	reported	u2iZGw	2	TRUE
PLEKHA1.12459_13	SAH	rs10788274	G	A	G	A	0.22619	0.0601	0.472896	0.4383	FALSE	FALSE	FALSE	LlGPlE	10	122301287	0.0161	0.0001829	TRUE	reported	982264	0.0163057	3.35385e-43	7213	PLEKHA1	TRUE	reported	Vm7oWW	2	TRUE
PLEKHA7.12731_12	IA	rs1638457	T	C	T	C	0.389561	-0.0221	0.106336	0.0864	FALSE	FALSE	FALSE	NpBVwK	11	16858401	0.0239	0.3552	TRUE	reported	1441701	0.0266412	9.69332e-48	7213	PLEKHA7	TRUE	reported	jMtrne	2	TRUE
PLEKHA7.12731_12	SAH	rs1638457	T	C	T	C	0.389561	-0.0139	0.106336	0.0868	FALSE	FALSE	FALSE	3FbTYS	11	16858401	0.0304	0.6473	TRUE	reported	982264	0.0266412	9.69332e-48	7213	PLEKHA7	TRUE	reported	VtbO4S	2	TRUE
PLG.3710_49	IA	rs117109638	A	G	A	G	-0.616797	-0.0688	0.0140025	0.0407	FALSE	FALSE	FALSE	8JblHf	6	160466160	0.0411	0.09462	TRUE	reported	1441701	0.0706173	3.00944e-18	7213	PLG	TRUE	reported	LxxeNl	2	TRUE
PLG.3710_49	IA	rs4252129	T	C	T	C	-1.20775	0.0862	0.0160128	0.0073	FALSE	FALSE	FALSE	8JblHf	6	160731873	0.1161	0.4575	TRUE	reported	1441701	0.0653298	1.36353e-74	7213	PLG	TRUE	reported	LxxeNl	2	TRUE
PLG.3710_49	IA	rs537579467	C	T	C	T	1.7343	0.0227	0.0135173	0.0066	FALSE	FALSE	FALSE	8JblHf	6	160734232	0.1491	0.8788	TRUE	reported	1441701	0.0692554	8.80239e-133	7213	PLG	TRUE	reported	LxxeNl	2	TRUE
PLG.3710_49	IA	rs77009508	G	A	G	A	-0.510994	0.0069	0.0698738	0.0658	FALSE	FALSE	FALSE	8JblHf	6	160583940	0.0262	0.7933	TRUE	reported	1441701	0.0318544	6.27789e-57	7213	PLG	TRUE	reported	LxxeNl	2	TRUE
PLG.3710_49	SAH	rs117109638	A	G	A	G	-0.616797	-0.033	0.0140025	0.0408	FALSE	FALSE	FALSE	TudFrW	6	160466160	0.0553	0.5514	TRUE	reported	982264	0.0706173	3.00944e-18	7213	PLG	TRUE	reported	0g162x	2	TRUE
PLG.3710_49	SAH	rs4252129	T	C	T	C	-1.20775	0.0501	0.0160128	0.0069	FALSE	FALSE	FALSE	TudFrW	6	160731873	0.1598	0.754	TRUE	reported	982264	0.0653298	1.36353e-74	7213	PLG	TRUE	reported	0g162x	2	TRUE
PLG.3710_49	SAH	rs537579467	C	T	C	T	1.7343	-0.2523	0.0135173	0.0063	FALSE	FALSE	FALSE	TudFrW	6	160734232	0.2065	0.2218	TRUE	reported	982264	0.0692554	8.80239e-133	7213	PLG	TRUE	reported	0g162x	2	TRUE
PLG.3710_49	SAH	rs77009508	G	A	G	A	-0.510994	0.0372	0.0698738	0.0668	FALSE	FALSE	FALSE	TudFrW	6	160583940	0.0332	0.2625	TRUE	reported	982264	0.0318544	6.27789e-57	7213	PLG	TRUE	reported	0g162x	2	TRUE
PLG.4151_6	IA	rs117109638	A	G	A	G	-0.415718	-0.0688	0.0140025	0.0407	FALSE	FALSE	FALSE	t091Uf	6	160466160	0.0411	0.09462	TRUE	reported	1441701	0.0708208	4.55121e-09	7213	PLG	TRUE	reported	EEUaTh	2	TRUE
PLG.4151_6	IA	rs4252129	T	C	T	C	-1.57647	0.0862	0.0160128	0.0073	FALSE	FALSE	FALSE	t091Uf	6	160731873	0.1161	0.4575	TRUE	reported	1441701	0.064231	7.88606e-128	7213	PLG	TRUE	reported	EEUaTh	2	TRUE
PLG.4151_6	IA	rs62440361	C	T	C	T	0.22085	0.0294	0.0506724	0.0713	FALSE	FALSE	FALSE	t091Uf	6	160301566	0.0254	0.2474	TRUE	reported	1441701	0.0378916	5.83553e-09	7213	PLG	TRUE	reported	EEUaTh	2	TRUE
PLG.4151_6	IA	rs77009508	G	A	G	A	-0.511586	0.0069	0.0698738	0.0658	FALSE	FALSE	FALSE	t091Uf	6	160583940	0.0262	0.7933	TRUE	reported	1441701	0.0318531	4.65302e-57	7213	PLG	TRUE	reported	EEUaTh	2	TRUE
PLG.4151_6	SAH	rs117109638	A	G	A	G	-0.415718	-0.033	0.0140025	0.0408	FALSE	FALSE	FALSE	DX0dMu	6	160466160	0.0553	0.5514	TRUE	reported	982264	0.0708208	4.55121e-09	7213	PLG	TRUE	reported	3C3abo	2	TRUE
PLG.4151_6	SAH	rs4252129	T	C	T	C	-1.57647	0.0501	0.0160128	0.0069	FALSE	FALSE	FALSE	DX0dMu	6	160731873	0.1598	0.754	TRUE	reported	982264	0.064231	7.88606e-128	7213	PLG	TRUE	reported	3C3abo	2	TRUE
PLG.4151_6	SAH	rs62440361	C	T	C	T	0.22085	0.042	0.0506724	0.0707	FALSE	FALSE	FALSE	DX0dMu	6	160301566	0.0328	0.2009	TRUE	reported	982264	0.0378916	5.83553e-09	7213	PLG	TRUE	reported	3C3abo	2	TRUE
PLG.4151_6	SAH	rs77009508	G	A	G	A	-0.511586	0.0372	0.0698738	0.0668	FALSE	FALSE	FALSE	DX0dMu	6	160583940	0.0332	0.2625	TRUE	reported	982264	0.0318531	4.65302e-57	7213	PLG	TRUE	reported	3C3abo	2	TRUE
PLOD2.6923_1	IA	rs16857612	A	G	A	G	0.124749	0.0036	0.192569	0.1937	FALSE	FALSE	FALSE	O2ZjSo	3	145939653	0.0157	0.8208	TRUE	reported	1441701	0.0210632	3.31443e-09	7213	PLOD2	TRUE	reported	8TOeRM	2	TRUE
PLOD2.6923_1	SAH	rs16857612	A	G	A	G	0.124749	-0.0162	0.192569	0.194	FALSE	FALSE	FALSE	R337Yf	3	145939653	0.0203	0.4252	TRUE	reported	982264	0.0210632	3.31443e-09	7213	PLOD2	TRUE	reported	ugrfKK	2	TRUE
PLTP.15475_4	IA	rs111602331	C	T	C	T	-0.738606	-0.006	0.184597	0.168	FALSE	FALSE	FALSE	3Vod3f	20	45928835	0.0167	0.7214	TRUE	reported	1441701	0.0196868	1.42529e-281	7213	PLTP	TRUE	reported	6srvaF	2	TRUE
PLTP.15475_4	IA	rs6130924	C	A	C	A	-0.462823	0.0179	0.0149036	0.0124	FALSE	FALSE	FALSE	3Vod3f	20	45764853	0.0585	0.7602	TRUE	reported	1441701	0.0680314	1.10616e-11	7213	PLTP	TRUE	reported	6srvaF	2	TRUE
PLTP.15475_4	SAH	rs111602331	C	T	C	T	-0.738606	-0.0153	0.184597	0.1691	FALSE	FALSE	FALSE	JY1DFr	20	45928835	0.0212	0.469	TRUE	reported	982264	0.0196868	1.42529e-281	7213	PLTP	TRUE	reported	jxsxSD	2	TRUE
PLTP.15475_4	SAH	rs6130924	C	A	C	A	-0.462823	-0.0042	0.0149036	0.0126	FALSE	FALSE	FALSE	JY1DFr	20	45764853	0.0736	0.954	TRUE	reported	982264	0.0680314	1.10616e-11	7213	PLTP	TRUE	reported	jxsxSD	2	TRUE
PLXNA1.9005_16	IA	rs9822602	G	A	G	A	-0.431118	-0.0166	0.314016	0.3061	FALSE	FALSE	FALSE	aXm6Ai	3	126976937	0.0168	0.3249	TRUE	reported	1441701	0.0170776	8.10467e-135	7213	PLXNA1	TRUE	reported	Yd25ma	2	TRUE
PLXNA1.9005_16	SAH	rs9822602	G	A	G	A	-0.431118	-0.0359	0.314016	0.3061	FALSE	FALSE	FALSE	pW3MxC	3	126976937	0.0227	0.1142	TRUE	reported	982264	0.0170776	8.10467e-135	7213	PLXNA1	TRUE	reported	L8EfqW	2	TRUE
PLXNA4.19560_23	IA	rs55987912	G	A	G	A	0.132924	0.0228	0.147511	0.1628	FALSE	FALSE	FALSE	3BqpBR	7	132167903	0.0168	0.1766	TRUE	reported	1441701	0.0234334	1.46238e-08	7213	PLXNA4	TRUE	reported	RMXBBa	2	TRUE
PLXNA4.19560_23	IA	rs62622406	T	C	T	C	-0.662224	-0.0038	0.0165673	0.0174	FALSE	FALSE	FALSE	3BqpBR	7	132198552	0.0495	0.9395	TRUE	reported	1441701	0.0647393	2.15446e-24	7213	PLXNA4	TRUE	reported	RMXBBa	2	TRUE
PLXNA4.19560_23	IA	rs744767	C	T	C	T	-0.124272	0.0028	0.236171	0.2177	FALSE	FALSE	FALSE	3BqpBR	7	132330527	0.0149	0.8497	TRUE	reported	1441701	0.0195234	2.06889e-10	7213	PLXNA4	TRUE	reported	RMXBBa	2	TRUE
PLXNA4.19560_23	SAH	rs55987912	G	A	G	A	0.132924	0.0266	0.147511	0.1614	FALSE	FALSE	FALSE	Hfjbfh	7	132167903	0.0215	0.2148	TRUE	reported	982264	0.0234334	1.46238e-08	7213	PLXNA4	TRUE	reported	8cNzaZ	2	TRUE
PLXNA4.19560_23	SAH	rs62622406	T	C	T	C	-0.662224	-0.0523	0.0165673	0.0173	FALSE	FALSE	FALSE	Hfjbfh	7	132198552	0.064	0.4138	TRUE	reported	982264	0.0647393	2.15446e-24	7213	PLXNA4	TRUE	reported	8cNzaZ	2	TRUE
PLXNA4.19560_23	SAH	rs744767	C	T	C	T	-0.124272	0.0041	0.236171	0.2182	FALSE	FALSE	FALSE	Hfjbfh	7	132330527	0.0193	0.8334	TRUE	reported	982264	0.0195234	2.06889e-10	7213	PLXNA4	TRUE	reported	8cNzaZ	2	TRUE
PLXNB2.9216_100	IA	rs138276	A	G	A	G	0.108937	-0.0153	0.331069	0.3525	FALSE	FALSE	FALSE	gWsIhF	22	50154088	0.0135	0.2554	TRUE	reported	1441701	0.0175348	5.50058e-10	7213	PLXNB2	TRUE	reported	7msjbV	2	TRUE
PLXNB2.9216_100	IA	rs28573806	C	T	C	T	0.644498	0.0065	0.3972	0.3809	FALSE	FALSE	FALSE	gWsIhF	22	50289363	0.0159	0.6838	TRUE	reported	1441701	0.0150397	1e-300	7213	PLXNB2	TRUE	reported	7msjbV	2	TRUE
PLXNB2.9216_100	SAH	rs138276	A	G	A	G	0.108937	-0.0192	0.331069	0.352	FALSE	FALSE	FALSE	9LEeNV	22	50154088	0.0174	0.2691	TRUE	reported	982264	0.0175348	5.50058e-10	7213	PLXNB2	TRUE	reported	wcKzyv	2	TRUE
PLXNB2.9216_100	SAH	rs28573806	C	T	C	T	0.644498	0.0125	0.3972	0.3808	FALSE	FALSE	FALSE	9LEeNV	22	50289363	0.0214	0.5589	TRUE	reported	982264	0.0150397	1e-300	7213	PLXNB2	TRUE	reported	wcKzyv	2	TRUE
PLXNC1.4564_2	IA	rs2291331	A	T	A	T	-0.540059	-0.0153	0.424373	0.4025	FALSE	TRUE	TRUE	Sz4jJT	12	94227410	0.0157	0.3301	TRUE	reported	1441701	0.0154975	4.79565e-246	7213	PLXNC1	TRUE	reported	7b5vvH	2	FALSE
PLXNC1.4564_2	IA	rs3912398	C	A	C	A	-0.0966268	-0.0181	0.360946	0.4038	FALSE	FALSE	FALSE	Sz4jJT	12	94173490	0.0126	0.1529	TRUE	reported	1441701	0.0171384	1.78513e-08	7213	PLXNC1	TRUE	reported	7b5vvH	2	TRUE
PLXNC1.4564_2	IA	rs56750276	A	G	A	G	-0.519841	0.0052	0.0198946	0.0261	FALSE	FALSE	FALSE	Sz4jJT	12	94323217	0.0411	0.8998	TRUE	reported	1441701	0.058028	4.13277e-19	7213	PLXNC1	TRUE	reported	7b5vvH	2	TRUE
PLXNC1.4564_2	SAH	rs2291331	A	T	A	T	-0.540059	-0.015	0.424373	0.4023	FALSE	TRUE	TRUE	5KPOPr	12	94227410	0.0212	0.4815	TRUE	reported	982264	0.0154975	4.79565e-246	7213	PLXNC1	TRUE	reported	Xbd1qm	2	FALSE
PLXNC1.4564_2	SAH	rs3912398	C	A	C	A	-0.0966268	-0.0146	0.360946	0.4041	FALSE	FALSE	FALSE	5KPOPr	12	94173490	0.0164	0.3732	TRUE	reported	982264	0.0171384	1.78513e-08	7213	PLXNC1	TRUE	reported	Xbd1qm	2	TRUE
PLXNC1.4564_2	SAH	rs56750276	A	G	A	G	-0.519841	0.0511	0.0198946	0.026	FALSE	FALSE	FALSE	5KPOPr	12	94323217	0.0531	0.3365	TRUE	reported	982264	0.058028	4.13277e-19	7213	PLXNC1	TRUE	reported	Xbd1qm	2	TRUE
PLXND1.19561_216	IA	rs1108584	G	A	G	A	-0.554971	-0.0096	0.105365	0.1186	FALSE	FALSE	FALSE	DKg5DS	3	129601458	0.0241	0.691	TRUE	reported	1441701	0.026273	3.79711e-96	7213	PLXND1	TRUE	reported	Roh2Mi	2	TRUE
PLXND1.19561_216	IA	rs17325066	C	T	C	T	0.273689	0.0041	0.085748	0.1058	FALSE	FALSE	FALSE	DKg5DS	3	129397576	0.0259	0.8755	TRUE	reported	1441701	0.0294761	2.09832e-20	7213	PLXND1	TRUE	reported	Roh2Mi	2	TRUE
PLXND1.19561_216	SAH	rs1108584	G	A	G	A	-0.554971	-0.0053	0.105365	0.1185	FALSE	FALSE	FALSE	JshsVW	3	129601458	0.0325	0.8703	TRUE	reported	982264	0.026273	3.79711e-96	7213	PLXND1	TRUE	reported	jYuI39	2	TRUE
PLXND1.19561_216	SAH	rs17325066	C	T	C	T	0.273689	0.0073	0.085748	0.1062	FALSE	FALSE	FALSE	JshsVW	3	129397576	0.0348	0.8341	TRUE	reported	982264	0.0294761	2.09832e-20	7213	PLXND1	TRUE	reported	jYuI39	2	TRUE
PMEL.6472_40	IA	rs3213122	A	C	A	C	0.451595	0.0347	0.0779149	0.0766	FALSE	FALSE	FALSE	9l073L	12	55969882	0.0236	0.1413	TRUE	reported	1441701	0.0308985	1.07206e-47	7213	PMEL	TRUE	reported	xHGs7f	2	TRUE
PMEL.6472_40	SAH	rs3213122	A	C	A	C	0.451595	0.0142	0.0779149	0.0779149	FALSE	FALSE	FALSE	D6VRNJ	12	55967092	0.0314	0.6522	TRUE	reported	982264	0.0308985	1.07206e-47	7213	PMEL	TRUE	reported	sCOSBl	2	TRUE
PMM2.17794_6	IA	rs34258285	C	A	C	A	-0.660606	0.0244	0.028005	0.045	FALSE	FALSE	FALSE	er1IBT	16	8813057	0.0332	0.4622	TRUE	reported	1441701	0.049547	4.43159e-40	7213	PMM2	TRUE	reported	z1ykHJ	2	TRUE
PMM2.17794_6	SAH	rs34258285	C	A	C	A	-0.660606	0.0468	0.028005	0.0445	FALSE	FALSE	FALSE	dRITPy	16	8813057	0.0431	0.2779	TRUE	reported	982264	0.049547	4.43159e-40	7213	PMM2	TRUE	reported	lWhP3l	2	TRUE
PNKP.13657_2	IA	rs2290774	C	T	C	T	-0.101033	0.0104	0.426175	0.4022	FALSE	FALSE	FALSE	0n1vum	19	49871778	0.0131	0.4285	TRUE	reported	1441701	0.0169952	2.89739e-09	7213	PNKP	TRUE	reported	TmYWXx	2	TRUE
PNKP.13657_2	SAH	rs2290774	C	T	C	T	-0.101033	0.0098	0.426175	0.4027	FALSE	FALSE	FALSE	dmNabH	19	49871778	0.017	0.563	TRUE	reported	982264	0.0169952	2.89739e-09	7213	PNKP	TRUE	reported	LDF1BS	2	TRUE
PNLIPRP1.6627_25	IA	rs7906926	T	C	T	C	-0.218421	0.0169	0.339041	0.3841	FALSE	FALSE	FALSE	1k4wR6	10	116597627	0.0161	0.2931	TRUE	reported	1441701	0.0173082	3.96366e-36	7213	PNLIPRP1	TRUE	reported	Yr0xiu	2	TRUE
PNLIPRP1.6627_25	SAH	rs7906926	T	C	T	C	-0.218421	0.0127	0.339041	0.3852	FALSE	FALSE	FALSE	7jo2Ir	10	116597627	0.0217	0.5591	TRUE	reported	982264	0.0173082	3.96366e-36	7213	PNLIPRP1	TRUE	reported	Au6Pej	2	TRUE
PNP.15435_4	IA	rs1049564	A	G	A	G	-0.659672	0.0165	0.176279	0.1716	FALSE	FALSE	FALSE	DpIkGH	14	20472447	0.0169	0.3284	TRUE	reported	1441701	0.0202087	4.096e-218	7213	PNP	TRUE	reported	ozayXT	2	TRUE
PNP.15435_4	IA	rs1760930	G	A	G	A	-0.244497	-0.0168	0.189658	0.2416	FALSE	FALSE	FALSE	DpIkGH	14	20486851	0.0182	0.3558	TRUE	reported	1441701	0.0208882	2.30571e-31	7213	PNP	TRUE	reported	ozayXT	2	TRUE
PNP.15435_4	IA	rs72671254	A	G	A	G	0.467592	0.1133	0.0120616	0.0247	FALSE	FALSE	FALSE	DpIkGH	14	20301686	0.0512	0.02695	TRUE	reported	1441701	0.0760773	8.35475e-10	7213	PNP	TRUE	reported	ozayXT	2	TRUE
PNP.15435_4	SAH	rs1049564	A	G	A	G	-0.659672	-0.0014	0.176279	0.1718	FALSE	FALSE	FALSE	23SlPS	14	20472447	0.0218	0.9493	TRUE	reported	982264	0.0202087	4.096e-218	7213	PNP	TRUE	reported	d5TPM5	2	TRUE
PNP.15435_4	SAH	rs1760930	G	A	G	A	-0.244497	0.0243	0.189658	0.2427	FALSE	FALSE	FALSE	23SlPS	14	20486851	0.0245	0.3227	TRUE	reported	982264	0.0208882	2.30571e-31	7213	PNP	TRUE	reported	d5TPM5	2	TRUE
PNP.15435_4	SAH	rs72671254	A	G	A	G	0.467592	0.1199	0.0120616	0.0248	FALSE	FALSE	FALSE	23SlPS	14	20301686	0.0688	0.08142	TRUE	reported	982264	0.0760773	8.35475e-10	7213	PNP	TRUE	reported	d5TPM5	2	TRUE
POFUT1.5634_39	IA	rs76143353	T	C	T	C	-1.03236	0.0035	0.0619021	0.0502	FALSE	FALSE	FALSE	Qb0c0D	20	32227952	0.0356	0.9226	TRUE	reported	1441701	0.032229	1.29925e-210	7213	POFUT1	TRUE	reported	XNb5QC	2	TRUE
POFUT1.5634_39	SAH	rs76143353	T	C	T	C	-1.03236	0.0307	0.0619021	0.05	FALSE	FALSE	FALSE	xKcmFU	20	32227952	0.0482	0.5241	TRUE	reported	982264	0.032229	1.29925e-210	7213	POFUT1	TRUE	reported	CfnUBy	2	TRUE
POGLUT1.6467_65	IA	rs17203139	G	T	G	T	1.19901	0.0113	0.0609317	0.0658	FALSE	FALSE	FALSE	P8mIQd	3	119486370	0.0257	0.66	TRUE	reported	1441701	0.0321216	5.6475e-279	7213	POGLUT1	TRUE	reported	XG2Gps	2	TRUE
POGLUT1.6467_65	IA	rs6798542	T	C	T	C	-0.113681	-0.0116	0.235616	0.2342	FALSE	FALSE	FALSE	P8mIQd	3	119693572	0.0148	0.4334	TRUE	reported	1441701	0.0194	4.83645e-09	7213	POGLUT1	TRUE	reported	XG2Gps	2	TRUE
POGLUT1.6467_65	SAH	rs17203139	G	T	G	T	1.19901	0.0477	0.0609317	0.0658	FALSE	FALSE	FALSE	caAtao	3	119486370	0.0331	0.1494	TRUE	reported	982264	0.0321216	5.6475e-279	7213	POGLUT1	TRUE	reported	tcl7FP	2	TRUE
POGLUT1.6467_65	SAH	rs6798542	T	C	T	C	-0.113681	0.0118	0.235616	0.2348	FALSE	FALSE	FALSE	caAtao	3	119693572	0.0187	0.5296	TRUE	reported	982264	0.0194	4.83645e-09	7213	POGLUT1	TRUE	reported	tcl7FP	2	TRUE
POR.2731_29	IA	rs59882870	A	G	A	G	0.172892	0.0261	0.156246	0.156246	FALSE	FALSE	FALSE	ZnKGn0	7	76051351	0.0173	0.1302	TRUE	reported	1441701	0.022633	2.47259e-14	7213	POR	TRUE	reported	OtfUaO	2	TRUE
POR.2731_29	SAH	rs59882870	A	G	A	G	0.172892	0.0145	0.156246	0.156246	FALSE	FALSE	FALSE	c2QXoB	7	76051351	0.0232	0.5314	TRUE	reported	982264	0.022633	2.47259e-14	7213	POR	TRUE	reported	ztFjf7	2	TRUE
POSTN.3457_57	IA	rs7329947	A	G	A	G	0.240615	0.0064	0.381603	0.4169	FALSE	FALSE	FALSE	S83TTM	13	37524954	0.0126	0.6132	TRUE	reported	1441701	0.0168504	1.22593e-45	7213	POSTN	TRUE	reported	Ek4ZTI	2	TRUE
POSTN.3457_57	SAH	rs7329947	A	G	A	G	0.240615	0.011	0.381603	0.4158	FALSE	FALSE	FALSE	sy4OPL	13	37524954	0.0163	0.5016	TRUE	reported	982264	0.0168504	1.22593e-45	7213	POSTN	TRUE	reported	oxyKRg	2	TRUE
PPA1.5021_13	IA	rs12570967	T	C	T	C	-0.227206	0.0172	0.0485928	0.0422	FALSE	FALSE	FALSE	xFV9Vg	10	70212594	0.0322	0.5929	TRUE	reported	1441701	0.0383921	3.40705e-09	7213	PPA1	TRUE	reported	6DM9n5	2	TRUE
PPA1.5021_13	SAH	rs12570967	T	C	T	C	-0.227206	-0.027	0.0485928	0.0417	FALSE	FALSE	FALSE	ggsHO7	10	70212594	0.042	0.5201	TRUE	reported	982264	0.0383921	3.40705e-09	7213	PPA1	TRUE	reported	rWat4D	2	TRUE
PPCS.17843_30	IA	rs4660635	A	G	A	G	-0.45315	0.0047	0.367877	0.3183	FALSE	FALSE	FALSE	8gHG1Z	1	42439366	0.0138	0.7349	TRUE	reported	1441701	0.0162303	5.54649e-163	7213	PPCS	TRUE	reported	zX6IiN	2	TRUE
PPCS.17843_30	SAH	rs4660635	A	G	A	G	-0.45315	0.0083	0.367877	0.3197	FALSE	FALSE	FALSE	O6RLnz	1	42439366	0.0177	0.6391	TRUE	reported	982264	0.0162303	5.54649e-163	7213	PPCS	TRUE	reported	AFN31o	2	TRUE
PPFIA1.13975_56	IA	rs12577692	G	A	G	A	-0.133938	-0.0238	0.325731	0.325731	FALSE	FALSE	FALSE	crWLo7	11	70480702	0.0143	0.09712	TRUE	reported	1441701	0.0178127	6.17622e-14	7213	PPFIA1	TRUE	reported	ttBbYl	2	TRUE
PPFIA1.13975_56	SAH	rs12577692	G	A	G	A	-0.133938	0.0049	0.325731	0.3306	FALSE	FALSE	FALSE	RmttlC	11	70503671	0.0178	0.7838	TRUE	reported	982264	0.0178127	6.17622e-14	7213	PPFIA1	TRUE	reported	UBak8M	2	TRUE
PPIA.3844_2	IA	rs56119332	G	A	G	A	-0.387659	-0.0112	0.0725773	0.0544	FALSE	FALSE	FALSE	V840iK	7	44773770	0.0318	0.7253	TRUE	reported	1441701	0.0319598	1.55965e-33	7213	PPIA	TRUE	reported	0R0RET	2	TRUE
PPIA.3844_2	SAH	rs56119332	G	A	G	A	-0.387659	-0.0284	0.0725773	0.0554	FALSE	FALSE	FALSE	hfEQH3	7	44773770	0.0411	0.4899	TRUE	reported	982264	0.0319598	1.55965e-33	7213	PPIA	TRUE	reported	wMXjQF	2	TRUE
PPIC.18819_21	IA	rs10044921	C	G	C	G	-0.660286	0.0136	0.344101	0.2724	FALSE	TRUE	FALSE	TOsLjg	5	122843662	0.0176	0.4392	TRUE	reported	1441701	0.0155652	1e-300	7213	PPIC	TRUE	reported	6zmzwt	2	TRUE
PPIC.18819_21	IA	rs139034638	A	G	A	G	-0.493001	0.096	0.0183696	0.0127	FALSE	FALSE	FALSE	TOsLjg	5	123242333	0.0687	0.1626	TRUE	reported	1441701	0.0615805	1.37352e-15	7213	PPIC	TRUE	reported	6zmzwt	2	TRUE
PPIC.18819_21	IA	rs6891483	C	G	C	G	-0.0906817	-0.0259	0.483433	0.4948	FALSE	TRUE	TRUE	TOsLjg	5	123324270	0.0155	0.09484	TRUE	reported	1441701	0.0165389	4.32458e-08	7213	PPIC	TRUE	reported	6zmzwt	2	FALSE
PPIC.18819_21	SAH	rs10044921	C	G	C	G	-0.660286	0.034	0.344101	0.344101	FALSE	TRUE	FALSE	sLlc8J	5	122848000	0.0235	0.148	TRUE	reported	982264	0.0155652	1e-300	7213	PPIC	TRUE	reported	E2HKmp	2	TRUE
PPIC.18819_21	SAH	rs139034638	A	G	A	G	-0.493001	0.0588	0.0183696	0.013	FALSE	FALSE	FALSE	sLlc8J	5	123242333	0.0848	0.4881	TRUE	reported	982264	0.0615805	1.37352e-15	7213	PPIC	TRUE	reported	E2HKmp	2	TRUE
PPIC.18819_21	SAH	rs6891483	C	G	C	G	-0.0906817	0.003	0.483433	0.4948	FALSE	TRUE	TRUE	sLlc8J	5	123324270	0.0209	0.8853	TRUE	reported	982264	0.0165389	4.32458e-08	7213	PPIC	TRUE	reported	E2HKmp	2	FALSE
PPID.5202_4	IA	rs67481496	T	A	T	A	0.878453	0.0175	0.264592	0.2442	FALSE	TRUE	FALSE	lzPYSD	4	158701758	0.0181	0.3342	TRUE	reported	1441701	0.0158789	1e-300	7213	PPID	TRUE	reported	BxRVzP	2	TRUE
PPID.5202_4	IA	rs74815569	C	T	C	T	-0.50195	0.0033	0.0466519	0.0232	FALSE	FALSE	FALSE	lzPYSD	4	159042009	0.0574	0.954	TRUE	reported	1441701	0.0390688	2.2679e-37	7213	PPID	TRUE	reported	BxRVzP	2	TRUE
PPID.5202_4	SAH	rs67481496	T	A	T	A	0.878453	-0.0039	0.264592	0.2438	FALSE	TRUE	FALSE	r0le96	4	158701758	0.0244	0.8728	TRUE	reported	982264	0.0158789	1e-300	7213	PPID	TRUE	reported	8g72UH	2	TRUE
PPID.5202_4	SAH	rs74815569	C	T	C	T	-0.50195	0.0124	0.0466519	0.0226	FALSE	FALSE	FALSE	r0le96	4	159042009	0.0774	0.8724	TRUE	reported	982264	0.0390688	2.2679e-37	7213	PPID	TRUE	reported	8g72UH	2	TRUE
PPIE.5238_26	IA	rs1046988	T	C	T	C	-0.592572	0.0061	0.364273	0.3667	FALSE	FALSE	FALSE	oB0QXI	1	39753393	0.0136	0.6513	TRUE	reported	1441701	0.0157718	2.62514e-282	7213	PPIE	TRUE	reported	xvov3V	2	TRUE
PPIE.5238_26	SAH	rs1046988	T	C	T	C	-0.592572	0.0156	0.364273	0.3672	FALSE	FALSE	FALSE	0HPdC5	1	39753393	0.0175	0.3719	TRUE	reported	982264	0.0157718	2.62514e-282	7213	PPIE	TRUE	reported	7ZyNQl	2	TRUE
PPIF.5248_68	IA	rs12252016	A	T	A	T	-0.453721	0.0458	0.0168446	0.0115	FALSE	TRUE	FALSE	20Un61	10	79324912	0.084	0.5855	TRUE	reported	1441701	0.0639377	1.40349e-12	7213	PPIF	TRUE	reported	uzY5nm	2	TRUE
PPIF.5248_68	SAH	rs12252016	A	T	A	T	-0.453721	0.0467	0.0168446	0.0111	FALSE	TRUE	FALSE	5RHCRi	10	79324912	0.1149	0.6845	TRUE	reported	982264	0.0639377	1.40349e-12	7213	PPIF	TRUE	reported	2q9Qe1	2	TRUE
PPIH.12449_16	IA	rs78676038	C	T	C	T	0.299979	0.0003	0.0356994	0.0287	FALSE	FALSE	FALSE	GYgiOC	1	42663404	0.0368	0.9934	TRUE	reported	1441701	0.0448328	2.3818e-11	7213	PPIH	TRUE	reported	YBrBge	2	TRUE
PPIH.12449_16	SAH	rs78676038	C	T	C	T	0.299979	-0.0445	0.0356994	0.0292	FALSE	FALSE	FALSE	t7C7VI	1	42663404	0.0468	0.3416	TRUE	reported	982264	0.0448328	2.3818e-11	7213	PPIH	TRUE	reported	2loE2l	2	TRUE
PPIL1.9884_8	IA	rs12194408	G	C	G	C	-1.35786	0.0773	0.0291141	0.0224	FALSE	TRUE	FALSE	o7DhoF	6	36871822	0.0553	0.1621	TRUE	reported	1441701	0.0468717	1.17566e-174	7213	PPIL1	TRUE	reported	PdKhYB	2	TRUE
PPIL1.9884_8	SAH	rs12194408	G	C	G	C	-1.35786	0.0962	0.0291141	0.0223	FALSE	TRUE	FALSE	tEqVah	6	36871822	0.0743	0.1953	TRUE	reported	982264	0.0468717	1.17566e-174	7213	PPIL1	TRUE	reported	qyJJcd	2	TRUE
PPM1A.12619_14	IA	rs183404450	C	T	C	T	-0.270711	-0.0593	0.03972	0.0243	FALSE	FALSE	FALSE	RpR1r5	14	60238965	0.0555	0.285	TRUE	reported	1441701	0.0425316	2.07323e-10	7213	PPM1A	TRUE	reported	zDvjjp	2	TRUE
PPM1A.12619_14	SAH	rs183404450	C	T	C	T	-0.270711	-0.0657	0.03972	0.0236	FALSE	FALSE	FALSE	IbuD2C	14	60238965	0.0753	0.3834	TRUE	reported	982264	0.0425316	2.07323e-10	7213	PPM1A	TRUE	reported	TRLciW	2	TRUE
PPME1.17852_5	IA	rs76970567	G	C	G	C	-0.298051	-0.0214	0.0535838	0.037	FALSE	TRUE	FALSE	OzSMjJ	11	74205493	0.0424	0.613	TRUE	reported	1441701	0.0366809	5.19944e-16	7213	PPME1	TRUE	reported	fZRZM8	2	TRUE
PPME1.17852_5	SAH	rs76970567	G	C	G	C	-0.298051	-0.0129	0.0535838	0.0367	FALSE	TRUE	FALSE	4RxJLu	11	74205493	0.0572	0.8221	TRUE	reported	982264	0.0366809	5.19944e-16	7213	PPME1	TRUE	reported	SlrtxP	2	TRUE
PPP1R1A.17706_4	IA	rs10876568	C	G	C	G	0.148809	-0.0085	0.210453	0.2867	FALSE	TRUE	FALSE	kxFsiq	12	54590778	0.0173	0.621	TRUE	reported	1441701	0.020392	3.24696e-13	7213	PPP1R1A	TRUE	reported	9RRmrM	2	TRUE
PPP1R1A.17706_4	SAH	rs10876568	C	G	C	G	0.148809	-0.0089	0.210453	0.2881	FALSE	TRUE	FALSE	sZrE2m	12	54590778	0.0233	0.7034	TRUE	reported	982264	0.020392	3.24696e-13	7213	PPP1R1A	TRUE	reported	ZdulDo	2	TRUE
PPP2R5A.13622_16	IA	rs11119862	G	A	G	A	0.155083	-0.0444	0.164079	0.2104	FALSE	FALSE	FALSE	yQ9SXU	1	212167815	0.019	0.01936	TRUE	reported	1441701	0.0226827	8.74388e-12	7213	PPP2R5A	TRUE	reported	7elpqE	2	TRUE
PPP2R5A.13622_16	SAH	rs11119862	G	A	G	A	0.155083	0.1148	0.164079	0.164079	FALSE	FALSE	FALSE	PL7Lhj	1	212167818	0.0737	0.119	TRUE	reported	982264	0.0226827	8.74388e-12	7213	PPP2R5A	TRUE	reported	Bccr3L	2	TRUE
PPT1.9244_27	IA	rs193152402	G	A	G	A	0.461068	-0.0014	0.0120616	0.0066	FALSE	FALSE	FALSE	tWmPbt	1	40054706	0.1172	0.9908	TRUE	reported	1441701	0.0760828	1.42908e-09	7213	PPT1	TRUE	reported	RrzicN	2	TRUE
PPT1.9244_27	IA	rs7533094	A	G	A	G	-1.11779	0.035	0.0469985	0.1057	FALSE	FALSE	FALSE	tWmPbt	1	40094014	0.0216	0.105	TRUE	reported	1441701	0.0367399	2.17725e-191	7213	PPT1	TRUE	reported	RrzicN	2	TRUE
PPT1.9244_27	SAH	rs193152402	G	A	G	A	0.461068	-0.158	0.0120616	0.0063	FALSE	FALSE	FALSE	4ixzjU	1	40054706	0.1603	0.3246	TRUE	reported	982264	0.0760828	1.42908e-09	7213	PPT1	TRUE	reported	9WUIbI	2	TRUE
PPT1.9244_27	SAH	rs7533094	A	G	A	G	-1.11779	0.0032	0.0469985	0.1031	FALSE	FALSE	FALSE	4ixzjU	1	40094014	0.028	0.9092	TRUE	reported	982264	0.0367399	2.17725e-191	7213	PPT1	TRUE	reported	9WUIbI	2	TRUE
PRCP.5722_78	IA	rs2229437	G	T	G	T	0.344918	-0.0332	0.176487	0.1629	FALSE	FALSE	FALSE	1IabWz	11	82853252	0.0172	0.05358	TRUE	reported	1441701	0.0214074	2.092e-57	7213	PRCP	TRUE	reported	22nxO0	2	TRUE
PRCP.5722_78	SAH	rs2229437	G	T	G	T	0.344918	-0.0484	0.176487	0.163	FALSE	FALSE	FALSE	Pcq88P	11	82853252	0.0222	0.02886	TRUE	reported	982264	0.0214074	2.092e-57	7213	PRCP	TRUE	reported	dWiHKj	2	TRUE
PRDX1.3855_56	IA	rs11211133	A	G	A	G	0.357692	-0.0093	0.232081	0.2556	FALSE	FALSE	FALSE	7ay2JN	1	45525407	0.0146	0.5231	TRUE	reported	1441701	0.0194818	1.27587e-73	7213	PRDX1	TRUE	reported	UgKkWm	2	TRUE
PRDX1.3855_56	IA	rs61791373	A	G	A	G	-0.241821	-0.0145	0.0533065	0.0311	FALSE	FALSE	FALSE	7ay2JN	1	45424070	0.0471	0.758	TRUE	reported	1441701	0.0369189	6.14609e-11	7213	PRDX1	TRUE	reported	UgKkWm	2	TRUE
PRDX1.3855_56	SAH	rs11211133	A	G	A	G	0.357692	-0.0185	0.232081	0.2551	FALSE	FALSE	FALSE	Ga1UaK	1	45525407	0.0188	0.3232	TRUE	reported	982264	0.0194818	1.27587e-73	7213	PRDX1	TRUE	reported	AcmS16	2	TRUE
PRDX1.3855_56	SAH	rs61791373	A	G	A	G	-0.241821	-0.0171	0.0533065	0.0309	FALSE	FALSE	FALSE	Ga1UaK	1	45424070	0.0633	0.7874	TRUE	reported	982264	0.0369189	6.14609e-11	7213	PRDX1	TRUE	reported	AcmS16	2	TRUE
PRDX3.8358_30	IA	rs1810159	A	C	A	C	0.168914	0.0178	0.117427	0.092	FALSE	FALSE	FALSE	Qc82l5	10	119195930	0.0273	0.514	TRUE	reported	1441701	0.0256845	5.15367e-11	7213	PRDX3	TRUE	reported	PD4dcH	2	TRUE
PRDX3.8358_30	SAH	rs1810159	A	C	A	C	0.168914	0.0161	0.117427	0.0912	FALSE	FALSE	FALSE	h3pujl	10	119195930	0.0369	0.6621	TRUE	reported	982264	0.0256845	5.15367e-11	7213	PRDX3	TRUE	reported	5cfrmu	2	TRUE
PRDX6.5018_68	IA	rs16846526	A	G	A	G	-0.166831	-0.0126	0.0997505	0.1006	FALSE	FALSE	FALSE	rhiXJR	1	173887099	0.0199	0.5274	TRUE	reported	1441701	0.027703	1.8057e-09	7213	PRDX6	TRUE	reported	HBUDws	2	TRUE
PRDX6.5018_68	IA	rs33951697	T	C	T	C	0.513529	0.0017	0.184112	0.1609	FALSE	FALSE	FALSE	rhiXJR	1	173489187	0.0176	0.9212	TRUE	reported	1441701	0.0204699	3.12604e-133	7213	PRDX6	TRUE	reported	HBUDws	2	TRUE
PRDX6.5018_68	SAH	rs16846526	A	G	A	G	-0.166831	-0.0209	0.0997505	0.1006	FALSE	FALSE	FALSE	4V6aYu	1	173887099	0.0255	0.4121	TRUE	reported	982264	0.027703	1.8057e-09	7213	PRDX6	TRUE	reported	j0RxfY	2	TRUE
PRDX6.5018_68	SAH	rs33951697	T	C	T	C	0.513529	-0.0049	0.184112	0.1627	FALSE	FALSE	FALSE	4V6aYu	1	173489187	0.0225	0.8278	TRUE	reported	982264	0.0204699	3.12604e-133	7213	PRDX6	TRUE	reported	j0RxfY	2	TRUE
PREP.14273_19	IA	rs1051484	T	C	T	C	0.793538	-0.0164	0.156662	0.1507	FALSE	FALSE	FALSE	WEuRuy	6	105278161	0.0173	0.3424	TRUE	reported	1441701	0.0210403	2.86962e-284	7213	PREP	TRUE	reported	mnWsRP	2	TRUE
PREP.14273_19	IA	rs4374856	A	C	A	C	-0.405414	0.0039	0.239914	0.2332	FALSE	FALSE	FALSE	WEuRuy	6	105363433	0.0155	0.8015	TRUE	reported	1441701	0.0189233	9.08649e-99	7213	PREP	TRUE	reported	mnWsRP	2	TRUE
PREP.14273_19	SAH	rs1051484	T	C	T	C	0.793538	0.001	0.156662	0.156662	FALSE	FALSE	FALSE	U6GxQ7	6	105280132	0.0247	0.9668	TRUE	reported	982264	0.0210403	2.86962e-284	7213	PREP	TRUE	reported	B1iRvm	2	TRUE
PREP.14273_19	SAH	rs4374856	A	C	A	C	-0.405414	0.0154	0.239914	0.2326	FALSE	FALSE	FALSE	U6GxQ7	6	105363433	0.0201	0.4441	TRUE	reported	982264	0.0189233	9.08649e-99	7213	PREP	TRUE	reported	B1iRvm	2	TRUE
PRG3.9015_1	IA	rs12575356	T	G	T	G	-0.146239	-0.0415	0.113753	0.1333	FALSE	FALSE	FALSE	nfL5R5	11	57375990	0.0222	0.06212	TRUE	reported	1441701	0.0259692	1.85623e-08	7213	PRG3	TRUE	reported	g7zUrd	2	TRUE
PRG3.9015_1	SAH	rs12575356	T	G	T	G	-0.146239	-0.0297	0.113753	0.141	FALSE	FALSE	FALSE	aq5SDX	11	57375990	0.0285	0.2966	TRUE	reported	982264	0.0259692	1.85623e-08	7213	PRG3	TRUE	reported	Nv1vG5	2	TRUE
PRKCA.2644_11	IA	rs61762372	A	G	A	G	0.305938	0.0166	0.399002	0.3643	FALSE	FALSE	FALSE	Nvd0gs	17	66302564	0.0162	0.3031	TRUE	reported	1441701	0.0167667	9.34709e-73	7213	PRKCA	TRUE	reported	sWUjiI	2	TRUE
PRKCA.2644_11	IA	rs8068989	G	A	G	A	-0.102928	0.0217	0.488562	0.4958	FALSE	FALSE	FALSE	Nvd0gs	17	66520311	0.0127	0.08785	TRUE	reported	1441701	0.016524	4.95842e-10	7213	PRKCA	TRUE	reported	sWUjiI	2	TRUE
PRKCA.2644_11	SAH	rs61762372	A	G	A	G	0.305938	0.0144	0.399002	0.3639	FALSE	FALSE	FALSE	ZMzJJN	17	66302564	0.0218	0.5075	TRUE	reported	982264	0.0167667	9.34709e-73	7213	PRKCA	TRUE	reported	UAxeSX	2	TRUE
PRKCA.2644_11	SAH	rs8068989	G	A	G	A	-0.102928	0.0202	0.488562	0.4959	FALSE	FALSE	FALSE	ZMzJJN	17	66520311	0.0164	0.2162	TRUE	reported	982264	0.016524	4.95842e-10	7213	PRKCA	TRUE	reported	UAxeSX	2	TRUE
PRKCB.5475_10	IA	rs2023671	G	T	G	T	0.29896	-0.0138	0.25149	0.25149	FALSE	FALSE	FALSE	dNO12x	16	23837714	0.0162	0.3958	TRUE	reported	1441701	0.0187119	1.70985e-56	7213	PRKCB	TRUE	reported	ud4ufJ	2	TRUE
PRKCB.5475_10	IA	rs2188360	A	G	A	G	-0.142165	-0.028	0.223208	0.2513	FALSE	FALSE	FALSE	dNO12x	16	23843107	0.0152	0.06442	TRUE	reported	1441701	0.0199715	1.19747e-12	7213	PRKCB	TRUE	reported	ud4ufJ	2	TRUE
PRKCB.5475_10	SAH	rs2023671	G	T	G	T	0.29896	-0.02	0.25149	0.25149	FALSE	FALSE	FALSE	xiVUch	16	23837714	0.0208	0.3344	TRUE	reported	982264	0.0187119	1.70985e-56	7213	PRKCB	TRUE	reported	kfB5qC	2	TRUE
PRKCB.5475_10	SAH	rs2188360	A	G	A	G	-0.142165	-0.0283	0.223208	0.2547	FALSE	FALSE	FALSE	xiVUch	16	23843107	0.0195	0.1475	TRUE	reported	982264	0.0199715	1.19747e-12	7213	PRKCB	TRUE	reported	kfB5qC	2	TRUE
PRKCSH.5687_5	IA	rs11557488	A	G	A	G	0.287358	0.008	0.204631	0.2749	FALSE	FALSE	FALSE	H6iJ7C	19	11447460	0.0173	0.6447	TRUE	reported	1441701	0.0201693	1.91952e-45	7213	PRKCSH	TRUE	reported	Q5oUai	2	TRUE
PRKCSH.5687_5	SAH	rs11557488	A	G	A	G	0.287358	-0.0079	0.204631	0.2758	FALSE	FALSE	FALSE	fVctRf	19	11447460	0.0234	0.7355	TRUE	reported	982264	0.0201693	1.91952e-45	7213	PRKCSH	TRUE	reported	q4SwOG	2	TRUE
PROC.2961_1	IA	rs1799809	G	A	G	A	-0.231169	-0.0259	0.430473	0.3951	FALSE	FALSE	FALSE	eJcjG5	2	127418299	0.0132	0.0499	TRUE	reported	1441701	0.0167043	5.25207e-43	7213	PROC	TRUE	reported	MvGuHY	2	TRUE
PROC.2961_1	SAH	rs1799809	G	A	G	A	-0.231169	-0.0334	0.430473	0.3984	FALSE	FALSE	FALSE	gZBBAh	2	127418299	0.0169	0.04878	TRUE	reported	982264	0.0167043	5.25207e-43	7213	PROC	TRUE	reported	bQJPX2	2	TRUE
PROK2.10754_113	IA	rs7614867	A	G	A	G	-0.126868	0.0025	0.283239	0.3837	FALSE	FALSE	FALSE	2V3Ylo	3	71817911	0.0162	0.8753	TRUE	reported	1441701	0.0185008	7.59065e-12	7213	PROK2	TRUE	reported	XxsFtw	2	TRUE
PROK2.10754_113	IA	rs7644362	G	A	G	A	0.785577	0.009	0.167545	0.2261	FALSE	FALSE	FALSE	2V3Ylo	3	71780091	0.0157	0.5647	TRUE	reported	1441701	0.0204439	4.62113e-294	7213	PROK2	TRUE	reported	XxsFtw	2	TRUE
PROK2.10754_113	SAH	rs7614867	A	G	A	G	-0.126868	0.0178	0.283239	0.385	FALSE	FALSE	FALSE	wfFwZO	3	71817911	0.0218	0.4151	TRUE	reported	982264	0.0185008	7.59065e-12	7213	PROK2	TRUE	reported	1tBK6K	2	TRUE
PROK2.10754_113	SAH	rs7644362	G	A	G	A	0.785577	0.0121	0.167545	0.2297	FALSE	FALSE	FALSE	wfFwZO	3	71780091	0.0205	0.5549	TRUE	reported	982264	0.0204439	4.62113e-294	7213	PROK2	TRUE	reported	1tBK6K	2	TRUE
PROL1.6530_63	IA	rs115063133	C	T	C	T	-0.361456	0.0271	0.0176764	0.0974	FALSE	FALSE	FALSE	YFaKrW	4	70302141	0.025	0.2794	TRUE	reported	1441701	0.0630901	1.04965e-08	7213	PROL1	TRUE	reported	DC4POe	2	TRUE
PROL1.6530_63	IA	rs77611689	A	G	A	G	0.211482	-0.0453	0.0660613	0.0698	FALSE	FALSE	FALSE	YFaKrW	4	70181247	0.026	0.08081	TRUE	reported	1441701	0.0333244	2.34117e-10	7213	PROL1	TRUE	reported	DC4POe	2	TRUE
PROL1.6530_63	SAH	rs115063133	C	T	C	T	-0.361456	0.0535	0.0176764	0.0176764	FALSE	FALSE	FALSE	bmhzsy	4	70452969	0.0361	0.1382	TRUE	reported	982264	0.0630901	1.04965e-08	7213	PROL1	TRUE	reported	yfc8Iv	2	TRUE
PROL1.6530_63	SAH	rs77611689	A	G	A	G	0.211482	0.0035	0.0660613	0.07	FALSE	FALSE	FALSE	bmhzsy	4	70181247	0.0335	0.9171	TRUE	reported	982264	0.0333244	2.34117e-10	7213	PROL1	TRUE	reported	yfc8Iv	2	TRUE
PROS1.2700_56	IA	rs9826711	C	G	C	G	-0.439497	-0.0426	0.0251629	0.0188	FALSE	TRUE	FALSE	w2Fiiy	3	93917625	0.0624	0.4947	TRUE	reported	1441701	0.05283	1.0504e-16	7213	PROS1	TRUE	reported	Ha9sAf	2	TRUE
PROS1.2700_56	SAH	rs9826711	C	G	C	G	-0.439497	-0.1226	0.0251629	0.0184	FALSE	TRUE	FALSE	8HHJx1	3	93917625	0.0845	0.1469	TRUE	reported	982264	0.05283	1.0504e-16	7213	PROS1	TRUE	reported	truvCP	2	TRUE
PRPSAP1.9478_69	IA	rs9907526	C	G	C	G	0.12222	-0.0063	0.186053	0.2316	FALSE	TRUE	FALSE	f4q7C7	17	76319096	0.0185	0.7349	TRUE	reported	1441701	0.021193	8.40303e-09	7213	PRPSAP1	TRUE	reported	pAiXpp	2	TRUE
PRPSAP1.9478_69	SAH	rs9907526	C	G	C	G	0.12222	-0.0165	0.186053	0.2324	FALSE	TRUE	FALSE	VDMY42	17	76319096	0.0249	0.5074	TRUE	reported	982264	0.021193	8.40303e-09	7213	PRPSAP1	TRUE	reported	Y45Rih	2	TRUE
PRPSAP2.19150_20	IA	rs80251691	A	C	A	C	-0.190592	-0.0023	0.0691113	0.0625	FALSE	FALSE	FALSE	8ohcJr	17	18859663	0.0275	0.9329	TRUE	reported	1441701	0.0329719	7.76152e-09	7213	PRPSAP2	TRUE	reported	PpFlt4	2	TRUE
PRPSAP2.19150_20	SAH	rs80251691	A	C	A	C	-0.190592	-0.0015	0.0691113	0.063	FALSE	FALSE	FALSE	lyJCKR	17	18859663	0.0354	0.9672	TRUE	reported	982264	0.0329719	7.76152e-09	7213	PRPSAP2	TRUE	reported	KQjZET	2	TRUE
PRSS1.3049_61	IA	rs56092812	T	C	T	C	0.193832	0.0579	0.0786081	0.0703	FALSE	FALSE	FALSE	UYAjKV	7	142901703	0.0312	0.06315	TRUE	reported	1441701	0.0310423	4.50351e-10	7213	PRSS1	TRUE	reported	WWca7e	2	TRUE
PRSS1.3049_61	SAH	rs56092812	T	C	T	C	0.193832	0.0166	0.0786081	0.0701	FALSE	FALSE	FALSE	Ipbwzr	7	142901703	0.0421	0.6933	TRUE	reported	982264	0.0310423	4.50351e-10	7213	PRSS1	TRUE	reported	13m3Hk	2	TRUE
PRSS2.5034_79	IA	rs1799886	C	T	C	T	0.390392	-0.0189	0.430265	0.4672	FALSE	FALSE	FALSE	Xbl1Zj	7	142800839	0.0158	0.2316	TRUE	reported	1441701	0.0161979	1.67222e-123	7213	PRSS2	TRUE	reported	J4J7Jc	2	TRUE
PRSS2.5034_79	SAH	rs1799886	C	T	C	T	0.390392	0.0055	0.430265	0.468	FALSE	FALSE	FALSE	PfyDDO	7	142800839	0.0212	0.7947	TRUE	reported	982264	0.0161979	1.67222e-123	7213	PRSS2	TRUE	reported	dl4o3d	2	TRUE
PRSS22.4534_10	IA	rs7204669	A	G	A	G	0.30323	0.0266	0.319354	0.2936	FALSE	FALSE	FALSE	6xb1Uq	16	2860735	0.0142	0.06084	TRUE	reported	1441701	0.0173419	4.4165e-67	7213	PRSS22	TRUE	reported	wJeW9I	2	TRUE
PRSS22.4534_10	SAH	rs7204669	A	G	A	G	0.30323	0.0227	0.319354	0.319354	FALSE	FALSE	FALSE	UuPntV	16	2858702	0.0184	0.2188	TRUE	reported	982264	0.0173419	4.4165e-67	7213	PRSS22	TRUE	reported	2Ka5Nv	2	TRUE
PRSS27.15535_3	IA	rs71386687	T	G	T	G	0.192378	-0.0178	0.077083	0.1111	FALSE	FALSE	FALSE	hMiExD	16	2717893	0.0251	0.478	TRUE	reported	1441701	0.0312443	7.80119e-10	7213	PRSS27	TRUE	reported	jk8ZKL	2	TRUE
PRSS27.15535_3	SAH	rs71386687	T	G	T	G	0.192378	-0.0066	0.077083	0.1117	FALSE	FALSE	FALSE	QjO50f	16	2717893	0.0338	0.8447	TRUE	reported	982264	0.0312443	7.80119e-10	7213	PRSS27	TRUE	reported	Ed4wbb	2	TRUE
PRSS3.18864_7	IA	rs7031060	C	G	C	G	0.200476	0.0021	0.304173	0.2765	FALSE	TRUE	FALSE	IJILXw	9	34084487	0.0173	0.9016	TRUE	reported	1441701	0.0179588	1.06111e-28	7213	PRSS3	TRUE	reported	BcJjue	2	TRUE
PRSS3.18864_7	IA	rs83921	A	T	A	T	-0.550732	0.0084	0.37273	0.4383	FALSE	TRUE	TRUE	IJILXw	9	33797058	0.0156	0.5911	TRUE	reported	1441701	0.0160807	2.58254e-238	7213	PRSS3	TRUE	reported	BcJjue	2	FALSE
PRSS3.18864_7	SAH	rs7031060	C	G	C	G	0.200476	0.0165	0.304173	0.2759	FALSE	TRUE	FALSE	O8Bt5h	9	34084487	0.0233	0.4792	TRUE	reported	982264	0.0179588	1.06111e-28	7213	PRSS3	TRUE	reported	fAI09z	2	TRUE
PRSS3.18864_7	SAH	rs83921	A	T	A	T	-0.550732	-0.1507	0.37273	0.37273	FALSE	TRUE	FALSE	O8Bt5h	9	33785247	0.0564	0.007576	TRUE	reported	982264	0.0160807	2.58254e-238	7213	PRSS3	TRUE	reported	fAI09z	2	TRUE
PRSS57.8351_17	IA	rs2301741	C	T	C	T	-0.332643	0.0175	0.491751	0.4896	FALSE	FALSE	FALSE	FW38nI	19	675106	0.0128	0.1718	TRUE	reported	1441701	0.0161556	1.39682e-91	7213	PRSS57	TRUE	reported	R1IWKM	2	TRUE
PRSS57.8351_17	SAH	rs2301741	C	T	C	T	-0.332643	0.0259	0.491751	0.4906	FALSE	FALSE	FALSE	RqdXsw	19	675106	0.0166	0.1182	TRUE	reported	982264	0.0161556	1.39682e-91	7213	PRSS57	TRUE	reported	w6iFyQ	2	TRUE
PRSS8.15513_108	IA	rs1060506	T	C	T	C	0.124778	0.0081	0.294191	0.3138	FALSE	FALSE	FALSE	3Ng8Kf	16	31122128	0.014	0.5639	TRUE	reported	1441701	0.0182774	9.38297e-12	7213	PRSS8	TRUE	reported	RZtFlT	2	TRUE
PRTN3.13720_95	IA	rs2930903	C	G	C	G	-0.146841	-0.0303	0.40219	0.368	FALSE	TRUE	FALSE	irHgBl	19	887824	0.0161	0.06012	TRUE	reported	1441701	0.0170108	7.32069e-18	7213	PRTN3	TRUE	reported	29GPK5	2	TRUE
PRTN3.13720_95	SAH	rs2930903	C	G	C	G	-0.146841	-0.013	0.40219	0.3673	FALSE	TRUE	FALSE	Kf3BZ8	19	887824	0.0218	0.5502	TRUE	reported	982264	0.0170108	7.32069e-18	7213	PRTN3	TRUE	reported	xSI1rt	2	TRUE
PSAP.6207_10	IA	rs4747200	G	A	G	A	0.222778	0.0079	0.279911	0.3181	FALSE	FALSE	FALSE	jwlsD0	10	71814648	0.0137	0.5644	TRUE	reported	1441701	0.0183487	1.35488e-33	7213	PSAP	TRUE	reported	rb89iM	2	TRUE
PSAP.6207_10	SAH	rs4747200	G	A	G	A	0.222778	0.0289	0.279911	0.3165	FALSE	FALSE	FALSE	7wlukG	10	71814648	0.0177	0.1015	TRUE	reported	982264	0.0183487	1.35488e-33	7213	PSAP	TRUE	reported	kMvSWf	2	TRUE
PSAPL1.8814_33	IA	rs35791045	G	A	G	A	0.578542	-0.0179	0.170872	0.1554	FALSE	FALSE	FALSE	L797Vf	4	7425380	0.0217	0.4107	TRUE	reported	1441701	0.0209331	6.70093e-160	7213	PSAPL1	TRUE	reported	Ayk6tO	2	TRUE
PSAPL1.8814_33	IA	rs62277606	A	G	A	G	-0.123339	0.0087	0.433038	0.4703	FALSE	FALSE	FALSE	L797Vf	4	7445534	0.0157	0.5788	TRUE	reported	1441701	0.0168208	2.50455e-13	7213	PSAPL1	TRUE	reported	Ayk6tO	2	TRUE
PSAPL1.8814_33	SAH	rs35791045	G	A	G	A	0.578542	-0.0001	0.170872	0.1555	FALSE	FALSE	FALSE	2eXQGd	4	7425380	0.0293	0.9984	TRUE	reported	982264	0.0209331	6.70093e-160	7213	PSAPL1	TRUE	reported	wEeJZH	2	TRUE
PSAPL1.8814_33	SAH	rs62277606	A	G	A	G	-0.123339	-0.0001	0.433038	0.4712	FALSE	FALSE	FALSE	2eXQGd	4	7445534	0.0211	0.9977	TRUE	reported	982264	0.0168208	2.50455e-13	7213	PSAPL1	TRUE	reported	wEeJZH	2	TRUE
PSAT1.18342_2	IA	rs2277148	G	C	G	C	-0.390402	-0.011	0.215098	0.1992	FALSE	TRUE	FALSE	dVFkPd	9	78297199	0.0199	0.5817	TRUE	reported	1441701	0.0196511	1.48868e-85	7213	PSAT1	TRUE	reported	p0nzO0	2	TRUE
PSAT1.18342_2	SAH	rs2277148	G	C	G	C	-0.390402	-0.0128	0.215098	0.1986	FALSE	TRUE	FALSE	04CazR	9	78297199	0.0268	0.6341	TRUE	reported	982264	0.0196511	1.48868e-85	7213	PSAT1	TRUE	reported	KAMspT	2	TRUE
PSG1.15631_18	IA	rs2005772	G	A	G	A	-0.142168	0.0152	0.200957	0.191	FALSE	FALSE	FALSE	ddU9vg	19	42881078	0.0219	0.4863	TRUE	reported	1441701	0.0202972	2.70615e-12	7213	PSG1	TRUE	reported	nvJIOF	2	TRUE
PSG1.15631_18	SAH	rs2005772	G	A	G	A	-0.142168	0.0069	0.200957	0.1907	FALSE	FALSE	FALSE	Zqxk8z	19	42881078	0.0294	0.8142	TRUE	reported	982264	0.0202972	2.70615e-12	7213	PSG1	TRUE	reported	IAsgnp	2	TRUE
PSG3.6444_15	IA	rs12462231	A	G	A	G	0.192124	-0.0151	0.157909	0.1619	FALSE	FALSE	FALSE	PV1ZU1	19	43043330	0.0236	0.5226	TRUE	reported	1441701	0.0226296	2.48515e-17	7213	PSG3	TRUE	reported	30lwgF	2	TRUE
PSG3.6444_15	IA	rs2355433	A	G	A	G	0.711818	0.043	0.454388	0.4541	FALSE	FALSE	FALSE	PV1ZU1	19	43174936	0.0171	0.01165	TRUE	reported	1441701	0.0141537	1e-300	7213	PSG3	TRUE	reported	30lwgF	2	TRUE
PSG3.6444_15	SAH	rs12462231	A	G	A	G	0.192124	-0.0235	0.157909	0.1619	FALSE	FALSE	FALSE	xAqYAg	19	43043330	0.0315	0.4563	TRUE	reported	982264	0.0226296	2.48515e-17	7213	PSG3	TRUE	reported	ux2bYh	2	TRUE
PSG3.6444_15	SAH	rs2355433	A	G	A	G	0.711818	0.0293	0.454388	0.4541	FALSE	FALSE	FALSE	xAqYAg	19	43174936	0.0228	0.1991	TRUE	reported	982264	0.0141537	1e-300	7213	PSG3	TRUE	reported	ux2bYh	2	TRUE
PSG4.5649_83	IA	rs142770509	T	C	T	C	-0.297561	0.0554	0.0282129	0.0191	FALSE	FALSE	FALSE	QHUk0Z	19	42875577	0.0609	0.3631	TRUE	reported	1441701	0.0497391	2.3034e-09	7213	PSG4	TRUE	reported	ye7cFu	2	TRUE
PSG4.5649_83	IA	rs8113589	T	A	T	A	0.619188	0.0313	0.390198	0.3601	FALSE	TRUE	FALSE	QHUk0Z	19	43136550	0.0178	0.07835	TRUE	reported	1441701	0.015102	1e-300	7213	PSG4	TRUE	reported	ye7cFu	2	TRUE
PSG4.5649_83	SAH	rs142770509	T	C	T	C	-0.297561	0.0016	0.0282129	0.0191	FALSE	FALSE	FALSE	opJEZQ	19	42875577	0.0815	0.9845	TRUE	reported	982264	0.0497391	2.3034e-09	7213	PSG4	TRUE	reported	MdJoP6	2	TRUE
PSG4.5649_83	SAH	rs8113589	T	A	T	A	0.619188	0.0231	0.390198	0.3601	FALSE	TRUE	FALSE	opJEZQ	19	43136550	0.0237	0.331	TRUE	reported	982264	0.015102	1e-300	7213	PSG4	TRUE	reported	MdJoP6	2	TRUE
PSG5.9314_9	IA	rs2526707	G	T	G	T	0.274808	0.0106	0.348121	0.411	FALSE	FALSE	FALSE	4COkdV	19	43027889	0.0177	0.5496	TRUE	reported	1441701	0.0167476	1.9562e-59	7213	PSG5	TRUE	reported	PIIdGw	2	TRUE
PSG5.9314_9	IA	rs7253874	A	G	A	G	-0.612888	-0.0364	0.368363	0.3711	FALSE	FALSE	FALSE	4COkdV	19	43140467	0.0172	0.03492	TRUE	reported	1441701	0.0155557	1e-300	7213	PSG5	TRUE	reported	PIIdGw	2	TRUE
PSG5.9314_9	SAH	rs2526707	G	T	G	T	0.274808	0.0337	0.348121	0.411	FALSE	FALSE	FALSE	fcCmc1	19	43027889	0.0237	0.1555	TRUE	reported	982264	0.0167476	1.9562e-59	7213	PSG5	TRUE	reported	Ff5Wj1	2	TRUE
PSG5.9314_9	SAH	rs7253874	A	G	A	G	-0.612888	-0.0242	0.368363	0.371	FALSE	FALSE	FALSE	fcCmc1	19	43140467	0.0231	0.2948	TRUE	reported	982264	0.0155557	1e-300	7213	PSG5	TRUE	reported	Ff5Wj1	2	TRUE
PSG7.5651_50	IA	rs117338918	G	C	G	C	0.530955	-0.0922	0.0140718	0.0166	FALSE	TRUE	FALSE	3D2qSl	19	42873169	0.0731	0.2077	TRUE	reported	1441701	0.069842	3.27878e-14	7213	PSG7	TRUE	reported	VJ1uO5	2	TRUE
PSG7.5651_50	IA	rs545115902	T	G	T	G	0.128021	0.0388	0.144739	0.11	FALSE	FALSE	FALSE	3D2qSl	19	42815505	0.029	0.181	TRUE	reported	1441701	0.0231605	3.3606e-08	7213	PSG7	TRUE	reported	VJ1uO5	2	TRUE
PSG7.5651_50	SAH	rs117338918	G	C	G	C	0.530955	-0.0791	0.0140718	0.0166	FALSE	TRUE	FALSE	fvuMf2	19	42873169	0.0976	0.4174	TRUE	reported	982264	0.069842	3.27878e-14	7213	PSG7	TRUE	reported	kbHfsm	2	TRUE
PSG7.5651_50	SAH	rs545115902	T	G	T	G	0.128021	0.0341	0.144739	0.1101	FALSE	FALSE	FALSE	fvuMf2	19	42815505	0.0386	0.3779	TRUE	reported	982264	0.0231605	3.3606e-08	7213	PSG7	TRUE	reported	kbHfsm	2	TRUE
PSG9.9335_28	IA	rs11667179	G	A	G	A	-0.229859	-0.0033	0.0416609	0.0852	FALSE	FALSE	FALSE	bdNRNI	19	42938800	0.0328	0.921	TRUE	reported	1441701	0.0409694	2.0921e-08	7213	PSG9	TRUE	reported	zHx0cK	2	TRUE
PSG9.9335_28	IA	rs4299260	C	T	C	T	0.183591	-0.0547	0.228199	0.1972	FALSE	FALSE	FALSE	bdNRNI	19	43294881	0.0205	0.007546	TRUE	reported	1441701	0.0196664	1.31597e-20	7213	PSG9	TRUE	reported	zHx0cK	2	TRUE
PSG9.9335_28	IA	rs4802159	T	G	T	G	-0.550983	-0.0145	0.059268	0.0837	FALSE	FALSE	FALSE	bdNRNI	19	43189921	0.0296	0.6238	TRUE	reported	1441701	0.0343132	4.89953e-57	7213	PSG9	TRUE	reported	zHx0cK	2	TRUE
PSG9.9335_28	SAH	rs11667179	G	A	G	A	-0.229859	-0.0313	0.0416609	0.0852	FALSE	FALSE	FALSE	H8jSsm	19	42938800	0.0437	0.4732	TRUE	reported	982264	0.0409694	2.0921e-08	7213	PSG9	TRUE	reported	0nN2Ek	2	TRUE
PSG9.9335_28	SAH	rs145216547	G	C	G	C	0.300883	0.1046	0.0323721	0.0498	FALSE	TRUE	FALSE	H8jSsm	19	42877578	0.0534	0.05007	TRUE	reported	982264	0.0458447	5.63534e-11	7213	PSG9	TRUE	reported	0nN2Ek	2	TRUE
PSG9.9335_28	SAH	rs4299260	C	T	C	T	0.183591	-0.0573	0.228199	0.1963	FALSE	FALSE	FALSE	H8jSsm	19	43294881	0.0276	0.0378	TRUE	reported	982264	0.0196664	1.31597e-20	7213	PSG9	TRUE	reported	0nN2Ek	2	TRUE
PSG9.9335_28	SAH	rs4802159	T	G	T	G	-0.550983	-0.016	0.059268	0.0836	FALSE	FALSE	FALSE	H8jSsm	19	43189921	0.0397	0.6867	TRUE	reported	982264	0.0343132	4.89953e-57	7213	PSG9	TRUE	reported	0nN2Ek	2	TRUE
PSMB1.12612_37	IA	rs3734763	C	T	C	T	-0.529913	-0.0064	0.411757	0.4212	FALSE	FALSE	FALSE	CVw0C4	6	170576824	0.0157	0.6826	TRUE	reported	1441701	0.0158832	4.34305e-227	7213	PSMB1	TRUE	reported	TN9X07	2	TRUE
PSMB1.12612_37	SAH	rs3734763	C	T	C	T	-0.529913	0.011	0.411757	0.4219	FALSE	FALSE	FALSE	lgc1nP	6	170576824	0.0211	0.6032	TRUE	reported	982264	0.0158832	4.34305e-227	7213	PSMB1	TRUE	reported	GuFh6W	2	TRUE
PSMB4.18340_2	IA	rs4603	C	T	C	T	-0.710493	-0.0046	0.180923	0.1666	FALSE	FALSE	FALSE	QFxgnm	1	151401549	0.0167	0.7843	TRUE	reported	1441701	0.0196809	1.738e-262	7213	PSMB4	TRUE	reported	8rpEgQ	2	TRUE
PSMB4.18340_2	SAH	rs4603	C	T	C	T	-0.710493	-0.0081	0.180923	0.1679	FALSE	FALSE	FALSE	sRHLHs	1	151401549	0.0211	0.7007	TRUE	reported	982264	0.0196809	1.738e-262	7213	PSMB4	TRUE	reported	otqoft	2	TRUE
PSMD9.13931_22	IA	rs10743185	G	A	G	A	-0.205487	0.0263	0.431582	0.5017	FALSE	FALSE	FALSE	UR0AHn	12	121918529	0.0129	0.04155	TRUE	reported	1441701	0.0166913	1.75144e-34	7213	PSMD9	TRUE	reported	FsqA1d	2	TRUE
PSMD9.13931_22	SAH	rs10743185	G	A	G	A	-0.205487	0.0154	0.431582	0.4984	FALSE	FALSE	FALSE	C0my30	12	121918529	0.0166	0.3524	TRUE	reported	982264	0.0166913	1.75144e-34	7213	PSMD9	TRUE	reported	IHJ71t	2	TRUE
PSME2.17694_32	IA	rs116886154	G	A	G	A	-0.330772	0.0289	0.0201719	0.0222	FALSE	FALSE	FALSE	MT1uLq	14	24217710	0.0542	0.5931	TRUE	reported	1441701	0.0588597	1.9847e-08	7213	PSME2	TRUE	reported	DqUVDO	2	TRUE
PSME2.17694_32	IA	rs2236352	C	T	C	T	0.312178	0.0003	0.252599	0.287	FALSE	FALSE	FALSE	MT1uLq	14	24141524	0.0142	0.9825	TRUE	reported	1441701	0.0186124	5.72232e-62	7213	PSME2	TRUE	reported	DqUVDO	2	TRUE
PSME2.17694_32	SAH	rs116886154	G	A	G	A	-0.330772	0.0941	0.0201719	0.0221	FALSE	FALSE	FALSE	38Tgc7	14	24217710	0.0729	0.1967	TRUE	reported	982264	0.0588597	1.9847e-08	7213	PSME2	TRUE	reported	oJoeUA	2	TRUE
PSME2.17694_32	SAH	rs2236352	C	T	C	T	0.312178	0.0132	0.252599	0.2851	FALSE	FALSE	FALSE	38Tgc7	14	24141524	0.0183	0.4709	TRUE	reported	982264	0.0186124	5.72232e-62	7213	PSME2	TRUE	reported	oJoeUA	2	TRUE
PTGDS.10514_5	IA	rs10283820	A	G	A	G	0.111892	0.0001	0.379315	0.3946	FALSE	FALSE	FALSE	SzuUon	9	136922558	0.0159	0.9947	TRUE	reported	1441701	0.0172523	9.42027e-11	7213	PTGDS	TRUE	reported	BdCdG8	2	TRUE
PTGDS.10514_5	SAH	rs10283820	A	G	A	G	0.111892	-0.027	0.379315	0.3944	FALSE	FALSE	FALSE	4dIarO	9	136922558	0.0214	0.2088	TRUE	reported	982264	0.0172523	9.42027e-11	7213	PTGDS	TRUE	reported	IWocHf	2	TRUE
PTGFRN.12727_7	IA	rs10159095	A	G	A	G	-1.22341	0.0182	0.0921253	0.1443	FALSE	FALSE	FALSE	HuYHBH	1	116945088	0.0222	0.4108	TRUE	reported	1441701	0.0246776	1e-300	7213	PTGFRN	TRUE	reported	Y7Vk3c	2	TRUE
PTGFRN.12727_7	IA	rs12734658	C	A	C	A	-0.251725	-0.0037	0.157147	0.1492	FALSE	FALSE	FALSE	HuYHBH	1	117049970	0.0178	0.8358	TRUE	reported	1441701	0.0226564	1.89612e-28	7213	PTGFRN	TRUE	reported	Y7Vk3c	2	TRUE
PTGFRN.12727_7	IA	rs76401975	C	T	C	T	0.512896	-0.0024	0.0144877	0.0087	FALSE	FALSE	FALSE	HuYHBH	1	116773257	0.0895	0.9785	TRUE	reported	1441701	0.0695755	1.87097e-13	7213	PTGFRN	TRUE	reported	Y7Vk3c	2	TRUE
PTGFRN.12727_7	SAH	rs10159095	A	G	A	G	-1.22341	0.0175	0.0921253	0.1451	FALSE	FALSE	FALSE	VTzZFU	1	116945088	0.0298	0.5575	TRUE	reported	982264	0.0246776	1e-300	7213	PTGFRN	TRUE	reported	xwPOYP	2	TRUE
PTGFRN.12727_7	SAH	rs12734658	C	A	C	A	-0.251725	0.0146	0.157147	0.1492	FALSE	FALSE	FALSE	VTzZFU	1	117049970	0.0226	0.5184	TRUE	reported	982264	0.0226564	1.89612e-28	7213	PTGFRN	TRUE	reported	xwPOYP	2	TRUE
PTGFRN.12727_7	SAH	rs76401975	C	T	C	T	0.512896	0.1201	0.0144877	0.0086	FALSE	FALSE	FALSE	VTzZFU	1	116773257	0.1209	0.3204	TRUE	reported	982264	0.0695755	1.87097e-13	7213	PTGFRN	TRUE	reported	xwPOYP	2	TRUE
PTGR1.19617_5	IA	rs112558201	G	T	G	T	-0.478586	0.0532	0.0205185	0.0212	FALSE	FALSE	FALSE	PRNnJN	9	111896179	0.0542	0.3265	TRUE	reported	1441701	0.0578516	1.5467e-16	7213	PTGR1	TRUE	reported	SRadZK	2	TRUE
PTGR1.19617_5	IA	rs186668635	C	A	C	A	-0.488295	0.0565	0.0189935	0.0168	FALSE	FALSE	FALSE	PRNnJN	9	111536358	0.0618	0.3605	TRUE	reported	1441701	0.0606186	9.21577e-16	7213	PTGR1	TRUE	reported	SRadZK	2	TRUE
PTGR1.19617_5	IA	rs56292970	A	G	A	G	-0.458317	-0.0831	0.0155968	0.0237	FALSE	FALSE	FALSE	PRNnJN	9	111251468	0.0429	0.05293	TRUE	reported	1441701	0.066585	6.34507e-12	7213	PTGR1	TRUE	reported	SRadZK	2	TRUE
PTGR1.19617_5	IA	rs7036102	G	A	G	A	1.12077	-0.0391	0.0456121	0.0389	FALSE	FALSE	FALSE	PRNnJN	9	111564267	0.0328	0.2327	TRUE	reported	1441701	0.0373832	3.24594e-186	7213	PTGR1	TRUE	reported	SRadZK	2	TRUE
PTGR1.19617_5	IA	rs78874925	T	C	T	C	-0.884553	-0.0305	0.0239845	0.0189	FALSE	FALSE	FALSE	PRNnJN	9	111654366	0.0583	0.6013	TRUE	reported	1441701	0.0532593	8.08249e-61	7213	PTGR1	TRUE	reported	SRadZK	2	TRUE
PTGR1.19617_5	SAH	rs112558201	G	T	G	T	-0.478586	0.0785	0.0205185	0.0215	FALSE	FALSE	FALSE	fCzQPc	9	111896179	0.0742	0.2898	TRUE	reported	982264	0.0578516	1.5467e-16	7213	PTGR1	TRUE	reported	P8Vzj5	2	TRUE
PTGR1.19617_5	SAH	rs186668635	C	A	C	A	-0.488295	0.0817	0.0189935	0.0169	FALSE	FALSE	FALSE	fCzQPc	9	111536358	0.0832	0.3257	TRUE	reported	982264	0.0606186	9.21577e-16	7213	PTGR1	TRUE	reported	P8Vzj5	2	TRUE
PTGR1.19617_5	SAH	rs56292970	A	G	A	G	-0.458317	-0.0834	0.0155968	0.0234	FALSE	FALSE	FALSE	fCzQPc	9	111251468	0.0556	0.1338	TRUE	reported	982264	0.066585	6.34507e-12	7213	PTGR1	TRUE	reported	P8Vzj5	2	TRUE
PTGR1.19617_5	SAH	rs7036102	G	A	G	A	1.12077	-0.0369	0.0456121	0.0396	FALSE	FALSE	FALSE	fCzQPc	9	111564267	0.0413	0.3717	TRUE	reported	982264	0.0373832	3.24594e-186	7213	PTGR1	TRUE	reported	P8Vzj5	2	TRUE
PTGR1.19617_5	SAH	rs78874925	T	C	T	C	-0.884553	-0.0829	0.0239845	0.0191	FALSE	FALSE	FALSE	fCzQPc	9	111654366	0.0739	0.2621	TRUE	reported	982264	0.0532593	8.08249e-61	7213	PTGR1	TRUE	reported	P8Vzj5	2	TRUE
PTK7.9525_1	IA	rs140927825	T	G	T	G	0.549598	-0.0038	0.0359767	0.0331	FALSE	FALSE	FALSE	yWem4K	6	43082066	0.0351	0.913	TRUE	reported	1441701	0.0438105	9.98813e-36	7213	PTK7	TRUE	reported	iHh3Wl	2	TRUE
PTK7.9525_1	SAH	rs140927825	T	G	T	G	0.549598	-0.0342	0.0359767	0.0336	FALSE	FALSE	FALSE	49QBYJ	6	43082066	0.0441	0.4382	TRUE	reported	982264	0.0438105	9.98813e-36	7213	PTK7	TRUE	reported	H4QF0d	2	TRUE
PTN.3045_72	IA	rs2882591	C	T	C	T	0.109415	-0.0032	0.348884	0.3268	FALSE	FALSE	FALSE	I12Uqe	7	137413339	0.014	0.8199	TRUE	reported	1441701	0.0174599	3.90155e-10	7213	PTN	TRUE	reported	xcfiOO	2	TRUE
PTN.3045_72	IA	rs322329	C	G	C	G	0.293789	-0.0081	0.420421	0.423	FALSE	TRUE	TRUE	I12Uqe	7	137333710	0.0157	0.6061	TRUE	reported	1441701	0.0165828	8.83179e-69	7213	PTN	TRUE	reported	xcfiOO	2	FALSE
PTN.3045_72	SAH	rs2882591	C	T	C	T	0.109415	-0.0005	0.348884	0.327	FALSE	FALSE	FALSE	6qEQ2Q	7	137413339	0.018	0.9773	TRUE	reported	982264	0.0174599	3.90155e-10	7213	PTN	TRUE	reported	reIv1F	2	TRUE
PTN.3045_72	SAH	rs322329	C	G	C	G	0.293789	-0.0107	0.420421	0.4226	FALSE	TRUE	TRUE	6qEQ2Q	7	137333710	0.0211	0.6133	TRUE	reported	982264	0.0165828	8.83179e-69	7213	PTN	TRUE	reported	reIv1F	2	FALSE
PTPRJ.8250_2	IA	rs1566734	C	A	C	A	0.232257	0.0491	0.15992	0.131	FALSE	FALSE	FALSE	2srtFs	11	48123823	0.0185	0.007769	TRUE	reported	1441701	0.0224332	6.04316e-25	7213	PTPRJ	TRUE	reported	mFYL6l	2	TRUE
PTPRJ.8250_2	SAH	rs1566734	C	A	C	A	0.232257	0.0403	0.15992	0.1302	FALSE	FALSE	FALSE	0Iw87S	11	48123823	0.0241	0.09445	TRUE	reported	982264	0.0224332	6.04316e-25	7213	PTPRJ	TRUE	reported	vYzvJb	2	TRUE
PTPRU.8337_65	IA	rs10915241	C	T	C	T	-0.115454	-0.0173	0.356786	0.3309	FALSE	FALSE	FALSE	6vwav8	1	29214065	0.0241	0.4723	TRUE	reported	1441701	0.0172818	2.55575e-11	7213	PTPRU	TRUE	reported	I99RcC	2	TRUE
PTPRU.8337_65	IA	rs12760099	C	T	C	T	0.167022	-0.0185	0.101137	0.0951	FALSE	FALSE	FALSE	6vwav8	1	29327680	0.0222	0.4049	TRUE	reported	1441701	0.0274908	1.29826e-09	7213	PTPRU	TRUE	reported	I99RcC	2	TRUE
PTPRU.8337_65	IA	rs2179795	T	G	T	G	-0.253223	0.0039	0.282407	0.3159	FALSE	FALSE	FALSE	6vwav8	1	29315806	0.014	0.7826	TRUE	reported	1441701	0.0182568	3.43845e-43	7213	PTPRU	TRUE	reported	I99RcC	2	TRUE
PTPRU.8337_65	SAH	rs10915241	C	T	C	T	-0.115454	-0.0225	0.356786	0.3293	FALSE	FALSE	FALSE	TurCSW	1	29214065	0.0284	0.4276	TRUE	reported	982264	0.0172818	2.55575e-11	7213	PTPRU	TRUE	reported	WO4VPQ	2	TRUE
PTPRU.8337_65	SAH	rs12760099	C	T	C	T	0.167022	-0.0188	0.101137	0.0949	FALSE	FALSE	FALSE	TurCSW	1	29327680	0.0285	0.5091	TRUE	reported	982264	0.0274908	1.29826e-09	7213	PTPRU	TRUE	reported	WO4VPQ	2	TRUE
PTPRU.8337_65	SAH	rs2179795	T	G	T	G	-0.253223	-0.013	0.282407	0.3149	FALSE	FALSE	FALSE	TurCSW	1	29315806	0.0181	0.4718	TRUE	reported	982264	0.0182568	3.43845e-43	7213	PTPRU	TRUE	reported	WO4VPQ	2	TRUE
PVRL2.6245_4	IA	rs440277	A	G	A	G	-0.141434	0.0006	0.318245	0.3897	FALSE	FALSE	FALSE	LbHLrH	19	44857967	0.0132	0.9644	TRUE	reported	1441701	0.0177557	1.89789e-15	7213	PVRL2	TRUE	reported	H1DNWz	2	TRUE
PVRL2.6245_4	SAH	rs440277	A	G	A	G	-0.141434	-0.0007	0.318245	0.3864	FALSE	FALSE	FALSE	D7uewX	19	44857967	0.017	0.9687	TRUE	reported	982264	0.0177557	1.89789e-15	7213	PVRL2	TRUE	reported	mxIWmH	2	TRUE
PXDN.13463_1	IA	rs10202812	T	A	T	A	0.249433	0.0123	0.240399	0.291	FALSE	TRUE	FALSE	ZUnWN9	2	1742696	0.017	0.4703	TRUE	reported	1441701	0.0192405	5.19642e-38	7213	PXDN	TRUE	reported	jV3MiT	2	TRUE
PXDN.13463_1	SAH	rs10202812	T	A	T	A	0.249433	0.0196	0.240399	0.292	FALSE	TRUE	FALSE	Q7XdJm	2	1742696	0.0229	0.3934	TRUE	reported	982264	0.0192405	5.19642e-38	7213	PXDN	TRUE	reported	oRHRfQ	2	TRUE
PYGL.11441_11	IA	rs12717412	A	G	A	G	-0.302739	0.027	0.37474	0.3718	FALSE	FALSE	FALSE	CVxvrV	14	50935708	0.016	0.09228	TRUE	reported	1441701	0.0168641	1.56968e-70	7213	PYGL	TRUE	reported	8ukpyf	2	TRUE
PYGL.11441_11	SAH	rs12717412	A	G	A	G	-0.302739	0.026	0.37474	0.3721	FALSE	FALSE	FALSE	rTUqci	14	50935708	0.0216	0.2288	TRUE	reported	982264	0.0168641	1.56968e-70	7213	PYGL	TRUE	reported	9gMscS	2	TRUE
PYY.3727_35	IA	rs12449853	C	A	C	A	0.138133	0.0058	0.196312	0.2242	FALSE	FALSE	FALSE	Q9k3V4	17	44049191	0.0184	0.7525	TRUE	reported	1441701	0.0208194	3.48411e-11	7213	PYY	TRUE	reported	6EWdyb	2	TRUE
PYY.3727_35	SAH	rs12449853	C	A	C	A	0.138133	-0.0089	0.196312	0.2247	FALSE	FALSE	FALSE	p2T0wK	17	44049191	0.0249	0.7196	TRUE	reported	982264	0.0208194	3.48411e-11	7213	PYY	TRUE	reported	0Psoes	2	TRUE
PZP.6580_29	IA	rs1017301	C	A	C	A	-0.508647	0.0195	0.321849	0.3389	FALSE	FALSE	FALSE	a8wtrv	12	9210335	0.0136	0.1513	TRUE	reported	1441701	0.0168175	2.71088e-189	7213	PZP	TRUE	reported	3fmj7I	2	TRUE
PZP.6580_29	IA	rs10771364	T	G	T	G	-0.302434	-0.1574	0.229516	0.1029	FALSE	FALSE	FALSE	a8wtrv	12	9157980	0.071	0.02664	TRUE	reported	1441701	0.0193849	5.38954e-54	7213	PZP	TRUE	reported	3fmj7I	2	TRUE
PZP.6580_29	IA	rs4316551	T	G	T	G	0.144399	0.0038	0.305074	0.3609	FALSE	FALSE	FALSE	a8wtrv	12	9326362	0.0131	0.7713	TRUE	reported	1441701	0.0177843	5.46192e-16	7213	PZP	TRUE	reported	3fmj7I	2	TRUE
PZP.6580_29	SAH	rs1017301	C	A	C	A	-0.508647	0.0041	0.321849	0.3408	FALSE	FALSE	FALSE	s1RjoO	12	9210335	0.0171	0.8125	TRUE	reported	982264	0.0168175	2.71088e-189	7213	PZP	TRUE	reported	9n2A2U	2	TRUE
PZP.6580_29	SAH	rs10771364	T	G	T	G	-0.302434	-0.0194	0.229516	0.1029	FALSE	FALSE	FALSE	s1RjoO	12	9157980	0.0956	0.8394	TRUE	reported	982264	0.0193849	5.38954e-54	7213	PZP	TRUE	reported	9n2A2U	2	TRUE
PZP.6580_29	SAH	rs4316551	T	G	T	G	0.144399	0.008	0.305074	0.3567	FALSE	FALSE	FALSE	s1RjoO	12	9326362	0.0167	0.6312	TRUE	reported	982264	0.0177843	5.46192e-16	7213	PZP	TRUE	reported	9n2A2U	2	TRUE
QDPR.11257_1	IA	rs3822233	A	G	A	G	-0.705034	0.0101	0.255095	0.2371	FALSE	FALSE	FALSE	2sElCw	4	17509724	0.0183	0.5813	TRUE	reported	1441701	0.0170381	1e-300	7213	QDPR	TRUE	reported	1i2x9s	2	TRUE
QDPR.11257_1	IA	rs73234972	T	G	T	G	-0.729219	0.0536	0.0100513	0.0061	FALSE	FALSE	FALSE	2sElCw	4	17529813	0.1073	0.6177	TRUE	reported	1441701	0.0834338	2.8625e-18	7213	QDPR	TRUE	reported	1i2x9s	2	TRUE
QDPR.11257_1	SAH	rs3822233	A	G	A	G	-0.705034	0.0115	0.255095	0.2368	FALSE	FALSE	FALSE	X3j0ql	4	17509724	0.0246	0.64	TRUE	reported	982264	0.0170381	1e-300	7213	QDPR	TRUE	reported	0ig4yy	2	TRUE
QDPR.11257_1	SAH	rs73234972	T	G	T	G	-0.729219	-0.0456	0.0100513	0.0059	FALSE	FALSE	FALSE	X3j0ql	4	17529813	0.146	0.7549	TRUE	reported	982264	0.0834338	2.8625e-18	7213	QDPR	TRUE	reported	0ig4yy	2	TRUE
QPCT.7849_3	IA	rs3755192	T	C	T	C	-0.896207	-0.0086	0.0170525	0.05	FALSE	FALSE	FALSE	kVI5SG	2	37342888	0.032	0.7888	TRUE	reported	1441701	0.0626534	8.68024e-46	7213	QPCT	TRUE	reported	qevVxO	2	TRUE
QPCT.7849_3	IA	rs4670679	C	G	C	G	-0.195755	-0.0197	0.497851	0.4264	FALSE	TRUE	TRUE	kVI5SG	2	37248833	0.0157	0.2099	TRUE	reported	1441701	0.0165571	5.84916e-32	7213	QPCT	TRUE	reported	qevVxO	2	FALSE
QPCT.7849_3	SAH	rs3755192	T	C	T	C	-0.896207	-0.016	0.0170525	0.0495	FALSE	FALSE	FALSE	Pv05JK	2	37342888	0.0418	0.7021	TRUE	reported	982264	0.0626534	8.68024e-46	7213	QPCT	TRUE	reported	1b64cz	2	TRUE
QPCT.7849_3	SAH	rs4670679	C	G	C	G	-0.195755	0.0058	0.497851	0.4247	FALSE	TRUE	TRUE	Pv05JK	2	37248833	0.0211	0.7839	TRUE	reported	982264	0.0165571	5.84916e-32	7213	QPCT	TRUE	reported	1b64cz	2	FALSE
QPCTL.8866_53	IA	rs17850756	A	G	A	G	-0.47655	-0.0067	0.322057	0.2899	FALSE	FALSE	FALSE	278C7E	19	45703004	0.0143	0.6384	TRUE	reported	1441701	0.016974	1.09487e-164	7213	QPCTL	TRUE	reported	NBvMac	2	TRUE
QPCTL.8866_53	IA	rs36040835	G	T	G	T	0.172132	-0.0149	0.189103	0.204	FALSE	FALSE	FALSE	278C7E	19	45697955	0.0159	0.3491	TRUE	reported	1441701	0.0211691	4.96047e-16	7213	QPCTL	TRUE	reported	NBvMac	2	TRUE
QPCTL.8866_53	SAH	rs17850756	A	G	A	G	-0.47655	-0.0144	0.322057	0.2905	FALSE	FALSE	FALSE	SU1eKA	19	45703004	0.0184	0.4333	TRUE	reported	982264	0.016974	1.09487e-164	7213	QPCTL	TRUE	reported	xCV87O	2	TRUE
QPCTL.8866_53	SAH	rs36040835	G	T	G	T	0.172132	-0.0263	0.189103	0.2035	FALSE	FALSE	FALSE	SU1eKA	19	45697955	0.0205	0.1987	TRUE	reported	982264	0.0211691	4.96047e-16	7213	QPCTL	TRUE	reported	xCV87O	2	TRUE
QSOX2.8397_147	IA	rs10858248	G	A	G	A	-0.456393	-0.0096	0.495979	0.4429	FALSE	FALSE	FALSE	6CV6D7	9	136216478	0.0156	0.5384	TRUE	reported	1441701	0.0159071	1.59475e-171	7213	QSOX2	TRUE	reported	Om77nK	2	TRUE
QSOX2.8397_147	IA	rs67827752	G	A	G	A	-0.141728	0.0167	0.336129	0.3264	FALSE	FALSE	FALSE	6CV6D7	9	136245358	0.0166	0.3156	TRUE	reported	1441701	0.0177544	1.65411e-15	7213	QSOX2	TRUE	reported	Om77nK	2	TRUE
QSOX2.8397_147	SAH	rs10858248	G	A	G	A	-0.456393	-0.0065	0.495979	0.442	FALSE	FALSE	FALSE	iDOD1q	9	136216478	0.0212	0.757	TRUE	reported	982264	0.0159071	1.59475e-171	7213	QSOX2	TRUE	reported	4yFKBE	2	TRUE
QSOX2.8397_147	SAH	rs67827752	G	A	G	A	-0.141728	0.0156	0.336129	0.3258	FALSE	FALSE	FALSE	iDOD1q	9	136245358	0.0225	0.4877	TRUE	reported	982264	0.0177544	1.65411e-15	7213	QSOX2	TRUE	reported	4yFKBE	2	TRUE
RAB1A.19223_6	IA	rs7607039	A	G	A	G	-0.251404	-0.0093	0.258076	0.2753	FALSE	FALSE	FALSE	IZLpIx	2	65096216	0.0149	0.534	TRUE	reported	1441701	0.0187385	1.48013e-40	7213	RAB1A	TRUE	reported	rBQJBo	2	TRUE
RAB1A.19223_6	SAH	rs7607039	A	G	A	G	-0.251404	0.0081	0.258076	0.2785	FALSE	FALSE	FALSE	szddqi	2	65096216	0.0192	0.6741	TRUE	reported	982264	0.0187385	1.48013e-40	7213	RAB1A	TRUE	reported	UWlfZo	2	TRUE
RAB21.17514_48	IA	rs2864808	G	A	G	A	0.20531	-0.0154	0.1507	0.1637	FALSE	FALSE	FALSE	KzTpqS	12	71746926	0.021	0.4643	TRUE	reported	1441701	0.0231769	1.00895e-18	7213	RAB21	TRUE	reported	MmyRjv	2	TRUE
RAB21.17514_48	SAH	rs2864808	G	A	G	A	0.20531	-0.0023	0.1507	0.1637	FALSE	FALSE	FALSE	R0a8Av	12	71746926	0.0283	0.9343	TRUE	reported	982264	0.0231769	1.00895e-18	7213	RAB21	TRUE	reported	qjendX	2	TRUE
RAB5A.17205_21	IA	rs4241540	C	G	C	G	-0.116966	0.0279	0.371274	0.3792	FALSE	TRUE	FALSE	0cQHMy	3	19941480	0.0159	0.08004	TRUE	reported	1441701	0.0172473	1.28171e-11	7213	RAB5A	TRUE	reported	PvQXAX	2	TRUE
RAB5A.17205_21	SAH	rs4241540	C	G	C	G	-0.116966	0.0095	0.371274	0.3795	FALSE	TRUE	FALSE	pFNQAp	3	19941480	0.0215	0.6582	TRUE	reported	982264	0.0172473	1.28171e-11	7213	RAB5A	TRUE	reported	i12KIf	2	TRUE
RAB6B.14271_23	IA	rs9813363	A	G	A	G	-0.68858	0.0109	0.15583	0.1881	FALSE	FALSE	FALSE	YNAoAt	3	133885899	0.0165	0.507	TRUE	reported	1441701	0.0212426	2.6411e-215	7213	RAB6B	TRUE	reported	9ujanM	2	TRUE
RAB6B.14271_23	SAH	rs9813363	A	G	A	G	-0.68858	0.0002	0.15583	0.186	FALSE	FALSE	FALSE	VW9ImX	3	133885899	0.0212	0.9909	TRUE	reported	982264	0.0212426	2.6411e-215	7213	RAB6B	TRUE	reported	rGTXBv	2	TRUE
RAC1.2870_29	IA	rs4724795	A	G	A	G	0.151851	0.0017	0.290032	0.3459	FALSE	FALSE	FALSE	zvukPt	7	6338205	0.0137	0.8994	TRUE	reported	1441701	0.0182425	1.00776e-16	7213	RAC1	TRUE	reported	r3TrB1	2	TRUE
RAC1.2870_29	SAH	rs4724795	A	G	A	G	0.151851	-0.0015	0.290032	0.3409	FALSE	FALSE	FALSE	fOTIIW	7	6338205	0.0173	0.9319	TRUE	reported	982264	0.0182425	1.00776e-16	7213	RAC1	TRUE	reported	80QCGb	2	TRUE
RAD23B.12522_6	IA	rs11573709	A	G	A	G	0.18305	0.0362	0.228268	0.1921	FALSE	FALSE	FALSE	YpTsg8	9	107322974	0.0158	0.02195	TRUE	reported	1441701	0.0195203	8.87281e-21	7213	RAD23B	TRUE	reported	2VzyOm	2	TRUE
RAD23B.12522_6	SAH	rs11573709	A	G	A	G	0.18305	0.0701	0.228268	0.1932	FALSE	FALSE	FALSE	scqHO9	9	107322974	0.0204	0.000609	TRUE	reported	982264	0.0195203	8.87281e-21	7213	RAD23B	TRUE	reported	AW5e34	2	TRUE
RARRES1.8398_277	IA	rs4680458	G	A	G	A	0.652282	0.0046	0.292805	0.292805	FALSE	FALSE	FALSE	22F5gc	3	158710159	0.0137	0.7362	TRUE	reported	1441701	0.0165104	1e-300	7213	RARRES1	TRUE	reported	vV6yMM	2	TRUE
RARRES1.8398_277	IA	rs7429205	C	T	C	T	-0.161066	-0.0001	0.381256	0.3696	FALSE	FALSE	FALSE	22F5gc	3	158814616	0.0125	0.9925	TRUE	reported	1441701	0.017005	3.65338e-21	7213	RARRES1	TRUE	reported	vV6yMM	2	TRUE
RARRES1.8398_277	SAH	rs4680458	G	A	G	A	0.652282	0.0241	0.292805	0.287	FALSE	FALSE	FALSE	c7qwpQ	3	158724365	0.017	0.1565	TRUE	reported	982264	0.0165104	1e-300	7213	RARRES1	TRUE	reported	UEwfZC	2	TRUE
RARRES1.8398_277	SAH	rs7429205	C	T	C	T	-0.161066	-0.0075	0.381256	0.3692	FALSE	FALSE	FALSE	c7qwpQ	3	158814616	0.0159	0.6394	TRUE	reported	982264	0.017005	3.65338e-21	7213	RARRES1	TRUE	reported	UEwfZC	2	TRUE
RARRES2.3079_62	IA	rs3735167	T	C	T	C	0.50049	-0.0291	0.262928	0.2633	FALSE	FALSE	FALSE	nDRld7	7	150342466	0.0145	0.04473	TRUE	reported	1441701	0.0181808	1.02427e-158	7213	RARRES2	TRUE	reported	P3sdwv	2	TRUE
RARRES2.3079_62	IA	rs4725944	C	G	C	G	-0.096258	-0.0014	0.411757	0.3576	FALSE	TRUE	FALSE	nDRld7	7	150779585	0.0162	0.9327	TRUE	reported	1441701	0.0168364	1.12573e-08	7213	RARRES2	TRUE	reported	P3sdwv	2	TRUE
RARRES2.3079_62	SAH	rs3735167	T	C	T	C	0.50049	-0.0273	0.262928	0.2632	FALSE	FALSE	FALSE	rW527q	7	150342466	0.0186	0.1427	TRUE	reported	982264	0.0181808	1.02427e-158	7213	RARRES2	TRUE	reported	oECc5l	2	TRUE
RARRES2.3079_62	SAH	rs4725944	C	G	C	G	-0.096258	-0.0023	0.411757	0.3566	FALSE	TRUE	FALSE	rW527q	7	150779585	0.0218	0.9144	TRUE	reported	982264	0.0168364	1.12573e-08	7213	RARRES2	TRUE	reported	oECc5l	2	TRUE
RBM17.17391_10	IA	rs11256726	C	T	C	T	-0.745598	0.0628	0.0375711	0.0555	FALSE	FALSE	FALSE	XtOCtm	10	6100347	0.0279	0.02421	TRUE	reported	1441701	0.0429864	4.65464e-66	7213	RBM17	TRUE	reported	JHsEd9	2	TRUE
RBM17.17391_10	SAH	rs11256726	C	T	C	T	-0.745598	0.058	0.0375711	0.0546	FALSE	FALSE	FALSE	JVy755	10	6100347	0.0357	0.1046	TRUE	reported	982264	0.0429864	4.65464e-66	7213	RBM17	TRUE	reported	K607fB	2	TRUE
RBP1.19279_42	IA	rs2071387	G	A	G	A	0.20106	0.0087	0.181547	0.1867	FALSE	FALSE	FALSE	itrh1d	3	139538761	0.0163	0.5939	TRUE	reported	1441701	0.0213309	5.63784e-21	7213	RBP1	TRUE	reported	oIAJMv	2	TRUE
RBP1.19279_42	SAH	rs2071387	G	A	G	A	0.20106	0.0036	0.181547	0.1865	FALSE	FALSE	FALSE	cwLsgW	3	139538761	0.021	0.8653	TRUE	reported	982264	0.0213309	5.63784e-21	7213	RBP1	TRUE	reported	9AVCrH	2	TRUE
RBP4.15633_6	IA	rs10882283	C	A	C	A	-0.18099	-0.0034	0.385138	0.3488	FALSE	FALSE	FALSE	7eawdP	10	93601207	0.0166	0.8401	TRUE	reported	1441701	0.0170941	5.26186e-26	7213	RBP4	TRUE	reported	lStlof	2	TRUE
RBP4.15633_6	SAH	rs10882283	C	A	C	A	-0.18099	0.0016	0.385138	0.3484	FALSE	FALSE	FALSE	9XIIVx	10	93601207	0.0224	0.9421	TRUE	reported	982264	0.0170941	5.26186e-26	7213	RBP4	TRUE	reported	o3AY3f	2	TRUE
RBP5.19241_31	IA	rs2290239	G	A	G	A	-0.378575	-0.0044	0.315403	0.2965	FALSE	FALSE	FALSE	MyoN0R	12	7123655	0.0146	0.7628	TRUE	reported	1441701	0.0172121	7.90872e-104	7213	RBP5	TRUE	reported	qJA2VL	2	TRUE
RBP5.19241_31	SAH	rs2290239	G	A	G	A	-0.378575	-0.0221	0.315403	0.3012	FALSE	FALSE	FALSE	vbeZL9	12	7123655	0.0187	0.2376	TRUE	reported	982264	0.0172121	7.90872e-104	7213	RBP5	TRUE	reported	X5vKu2	2	TRUE
RBP7.14208_3	IA	rs149678973	G	A	G	A	-0.464956	0.0608	0.0126854	0.0137	FALSE	FALSE	FALSE	5dLftZ	1	10160612	0.059	0.303	TRUE	reported	1441701	0.0746611	5.00363e-10	7213	RBP7	TRUE	reported	JwggdC	2	TRUE
RBP7.14208_3	IA	rs35232720	T	C	T	C	-1.01757	0.0268	0.054485	0.0448	FALSE	FALSE	FALSE	5dLftZ	1	9991107	0.0325	0.4082	TRUE	reported	1441701	0.0345785	7.42053e-180	7213	RBP7	TRUE	reported	JwggdC	2	TRUE
RBP7.14208_3	IA	rs61782895	A	C	A	C	-0.401076	0.0452	0.0134479	0.011	FALSE	FALSE	FALSE	5dLftZ	1	10052095	0.0764	0.5537	TRUE	reported	1441701	0.0726118	3.43759e-08	7213	RBP7	TRUE	reported	JwggdC	2	TRUE
RBP7.14208_3	SAH	rs149678973	G	A	G	A	-0.464956	0.0784	0.0126854	0.0139	FALSE	FALSE	FALSE	ZkmU25	1	10160612	0.0748	0.2945	TRUE	reported	982264	0.0746611	5.00363e-10	7213	RBP7	TRUE	reported	x3MiX9	2	TRUE
RBP7.14208_3	SAH	rs35232720	T	C	T	C	-1.01757	0.0115	0.054485	0.0451	FALSE	FALSE	FALSE	ZkmU25	1	9991107	0.0419	0.7839	TRUE	reported	982264	0.0345785	7.42053e-180	7213	RBP7	TRUE	reported	x3MiX9	2	TRUE
RBP7.14208_3	SAH	rs61782895	A	C	A	C	-0.401076	0.1713	0.0134479	0.0109	FALSE	FALSE	FALSE	ZkmU25	1	10052095	0.1031	0.0966	TRUE	reported	982264	0.0726118	3.43759e-08	7213	RBP7	TRUE	reported	x3MiX9	2	TRUE
RCL.17785_11	IA	rs114371775	C	T	C	T	-0.276876	0.0889	0.105296	0.105296	FALSE	FALSE	FALSE	30PALk	6	43219037	0.0275	0.001238	TRUE	reported	1441701	0.0265871	3.23036e-25	7213	RCL	TRUE	reported	ooVi6H	2	TRUE
RCL.17785_11	SAH	rs114371775	C	T	C	T	-0.276876	-0.0083	0.105296	0.105296	FALSE	FALSE	FALSE	CZJF43	6	43217825	0.0296	0.7783	TRUE	reported	982264	0.0265871	3.23036e-25	7213	RCL	TRUE	reported	MoFabV	2	TRUE
RDX.18373_13	IA	rs7935163	C	T	C	T	-0.0946592	-0.0118	0.356024	0.3532	FALSE	FALSE	FALSE	zVMZOx	11	110336594	0.0126	0.3519	TRUE	reported	1441701	0.0172507	4.22069e-08	7213	RDX	TRUE	reported	mbIizh	2	TRUE
RDX.18373_13	SAH	rs7935163	C	T	C	T	-0.0946592	-0.0314	0.356024	0.3514	FALSE	FALSE	FALSE	wymF4B	11	110336594	0.0162	0.05226	TRUE	reported	982264	0.0172507	4.22069e-08	7213	RDX	TRUE	reported	626CxH	2	TRUE
RECQL.11431_235	IA	rs74626198	C	T	C	T	-0.390423	-0.0305	0.0273118	0.0433	FALSE	FALSE	FALSE	njJPHM	12	21543317	0.0406	0.4526	TRUE	reported	1441701	0.0505161	1.23399e-14	7213	RECQL	TRUE	reported	9rcYp5	2	TRUE
RECQL.11431_235	SAH	rs74626198	C	T	C	T	-0.390423	-0.0535	0.0273118	0.0435	FALSE	FALSE	FALSE	F3nK5a	12	21543317	0.0544	0.3252	TRUE	reported	982264	0.0505161	1.23399e-14	7213	RECQL	TRUE	reported	FskMPv	2	TRUE
REG1A.13095_51	IA	rs11126696	A	G	A	G	-0.294665	-0.0029	0.384167	0.4073	FALSE	FALSE	FALSE	qyN4Ps	2	79096762	0.0133	0.8274	TRUE	reported	1441701	0.016885	7.84649e-67	7213	REG1A	TRUE	reported	jwCD5F	2	TRUE
REG1A.13095_51	IA	rs11685616	T	G	T	G	0.251469	-0.0702	0.054277	0.0407	FALSE	FALSE	FALSE	qyN4Ps	2	79187880	0.0366	0.0548	TRUE	reported	1441701	0.0367332	8.22808e-12	7213	REG1A	TRUE	reported	jwCD5F	2	TRUE
REG1A.13095_51	SAH	rs11126696	A	G	A	G	-0.294665	-0.008	0.384167	0.4071	FALSE	FALSE	FALSE	CmbKix	2	79096762	0.0171	0.6382	TRUE	reported	982264	0.016885	7.84649e-67	7213	REG1A	TRUE	reported	c2bOpU	2	TRUE
REG1A.13095_51	SAH	rs11685616	T	G	T	G	0.251469	-0.0721	0.054277	0.0417	FALSE	FALSE	FALSE	CmbKix	2	79187880	0.0459	0.1162	TRUE	reported	982264	0.0367332	8.22808e-12	7213	REG1A	TRUE	reported	c2bOpU	2	TRUE
REG1B.16770_3	IA	rs11126696	A	G	A	G	-0.324922	-0.0029	0.384167	0.4073	FALSE	FALSE	FALSE	yGGxDW	2	79096762	0.0133	0.8274	TRUE	reported	1441701	0.0168078	3.22404e-81	7213	REG1B	TRUE	reported	MtcyI9	2	TRUE
REG1B.16770_3	IA	rs11685616	T	G	T	G	0.238754	-0.0702	0.054277	0.0407	FALSE	FALSE	FALSE	yGGxDW	2	79187880	0.0366	0.0548	TRUE	reported	1441701	0.0367449	8.70371e-11	7213	REG1B	TRUE	reported	MtcyI9	2	TRUE
REG1B.16770_3	SAH	rs11126696	A	G	A	G	-0.324922	-0.008	0.384167	0.4071	FALSE	FALSE	FALSE	R9VG1C	2	79096762	0.0171	0.6382	TRUE	reported	982264	0.0168078	3.22404e-81	7213	REG1B	TRUE	reported	KUcPAC	2	TRUE
REG1B.16770_3	SAH	rs11685616	T	G	T	G	0.238754	-0.0721	0.054277	0.0417	FALSE	FALSE	FALSE	R9VG1C	2	79187880	0.0459	0.1162	TRUE	reported	982264	0.0367449	8.70371e-11	7213	REG1B	TRUE	reported	KUcPAC	2	TRUE
REG3A.15304_1	IA	rs114039565	C	T	C	T	-0.265134	-0.0384	0.0309164	0.0338	FALSE	FALSE	FALSE	NrqHIE	2	79225546	0.0375	0.3064	TRUE	reported	1441701	0.0482014	3.91595e-08	7213	REG3A	TRUE	reported	IF9sZR	2	TRUE
REG3A.15304_1	IA	rs114874655	A	T	A	T	0.465378	-0.0203	0.0587828	0.0377	FALSE	TRUE	FALSE	NrqHIE	2	79162850	0.0439	0.6427	TRUE	reported	1441701	0.0350482	9.04849e-40	7213	REG3A	TRUE	reported	IF9sZR	2	TRUE
REG3A.15304_1	SAH	rs111914157	G	C	G	C	-0.44603	-0.0907	0.0135173	0.024	FALSE	TRUE	FALSE	2XRAFd	2	79176198	0.0709	0.2011	TRUE	reported	982264	0.0723933	7.60736e-10	7213	REG3A	TRUE	reported	W7Dxu2	2	TRUE
REG3A.15304_1	SAH	rs114039565	C	T	C	T	-0.265134	-0.0101	0.0309164	0.0338	FALSE	FALSE	FALSE	2XRAFd	2	79225546	0.0479	0.8335	TRUE	reported	982264	0.0482014	3.91595e-08	7213	REG3A	TRUE	reported	W7Dxu2	2	TRUE
REG3A.15304_1	SAH	rs114874655	A	T	A	T	0.465378	-0.025	0.0587828	0.0371	FALSE	TRUE	FALSE	2XRAFd	2	79162850	0.0591	0.6725	TRUE	reported	982264	0.0350482	9.04849e-40	7213	REG3A	TRUE	reported	W7Dxu2	2	TRUE
REG3G.15476_6	IA	rs430298	T	G	T	G	0.584061	-0.0071	0.218148	0.2581	FALSE	FALSE	FALSE	j0Ymy1	2	79022646	0.0146	0.6296	TRUE	reported	1441701	0.0188785	1.89688e-197	7213	REG3G	TRUE	reported	YThN4G	2	TRUE
REG3G.15476_6	IA	rs74768849	T	C	T	C	0.337893	0.0697	0.0434632	0.0322	FALSE	FALSE	FALSE	j0Ymy1	2	79091958	0.0451	0.122	TRUE	reported	1441701	0.0404012	7.24403e-17	7213	REG3G	TRUE	reported	YThN4G	2	TRUE
REG3G.15476_6	SAH	rs430298	T	G	T	G	0.584061	0.0009	0.218148	0.2562	FALSE	FALSE	FALSE	mkKZds	2	79022646	0.0189	0.9625	TRUE	reported	982264	0.0188785	1.89688e-197	7213	REG3G	TRUE	reported	43Cy15	2	TRUE
REG3G.15476_6	SAH	rs74768849	T	C	T	C	0.337893	0.0813	0.0434632	0.0327	FALSE	FALSE	FALSE	mkKZds	2	79091958	0.0571	0.1543	TRUE	reported	982264	0.0404012	7.24403e-17	7213	REG3G	TRUE	reported	43Cy15	2	TRUE
REG4.11102_22	IA	rs2298069	T	C	T	C	-0.259668	-0.0318	0.140094	0.1809	FALSE	FALSE	FALSE	EyYiUk	1	119811396	0.0202	0.1156	TRUE	reported	1441701	0.0237392	1.24421e-27	7213	REG4	TRUE	reported	oh3caC	2	TRUE
RELT.14112_40	IA	rs56801796	G	A	G	A	0.154046	-0.0531	0.216276	0.2614	FALSE	FALSE	FALSE	JvwPZr	11	73379220	0.015	0.0003977	TRUE	reported	1441701	0.0198475	9.55301e-15	7213	RELT	TRUE	reported	fohgU9	2	TRUE
RELT.14112_40	SAH	rs56801796	G	A	G	A	0.154046	-0.0425	0.216276	0.2596	FALSE	FALSE	FALSE	n6Njw8	11	73379220	0.0194	0.02876	TRUE	reported	982264	0.0198475	9.55301e-15	7213	RELT	TRUE	reported	hCIzGx	2	TRUE
REN.3396_54	IA	rs113430136	T	C	T	C	0.213041	0.0155	0.0643976	0.0744	FALSE	FALSE	FALSE	v5wQhx	1	204289080	0.0304	0.6092	TRUE	reported	1441701	0.0336216	2.49295e-10	7213	REN	TRUE	reported	tRVjeF	2	TRUE
REN.3396_54	SAH	rs113430136	T	C	T	C	0.213041	-0.0071	0.0643976	0.0747	FALSE	FALSE	FALSE	iLVK7l	1	204289080	0.0409	0.8619	TRUE	reported	982264	0.0336216	2.49295e-10	7213	REN	TRUE	reported	xxL2ME	2	TRUE
RET.3220_40	IA	rs1857170	A	G	A	G	-0.112143	0.0051	0.369333	0.3872	FALSE	FALSE	FALSE	1mGFQP	10	42964677	0.0131	0.6956	TRUE	reported	1441701	0.0171859	7.24816e-11	7213	RET	TRUE	reported	0HXwcH	2	TRUE
RET.3220_40	IA	rs2506008	C	A	C	A	-0.509789	0.0028	0.254263	0.3312	FALSE	FALSE	FALSE	1mGFQP	10	43084776	0.0139	0.8383	TRUE	reported	1441701	0.0182252	1.5107e-163	7213	RET	TRUE	reported	0HXwcH	2	TRUE
RET.3220_40	SAH	rs1857170	A	G	A	G	-0.112143	0.0015	0.369333	0.3883	FALSE	FALSE	FALSE	xgmIZW	10	42964677	0.0169	0.9316	TRUE	reported	982264	0.0171859	7.24816e-11	7213	RET	TRUE	reported	OKiFg8	2	TRUE
RET.3220_40	SAH	rs2506008	C	A	C	A	-0.509789	0.0107	0.254263	0.3317	FALSE	FALSE	FALSE	xgmIZW	10	43084776	0.0179	0.5486	TRUE	reported	982264	0.0182252	1.5107e-163	7213	RET	TRUE	reported	OKiFg8	2	TRUE
RETN.3046_31	IA	rs117761837	T	C	T	C	-0.464557	0.005	0.014973	0.0088	FALSE	FALSE	FALSE	VqTtW2	19	7643172	0.0918	0.9564	TRUE	reported	1441701	0.0685231	1.30065e-11	7213	RETN	TRUE	reported	aZnGlQ	2	TRUE
RETN.3046_31	IA	rs34124816	C	A	C	A	-0.748559	0.1332	0.0286289	0.0219	FALSE	FALSE	FALSE	VqTtW2	19	7668790	0.0559	0.01722	TRUE	reported	1441701	0.0493745	3.92279e-51	7213	RETN	TRUE	reported	aZnGlQ	2	TRUE
RETN.3046_31	SAH	rs117761837	T	C	T	C	-0.464557	-0.1138	0.014973	0.0087	FALSE	FALSE	FALSE	FNlc1z	19	7643172	0.1238	0.3578	TRUE	reported	982264	0.0685231	1.30065e-11	7213	RETN	TRUE	reported	Joqw4A	2	TRUE
RETN.3046_31	SAH	rs34124816	C	A	C	A	-0.748559	0.0334	0.0286289	0.0217	FALSE	FALSE	FALSE	FNlc1z	19	7668790	0.0753	0.6576	TRUE	reported	982264	0.0493745	3.92279e-51	7213	RETN	TRUE	reported	Joqw4A	2	TRUE
REXO2.13590_1	IA	rs4938104	G	C	G	C	-0.285735	-0.0187	0.149799	0.1174	FALSE	TRUE	FALSE	9mMXNI	11	114427673	0.0241	0.4366	TRUE	reported	1441701	0.0232605	2.42718e-34	7213	REXO2	TRUE	reported	AwUtcO	2	TRUE
REXO2.13590_1	IA	rs7122337	C	T	C	T	-0.105287	0.0018	0.271385	0.2431	FALSE	FALSE	FALSE	9mMXNI	11	114526777	0.0146	0.9022	TRUE	reported	1441701	0.01866	1.74078e-08	7213	REXO2	TRUE	reported	AwUtcO	2	TRUE
REXO2.13590_1	SAH	rs7122337	C	T	C	T	-0.105287	-0.0047	0.271385	0.2459	FALSE	FALSE	FALSE	WnLipy	11	114526777	0.0185	0.7981	TRUE	reported	982264	0.01866	1.74078e-08	7213	REXO2	TRUE	reported	2DPW9q	2	TRUE
RFK.13059_33	IA	rs2501939	C	T	C	T	0.126607	0.0135	0.39609	0.4192	FALSE	FALSE	FALSE	uJPysE	9	76371314	0.0122	0.2691	TRUE	reported	1441701	0.0168834	7.20675e-14	7213	RFK	TRUE	reported	htN3aZ	2	TRUE
RFK.13059_33	IA	rs594586	G	A	G	A	-0.165003	-0.0019	0.234576	0.2326	FALSE	FALSE	FALSE	uJPysE	9	76699375	0.0158	0.9031	TRUE	reported	1441701	0.0193892	2.09346e-17	7213	RFK	TRUE	reported	htN3aZ	2	TRUE
RFK.13059_33	SAH	rs2501939	C	T	C	T	0.126607	0.0068	0.39609	0.418	FALSE	FALSE	FALSE	7zZ42I	9	76371314	0.0157	0.6645	TRUE	reported	982264	0.0168834	7.20675e-14	7213	RFK	TRUE	reported	LaCRwv	2	TRUE
RFK.13059_33	SAH	rs594586	G	A	G	A	-0.165003	-0.0198	0.234576	0.2387	FALSE	FALSE	FALSE	7zZ42I	9	76699375	0.0202	0.3283	TRUE	reported	982264	0.0193892	2.09346e-17	7213	RFK	TRUE	reported	LaCRwv	2	TRUE
RGMA.5483_1	IA	rs10852188	A	G	A	G	0.241869	-0.034	0.427631	0.4023	FALSE	FALSE	FALSE	sM2V8Y	15	93064200	0.0159	0.0328	TRUE	reported	1441701	0.0166359	3.17964e-47	7213	RGMA	TRUE	reported	8NTjGx	2	TRUE
RGMA.5483_1	IA	rs11634759	T	C	T	C	0.134609	-0.0123	0.240469	0.206	FALSE	FALSE	FALSE	sM2V8Y	15	93109674	0.0194	0.5255	TRUE	reported	1441701	0.0195483	6.22226e-12	7213	RGMA	TRUE	reported	8NTjGx	2	TRUE
RGMA.5483_1	IA	rs8035095	T	C	T	C	0.116834	-0.0012	0.244143	0.2121	FALSE	FALSE	FALSE	sM2V8Y	15	93486705	0.0153	0.9353	TRUE	reported	1441701	0.0193424	1.6146e-09	7213	RGMA	TRUE	reported	8NTjGx	2	TRUE
RGMA.5483_1	SAH	rs10852188	A	G	A	G	0.241869	-0.0155	0.427631	0.4017	FALSE	FALSE	FALSE	9DJir9	15	93064200	0.0215	0.4711	TRUE	reported	982264	0.0166359	3.17964e-47	7213	RGMA	TRUE	reported	F3QQpS	2	TRUE
RGMA.5483_1	SAH	rs11634759	T	C	T	C	0.134609	-0.0122	0.240469	0.205	FALSE	FALSE	FALSE	9DJir9	15	93109674	0.0262	0.641	TRUE	reported	982264	0.0195483	6.22226e-12	7213	RGMA	TRUE	reported	F3QQpS	2	TRUE
RGMA.5483_1	SAH	rs8035095	T	C	T	C	0.116834	0.013	0.244143	0.2137	FALSE	FALSE	FALSE	9DJir9	15	93486705	0.0197	0.5108	TRUE	reported	982264	0.0193424	1.6146e-09	7213	RGMA	TRUE	reported	F3QQpS	2	TRUE
RGMB.3331_8	IA	rs2368553	C	T	C	T	-0.339456	-0.0158	0.452655	0.5207	FALSE	FALSE	FALSE	YAR8hw	5	98446049	0.0128	0.2188	TRUE	reported	1441701	0.0161518	3.17047e-95	7213	RGMB	TRUE	reported	vQNLWU	2	TRUE
RGMB.3331_8	IA	rs29773	T	C	T	C	0.156812	0.0166	0.192985	0.187	FALSE	FALSE	FALSE	YAR8hw	5	98634770	0.0164	0.3127	TRUE	reported	1441701	0.0211412	1.33155e-13	7213	RGMB	TRUE	reported	vQNLWU	2	TRUE
RGMB.3331_8	SAH	rs2368553	C	T	C	T	-0.339456	-0.0195	0.452655	0.5188	FALSE	FALSE	FALSE	iWHVkq	5	98446049	0.0165	0.2374	TRUE	reported	982264	0.0161518	3.17047e-95	7213	RGMB	TRUE	reported	rUcTiJ	2	TRUE
RGMB.3331_8	SAH	rs29773	T	C	T	C	0.156812	-0.0067	0.192985	0.1869	FALSE	FALSE	FALSE	iWHVkq	5	98634770	0.0211	0.751	TRUE	reported	982264	0.0211412	1.33155e-13	7213	RGMB	TRUE	reported	rUcTiJ	2	TRUE
RHOC.17764_108	IA	rs7415820	G	A	G	A	0.220126	0.0027	0.475461	0.5547	FALSE	FALSE	FALSE	UxGhzU	1	112626827	0.0129	0.8346	TRUE	reported	1441701	0.0165674	8.1081e-40	7213	RHOC	TRUE	reported	FZY576	2	TRUE
RHOC.17764_108	SAH	rs7415820	G	A	G	A	0.220126	0.0024	0.475461	0.5516	FALSE	FALSE	FALSE	Qqtaid	1	112626827	0.0166	0.8849	TRUE	reported	982264	0.0165674	8.1081e-40	7213	RHOC	TRUE	reported	n0WV6g	2	TRUE
RIPK2.8970_9	IA	rs34211510	T	C	T	C	0.18844	-0.0369	0.0804104	0.1006	FALSE	FALSE	FALSE	zbTp1o	8	89771518	0.0211	0.07977	TRUE	reported	1441701	0.0303209	5.42317e-10	7213	RIPK2	TRUE	reported	vCgMmz	2	TRUE
RIPK2.8970_9	SAH	rs34211510	T	C	T	C	0.18844	-0.0114	0.0804104	0.0996	FALSE	FALSE	FALSE	xVN2uF	8	89771518	0.0273	0.6765	TRUE	reported	982264	0.0303209	5.42317e-10	7213	RIPK2	TRUE	reported	mfuTb2	2	TRUE
RMDN1.7096_30	IA	rs10481198	A	T	A	T	0.467048	-0.0296	0.0263413	0.0155	FALSE	TRUE	FALSE	IzJIQH	8	86536565	0.0666	0.6567	TRUE	reported	1441701	0.0514054	1.31124e-19	7213	RMDN1	TRUE	reported	H6rkaG	2	TRUE
RMDN1.7096_30	IA	rs112404432	A	G	A	G	-0.443909	0.0126	0.0167753	0.0237	FALSE	FALSE	FALSE	IzJIQH	8	86658113	0.0541	0.8156	TRUE	reported	1441701	0.0643396	5.66295e-12	7213	RMDN1	TRUE	reported	H6rkaG	2	TRUE
RMDN1.7096_30	IA	rs117676566	G	A	G	A	0.290651	-0.1124	0.0299459	0.0171	FALSE	FALSE	FALSE	IzJIQH	8	86092478	0.0647	0.08211	TRUE	reported	1441701	0.0488911	2.8959e-09	7213	RMDN1	TRUE	reported	H6rkaG	2	TRUE
RMDN1.7096_30	IA	rs4484676	T	C	T	C	-0.62641	0.0114	0.434701	0.4718	FALSE	FALSE	FALSE	IzJIQH	8	86259547	0.013	0.3801	TRUE	reported	1441701	0.0151218	1e-300	7213	RMDN1	TRUE	reported	H6rkaG	2	TRUE
RMDN1.7096_30	SAH	rs10481198	A	T	A	T	0.467048	-0.0485	0.0263413	0.0153	FALSE	TRUE	FALSE	PJYQe9	8	86536565	0.09	0.5896	TRUE	reported	982264	0.0514054	1.31124e-19	7213	RMDN1	TRUE	reported	RyuV6S	2	TRUE
RMDN1.7096_30	SAH	rs112404432	A	G	A	G	-0.443909	0.0131	0.0167753	0.0238	FALSE	FALSE	FALSE	PJYQe9	8	86658113	0.072	0.8553	TRUE	reported	982264	0.0643396	5.66295e-12	7213	RMDN1	TRUE	reported	RyuV6S	2	TRUE
RMDN1.7096_30	SAH	rs117676566	G	A	G	A	0.290651	-0.0194	0.0299459	0.0168	FALSE	FALSE	FALSE	PJYQe9	8	86092478	0.0872	0.8243	TRUE	reported	982264	0.0488911	2.8959e-09	7213	RMDN1	TRUE	reported	RyuV6S	2	TRUE
RMDN1.7096_30	SAH	rs4484676	T	C	T	C	-0.62641	0.0164	0.434701	0.4712	FALSE	FALSE	FALSE	PJYQe9	8	86259547	0.0167	0.3256	TRUE	reported	982264	0.0151218	1e-300	7213	RMDN1	TRUE	reported	RyuV6S	2	TRUE
RNASE1.7211_2	IA	rs12890496	C	T	C	T	0.112895	0.0036	0.298627	0.2884	FALSE	FALSE	FALSE	5JVBhR	14	20747151	0.0145	0.8029	TRUE	reported	1441701	0.0182878	7.05217e-10	7213	RNASE1	TRUE	reported	rCyCwl	2	TRUE
RNASE1.7211_2	IA	rs17254387	G	A	G	A	-0.423488	-0.004	0.313392	0.2763	FALSE	FALSE	FALSE	5JVBhR	14	20812519	0.0176	0.8216	TRUE	reported	1441701	0.0172462	6.06466e-128	7213	RNASE1	TRUE	reported	rCyCwl	2	TRUE
RNASE1.7211_2	IA	rs56216219	G	A	G	A	-0.768045	0.1293	0.0346596	0.0184	FALSE	FALSE	FALSE	5JVBhR	14	20819064	0.0676	0.05581	TRUE	reported	1441701	0.0447602	1.02303e-64	7213	RNASE1	TRUE	reported	rCyCwl	2	TRUE
RNASE1.7211_2	IA	rs7152823	A	C	A	C	0.156158	-0.0099	0.301747	0.317	FALSE	FALSE	FALSE	5JVBhR	14	20722367	0.0167	0.5548	TRUE	reported	1441701	0.0181362	8.84688e-18	7213	RNASE1	TRUE	reported	rCyCwl	2	TRUE
RNASE1.7211_2	SAH	rs12890496	C	T	C	T	0.112895	-0.0077	0.298627	0.2921	FALSE	FALSE	FALSE	u8Rmpp	14	20747151	0.0186	0.6797	TRUE	reported	982264	0.0182878	7.05217e-10	7213	RNASE1	TRUE	reported	E2elZW	2	TRUE
RNASE1.7211_2	SAH	rs17254387	G	A	G	A	-0.423488	-0.0112	0.313392	0.275	FALSE	FALSE	FALSE	u8Rmpp	14	20812519	0.0237	0.6359	TRUE	reported	982264	0.0172462	6.06466e-128	7213	RNASE1	TRUE	reported	E2elZW	2	TRUE
RNASE1.7211_2	SAH	rs56216219	G	A	G	A	-0.768045	0.0686	0.0346596	0.018	FALSE	FALSE	FALSE	u8Rmpp	14	20819064	0.0914	0.4532	TRUE	reported	982264	0.0447602	1.02303e-64	7213	RNASE1	TRUE	reported	E2elZW	2	TRUE
RNASE1.7211_2	SAH	rs7152823	A	C	A	C	0.156158	0.0169	0.301747	0.317	FALSE	FALSE	FALSE	u8Rmpp	14	20722367	0.0225	0.454	TRUE	reported	982264	0.0181362	8.84688e-18	7213	RNASE1	TRUE	reported	E2elZW	2	TRUE
RNASE2.8394_56	IA	rs2233859	A	C	A	C	0.304277	-0.0106	0.426244	0.4784	FALSE	FALSE	FALSE	8ozmlE	14	20891649	0.0158	0.5009	TRUE	reported	1441701	0.0162001	7.02617e-77	7213	RNASE2	TRUE	reported	bGN64Q	2	TRUE
RNASE2.8394_56	SAH	rs2233859	A	C	A	C	0.304277	-0.0039	0.426244	0.4797	FALSE	FALSE	FALSE	Q9iWa7	14	20891649	0.0213	0.8562	TRUE	reported	982264	0.0162001	7.02617e-77	7213	RNASE2	TRUE	reported	jSYIfD	2	TRUE
RNASE3.15576_158	IA	rs147307766	T	C	T	C	0.946463	0.0026	0.0497019	0.0342	FALSE	FALSE	FALSE	0LvMQZ	14	20917832	0.0441	0.9522	TRUE	reported	1441701	0.0365163	1.0718e-141	7213	RNASE3	TRUE	reported	UwrWH8	2	TRUE
RNASE3.15576_158	IA	rs150623448	G	A	G	A	-0.602953	-0.0576	0.0150423	0.0101	FALSE	FALSE	FALSE	0LvMQZ	14	20880699	0.084	0.4932	TRUE	reported	1441701	0.0682204	1.2053e-18	7213	RNASE3	TRUE	reported	UwrWH8	2	TRUE
RNASE3.15576_158	IA	rs150971918	C	G	C	G	-0.46435	0.0226	0.0134479	0.0161	FALSE	TRUE	FALSE	0LvMQZ	14	20976668	0.0634	0.7211	TRUE	reported	1441701	0.0717985	1.06208e-10	7213	RNASE3	TRUE	reported	UwrWH8	2	TRUE
RNASE3.15576_158	SAH	rs147307766	T	C	T	C	0.946463	-0.0277	0.0497019	0.0338	FALSE	FALSE	FALSE	u4cCyI	14	20917832	0.0598	0.6432	TRUE	reported	982264	0.0365163	1.0718e-141	7213	RNASE3	TRUE	reported	YXStxE	2	TRUE
RNASE3.15576_158	SAH	rs150623448	G	A	G	A	-0.602953	0.0115	0.0150423	0.01	FALSE	FALSE	FALSE	u4cCyI	14	20880699	0.1131	0.9191	TRUE	reported	982264	0.0682204	1.2053e-18	7213	RNASE3	TRUE	reported	YXStxE	2	TRUE
RNASE3.15576_158	SAH	rs150971918	C	G	C	G	-0.46435	0.0812	0.0134479	0.0162	FALSE	TRUE	FALSE	u4cCyI	14	20976668	0.0853	0.3409	TRUE	reported	982264	0.0717985	1.06208e-10	7213	RNASE3	TRUE	reported	YXStxE	2	TRUE
RNASE4.5644_60	IA	rs1888560	T	C	T	C	-0.51182	0.0036	0.313947	0.3319	FALSE	FALSE	FALSE	REA5ka	14	20696086	0.0139	0.7937	TRUE	reported	1441701	0.0168986	8.65382e-190	7213	RNASE4	TRUE	reported	AJmMks	2	TRUE
RNASE4.5644_60	IA	rs76543014	G	A	G	A	-0.265411	-0.0115	0.110911	0.1965	FALSE	FALSE	FALSE	REA5ka	14	20673471	0.0167	0.4931	TRUE	reported	1441701	0.0264309	1.42704e-23	7213	RNASE4	TRUE	reported	AJmMks	2	TRUE
RNASE4.5644_60	IA	rs78993455	G	A	G	A	-0.503658	-0.0042	0.0119922	0.0177	FALSE	FALSE	FALSE	REA5ka	14	20632693	0.0623	0.9464	TRUE	reported	1441701	0.0758131	3.28795e-11	7213	RNASE4	TRUE	reported	AJmMks	2	TRUE
RNASE4.5644_60	SAH	rs76543014	G	A	G	A	-0.265411	-0.0007	0.110911	0.1933	FALSE	FALSE	FALSE	FS4da3	14	20673471	0.0217	0.9757	TRUE	reported	982264	0.0264309	1.42704e-23	7213	RNASE4	TRUE	reported	AGivQU	2	TRUE
RNASE4.5644_60	SAH	rs78993455	G	A	G	A	-0.503658	-0.0109	0.0119922	0.0176	FALSE	FALSE	FALSE	FS4da3	14	20632693	0.0837	0.8967	TRUE	reported	982264	0.0758131	3.28795e-11	7213	RNASE4	TRUE	reported	AGivQU	2	TRUE
RNASE6.5646_20	IA	rs12433896	G	A	G	A	-0.173528	-0.0008	0.334535	0.3154	FALSE	FALSE	FALSE	rNTnRX	14	20714226	0.0167	0.9634	TRUE	reported	1441701	0.0176362	1.05909e-22	7213	RNASE6	TRUE	reported	jzGNOl	2	TRUE
RNASE6.5646_20	IA	rs67668132	T	G	T	G	1.05239	-0.0199	0.241162	0.2426	FALSE	FALSE	FALSE	rNTnRX	14	20778681	0.0141	0.1587	TRUE	reported	1441701	0.0149297	1e-300	7213	RNASE6	TRUE	reported	jzGNOl	2	TRUE
RNASE6.5646_20	SAH	rs12433896	G	A	G	A	-0.173528	-0.0118	0.334535	0.3152	FALSE	FALSE	FALSE	4T0haC	14	20714226	0.0225	0.6015	TRUE	reported	982264	0.0176362	1.05909e-22	7213	RNASE6	TRUE	reported	GttFP8	2	TRUE
RNASE6.5646_20	SAH	rs67668132	T	G	T	G	1.05239	-0.0201	0.241162	0.2414	FALSE	FALSE	FALSE	4T0haC	14	20778681	0.018	0.2644	TRUE	reported	982264	0.0149297	1e-300	7213	RNASE6	TRUE	reported	GttFP8	2	TRUE
RNASET2.16913_8	IA	rs239931	C	A	C	A	0.226929	-0.0032	0.290794	0.3072	FALSE	FALSE	FALSE	N3v5hb	6	167009324	0.0138	0.8171	TRUE	reported	1441701	0.0182148	2.89543e-35	7213	RNASET2	TRUE	reported	L2CBqc	2	TRUE
RNASET2.16913_8	IA	rs9457245	T	C	T	C	-0.841235	-0.0175	0.0745182	0.0639	FALSE	FALSE	FALSE	N3v5hb	6	166927227	0.0261	0.5034	TRUE	reported	1441701	0.0299113	3.15906e-165	7213	RNASET2	TRUE	reported	L2CBqc	2	TRUE
RNASET2.16913_8	SAH	rs239931	C	A	C	A	0.226929	-0.0224	0.290794	0.3055	FALSE	FALSE	FALSE	vQ0sAA	6	167009324	0.0178	0.2087	TRUE	reported	982264	0.0182148	2.89543e-35	7213	RNASET2	TRUE	reported	IokRzG	2	TRUE
RNASET2.16913_8	SAH	rs9457245	T	C	T	C	-0.841235	-0.0394	0.0745182	0.064	FALSE	FALSE	FALSE	vQ0sAA	6	166927227	0.0335	0.2399	TRUE	reported	982264	0.0299113	3.15906e-165	7213	RNASET2	TRUE	reported	IokRzG	2	TRUE
RNPEP.12386_11	IA	rs2678208	G	T	G	T	-0.412362	-0.0821	0.0962152	0.0745	FALSE	FALSE	FALSE	ECXgfU	1	201853976	0.0304	0.006824	TRUE	reported	1441701	0.0278018	4.76944e-49	7213	RNPEP	TRUE	reported	v7y3XO	2	TRUE
RNPEP.12386_11	IA	rs6702334	A	T	A	T	0.536648	-0.0067	0.31471	0.2834	FALSE	TRUE	FALSE	ECXgfU	1	201985696	0.0173	0.6993	TRUE	reported	1441701	0.0168623	4.23878e-208	7213	RNPEP	TRUE	reported	v7y3XO	2	TRUE
RNPEP.12386_11	SAH	rs2678208	G	T	G	T	-0.412362	0.0161	0.0962152	0.0962152	FALSE	FALSE	FALSE	D1nbeP	1	201808122	0.0496	0.7459	TRUE	reported	982264	0.0278018	4.76944e-49	7213	RNPEP	TRUE	reported	wkAq4v	2	TRUE
RNPEP.12386_11	SAH	rs6702334	A	T	A	T	0.536648	-0.0136	0.31471	0.2828	FALSE	TRUE	FALSE	D1nbeP	1	201985696	0.0233	0.5596	TRUE	reported	982264	0.0168623	4.23878e-208	7213	RNPEP	TRUE	reported	wkAq4v	2	TRUE
ROR1.2590_69	IA	rs2224876	G	A	G	A	-0.653146	0.0024	0.17205	0.2574	FALSE	FALSE	FALSE	6JGMSn	1	64148805	0.0147	0.8684	TRUE	reported	1441701	0.0206531	1.13471e-205	7213	ROR1	TRUE	reported	AuTwod	2	TRUE
ROR1.2590_69	IA	rs66887336	T	G	T	G	0.174764	-0.0378	0.159226	0.1347	FALSE	FALSE	FALSE	6JGMSn	1	63828816	0.0228	0.09706	TRUE	reported	1441701	0.0228713	2.43022e-14	7213	ROR1	TRUE	reported	AuTwod	2	TRUE
ROR1.2590_69	SAH	rs2224876	G	A	G	A	-0.653146	-0.0017	0.17205	0.2518	FALSE	FALSE	FALSE	LvI9Cc	1	64148805	0.0188	0.9284	TRUE	reported	982264	0.0206531	1.13471e-205	7213	ROR1	TRUE	reported	9YnBcx	2	TRUE
ROR1.2590_69	SAH	rs66887336	T	G	T	G	0.174764	-0.0551	0.159226	0.134	FALSE	FALSE	FALSE	LvI9Cc	1	63828816	0.0308	0.07369	TRUE	reported	982264	0.0228713	2.43022e-14	7213	ROR1	TRUE	reported	9YnBcx	2	TRUE
ROR2.7861_9	IA	rs10118816	T	C	T	C	0.34275	0.0027	0.327118	0.3136	FALSE	FALSE	FALSE	tEsNBG	9	91929196	0.0138	0.8461	TRUE	reported	1441701	0.017433	7.11433e-84	7213	ROR2	TRUE	reported	eI4Q1y	2	TRUE
ROR2.7861_9	IA	rs10820900	T	C	T	C	0.294929	-0.0302	0.351171	0.3796	FALSE	FALSE	FALSE	tEsNBG	9	91733326	0.0135	0.02471	TRUE	reported	1441701	0.0169633	2.32991e-66	7213	ROR2	TRUE	reported	eI4Q1y	2	TRUE
ROR2.7861_9	IA	rs12004963	C	T	C	T	-0.340798	-0.0417	0.0662692	0.0903	FALSE	FALSE	FALSE	tEsNBG	9	91696205	0.0226	0.06534	TRUE	reported	1441701	0.033285	1.95185e-24	7213	ROR2	TRUE	reported	eI4Q1y	2	TRUE
ROR2.7861_9	SAH	rs10118816	T	C	T	C	0.34275	0.001	0.327118	0.315	FALSE	FALSE	FALSE	f6vTAX	9	91929196	0.0177	0.9558	TRUE	reported	982264	0.017433	7.11433e-84	7213	ROR2	TRUE	reported	gLzqq9	2	TRUE
ROR2.7861_9	SAH	rs10820900	T	C	T	C	0.294929	-0.0203	0.351171	0.3808	FALSE	FALSE	FALSE	f6vTAX	9	91733326	0.0172	0.239	TRUE	reported	982264	0.0169633	2.32991e-66	7213	ROR2	TRUE	reported	gLzqq9	2	TRUE
ROR2.7861_9	SAH	rs12004963	C	T	C	T	-0.340798	-0.0274	0.0662692	0.0894	FALSE	FALSE	FALSE	f6vTAX	9	91696205	0.0293	0.3496	TRUE	reported	982264	0.033285	1.95185e-24	7213	ROR2	TRUE	reported	gLzqq9	2	TRUE
RPE.12646_2	IA	rs2723211	A	G	A	G	0.147632	-0.0001	0.453487	0.4579	FALSE	FALSE	FALSE	WoRV4w	2	210015768	0.0128	0.9908	TRUE	reported	1441701	0.0166034	7.50596e-19	7213	RPE	TRUE	reported	LPd34M	2	TRUE
RPE.12646_2	SAH	rs2723211	A	G	A	G	0.147632	-0.0038	0.453487	0.4572	FALSE	FALSE	FALSE	dRSAbc	2	210015768	0.0165	0.82	TRUE	reported	982264	0.0166034	7.50596e-19	7213	RPE	TRUE	reported	U1xcey	2	TRUE
RPIA.12333_87	SAH	rs11686263	A	G	A	G	0.185536	0.0092	0.386524	0.3846	FALSE	FALSE	FALSE	lSd82U	2	88811341	0.0175	0.5968	TRUE	reported	982264	0.0170896	3.01023e-27	7213	RPIA	TRUE	reported	e7vH9z	2	TRUE
RPN1.10490_3	IA	rs9880064	A	G	A	G	0.418723	-0.0048	0.385692	0.3959	FALSE	FALSE	FALSE	3mEO0w	3	128636666	0.0131	0.711	TRUE	reported	1441701	0.016427	2.65423e-137	7213	RPN1	TRUE	reported	RW5TS6	2	TRUE
RPN1.10490_3	SAH	rs9880064	A	G	A	G	0.418723	-0.0094	0.385692	0.3978	FALSE	FALSE	FALSE	tWm0PI	3	128636666	0.0168	0.5752	TRUE	reported	982264	0.016427	2.65423e-137	7213	RPN1	TRUE	reported	VnQZId	2	TRUE
RRM1.11360_39	IA	rs1662161	A	G	A	G	0.104714	-0.0307	0.459795	0.5019	FALSE	FALSE	FALSE	Hrn8uk	11	4115744	0.0131	0.0194	TRUE	reported	1441701	0.0165221	2.47093e-10	7213	RRM1	TRUE	reported	QxSOPs	2	TRUE
RRM1.11360_39	SAH	rs1662161	A	G	A	G	0.104714	-0.0389	0.459795	0.5012	FALSE	FALSE	FALSE	IGzU27	11	4115744	0.0169	0.02153	TRUE	reported	982264	0.0165221	2.47093e-10	7213	RRM1	TRUE	reported	v1PVJW	2	TRUE
RRM2B.8925_25	IA	rs11785514	C	A	C	A	0.411628	0.01	0.0685568	0.0607	FALSE	FALSE	FALSE	lLCcy6	8	102191915	0.0261	0.702	TRUE	reported	1441701	0.0324345	1.62634e-36	7213	RRM2B	TRUE	reported	mZKB3t	2	TRUE
RRM2B.8925_25	SAH	rs11785514	C	A	C	A	0.411628	0.0299	0.0685568	0.061	FALSE	FALSE	FALSE	VN53J3	8	102191915	0.0332	0.3678	TRUE	reported	982264	0.0324345	1.62634e-36	7213	RRM2B	TRUE	reported	PcSjOJ	2	TRUE
RSPO1.16614_27	IA	rs116685741	T	C	T	C	-0.395959	0.0487	0.0194094	0.011	FALSE	FALSE	FALSE	O9HG4Q	1	37627295	0.0857	0.5697	TRUE	reported	1441701	0.0600941	4.74015e-11	7213	RSPO1	TRUE	reported	6CFRPu	2	TRUE
RSPO1.16614_27	IA	rs36043533	G	T	G	T	0.760438	-0.0171	0.051019	0.0429	FALSE	FALSE	FALSE	O9HG4Q	1	37613845	0.0336	0.6122	TRUE	reported	1441701	0.0367423	1.7432e-92	7213	RSPO1	TRUE	reported	6CFRPu	2	TRUE
RSPO1.16614_27	SAH	rs116685741	T	C	T	C	-0.395959	0.0299	0.0194094	0.0107	FALSE	FALSE	FALSE	q6kawZ	1	37627295	0.1163	0.7968	TRUE	reported	982264	0.0600941	4.74015e-11	7213	RSPO1	TRUE	reported	eCboQK	2	TRUE
RSPO1.16614_27	SAH	rs36043533	G	T	G	T	0.760438	-0.0457	0.051019	0.0439	FALSE	FALSE	FALSE	q6kawZ	1	37613845	0.0428	0.286	TRUE	reported	982264	0.0367423	1.7432e-92	7213	RSPO1	TRUE	reported	eCboQK	2	TRUE
RSPO3.13094_75	IA	rs2154167	T	C	T	C	-0.444226	0.0338	0.462498	0.4816	FALSE	FALSE	FALSE	nCVyED	6	127166661	0.0128	0.008113	TRUE	reported	1441701	0.0156135	7.54454e-169	7213	RSPO3	TRUE	reported	0lOQY8	2	TRUE
RSPO3.13094_75	SAH	rs2154167	T	C	T	C	-0.444226	0.0304	0.462498	0.4812	FALSE	FALSE	FALSE	5JZpcd	6	127166661	0.0164	0.06437	TRUE	reported	982264	0.0156135	7.54454e-169	7213	RSPO3	TRUE	reported	rvWdSw	2	TRUE
RSPO3.8427_118	IA	rs1892172	G	A	G	A	-0.492365	0.0335	0.462498	0.4802	FALSE	FALSE	FALSE	773L9q	6	127155371	0.0127	0.008596	TRUE	reported	1441701	0.0153929	4.64373e-210	7213	RSPO3	TRUE	reported	U66pRw	2	TRUE
RSPO3.8427_118	SAH	rs1892172	G	A	G	A	-0.492365	0.0307	0.462498	0.4799	FALSE	FALSE	FALSE	TwOSWQ	6	127155371	0.0164	0.06057	TRUE	reported	982264	0.0153929	4.64373e-210	7213	RSPO3	TRUE	reported	0kCm8f	2	TRUE
RSPO4.8464_31	IA	rs6039500	C	T	C	T	0.178761	0.023	0.26071	0.2633	FALSE	FALSE	FALSE	bifac9	20	1026987	0.015	0.1262	TRUE	reported	1441701	0.0186356	1.1579e-21	7213	RSPO4	TRUE	reported	ntopsT	2	TRUE
RSPO4.8464_31	IA	rs75904281	T	C	T	C	-0.685955	-0.026	0.0146264	0.0066	FALSE	FALSE	FALSE	bifac9	20	963194	0.1114	0.8158	TRUE	reported	1441701	0.0693884	6.71031e-23	7213	RSPO4	TRUE	reported	ntopsT	2	TRUE
RSPO4.8464_31	SAH	rs6039500	C	T	C	T	0.178761	0.0411	0.26071	0.2676	FALSE	FALSE	FALSE	3Uz9co	20	1026987	0.0193	0.03354	TRUE	reported	982264	0.0186356	1.1579e-21	7213	RSPO4	TRUE	reported	M2xDua	2	TRUE
RSPO4.8464_31	SAH	rs75904281	T	C	T	C	-0.685955	-0.0875	0.0146264	0.0065	FALSE	FALSE	FALSE	3Uz9co	20	963194	0.1501	0.56	TRUE	reported	982264	0.0693884	6.71031e-23	7213	RSPO4	TRUE	reported	M2xDua	2	TRUE
RTN4IP1.18180_58	IA	rs17565019	C	A	C	A	0.0942912	-0.0162	0.3554	0.319	FALSE	FALSE	FALSE	BTmPhh	6	106610517	0.0138	0.2427	TRUE	reported	1441701	0.0172722	4.9443e-08	7213	RTN4IP1	TRUE	reported	TNG3Ac	2	TRUE
RTN4IP1.18180_58	SAH	rs17565019	C	A	C	A	0.0942912	-0.0058	0.3554	0.3213	FALSE	FALSE	FALSE	yTduQM	6	106610517	0.0177	0.7427	TRUE	reported	982264	0.0172722	4.9443e-08	7213	RTN4IP1	TRUE	reported	gLH1sd	2	TRUE
RTN4R.5105_2	IA	rs201945778	A	G	A	G	-0.195563	0.0172	0.273257	0.2724	FALSE	FALSE	FALSE	v65ybQ	22	20225431	0.0446	0.6992	TRUE	reported	1441701	0.018734	2.49418e-25	7213	RTN4R	TRUE	reported	qNpf5n	2	TRUE
RTN4R.5105_2	IA	rs75766	C	A	C	A	0.401726	0.0071	0.253015	0.2613	FALSE	FALSE	FALSE	v65ybQ	22	20187330	0.015	0.6326	TRUE	reported	1441701	0.0184868	1.8018e-101	7213	RTN4R	TRUE	reported	qNpf5n	2	TRUE
RTN4R.5105_2	SAH	rs201945778	A	G	A	G	-0.195563	-0.0871	0.273257	0.2724	FALSE	FALSE	FALSE	Q6qCDu	22	20225431	0.0637	0.1713	TRUE	reported	982264	0.018734	2.49418e-25	7213	RTN4R	TRUE	reported	lSZ1f5	2	TRUE
RTN4R.5105_2	SAH	rs75766	C	A	C	A	0.401726	-0.0028	0.253015	0.2653	FALSE	FALSE	FALSE	Q6qCDu	22	20187330	0.0189	0.8842	TRUE	reported	982264	0.0184868	1.8018e-101	7213	RTN4R	TRUE	reported	lSZ1f5	2	TRUE
RTP4.18315_38	IA	rs1878861	G	A	G	A	0.506623	-0.0104	0.40628	0.4369	FALSE	FALSE	FALSE	GfTguG	3	187375904	0.0125	0.4071	TRUE	reported	1441701	0.0157481	2.64784e-212	7213	RTP4	TRUE	reported	GGWBGu	2	TRUE
RTP4.18315_38	SAH	rs1878861	G	A	G	A	0.506623	0.0015	0.40628	0.4371	FALSE	FALSE	FALSE	Zbf5aP	3	187375904	0.0162	0.927	TRUE	reported	982264	0.0157481	2.64784e-212	7213	RTP4	TRUE	reported	xvgoc4	2	TRUE
S100A12.5852_6	IA	rs3014874	A	G	A	G	-0.278032	0.0197	0.251698	0.2548	FALSE	FALSE	FALSE	Zkm88z	1	153365467	0.0177	0.266	TRUE	reported	1441701	0.0188555	1.66768e-48	7213	S100A12	TRUE	reported	30iccs	2	TRUE
S100A12.5852_6	IA	rs4845348	C	T	C	T	0.178157	-0.0059	0.0930265	0.0879	FALSE	FALSE	FALSE	Zkm88z	1	153417769	0.0279	0.8312	TRUE	reported	1441701	0.0284726	4.14516e-10	7213	S100A12	TRUE	reported	30iccs	2	TRUE
S100A12.5852_6	SAH	rs3014874	A	G	A	G	-0.278032	-0.0201	0.251698	0.2546	FALSE	FALSE	FALSE	NZVzzq	1	153365467	0.0239	0.4004	TRUE	reported	982264	0.0188555	1.66768e-48	7213	S100A12	TRUE	reported	2ksVA7	2	TRUE
S100A12.5852_6	SAH	rs4845348	C	T	C	T	0.178157	0.0135	0.0930265	0.0877	FALSE	FALSE	FALSE	NZVzzq	1	153417769	0.0376	0.7187	TRUE	reported	982264	0.0284726	4.14516e-10	7213	S100A12	TRUE	reported	2ksVA7	2	TRUE
S100A14.17828_3	IA	rs9330298	A	C	A	C	-0.171167	0.0294	0.475184	0.4624	FALSE	FALSE	FALSE	OZVdXj	1	153617778	0.0156	0.05888	TRUE	reported	1441701	0.0165494	6.73352e-25	7213	S100A14	TRUE	reported	AXF6yO	2	TRUE
S100A14.17828_3	SAH	rs9330298	A	C	A	C	-0.171167	0.0078	0.475184	0.4621	FALSE	FALSE	FALSE	b2Tvzb	1	153617778	0.0211	0.7117	TRUE	reported	982264	0.0165494	6.73352e-25	7213	S100A14	TRUE	reported	cE5UMs	2	TRUE
S100A16.17836_17	IA	rs9729773	A	G	A	G	-0.319067	-0.0366	0.482116	0.4934	FALSE	FALSE	FALSE	4QdIiE	1	153622147	0.0155	0.01837	TRUE	reported	1441701	0.0160774	2.20961e-85	7213	S100A16	TRUE	reported	YRHANd	2	TRUE
S100A16.17836_17	SAH	rs9729773	A	G	A	G	-0.319067	-0.0151	0.482116	0.4937	FALSE	FALSE	FALSE	5zicUj	1	153622147	0.021	0.4728	TRUE	reported	982264	0.0160774	2.20961e-85	7213	S100A16	TRUE	reported	ntiFC9	2	TRUE
S100A2.11969_5	IA	rs58056804	A	G	A	G	-0.309332	0.0388	0.0521281	0.043	FALSE	FALSE	FALSE	Bg3r2S	1	153552230	0.0378	0.3044	TRUE	reported	1441701	0.0369879	7.26727e-17	7213	S100A2	TRUE	reported	qksnx8	2	TRUE
S100A2.11969_5	SAH	rs58056804	A	G	A	G	-0.309332	0.0205	0.0521281	0.0428	FALSE	FALSE	FALSE	ENEjGI	1	153552230	0.0511	0.6887	TRUE	reported	982264	0.0369879	7.26727e-17	7213	S100A2	TRUE	reported	985rFV	2	TRUE
S100A4.14116_129	IA	rs79399329	A	G	A	G	0.245223	0.0505	0.0564259	0.0482	FALSE	FALSE	FALSE	8c1GK9	1	153544257	0.0357	0.1573	TRUE	reported	1441701	0.0358169	8.18705e-12	7213	S100A4	TRUE	reported	HR8eZl	2	TRUE
S100A4.14116_129	SAH	rs79399329	A	G	A	G	0.245223	0.0348	0.0564259	0.0481	FALSE	FALSE	FALSE	onHHD8	1	153544257	0.0483	0.4707	TRUE	reported	982264	0.0358169	8.18705e-12	7213	S100A4	TRUE	reported	m0lbvC	2	TRUE
S100A6.13090_17	IA	rs60969679	A	G	A	G	0.518715	0.0608	0.0388881	0.0351	FALSE	FALSE	FALSE	xREOIM	1	153546477	0.042	0.1482	TRUE	reported	1441701	0.0422943	3.07965e-34	7213	S100A6	TRUE	reported	qkNxtf	2	TRUE
S100A6.13090_17	SAH	rs60969679	A	G	A	G	0.518715	0.0274	0.0388881	0.0349	FALSE	FALSE	FALSE	62GEW4	1	153546477	0.0569	0.6302	TRUE	reported	982264	0.0422943	3.07965e-34	7213	S100A6	TRUE	reported	MZa1tO	2	TRUE
S100A7.7916_10	IA	rs3014837	C	G	C	G	1.48186	-0.0329	0.0595453	0.0421	FALSE	TRUE	FALSE	j3ONH5	1	153458930	0.0396	0.407	TRUE	reported	1441701	0.0303707	1e-300	7213	S100A7	TRUE	reported	DuvyQx	2	TRUE
S100A7.7916_10	SAH	rs3014837	C	G	C	G	1.48186	0.0002	0.0595453	0.0417	FALSE	TRUE	FALSE	v65tyF	1	153458930	0.0536	0.9967	TRUE	reported	982264	0.0303707	1e-300	7213	S100A7	TRUE	reported	FTWGzh	2	TRUE
S100A9.5339_49	IA	rs724781	G	C	G	C	-0.154398	0.0252	0.266325	0.2798	FALSE	TRUE	FALSE	H2CryO	1	153363542	0.0174	0.1472	TRUE	reported	1441701	0.0187673	2.25878e-16	7213	S100A9	TRUE	reported	iBOMWo	2	TRUE
S100A9.5339_49	SAH	rs724781	G	C	G	C	-0.154398	-0.0159	0.266325	0.2799	FALSE	TRUE	FALSE	3iTcEL	1	153363542	0.0234	0.4975	TRUE	reported	982264	0.0187673	2.25878e-16	7213	S100A9	TRUE	reported	EapLrz	2	TRUE
SAA1.15515_2	IA	rs11024589	C	A	C	A	-0.798865	-0.0175	0.104741	0.104741	FALSE	FALSE	FALSE	lXxPD3	11	18259448	0.0216	0.416	TRUE	reported	1441701	0.0253572	3.19369e-204	7213	SAA1	TRUE	reported	EaqbNh	2	TRUE
SAA1.15515_2	SAH	rs11024589	C	A	C	A	-0.798865	-0.0377	0.104741	0.0967	FALSE	FALSE	FALSE	UuZstq	11	18256876	0.0279	0.1775	TRUE	reported	982264	0.0253572	3.19369e-204	7213	SAA1	TRUE	reported	RXhNYR	2	TRUE
SAA2.18832_65	IA	rs11024589	C	A	C	A	-0.578967	-0.0175	0.104741	0.104741	FALSE	FALSE	FALSE	Bs0joM	11	18259448	0.0216	0.416	TRUE	reported	1441701	0.0261726	5.7678e-105	7213	SAA2	TRUE	reported	BNISD4	2	TRUE
SAA2.18832_65	SAH	rs11024589	C	A	C	A	-0.578967	-0.0377	0.104741	0.0967	FALSE	FALSE	FALSE	Kx5FYO	11	18256876	0.0279	0.1775	TRUE	reported	982264	0.0261726	5.7678e-105	7213	SAA2	TRUE	reported	ZKAjTC	2	TRUE
SAA4.15516_12	IA	rs10430893	T	C	T	C	-0.549938	-0.0175	0.104395	0.0966	FALSE	FALSE	FALSE	jqOdwh	11	18259448	0.0216	0.416	TRUE	reported	1441701	0.02633	4.16846e-94	7213	SAA4	TRUE	reported	oMJVhA	2	TRUE
SAA4.15516_12	IA	rs67712345	A	T	A	T	0.590198	0.0037	0.470331	0.3626	FALSE	TRUE	TRUE	jqOdwh	11	18223573	0.0163	0.8202	TRUE	reported	1441701	0.0150417	1e-300	7213	SAA4	TRUE	reported	oMJVhA	2	FALSE
SAA4.15516_12	IA	rs72882182	A	T	A	T	0.197875	0.0175	0.0727159	0.0988	FALSE	TRUE	FALSE	jqOdwh	11	18643837	0.0258	0.4992	TRUE	reported	1441701	0.0322436	8.86229e-10	7213	SAA4	TRUE	reported	oMJVhA	2	TRUE
SAA4.15516_12	SAH	rs10430893	T	C	T	C	-0.549938	-0.0381	0.104395	0.0964	FALSE	FALSE	FALSE	OOJj3o	11	18259448	0.028	0.1735	TRUE	reported	982264	0.02633	4.16846e-94	7213	SAA4	TRUE	reported	iYaxt3	2	TRUE
SAA4.15516_12	SAH	rs67712345	A	T	A	T	0.590198	-0.0056	0.470331	0.3597	FALSE	TRUE	TRUE	OOJj3o	11	18223573	0.022	0.7996	TRUE	reported	982264	0.0150417	1e-300	7213	SAA4	TRUE	reported	iYaxt3	2	FALSE
SAA4.15516_12	SAH	rs72882182	A	T	A	T	0.197875	0.0281	0.0727159	0.0992	FALSE	TRUE	FALSE	OOJj3o	11	18643837	0.0348	0.4192	TRUE	reported	982264	0.0322436	8.86229e-10	7213	SAA4	TRUE	reported	iYaxt3	2	TRUE
SAR1A.17726_3	IA	rs4746970	C	T	C	T	0.396475	0.0198	0.419867	0.4044	FALSE	FALSE	FALSE	1hOUz6	10	70146394	0.0131	0.1304	TRUE	reported	1441701	0.0160422	1.62051e-129	7213	SAR1A	TRUE	reported	DODplR	2	TRUE
SAR1A.17726_3	SAH	rs4746970	C	T	C	T	0.396475	0.0328	0.419867	0.4059	FALSE	FALSE	FALSE	LPM3B1	10	70146394	0.0168	0.05139	TRUE	reported	982264	0.0160422	1.62051e-129	7213	SAR1A	TRUE	reported	gpP3px	2	TRUE
SARS2.12348_46	IA	rs1808661	G	A	G	A	0.113394	-0.0118	0.382989	0.3558	FALSE	FALSE	FALSE	1wqG0q	19	38933313	0.0135	0.385	TRUE	reported	1441701	0.0170513	3.1417e-11	7213	SARS2	TRUE	reported	LXG6jE	2	TRUE
SARS2.12348_46	SAH	rs1808661	G	A	G	A	0.113394	-0.0072	0.382989	0.3606	FALSE	FALSE	FALSE	vDOdUY	19	38933313	0.0174	0.6781	TRUE	reported	982264	0.0170513	3.1417e-11	7213	SARS2	TRUE	reported	lF1Ir4	2	TRUE
SAT2.12524_18	IA	rs13894	A	G	A	G	-0.317648	-0.0295	0.06925	0.0639	FALSE	FALSE	FALSE	kibtyK	17	7626584	0.0259	0.2563	TRUE	reported	1441701	0.032488	1.94016e-22	7213	SAT2	TRUE	reported	QyJ7EU	2	TRUE
SAT2.12524_18	SAH	rs13894	A	G	A	G	-0.317648	-0.0165	0.06925	0.065	FALSE	FALSE	FALSE	wxCoui	17	7626584	0.0326	0.6135	TRUE	reported	982264	0.032488	1.94016e-22	7213	SAT2	TRUE	reported	p1yv9D	2	TRUE
SBDS.3866_7	IA	rs79344818	G	A	G	A	-1.18714	-0.0848	0.0356994	0.0356994	FALSE	FALSE	FALSE	EaJY0B	7	66545448	0.0485	0.08011	TRUE	reported	1441701	0.0427437	2.22243e-161	7213	SBDS	TRUE	reported	FeLvta	2	TRUE
SBDS.3866_7	SAH	rs79344818	G	A	G	A	-1.18714	0.0121	0.0356994	0.0286	FALSE	FALSE	FALSE	RaK5SK	7	66988489	0.0603	0.8411	TRUE	reported	982264	0.0427437	2.22243e-161	7213	SBDS	TRUE	reported	jBk2eE	2	TRUE
SCARA5.10419_1	IA	rs2085765	A	G	A	G	0.178269	-0.0437	0.116248	0.1532	FALSE	FALSE	FALSE	x9OCqb	8	27863011	0.0199	0.02794	TRUE	reported	1441701	0.0255653	3.37537e-12	7213	SCARA5	TRUE	reported	Qka6S0	2	TRUE
SCARA5.10419_1	IA	rs2685422	A	G	A	G	-0.253335	0.0182	0.291557	0.2941	FALSE	FALSE	FALSE	x9OCqb	8	27947867	0.014	0.1935	TRUE	reported	1441701	0.0181218	7.7278e-44	7213	SCARA5	TRUE	reported	Qka6S0	2	TRUE
SCARA5.10419_1	SAH	rs2085765	A	G	A	G	0.178269	-0.0607	0.116248	0.1574	FALSE	FALSE	FALSE	rvjzZD	8	27863011	0.0255	0.01758	TRUE	reported	982264	0.0255653	3.37537e-12	7213	SCARA5	TRUE	reported	WGrPuK	2	TRUE
SCARA5.10419_1	SAH	rs2685422	A	G	A	G	-0.253335	0.0142	0.291557	0.2943	FALSE	FALSE	FALSE	rvjzZD	8	27947867	0.018	0.4318	TRUE	reported	982264	0.0181218	7.7278e-44	7213	SCARA5	TRUE	reported	WGrPuK	2	TRUE
SCARF1.5129_12	IA	rs13342837	T	C	T	C	0.7432	0.0511	0.308055	0.2995	FALSE	FALSE	FALSE	V8XB5Y	17	1628679	0.0429	0.2339	TRUE	reported	1441701	0.0157125	1e-300	7213	SCARF1	TRUE	reported	1tzwtn	2	TRUE
SCARF1.5129_12	SAH	rs13342837	T	C	T	C	0.7432	-0.0208	0.308055	0.2995	FALSE	FALSE	FALSE	fn3Wn0	17	1628679	0.0607	0.7321	TRUE	reported	982264	0.0157125	1e-300	7213	SCARF1	TRUE	reported	PdAsOq	2	TRUE
SCARF2.8956_96	IA	rs5763025	A	C	A	C	-0.362552	0.0187	0.195758	0.1868	FALSE	FALSE	FALSE	fVxPUz	22	20432201	0.02	0.3483	TRUE	reported	1441701	0.0205814	4.91179e-68	7213	SCARF2	TRUE	reported	wWfOcq	2	TRUE
SCARF2.8956_96	SAH	rs5763025	A	C	A	C	-0.362552	0.0056	0.195758	0.1865	FALSE	FALSE	FALSE	MIwiSf	22	20432201	0.0269	0.8343	TRUE	reported	982264	0.0205814	4.91179e-68	7213	SCARF2	TRUE	reported	QozJvb	2	TRUE
SCG3.7957_2	IA	rs118175951	T	C	T	C	-0.451829	0.0582	0.0150423	0.0147	FALSE	FALSE	FALSE	Ph8Gfk	15	51819299	0.0657	0.3762	TRUE	reported	1441701	0.0677437	2.75303e-11	7213	SCG3	TRUE	reported	WkrQgV	2	TRUE
SCG3.7957_2	IA	rs2470193	T	A	T	A	-0.750928	-0.0263	0.212672	0.1387	FALSE	TRUE	FALSE	Ph8Gfk	15	51403538	0.0234	0.2613	TRUE	reported	1441701	0.0183593	1e-300	7213	SCG3	TRUE	reported	WkrQgV	2	TRUE
SCG3.7957_2	SAH	rs118175951	T	C	T	C	-0.451829	0.0327	0.0150423	0.0147	FALSE	FALSE	FALSE	puDBrN	15	51819299	0.0884	0.7117	TRUE	reported	982264	0.0677437	2.75303e-11	7213	SCG3	TRUE	reported	wCcPov	2	TRUE
SCG3.7957_2	SAH	rs2470193	T	A	T	A	-0.750928	0.0224	0.212672	0.212672	FALSE	TRUE	FALSE	puDBrN	15	51404225	0.023	0.3287	TRUE	reported	982264	0.0183593	1e-300	7213	SCG3	TRUE	reported	wCcPov	2	TRUE
SCGB3A1.6252_62	IA	rs307802	C	T	C	T	0.117237	0.0029	0.404201	0.3654	FALSE	FALSE	FALSE	KRD1GX	5	180592237	0.0135	0.8296	TRUE	reported	1441701	0.017022	6.1608e-12	7213	SCGB3A1	TRUE	reported	GKC8VV	2	TRUE
SCGB3A1.6252_62	SAH	rs307802	C	T	C	T	0.117237	0.0016	0.404201	0.3676	FALSE	FALSE	FALSE	qs9wRq	5	180592237	0.0174	0.9274	TRUE	reported	982264	0.017022	6.1608e-12	7213	SCGB3A1	TRUE	reported	AaTgwX	2	TRUE
SCIN.12684_5	IA	rs7803810	A	G	A	G	-0.106183	0.0193	0.424026	0.3915	FALSE	FALSE	FALSE	acq1aw	7	12568345	0.0131	0.14	TRUE	reported	1441701	0.0167774	2.61678e-10	7213	SCIN	TRUE	reported	eNKc8t	2	TRUE
SCO2.16851_50	IA	rs11479	A	G	A	G	-0.278112	-0.0358	0.08859	0.0924	FALSE	FALSE	FALSE	6bAffa	22	50525807	0.0222	0.1071	TRUE	reported	1441701	0.0289253	9.34361e-22	7213	SCO2	TRUE	reported	0pkklV	2	TRUE
SCO2.16851_50	SAH	rs11479	A	G	A	G	-0.278112	-0.0405	0.08859	0.092	FALSE	FALSE	FALSE	hAuZ45	22	50525807	0.0285	0.155	TRUE	reported	982264	0.0289253	9.34361e-22	7213	SCO2	TRUE	reported	POzGUV	2	TRUE
SCUBE1.8989_40	IA	rs5759290	A	T	A	T	0.254109	-0.0394	0.150561	0.1971	FALSE	TRUE	FALSE	bc8kQJ	22	43337746	0.0195	0.04323	TRUE	reported	1441701	0.0230512	4.91622e-28	7213	SCUBE1	TRUE	reported	J8n701	2	TRUE
SCUBE1.8989_40	SAH	rs5759290	A	T	A	T	0.254109	-0.0455	0.150561	0.1979	FALSE	TRUE	FALSE	5GluBa	22	43337746	0.0263	0.08324	TRUE	reported	982264	0.0230512	4.91622e-28	7213	SCUBE1	TRUE	reported	YbBDUq	2	TRUE
SCUBE3.16773_29	IA	rs942374	T	C	T	C	-0.356218	0.0043	0.160613	0.1334	FALSE	FALSE	FALSE	mzO5rG	6	35176115	0.0229	0.8502	TRUE	reported	1441701	0.022472	1.18327e-55	7213	SCUBE3	TRUE	reported	sHRHlh	2	TRUE
SCUBE3.16773_29	SAH	rs942374	T	C	T	C	-0.356218	0.0112	0.160613	0.1325	FALSE	FALSE	FALSE	xIYJiO	6	35176115	0.031	0.7186	TRUE	reported	982264	0.022472	1.18327e-55	7213	SCUBE3	TRUE	reported	fAbPbE	2	TRUE
SECTM1.13093_6	IA	rs1132115	T	A	T	A	-0.350322	0.0014	0.486899	0.4656	FALSE	TRUE	TRUE	hlnAk8	17	82321536	0.0157	0.9303	TRUE	reported	1441701	0.0161921	1.25307e-100	7213	SECTM1	TRUE	reported	QcH7pz	2	FALSE
SECTM1.13093_6	IA	rs78330892	T	C	T	C	-0.158272	-0.0049	0.127686	0.1314	FALSE	FALSE	FALSE	hlnAk8	17	82092116	0.0234	0.8341	TRUE	reported	1441701	0.0247421	1.68513e-10	7213	SECTM1	TRUE	reported	QcH7pz	2	TRUE
SECTM1.13093_6	SAH	rs1132115	T	A	T	A	-0.350322	-0.0018	0.486899	0.4646	FALSE	TRUE	TRUE	1tQg5M	17	82321536	0.0211	0.933	TRUE	reported	982264	0.0161921	1.25307e-100	7213	SECTM1	TRUE	reported	ybGu1R	2	FALSE
SECTM1.13093_6	SAH	rs78330892	T	C	T	C	-0.158272	-0.0447	0.127686	0.1316	FALSE	FALSE	FALSE	1tQg5M	17	82092116	0.0315	0.1559	TRUE	reported	982264	0.0247421	1.68513e-10	7213	SECTM1	TRUE	reported	ybGu1R	2	TRUE
SELE.3470_1	IA	rs4987388	A	G	A	G	0.156461	0.0036	0.279842	0.3093	FALSE	FALSE	FALSE	u8eWlU	1	169689445	0.0145	0.8056	TRUE	reported	1441701	0.0182664	1.30183e-17	7213	SELE	TRUE	reported	j9IB6s	2	TRUE
SELE.3470_1	SAH	rs4987388	A	G	A	G	0.156461	0.0186	0.279842	0.3122	FALSE	FALSE	FALSE	L6NB7A	1	169689445	0.0185	0.3158	TRUE	reported	982264	0.0182664	1.30183e-17	7213	SELE	TRUE	reported	4LL7uJ	2	TRUE
SELL.4831_4	IA	rs3917789	G	T	G	T	-0.251474	0.0419	0.102038	0.102038	FALSE	FALSE	FALSE	8uGzpc	1	169577748	0.036	0.2442	TRUE	reported	1441701	0.0276176	1.09364e-19	7213	SELL	TRUE	reported	OGsr9Q	2	TRUE
SELL.4831_4	IA	rs4987353	A	G	A	G	-0.583599	-0.0047	0.31062	0.2777	FALSE	FALSE	FALSE	8uGzpc	1	169697846	0.0139	0.7327	TRUE	reported	1441701	0.0166611	2.24297e-248	7213	SELL	TRUE	reported	OGsr9Q	2	TRUE
SELL.4831_4	IA	rs60277710	A	G	A	G	0.183852	-0.0023	0.144045	0.1743	FALSE	FALSE	FALSE	8uGzpc	1	169770196	0.0162	0.8847	TRUE	reported	1441701	0.023683	9.43567e-15	7213	SELL	TRUE	reported	OGsr9Q	2	TRUE
SELL.4831_4	SAH	rs3917789	G	T	G	T	-0.251474	-0.0816	0.102038	0.102038	FALSE	FALSE	FALSE	bZMVBz	1	169590553	0.0415	0.04909	TRUE	reported	982264	0.0276176	1.09364e-19	7213	SELL	TRUE	reported	mGcAwM	2	TRUE
SELL.4831_4	SAH	rs4987353	A	G	A	G	-0.583599	-0.0045	0.31062	0.2797	FALSE	FALSE	FALSE	bZMVBz	1	169697846	0.0176	0.7967	TRUE	reported	982264	0.0166611	2.24297e-248	7213	SELL	TRUE	reported	mGcAwM	2	TRUE
SELL.4831_4	SAH	rs60277710	A	G	A	G	0.183852	0.0021	0.144045	0.1718	FALSE	FALSE	FALSE	bZMVBz	1	169770196	0.0208	0.9179	TRUE	reported	982264	0.023683	9.43567e-15	7213	SELL	TRUE	reported	mGcAwM	2	TRUE
SELM.15336_7	IA	rs117551362	A	G	A	G	0.285625	0.0414	0.0490087	0.042	FALSE	FALSE	FALSE	fzWS2P	22	31104089	0.0309	0.1811	TRUE	reported	1441701	0.0385448	1.40443e-13	7213	SELM	TRUE	reported	dOFUZ4	2	TRUE
SELM.15336_7	SAH	rs117551362	A	G	A	G	0.285625	0.0365	0.0490087	0.0423	FALSE	FALSE	FALSE	qqkBTG	22	31104089	0.0392	0.3517	TRUE	reported	982264	0.0385448	1.40443e-13	7213	SELM	TRUE	reported	stggEI	2	TRUE
SELP.4154_57	IA	rs2235305	T	C	T	C	-0.176443	0.0129	0.43075	0.3726	FALSE	FALSE	FALSE	DuzvH1	1	169610407	0.0164	0.4305	TRUE	reported	1441701	0.0165128	1.88176e-26	7213	SELP	TRUE	reported	fuEAUR	2	TRUE
SELP.4154_57	IA	rs6136	G	T	G	T	-0.643764	0.0497	0.10793	0.1171	FALSE	FALSE	FALSE	DuzvH1	1	169594713	0.0195	0.01094	TRUE	reported	1441701	0.0255934	6.70446e-134	7213	SELP	TRUE	reported	fuEAUR	2	TRUE
SELP.4154_57	SAH	rs2235305	T	C	T	C	-0.176443	0.0089	0.43075	0.372	FALSE	FALSE	FALSE	grBUr2	1	169610407	0.0221	0.686	TRUE	reported	982264	0.0165128	1.88176e-26	7213	SELP	TRUE	reported	qo9IQh	2	TRUE
SELP.4154_57	SAH	rs6136	G	T	G	T	-0.643764	0.0383	0.10793	0.1167	FALSE	FALSE	FALSE	grBUr2	1	169594713	0.025	0.1253	TRUE	reported	982264	0.0255934	6.70446e-134	7213	SELP	TRUE	reported	qo9IQh	2	TRUE
SELPLG.11266_8	IA	rs7136041	G	A	G	A	0.104823	0.0141	0.477263	0.4203	FALSE	FALSE	FALSE	O6ZFFJ	12	108640091	0.0159	0.373	TRUE	reported	1441701	0.0166847	3.52395e-10	7213	SELPLG	TRUE	reported	m3uz9j	2	TRUE
SELPLG.11266_8	IA	rs73191242	A	G	A	G	-0.355148	0.0084	0.191321	0.2211	FALSE	FALSE	FALSE	O6ZFFJ	12	108620180	0.0151	0.5754	TRUE	reported	1441701	0.0209511	3.1227e-63	7213	SELPLG	TRUE	reported	m3uz9j	2	TRUE
SELPLG.11266_8	SAH	rs7136041	G	A	G	A	0.104823	0.0263	0.477263	0.4191	FALSE	FALSE	FALSE	cCUgtT	12	108640091	0.0214	0.2192	TRUE	reported	982264	0.0166847	3.52395e-10	7213	SELPLG	TRUE	reported	7IkGJv	2	TRUE
SELPLG.11266_8	SAH	rs73191242	A	G	A	G	-0.355148	0.0171	0.191321	0.2202	FALSE	FALSE	FALSE	cCUgtT	12	108620180	0.0192	0.3717	TRUE	reported	982264	0.0209511	3.1227e-63	7213	SELPLG	TRUE	reported	7IkGJv	2	TRUE
SEMA3C.6448_36	IA	rs2040978	T	G	T	G	0.217419	-0.0402	0.178151	0.1687	FALSE	FALSE	FALSE	omXkrO	7	81011614	0.0174	0.02067	TRUE	reported	1441701	0.0213474	3.37794e-24	7213	SEMA3C	TRUE	reported	1AeT8j	2	TRUE
SEMA3C.6448_36	IA	rs917191	G	C	G	C	-0.17953	0.0236	0.421461	0.4205	FALSE	TRUE	TRUE	omXkrO	7	80941555	0.0157	0.1334	TRUE	reported	1441701	0.0166676	7.53137e-27	7213	SEMA3C	TRUE	reported	1AeT8j	2	FALSE
SEMA3C.6448_36	SAH	rs2040978	T	G	T	G	0.217419	-0.0644	0.178151	0.1681	FALSE	FALSE	FALSE	2inzdH	7	81011614	0.0225	0.004192	TRUE	reported	982264	0.0213474	3.37794e-24	7213	SEMA3C	TRUE	reported	bMRxJV	2	TRUE
SEMA3C.6448_36	SAH	rs917191	G	C	G	C	-0.17953	0.0149	0.421461	0.421461	FALSE	TRUE	TRUE	2inzdH	7	80941246	0.0167	0.3701	TRUE	reported	982264	0.0166676	7.53137e-27	7213	SEMA3C	TRUE	reported	bMRxJV	2	FALSE
SEMA3E.5363_51	IA	rs17284906	G	A	G	A	-1.06086	-0.0136	0.121933	0.1149	FALSE	FALSE	FALSE	Jlp2Ba	7	83375665	0.0201	0.4993	TRUE	reported	1441701	0.0221274	1e-300	7213	SEMA3E	TRUE	reported	Z6ehfW	2	TRUE
SEMA3E.5363_51	IA	rs302121	T	A	T	A	0.347594	-0.0284	0.216484	0.2719	FALSE	TRUE	FALSE	Jlp2Ba	7	83644459	0.0177	0.1102	TRUE	reported	1441701	0.0197257	4.44483e-68	7213	SEMA3E	TRUE	reported	Z6ehfW	2	TRUE
SEMA3E.5363_51	SAH	rs17284906	G	A	G	A	-1.06086	-0.0229	0.121933	0.1151	FALSE	FALSE	FALSE	dXDmp4	7	83375665	0.0258	0.3744	TRUE	reported	982264	0.0221274	1e-300	7213	SEMA3E	TRUE	reported	5ZP58X	2	TRUE
SEMA3E.5363_51	SAH	rs302121	T	A	T	A	0.347594	-0.0028	0.216484	0.2728	FALSE	TRUE	FALSE	dXDmp4	7	83644459	0.0239	0.908	TRUE	reported	982264	0.0197257	4.44483e-68	7213	SEMA3E	TRUE	reported	5ZP58X	2	TRUE
SEMA3G.5628_21	IA	rs2016575	T	C	T	C	0.362468	-0.0097	0.166921	0.1183	FALSE	FALSE	FALSE	z2oLaj	3	52443064	0.025	0.699	TRUE	reported	1441701	0.022024	8.96964e-60	7213	SEMA3G	TRUE	reported	Xq1Cxo	2	TRUE
SEMA3G.5628_21	SAH	rs2016575	T	C	T	C	0.362468	-0.0438	0.166921	0.1161	FALSE	FALSE	FALSE	cOCyWP	3	52443064	0.0338	0.1957	TRUE	reported	982264	0.022024	8.96964e-60	7213	SEMA3G	TRUE	reported	8PJZ5P	2	TRUE
SEMA4A.16915_153	IA	rs12401997	A	C	A	C	0.268619	-0.0297	0.392209	0.395	FALSE	FALSE	FALSE	8w5nod	1	156178005	0.0134	0.02627	TRUE	reported	1441701	0.0167405	5.8533e-57	7213	SEMA4A	TRUE	reported	DJ1jFe	2	TRUE
SEMA4A.16915_153	SAH	rs12401997	A	C	A	C	0.268619	-0.0217	0.392209	0.3944	FALSE	FALSE	FALSE	Hx8k4P	1	156178005	0.0173	0.21	TRUE	reported	982264	0.0167405	5.8533e-57	7213	SEMA4A	TRUE	reported	aqpNci	2	TRUE
SEMA4D.5737_61	IA	rs3002330	G	A	G	A	0.158755	0.0201	0.300846	0.3225	FALSE	FALSE	FALSE	wNOMWi	9	89534231	0.0137	0.1431	TRUE	reported	1441701	0.0179274	1.03517e-18	7213	SEMA4D	TRUE	reported	Eco7kv	2	TRUE
SEMA4D.5737_61	IA	rs3211660	A	G	A	G	-1.07534	-0.0161	0.0933731	0.0933731	FALSE	FALSE	FALSE	wNOMWi	9	89317613	0.0241	0.5043	TRUE	reported	1441701	0.0258886	1e-300	7213	SEMA4D	TRUE	reported	Eco7kv	2	TRUE
SEMA4D.5737_61	SAH	rs3002330	G	A	G	A	0.158755	0.0171	0.300846	0.3204	FALSE	FALSE	FALSE	pSpuSy	9	89534231	0.0176	0.332	TRUE	reported	982264	0.0179274	1.03517e-18	7213	SEMA4D	TRUE	reported	Iepx8Y	2	TRUE
SEMA4D.5737_61	SAH	rs3211660	A	G	A	G	-1.07534	0.0217	0.0933731	0.1128	FALSE	FALSE	FALSE	pSpuSy	9	89310773	0.0265	0.4134	TRUE	reported	982264	0.0258886	1e-300	7213	SEMA4D	TRUE	reported	Iepx8Y	2	TRUE
SEMA5A.13132_14	IA	rs114633868	G	C	G	C	-0.302295	-0.0664	0.0254402	0.0203	FALSE	TRUE	FALSE	quZRe2	5	9450119	0.057	0.2441	TRUE	reported	1441701	0.0525487	9.14413e-09	7213	SEMA5A	TRUE	reported	hSDOlF	2	TRUE
SEMA5A.13132_14	IA	rs35358499	T	A	T	A	-0.601469	-0.0481	0.0786081	0.0487	FALSE	TRUE	FALSE	quZRe2	5	9431336	0.0388	0.2153	TRUE	reported	1441701	0.0299739	3.36887e-87	7213	SEMA5A	TRUE	reported	hSDOlF	2	TRUE
SEMA5A.13132_14	IA	rs56015217	T	C	T	C	0.939395	-0.0652	0.0895605	0.0604	FALSE	FALSE	FALSE	quZRe2	5	9547721	0.0342	0.05635	TRUE	reported	1441701	0.0267277	6.26219e-250	7213	SEMA5A	TRUE	reported	hSDOlF	2	TRUE
SEMA5A.13132_14	SAH	rs114633868	G	C	G	C	-0.302295	-0.1089	0.0254402	0.02	FALSE	TRUE	FALSE	3JcYWR	5	9450119	0.0771	0.1579	TRUE	reported	982264	0.0525487	9.14413e-09	7213	SEMA5A	TRUE	reported	vibW5H	2	TRUE
SEMA5A.13132_14	SAH	rs35358499	T	A	T	A	-0.601469	-0.0099	0.0786081	0.0475	FALSE	TRUE	FALSE	3JcYWR	5	9431336	0.0529	0.8517	TRUE	reported	982264	0.0299739	3.36887e-87	7213	SEMA5A	TRUE	reported	vibW5H	2	TRUE
SEMA5A.13132_14	SAH	rs56015217	T	C	T	C	0.939395	-0.0896	0.0895605	0.0594	FALSE	FALSE	FALSE	3JcYWR	5	9547721	0.0463	0.05291	TRUE	reported	982264	0.0267277	6.26219e-250	7213	SEMA5A	TRUE	reported	vibW5H	2	TRUE
SEMA6A.7945_10	IA	rs11948029	G	A	G	A	-0.215188	-0.0099	0.0955913	0.1011	FALSE	FALSE	FALSE	E1dTKb	5	116308072	0.0205	0.6298	TRUE	reported	1441701	0.0281489	2.36652e-14	7213	SEMA6A	TRUE	reported	D2qotg	2	TRUE
SEMA6A.7945_10	IA	rs3733724	T	C	T	C	0.385829	0.0627	0.0849854	0.0758	FALSE	FALSE	FALSE	E1dTKb	5	116444277	0.0234	0.007475	TRUE	reported	1441701	0.0295859	1.94313e-38	7213	SEMA6A	TRUE	reported	D2qotg	2	TRUE
SEMA6A.7945_10	IA	rs633654	C	A	C	A	-0.115544	0.0033	0.188133	0.2669	FALSE	FALSE	FALSE	E1dTKb	5	116614393	0.0178	0.8524	TRUE	reported	1441701	0.0211525	4.85321e-08	7213	SEMA6A	TRUE	reported	D2qotg	2	TRUE
SEMA6A.7945_10	SAH	rs11948029	G	A	G	A	-0.215188	-0.0117	0.0955913	0.1007	FALSE	FALSE	FALSE	a62LO7	5	116308072	0.0266	0.6589	TRUE	reported	982264	0.0281489	2.36652e-14	7213	SEMA6A	TRUE	reported	ov1eNC	2	TRUE
SEMA6A.7945_10	SAH	rs3733724	T	C	T	C	0.385829	0.058	0.0849854	0.0762	FALSE	FALSE	FALSE	a62LO7	5	116444277	0.0303	0.05564	TRUE	reported	982264	0.0295859	1.94313e-38	7213	SEMA6A	TRUE	reported	ov1eNC	2	TRUE
SEMA6A.7945_10	SAH	rs633654	C	A	C	A	-0.115544	0.0047	0.188133	0.2678	FALSE	FALSE	FALSE	a62LO7	5	116614393	0.024	0.8459	TRUE	reported	982264	0.0211525	4.85321e-08	7213	SEMA6A	TRUE	reported	ov1eNC	2	TRUE
SEMA6B.5121_3	IA	rs4353572	T	C	T	C	-0.138043	0.0013	0.491751	0.495	FALSE	FALSE	FALSE	eDljxw	19	4563925	0.0158	0.9318	TRUE	reported	1441701	0.0163982	4.56669e-17	7213	SEMA6B	TRUE	reported	U5I4oW	2	TRUE
SEMA6B.5121_3	SAH	rs4353572	T	C	T	C	-0.138043	0.0181	0.491751	0.4946	FALSE	FALSE	FALSE	N2amXj	19	4563925	0.0212	0.3945	TRUE	reported	982264	0.0163982	4.56669e-17	7213	SEMA6B	TRUE	reported	YfiJdm	2	TRUE
SEMA7A.7019_13	IA	rs78994380	A	C	A	C	-0.179892	0.0167	0.113268	0.085	FALSE	FALSE	FALSE	eVsKCg	15	74400071	0.0281	0.551	TRUE	reported	1441701	0.0260272	5.19815e-12	7213	SEMA7A	TRUE	reported	yVRZZk	2	TRUE
SEMA7A.7019_13	SAH	rs78994380	A	C	A	C	-0.179892	0.0243	0.113268	0.0842	FALSE	FALSE	FALSE	Rbtvco	15	74400071	0.038	0.5237	TRUE	reported	982264	0.0260272	5.19815e-12	7213	SEMA7A	TRUE	reported	LHFyif	2	TRUE
SEPW1.18310_26	IA	rs11671137	G	A	G	A	-0.311165	0.002	0.492306	0.466	FALSE	FALSE	FALSE	CnIgq9	19	47776897	0.0155	0.8975	TRUE	reported	1441701	0.0163912	1.8643e-78	7213	SEPW1	TRUE	reported	mr1191	2	TRUE
SEPW1.18310_26	SAH	rs11671137	G	A	G	A	-0.311165	-0.0044	0.492306	0.4654	FALSE	FALSE	FALSE	Dz94aA	19	47776897	0.021	0.835	TRUE	reported	982264	0.0163912	1.8643e-78	7213	SEPW1	TRUE	reported	KhvdwR	2	TRUE
SERPINA1.3580_25	IA	rs116990560	A	G	A	G	0.273713	0.0061	0.0381949	0.0678	FALSE	FALSE	FALSE	lWzevA	14	94602092	0.0314	0.8473	TRUE	reported	1441701	0.0432706	2.67307e-10	7213	SERPINA1	TRUE	reported	jMEt2J	2	TRUE
SERPINA1.3580_25	IA	rs143038446	T	C	T	C	0.413104	-0.1328	0.0155275	0.0139	FALSE	FALSE	FALSE	lWzevA	14	94363153	0.0688	0.05356	TRUE	reported	1441701	0.0670697	7.69813e-10	7213	SERPINA1	TRUE	reported	jMEt2J	2	TRUE
SERPINA1.3580_25	IA	rs17580	A	T	A	T	-0.86525	-0.0114	0.0402745	0.0261	FALSE	TRUE	FALSE	lWzevA	14	94380925	0.0641	0.8589	TRUE	reported	1441701	0.0410714	1.16439e-95	7213	SERPINA1	TRUE	reported	jMEt2J	2	TRUE
SERPINA1.3580_25	IA	rs28929474	T	C	T	C	-1.8065	0.0542	0.0187855	0.0196	FALSE	FALSE	FALSE	lWzevA	14	94378610	0.0459	0.2371	TRUE	reported	1441701	0.0576364	2.77308e-202	7213	SERPINA1	TRUE	reported	jMEt2J	2	TRUE
SERPINA1.3580_25	IA	rs71431639	A	G	A	G	0.397201	0.0731	0.0196867	0.0094	FALSE	FALSE	FALSE	lWzevA	14	94389692	0.0945	0.4391	TRUE	reported	1441701	0.0590558	1.87917e-11	7213	SERPINA1	TRUE	reported	jMEt2J	2	TRUE
SERPINA1.3580_25	SAH	rs116990560	A	G	A	G	0.273713	0.056	0.0381949	0.0682	FALSE	FALSE	FALSE	bZbp8H	14	94602092	0.0422	0.1846	TRUE	reported	982264	0.0432706	2.67307e-10	7213	SERPINA1	TRUE	reported	d5iw4D	2	TRUE
SERPINA1.3580_25	SAH	rs143038446	T	C	T	C	0.413104	-0.0182	0.0155275	0.014	FALSE	FALSE	FALSE	bZbp8H	14	94363153	0.0913	0.8424	TRUE	reported	982264	0.0670697	7.69813e-10	7213	SERPINA1	TRUE	reported	d5iw4D	2	TRUE
SERPINA1.3580_25	SAH	rs17580	A	T	A	T	-0.86525	-0.0262	0.0402745	0.025	FALSE	TRUE	FALSE	bZbp8H	14	94380925	0.0889	0.7681	TRUE	reported	982264	0.0410714	1.16439e-95	7213	SERPINA1	TRUE	reported	d5iw4D	2	TRUE
SERPINA1.3580_25	SAH	rs28929474	T	C	T	C	-1.8065	0.0143	0.0187855	0.0197	FALSE	FALSE	FALSE	bZbp8H	14	94378610	0.0584	0.8071	TRUE	reported	982264	0.0576364	2.77308e-202	7213	SERPINA1	TRUE	reported	d5iw4D	2	TRUE
SERPINA1.3580_25	SAH	rs71431639	A	G	A	G	0.397201	-0.0115	0.0196867	0.0091	FALSE	FALSE	FALSE	bZbp8H	14	94389692	0.1278	0.9286	TRUE	reported	982264	0.0590558	1.87917e-11	7213	SERPINA1	TRUE	reported	d5iw4D	2	TRUE
SERPINA10.13119_26	IA	rs968409	A	G	A	G	0.845226	-0.0451	0.165534	0.1883	FALSE	FALSE	FALSE	fn8ewi	14	94174110	0.02	0.02401	TRUE	reported	1441701	0.0200464	1e-300	7213	SERPINA10	TRUE	reported	w5DTFe	2	TRUE
SERPINA10.13119_26	SAH	rs968409	A	G	A	G	0.845226	-0.0411	0.165534	0.1883	FALSE	FALSE	FALSE	hFdrVw	14	94174110	0.027	0.1272	TRUE	reported	982264	0.0200464	1e-300	7213	SERPINA10	TRUE	reported	GAP6Yd	2	TRUE
SERPINA11.9002_36	IA	rs55911632	G	A	G	A	-0.346229	-0.0393	0.159157	0.1709	FALSE	FALSE	FALSE	mBWWqZ	14	94452451	0.0174	0.02353	TRUE	reported	1441701	0.0225275	1.77844e-52	7213	SERPINA11	TRUE	reported	pvyIFx	2	TRUE
SERPINA11.9002_36	SAH	rs55911632	G	A	G	A	-0.346229	-0.0705	0.159157	0.1708	FALSE	FALSE	FALSE	uh0rao	14	94452451	0.0225	0.001748	TRUE	reported	982264	0.0225275	1.77844e-52	7213	SERPINA11	TRUE	reported	duKuba	2	TRUE
SERPINA12.6551_94	IA	rs4900236	T	C	T	C	0.530021	0.0137	0.227783	0.227783	FALSE	FALSE	FALSE	yrnzcm	14	94544004	0.0191	0.4741	TRUE	reported	1441701	0.0187849	3.13061e-166	7213	SERPINA12	TRUE	reported	v4UjIx	2	TRUE
SERPINA12.6551_94	IA	rs7140968	C	T	C	T	0.214468	0.0009	0.402398	0.3597	FALSE	FALSE	FALSE	yrnzcm	14	94498954	0.0129	0.9435	TRUE	reported	1441701	0.0167068	2.59481e-37	7213	SERPINA12	TRUE	reported	v4UjIx	2	TRUE
SERPINA12.6551_94	SAH	rs4900236	T	C	T	C	0.530021	-0.0136	0.227783	0.2185	FALSE	FALSE	FALSE	pJ1ZO4	14	94538816	0.0193	0.4816	TRUE	reported	982264	0.0187849	3.13061e-166	7213	SERPINA12	TRUE	reported	BMcfaV	2	TRUE
SERPINA12.6551_94	SAH	rs7140968	C	T	C	T	0.214468	0.0026	0.402398	0.3608	FALSE	FALSE	FALSE	pJ1ZO4	14	94498954	0.0167	0.8766	TRUE	reported	982264	0.0167068	2.59481e-37	7213	SERPINA12	TRUE	reported	BMcfaV	2	TRUE
SERPINA3.2879_9	IA	rs56361564	C	G	C	G	-0.249953	-0.0125	0.189727	0.1517	FALSE	TRUE	FALSE	d3lrb8	14	94627677	0.0223	0.576	TRUE	reported	1441701	0.0211581	6.52919e-32	7213	SERPINA3	TRUE	reported	bL9jxP	2	TRUE
SERPINA3.2879_9	SAH	rs56361564	C	G	C	G	-0.249953	-0.0184	0.189727	0.151	FALSE	TRUE	FALSE	AM7v75	14	94627677	0.0301	0.5408	TRUE	reported	982264	0.0211581	6.52919e-32	7213	SERPINA3	TRUE	reported	JL0sqw	2	TRUE
SERPINA3.4153_11	IA	rs10143099	A	G	A	G	-0.149937	0.0382	0.215999	0.1867	FALSE	FALSE	FALSE	kHp7zD	14	94600298	0.0165	0.0209	TRUE	reported	1441701	0.020064	8.76662e-14	7213	SERPINA3	TRUE	reported	LTMLg2	2	TRUE
SERPINA3.4153_11	IA	rs17753556	A	C	A	C	-0.525621	-0.0135	0.189172	0.1645	FALSE	FALSE	FALSE	kHp7zD	14	94629097	0.0177	0.4436	TRUE	reported	1441701	0.0204451	1.54598e-139	7213	SERPINA3	TRUE	reported	LTMLg2	2	TRUE
SERPINA3.4153_11	SAH	rs10143099	A	G	A	G	-0.149937	0.0329	0.215999	0.188	FALSE	FALSE	FALSE	q8OIin	14	94600298	0.0212	0.1202	TRUE	reported	982264	0.020064	8.76662e-14	7213	SERPINA3	TRUE	reported	L9Lh1Q	2	TRUE
SERPINA3.4153_11	SAH	rs17753556	A	C	A	C	-0.525621	-0.0184	0.189172	0.1665	FALSE	FALSE	FALSE	q8OIin	14	94629097	0.0221	0.4051	TRUE	reported	982264	0.0204451	1.54598e-139	7213	SERPINA3	TRUE	reported	L9Lh1Q	2	TRUE
SERPINA4.3449_58	IA	rs5511	T	A	T	A	0.784962	-0.0204	0.210107	0.2645	FALSE	TRUE	FALSE	HSay4H	14	94567258	0.0175	0.2439	TRUE	reported	1441701	0.0182071	1e-300	7213	SERPINA4	TRUE	reported	czdY2m	2	TRUE
SERPINA4.3449_58	IA	rs9671989	A	G	A	G	0.184272	-0.0098	0.432622	0.4292	FALSE	FALSE	FALSE	HSay4H	14	94547244	0.013	0.4516	TRUE	reported	1441701	0.0166557	3.17494e-28	7213	SERPINA4	TRUE	reported	czdY2m	2	TRUE
SERPINA4.3449_58	SAH	rs5511	T	A	T	A	0.784962	-0.0315	0.210107	0.2653	FALSE	TRUE	FALSE	GOWLUW	14	94567258	0.0237	0.183	TRUE	reported	982264	0.0182071	1e-300	7213	SERPINA4	TRUE	reported	7IB8kd	2	TRUE
SERPINA5.3389_7	IA	rs10133793	C	A	C	A	0.155602	0.0053	0.331	0.336	FALSE	FALSE	FALSE	I6DOyD	14	94584813	0.0132	0.6867	TRUE	reported	1441701	0.0175565	9.69081e-19	7213	SERPINA5	TRUE	reported	60xGij	2	TRUE
SERPINA5.3389_7	SAH	rs10133793	C	A	C	A	0.155602	0.0009	0.331	0.3366	FALSE	FALSE	FALSE	lxGMrr	14	94584813	0.0167	0.9579	TRUE	reported	982264	0.0175565	9.69081e-19	7213	SERPINA5	TRUE	reported	Wy2iie	2	TRUE
SERPINA9.7266_4	SAH	rs11160181	T	G	T	G	-0.193143	-0.0148	0.418342	0.3903	FALSE	FALSE	FALSE	f57E9l	14	94461852	0.0163	0.3646	TRUE	reported	982264	0.0166451	7.4216e-31	7213	SERPINA9	TRUE	reported	YvJrMl	2	TRUE
SERPINB1.10737_96	IA	rs316343	C	T	C	T	-0.302428	-0.0154	0.454873	0.5258	FALSE	FALSE	FALSE	fQG0y4	6	2839825	0.0158	0.3294	TRUE	reported	1441701	0.0162916	3.51492e-75	7213	SERPINB1	TRUE	reported	CXQrSS	2	TRUE
SERPINB1.10737_96	SAH	rs316343	C	T	C	T	-0.302428	-0.0238	0.454873	0.5268	FALSE	FALSE	FALSE	XTyzUi	6	2839825	0.0213	0.2645	TRUE	reported	982264	0.0162916	3.51492e-75	7213	SERPINB1	TRUE	reported	bXkdUJ	2	TRUE
SERPINB13.18841_1	IA	rs77157727	A	G	A	G	-0.498763	-0.1436	0.0305005	0.0164	FALSE	FALSE	FALSE	exLF7Y	18	63586727	0.0663	0.03031	TRUE	reported	1441701	0.0481303	5.48141e-25	7213	SERPINB13	TRUE	reported	qGwcaU	2	TRUE
SERPINB13.18841_1	SAH	rs77157727	A	G	A	G	-0.498763	-0.137	0.0305005	0.0161	FALSE	FALSE	FALSE	EVcXTM	18	63586727	0.0895	0.1259	TRUE	reported	982264	0.0481303	5.48141e-25	7213	SERPINB13	TRUE	reported	omiisO	2	TRUE
SERPINB5.15417_3	IA	rs7244879	A	G	A	G	-0.138506	-0.0052	0.319077	0.3567	FALSE	FALSE	FALSE	pLMMV0	18	63484141	0.0135	0.6999	TRUE	reported	1441701	0.017872	1.04587e-14	7213	SERPINB5	TRUE	reported	93husg	2	TRUE
SERPINB5.15417_3	SAH	rs7244879	A	G	A	G	-0.138506	0.0177	0.319077	0.3586	FALSE	FALSE	FALSE	iEQNGw	18	63484141	0.0174	0.3083	TRUE	reported	982264	0.017872	1.04587e-14	7213	SERPINB5	TRUE	reported	3Oztlf	2	TRUE
SERPINB8.19130_81	IA	rs12605976	G	A	G	A	0.138268	-0.0002	0.161237	0.2485	FALSE	FALSE	FALSE	eidcVB	18	63981936	0.0184	0.9932	TRUE	reported	1441701	0.0225359	8.94056e-10	7213	SERPINB8	TRUE	reported	ZDDb1Y	2	TRUE
SERPINB8.19130_81	IA	rs3826616	A	G	A	G	0.428375	0.0139	0.425828	0.4862	FALSE	FALSE	FALSE	eidcVB	18	63987229	0.0159	0.383	TRUE	reported	1441701	0.0160303	4.31668e-150	7213	SERPINB8	TRUE	reported	ZDDb1Y	2	TRUE
SERPINB8.19130_81	IA	rs55700832	G	A	G	A	-0.231685	0.0114	0.203175	0.1897	FALSE	FALSE	FALSE	eidcVB	18	63959273	0.0157	0.4681	TRUE	reported	1441701	0.0205677	3.44157e-29	7213	SERPINB8	TRUE	reported	ZDDb1Y	2	TRUE
SERPINB8.19130_81	SAH	rs12605976	G	A	G	A	0.138268	-0.0016	0.161237	0.2496	FALSE	FALSE	FALSE	iY3ZDS	18	63981936	0.0247	0.9483	TRUE	reported	982264	0.0225359	8.94056e-10	7213	SERPINB8	TRUE	reported	2t3jeA	2	TRUE
SERPINB8.19130_81	SAH	rs3826616	A	G	A	G	0.428375	0.031	0.425828	0.4878	FALSE	FALSE	FALSE	iY3ZDS	18	63987229	0.0215	0.149	TRUE	reported	982264	0.0160303	4.31668e-150	7213	SERPINB8	TRUE	reported	2t3jeA	2	TRUE
SERPINB8.19130_81	SAH	rs55700832	G	A	G	A	-0.231685	-0.0028	0.203175	0.1901	FALSE	FALSE	FALSE	iY3ZDS	18	63959273	0.0203	0.8911	TRUE	reported	982264	0.0205677	3.44157e-29	7213	SERPINB8	TRUE	reported	2t3jeA	2	TRUE
SERPIND1.3316_58	IA	rs73160986	C	T	C	T	0.150383	0.0198	0.11202	0.0958	FALSE	FALSE	FALSE	GP1ber	22	20752297	0.0219	0.3662	TRUE	reported	1441701	0.0262143	1.00467e-08	7213	SERPIND1	TRUE	reported	y4zxuo	2	TRUE
SERPIND1.3316_58	SAH	rs73160986	C	T	C	T	0.150383	-0.0032	0.11202	0.0972	FALSE	FALSE	FALSE	RHjYXL	22	20752297	0.0282	0.9102	TRUE	reported	982264	0.0262143	1.00467e-08	7213	SERPIND1	TRUE	reported	0G3Er0	2	TRUE
SERPINE1.2925_9	IA	rs2227631	G	A	G	A	-0.185799	-0.0201	0.410439	0.4261	FALSE	FALSE	FALSE	77osad	7	101126257	0.0126	0.1111	TRUE	reported	1441701	0.0167899	3.08949e-28	7213	SERPINE1	TRUE	reported	2yLqAX	2	TRUE
SERPINE1.2925_9	SAH	rs2227631	G	A	G	A	-0.185799	-0.0079	0.410439	0.4238	FALSE	FALSE	FALSE	s6kUPE	7	101126257	0.0159	0.6206	TRUE	reported	982264	0.0167899	3.08949e-28	7213	SERPINE1	TRUE	reported	Or74sI	2	TRUE
SERPINE2.19154_41	IA	rs13412535	A	G	A	G	-0.92683	0.0456	0.234784	0.2072	FALSE	FALSE	FALSE	nSwE8x	2	224010157	0.0197	0.02069	TRUE	reported	1441701	0.0162228	1e-300	7213	SERPINE2	TRUE	reported	FfXCDJ	2	TRUE
SERPINE2.19154_41	IA	rs35907202	T	C	T	C	0.184618	0.0069	0.122071	0.1115	FALSE	FALSE	FALSE	nSwE8x	2	224181156	0.0204	0.7352	TRUE	reported	1441701	0.025227	2.7832e-13	7213	SERPINE2	TRUE	reported	FfXCDJ	2	TRUE
SERPINE2.19154_41	SAH	rs13412535	A	G	A	G	-0.92683	0.0628	0.234784	0.2071	FALSE	FALSE	FALSE	qIDK9T	2	224010157	0.0266	0.01802	TRUE	reported	982264	0.0162228	1e-300	7213	SERPINE2	TRUE	reported	gs5NiS	2	TRUE
SERPINE2.19154_41	SAH	rs35907202	T	C	T	C	0.184618	0.0059	0.122071	0.1131	FALSE	FALSE	FALSE	qIDK9T	2	224181156	0.0261	0.821	TRUE	reported	982264	0.025227	2.7832e-13	7213	SERPINE2	TRUE	reported	gs5NiS	2	TRUE
SERPINF1.9211_19	IA	rs34241539	G	A	G	A	-0.127818	0.0084	0.491127	0.5327	FALSE	FALSE	FALSE	IGuL5c	17	1790098	0.013	0.5206	TRUE	reported	1441701	0.0165723	1.39671e-14	7213	SERPINF1	TRUE	reported	P0SPFj	2	TRUE
SERPINF1.9211_19	IA	rs62088172	T	C	T	C	-0.563544	-0.0145	0.347359	0.3984	FALSE	FALSE	FALSE	IGuL5c	17	1762959	0.0134	0.2787	TRUE	reported	1441701	0.0160783	1.14115e-248	7213	SERPINF1	TRUE	reported	P0SPFj	2	TRUE
SERPINF1.9211_19	SAH	rs34241539	G	A	G	A	-0.127818	0.0182	0.491127	0.53	FALSE	FALSE	FALSE	p59h0T	17	1790098	0.0168	0.2786	TRUE	reported	982264	0.0165723	1.39671e-14	7213	SERPINF1	TRUE	reported	uWPt7H	2	TRUE
SERPINF1.9211_19	SAH	rs62088172	T	C	T	C	-0.563544	-0.0212	0.347359	0.396	FALSE	FALSE	FALSE	p59h0T	17	1762959	0.0173	0.2195	TRUE	reported	982264	0.0160783	1.14115e-248	7213	SERPINF1	TRUE	reported	uWPt7H	2	TRUE
SERPINF2.3024_18	IA	rs11078596	T	C	T	C	-0.349685	-0.0077	0.183211	0.1884	FALSE	FALSE	FALSE	ZyaJBh	17	1714968	0.0198	0.6963	TRUE	reported	1441701	0.0212753	1.26748e-59	7213	SERPINF2	TRUE	reported	X0oy0f	2	TRUE
SERPINF2.3024_18	SAH	rs11078596	T	C	T	C	-0.349685	-0.0242	0.183211	0.1885	FALSE	FALSE	FALSE	ggA8oF	17	1714968	0.0268	0.3657	TRUE	reported	982264	0.0212753	1.26748e-59	7213	SERPINF2	TRUE	reported	sTEgri	2	TRUE
SERPING1.4479_14	IA	rs28362947	G	C	G	C	-0.899674	0.006	0.267157	0.2842	FALSE	TRUE	FALSE	YefV2i	11	57601535	0.0171	0.7253	TRUE	reported	1441701	0.0154796	1e-300	7213	SERPING1	TRUE	reported	HII32Q	2	TRUE
SERPING1.4479_14	SAH	rs28362947	G	C	G	C	-0.899674	-0.0094	0.267157	0.2845	FALSE	TRUE	FALSE	G3SdNR	11	57601535	0.0231	0.6825	TRUE	reported	982264	0.0154796	1e-300	7213	SERPING1	TRUE	reported	YtzOkX	2	TRUE
SERPINH1.10800_15	IA	rs590121	T	G	T	G	-0.12706	-0.0135	0.289824	0.3286	FALSE	FALSE	FALSE	sPz7Hk	11	75563105	0.0136	0.3213	TRUE	reported	1441701	0.0180906	2.36034e-12	7213	SERPINH1	TRUE	reported	lnDiA8	2	TRUE
SERPINH1.10800_15	IA	rs599816	G	A	G	A	-0.211427	0.0047	0.462152	0.4648	FALSE	FALSE	FALSE	sPz7Hk	11	75582937	0.0128	0.7151	TRUE	reported	1441701	0.0165167	4.10398e-37	7213	SERPINH1	TRUE	reported	lnDiA8	2	TRUE
SERPINH1.10800_15	SAH	rs590121	T	G	T	G	-0.12706	0.0107	0.289824	0.289824	FALSE	FALSE	FALSE	F5N2Bc	11	75563585	0.0173	0.5391	TRUE	reported	982264	0.0180906	2.36034e-12	7213	SERPINH1	TRUE	reported	EWtoCt	2	TRUE
SERPINH1.10800_15	SAH	rs599816	G	A	G	A	-0.211427	0.0104	0.462152	0.4663	FALSE	FALSE	FALSE	F5N2Bc	11	75582937	0.0164	0.5256	TRUE	reported	982264	0.0165167	4.10398e-37	7213	SERPINH1	TRUE	reported	EWtoCt	2	TRUE
SEZ6L.19563_3	IA	rs1207402	A	G	A	G	0.0979936	-0.0106	0.381187	0.4174	FALSE	FALSE	FALSE	8B6lBZ	22	26242195	0.0125	0.3982	TRUE	reported	1441701	0.0170501	9.4329e-09	7213	SEZ6L	TRUE	reported	JwHlAX	2	TRUE
SEZ6L.19563_3	IA	rs590671	C	G	C	G	0.188905	-0.0025	0.410509	0.4185	FALSE	TRUE	FALSE	8B6lBZ	22	26355557	0.0157	0.8723	TRUE	reported	1441701	0.0167671	3.36758e-29	7213	SEZ6L	TRUE	reported	JwHlAX	2	TRUE
SEZ6L.19563_3	IA	rs7284984	C	A	C	A	0.200005	0.0221	0.111535	0.1149	FALSE	FALSE	FALSE	8B6lBZ	22	25975245	0.0251	0.3779	TRUE	reported	1441701	0.0261671	2.39005e-14	7213	SEZ6L	TRUE	reported	JwHlAX	2	TRUE
SEZ6L.19563_3	IA	rs738399	A	G	A	G	-0.166168	-0.0142	0.37682	0.3515	FALSE	FALSE	FALSE	8B6lBZ	22	26369587	0.0164	0.3867	TRUE	reported	1441701	0.0169604	1.59612e-22	7213	SEZ6L	TRUE	reported	JwHlAX	2	TRUE
SEZ6L.19563_3	SAH	rs1207402	A	G	A	G	0.0979936	-0.0134	0.381187	0.4161	FALSE	FALSE	FALSE	kA8JU0	22	26242195	0.0162	0.4072	TRUE	reported	982264	0.0170501	9.4329e-09	7213	SEZ6L	TRUE	reported	qQfVCj	2	TRUE
SEZ6L.19563_3	SAH	rs590671	C	G	C	G	0.188905	0.0198	0.410509	0.4185	FALSE	TRUE	FALSE	kA8JU0	22	26355557	0.0212	0.3491	TRUE	reported	982264	0.0167671	3.36758e-29	7213	SEZ6L	TRUE	reported	qQfVCj	2	TRUE
SEZ6L.19563_3	SAH	rs7284984	C	A	C	A	0.200005	-0.0186	0.111535	0.115	FALSE	FALSE	FALSE	kA8JU0	22	25975245	0.0337	0.5805	TRUE	reported	982264	0.0261671	2.39005e-14	7213	SEZ6L	TRUE	reported	qQfVCj	2	TRUE
SEZ6L.19563_3	SAH	rs738399	A	G	A	G	-0.166168	-0.0114	0.37682	0.3506	FALSE	FALSE	FALSE	kA8JU0	22	26369587	0.0221	0.6042	TRUE	reported	982264	0.0169604	1.59612e-22	7213	SEZ6L	TRUE	reported	qQfVCj	2	TRUE
SFRP1.3221_54	IA	rs147918758	G	C	G	C	-0.209407	-0.0249	0.392139	0.4534	FALSE	TRUE	TRUE	nzYaBX	8	41310043	0.0156	0.1106	TRUE	reported	1441701	0.0167765	2.16427e-35	7213	SFRP1	TRUE	reported	8pdWqt	2	FALSE
SFRP1.3221_54	IA	rs62642270	G	A	G	A	-0.175349	0.0025	0.170595	0.1468	FALSE	FALSE	FALSE	nzYaBX	8	41140689	0.0182	0.8922	TRUE	reported	1441701	0.0221304	2.65731e-15	7213	SFRP1	TRUE	reported	8pdWqt	2	TRUE
SFRP1.3221_54	SAH	rs147918758	G	C	G	C	-0.209407	-0.0326	0.392139	0.4546	FALSE	TRUE	TRUE	0ZWBOM	8	41310043	0.021	0.1209	TRUE	reported	982264	0.0167765	2.16427e-35	7213	SFRP1	TRUE	reported	0vDbq4	2	FALSE
SFRP1.3221_54	SAH	rs62642270	G	A	G	A	-0.175349	0.0175	0.170595	0.148	FALSE	FALSE	FALSE	0ZWBOM	8	41140689	0.0234	0.4549	TRUE	reported	982264	0.0221304	2.65731e-15	7213	SFRP1	TRUE	reported	0vDbq4	2	TRUE
SFRP4.17447_52	IA	rs10085558	T	C	T	C	-0.149715	-0.0159	0.104326	0.1259	FALSE	FALSE	FALSE	czY7xG	7	37945678	0.0192	0.4065	TRUE	reported	1441701	0.0269835	2.98541e-08	7213	SFRP4	TRUE	reported	B1Cuq5	2	TRUE
SFRP4.17447_52	IA	rs75207237	A	T	A	T	0.402321	-0.0063	0.124289	0.1297	FALSE	TRUE	FALSE	czY7xG	7	37932788	0.023	0.7836	TRUE	reported	1441701	0.0249045	1.07716e-57	7213	SFRP4	TRUE	reported	B1Cuq5	2	TRUE
SFRP4.17447_52	SAH	rs10085558	T	C	T	C	-0.149715	0.0027	0.104326	0.1245	FALSE	FALSE	FALSE	svMkLS	7	37945678	0.0243	0.9102	TRUE	reported	982264	0.0269835	2.98541e-08	7213	SFRP4	TRUE	reported	jP3bHY	2	TRUE
SFRP4.17447_52	SAH	rs75207237	A	T	A	T	0.402321	-0.0125	0.124289	0.13	FALSE	TRUE	FALSE	svMkLS	7	37932788	0.031	0.6864	TRUE	reported	982264	0.0249045	1.07716e-57	7213	SFRP4	TRUE	reported	jP3bHY	2	TRUE
SFTPB.10672_75	IA	rs1130866	G	A	G	A	0.516735	0.0051	0.481492	0.4786	FALSE	FALSE	FALSE	bTxyV1	2	85666618	0.0122	0.6765	TRUE	reported	1441701	0.0154599	7.38237e-228	7213	SFTPB	TRUE	reported	BZZwZb	2	TRUE
SFTPB.10672_75	IA	rs12714151	T	C	T	C	-0.131019	-0.0273	0.389366	0.3809	FALSE	FALSE	FALSE	bTxyV1	2	85705087	0.0132	0.03911	TRUE	reported	1441701	0.0170441	1.70461e-14	7213	SFTPB	TRUE	reported	BZZwZb	2	TRUE
SFTPB.10672_75	SAH	rs1130866	G	A	G	A	0.516735	-0.0059	0.481492	0.4782	FALSE	FALSE	FALSE	e1VUh7	2	85666618	0.0155	0.7039	TRUE	reported	982264	0.0154599	7.38237e-228	7213	SFTPB	TRUE	reported	jXxyeL	2	TRUE
SFTPB.10672_75	SAH	rs12714151	T	C	T	C	-0.131019	-0.0303	0.389366	0.383	FALSE	FALSE	FALSE	e1VUh7	2	85705087	0.017	0.07474	TRUE	reported	982264	0.0170441	1.70461e-14	7213	SFTPB	TRUE	reported	jXxyeL	2	TRUE
SFTPD.19590_46	IA	rs528453694	T	C	T	C	0.238535	-0.0431	0.0828365	0.7242	FALSE	FALSE	FALSE	hUYgpc	10	79848460	0.0622	0.4884	TRUE	reported	1441701	0.0299172	1.78541e-15	7213	SFTPD	TRUE	reported	dS2usH	2	TRUE
SFTPD.19590_46	IA	rs7084667	T	C	T	C	0.521653	-0.0141	0.344586	0.3587	FALSE	FALSE	FALSE	hUYgpc	10	79988952	0.013	0.2783	TRUE	reported	1441701	0.0162301	6.03313e-212	7213	SFTPD	TRUE	reported	dS2usH	2	TRUE
SFTPD.19590_46	SAH	rs528453694	T	C	T	C	0.238535	-0.1363	0.0828365	0.7242	FALSE	FALSE	FALSE	ipVBRT	10	79848460	0.0888	0.1251	TRUE	reported	982264	0.0299172	1.78541e-15	7213	SFTPD	TRUE	reported	ncDzEo	2	TRUE
SFTPD.19590_46	SAH	rs7084667	T	C	T	C	0.521653	-0.0305	0.344586	0.357	FALSE	FALSE	FALSE	ipVBRT	10	79988952	0.0165	0.06447	TRUE	reported	982264	0.0162301	6.03313e-212	7213	SFTPD	TRUE	reported	ncDzEo	2	TRUE
SH3BGRL2.19113_66	IA	rs2245410	A	G	A	G	-0.426901	0.0092	0.442188	0.4536	FALSE	FALSE	FALSE	sPhu5I	6	79616140	0.0128	0.4757	TRUE	reported	1441701	0.0160201	2.67177e-149	7213	SH3BGRL2	TRUE	reported	uBwm7T	2	TRUE
SH3BGRL2.19113_66	SAH	rs2245410	A	G	A	G	-0.426901	-0.0053	0.442188	0.4537	FALSE	FALSE	FALSE	PHTJhg	6	79616140	0.0165	0.7471	TRUE	reported	982264	0.0160201	2.67177e-149	7213	SH3BGRL2	TRUE	reported	Wxo58V	2	TRUE
SH3BGRL2.19113_66	SAH	rs6923178	G	C	G	C	-0.182569	-0.076	0.129558	0.1652	FALSE	TRUE	FALSE	PHTJhg	6	79684023	0.0287	0.008043	TRUE	reported	982264	0.024741	1.77044e-13	7213	SH3BGRL2	TRUE	reported	Wxo58V	2	TRUE
SH3BGRL3.17490_4	IA	rs11577318	G	A	G	A	-0.315241	-0.0181	0.187994	0.2013	FALSE	FALSE	FALSE	eBG9F2	1	26275079	0.0159	0.2557	TRUE	reported	1441701	0.020842	6.62219e-51	7213	SH3BGRL3	TRUE	reported	iZARdb	2	TRUE
SH3BGRL3.17490_4	IA	rs4659423	C	A	C	A	-1.17867	0.0029	0.0703591	0.0794	FALSE	FALSE	FALSE	eBG9F2	1	26296483	0.0236	0.902	TRUE	reported	1441701	0.029352	1e-300	7213	SH3BGRL3	TRUE	reported	iZARdb	2	TRUE
SH3BGRL3.17490_4	SAH	rs11577318	G	A	G	A	-0.315241	-0.0312	0.187994	0.2004	FALSE	FALSE	FALSE	Dqk75e	1	26275079	0.0205	0.1278	TRUE	reported	982264	0.020842	6.62219e-51	7213	SH3BGRL3	TRUE	reported	Nm2wA7	2	TRUE
SH3BGRL3.17490_4	SAH	rs4659423	C	A	C	A	-1.17867	0.01	0.0703591	0.079	FALSE	FALSE	FALSE	Dqk75e	1	26296483	0.0305	0.7438	TRUE	reported	982264	0.029352	1e-300	7213	SH3BGRL3	TRUE	reported	Nm2wA7	2	TRUE
SH3BP2.7769_29	IA	rs7695151	T	C	T	C	0.176218	-0.0056	0.467628	0.4754	FALSE	FALSE	FALSE	RxV5Ta	4	2770803	0.0128	0.6636	TRUE	reported	1441701	0.0164943	1.9152e-26	7213	SH3BP2	TRUE	reported	NRuc3o	2	TRUE
SH3BP2.7769_29	SAH	rs7695151	T	C	T	C	0.176218	-0.0207	0.467628	0.4747	FALSE	FALSE	FALSE	yo0H7T	4	2770803	0.0166	0.2132	TRUE	reported	982264	0.0164943	1.9152e-26	7213	SH3BP2	TRUE	reported	OZpfdA	2	TRUE
SH3GLB2.18222_34	IA	rs11537529	T	C	T	C	-0.576641	-0.0082	0.455636	0.41	FALSE	FALSE	FALSE	bkB3dP	9	129028252	0.0157	0.6012	TRUE	reported	1441701	0.0153569	5.30576e-282	7213	SH3GLB2	TRUE	reported	qbeDhN	2	TRUE
SH3GLB2.18222_34	IA	rs3750320	C	T	C	T	-0.1276	-0.023	0.163178	0.1391	FALSE	FALSE	FALSE	bkB3dP	9	128908178	0.0227	0.3105	TRUE	reported	1441701	0.0223854	1.24425e-08	7213	SH3GLB2	TRUE	reported	qbeDhN	2	TRUE
SH3GLB2.18222_34	SAH	rs11537529	T	C	T	C	-0.576641	-0.0063	0.455636	0.4088	FALSE	FALSE	FALSE	22z18h	9	129028252	0.0212	0.7663	TRUE	reported	982264	0.0153569	5.30576e-282	7213	SH3GLB2	TRUE	reported	WpNtRk	2	TRUE
SH3GLB2.18222_34	SAH	rs3750320	C	T	C	T	-0.1276	-0.0149	0.163178	0.1378	FALSE	FALSE	FALSE	22z18h	9	128908178	0.0307	0.6287	TRUE	reported	982264	0.0223854	1.24425e-08	7213	SH3GLB2	TRUE	reported	WpNtRk	2	TRUE
SHANK3.13242_134	SAH	rs6009946	T	C	T	C	0.401098	0.0379	0.258214	0.3564	FALSE	FALSE	FALSE	ft3yPd	22	50656858	0.022	0.08517	TRUE	reported	982264	0.0181928	2.67711e-104	7213	SHANK3	TRUE	reported	7V8gj8	2	TRUE
SHBG.4929_55	IA	rs1050541	T	G	T	G	-0.131251	-0.0071	0.459032	0.4608	FALSE	FALSE	FALSE	dOcVwC	17	7657517	0.0158	0.6525	TRUE	reported	1441701	0.0167358	5.05111e-15	7213	SHBG	TRUE	reported	Tp0wRP	2	TRUE
SHBG.4929_55	IA	rs11651783	T	C	T	C	-0.306614	-0.0364	0.214751	0.2402	FALSE	FALSE	FALSE	dOcVwC	17	7544593	0.015	0.01537	TRUE	reported	1441701	0.0200799	7.83088e-52	7213	SHBG	TRUE	reported	Tp0wRP	2	TRUE
SHBG.4929_55	SAH	rs1050541	T	G	T	G	-0.131251	-0.0245	0.459032	0.4604	FALSE	FALSE	FALSE	SBcH7y	17	7657517	0.0213	0.2509	TRUE	reported	982264	0.0167358	5.05111e-15	7213	SHBG	TRUE	reported	DrnaY8	2	TRUE
SHBG.4929_55	SAH	rs11651783	T	C	T	C	-0.306614	-0.0364	0.214751	0.2396	FALSE	FALSE	FALSE	SBcH7y	17	7544593	0.0193	0.05978	TRUE	reported	982264	0.0200799	7.83088e-52	7213	SHBG	TRUE	reported	DrnaY8	2	TRUE
SHC1.5272_55	IA	rs61751623	G	C	G	C	-0.295485	-0.0341	0.0478303	0.0698	FALSE	TRUE	FALSE	3za2UX	1	154965738	0.0308	0.2694	TRUE	reported	1441701	0.0391208	4.7725e-14	7213	SHC1	TRUE	reported	IwNHVO	2	TRUE
SHH.2743_5	IA	rs872723	T	C	T	C	-0.193114	0.0011	0.156384	0.1737	FALSE	FALSE	FALSE	b6GvJ8	7	155813050	0.0602	0.9854	TRUE	reported	1441701	0.0227008	2.14999e-17	7213	SHH	TRUE	reported	eQzvQy	2	TRUE
SHH.2743_5	SAH	rs872723	T	C	T	C	-0.193114	0.0568	0.156384	0.1737	FALSE	FALSE	FALSE	S3USZ9	7	155813050	0.0859	0.5085	TRUE	reported	982264	0.0227008	2.14999e-17	7213	SHH	TRUE	reported	nHvtlO	2	TRUE
SHMT1.12334_25	IA	rs4925179	A	T	A	T	-0.644172	0.0142	0.351934	0.3379	FALSE	TRUE	FALSE	9RiA0t	17	18349715	0.0163	0.3818	TRUE	reported	1441701	0.0158194	1e-300	7213	SHMT1	TRUE	reported	dd2Hcl	2	TRUE
SHMT1.12334_25	IA	rs854788	G	A	G	A	-0.0929941	0.0303	0.427977	0.4482	FALSE	FALSE	FALSE	9RiA0t	17	18128054	0.0156	0.05315	TRUE	reported	1441701	0.01676	2.98217e-08	7213	SHMT1	TRUE	reported	dd2Hcl	2	TRUE
SHMT1.12334_25	SAH	rs4925179	A	T	A	T	-0.644172	-0.0005	0.351934	0.3375	FALSE	TRUE	FALSE	V3VJHO	17	18349715	0.022	0.9824	TRUE	reported	982264	0.0158194	1e-300	7213	SHMT1	TRUE	reported	y6YhHb	2	TRUE
SHMT1.12334_25	SAH	rs854788	G	A	G	A	-0.0929941	-0.0005	0.427977	0.4489	FALSE	FALSE	FALSE	V3VJHO	17	18128054	0.0212	0.9829	TRUE	reported	982264	0.01676	2.98217e-08	7213	SHMT1	TRUE	reported	y6YhHb	2	TRUE
SIGLEC12.10037_98	IA	rs3752135	T	G	T	G	1.10659	0.0035	0.146194	0.1742	FALSE	FALSE	FALSE	P6mxNl	19	51497370	0.0203	0.8618	TRUE	reported	1441701	0.0196627	1e-300	7213	SIGLEC12	TRUE	reported	zesk8S	2	TRUE
SIGLEC12.10037_98	SAH	rs3752135	T	G	T	G	1.10659	0.0124	0.146194	0.1746	FALSE	FALSE	FALSE	7uxAwb	19	51497370	0.0274	0.6501	TRUE	reported	982264	0.0196627	1e-300	7213	SIGLEC12	TRUE	reported	b6oCZA	2	TRUE
SIGLEC14.8248_222	IA	rs1106476	A	T	A	T	-1.00953	-0.0139	0.119506	0.1581	FALSE	TRUE	FALSE	LBQpkU	19	51627384	0.0215	0.517	TRUE	reported	1441701	0.0227222	1e-300	7213	SIGLEC14	TRUE	reported	S9vy7u	2	TRUE
SIGLEC14.8248_222	SAH	rs1106476	A	T	A	T	-1.00953	-0.0134	0.119506	0.1588	FALSE	TRUE	FALSE	jX4qsY	19	51627384	0.0288	0.6432	TRUE	reported	982264	0.0227222	1e-300	7213	SIGLEC14	TRUE	reported	UIHJty	2	TRUE
SIGLEC15.10847_1	IA	rs515373	A	G	A	G	0.136359	0.0082	0.483363	0.4896	FALSE	FALSE	FALSE	Fo4g8H	18	45826966	0.0129	0.5228	TRUE	reported	1441701	0.0168132	5.89139e-16	7213	SIGLEC15	TRUE	reported	Bpou7k	2	TRUE
SIGLEC15.10847_1	SAH	rs515373	A	G	A	G	0.136359	0.0129	0.483363	0.4899	FALSE	FALSE	FALSE	xYieXS	18	45826966	0.0165	0.4353	TRUE	reported	982264	0.0168132	5.89139e-16	7213	SIGLEC15	TRUE	reported	D6ddmg	2	TRUE
SIGLEC5.16792_4	IA	rs1106476	A	T	A	T	-0.996177	-0.0139	0.119506	0.1581	FALSE	TRUE	FALSE	7e2ejH	19	51627384	0.0215	0.517	TRUE	reported	1441701	0.0228038	1e-300	7213	SIGLEC5	TRUE	reported	DIkIL6	2	TRUE
SIGLEC5.16792_4	IA	rs141504086	C	T	C	T	0.432637	-0.1113	0.0160821	0.0173	FALSE	FALSE	FALSE	7e2ejH	19	52027481	0.0592	0.06036	TRUE	reported	1441701	0.0656492	4.70414e-11	7213	SIGLEC5	TRUE	reported	DIkIL6	2	TRUE
SIGLEC5.16792_4	IA	rs147493755	C	T	C	T	0.330533	-0.0762	0.0227367	0.035	FALSE	FALSE	FALSE	7e2ejH	19	51235960	0.045	0.09031	TRUE	reported	1441701	0.056189	4.22138e-09	7213	SIGLEC5	TRUE	reported	DIkIL6	2	TRUE
SIGLEC5.16792_4	IA	rs34414625	G	C	G	C	-0.120034	0.0139	0.280119	0.2061	FALSE	TRUE	FALSE	7e2ejH	19	51605339	0.0195	0.4765	TRUE	reported	1441701	0.0185532	1.04624e-10	7213	SIGLEC5	TRUE	reported	DIkIL6	2	TRUE
SIGLEC5.16792_4	IA	rs4801909	G	C	G	C	0.882581	-0.0068	0.0187855	0.0184	FALSE	TRUE	FALSE	7e2ejH	19	52085714	0.0604	0.9105	TRUE	reported	1441701	0.0607883	4.22709e-47	7213	SIGLEC5	TRUE	reported	DIkIL6	2	TRUE
SIGLEC5.16792_4	IA	rs4802820	G	A	G	A	-0.113603	0.0102	0.387425	0.4409	FALSE	FALSE	FALSE	7e2ejH	19	51591830	0.0158	0.5169	TRUE	reported	1441701	0.0170026	2.54151e-11	7213	SIGLEC5	TRUE	reported	DIkIL6	2	TRUE
SIGLEC5.16792_4	SAH	rs1106476	A	T	A	T	-0.996177	-0.0134	0.119506	0.1588	FALSE	TRUE	FALSE	U4zRWx	19	51627384	0.0288	0.6432	TRUE	reported	982264	0.0228038	1e-300	7213	SIGLEC5	TRUE	reported	YYQjQi	2	TRUE
SIGLEC5.16792_4	SAH	rs141504086	C	T	C	T	0.432637	-0.1049	0.0160821	0.0174	FALSE	FALSE	FALSE	U4zRWx	19	52027481	0.0797	0.1884	TRUE	reported	982264	0.0656492	4.70414e-11	7213	SIGLEC5	TRUE	reported	YYQjQi	2	TRUE
SIGLEC5.16792_4	SAH	rs34414625	G	C	G	C	-0.120034	0.0373	0.280119	0.2045	FALSE	TRUE	FALSE	U4zRWx	19	51605339	0.0263	0.1572	TRUE	reported	982264	0.0185532	1.04624e-10	7213	SIGLEC5	TRUE	reported	YYQjQi	2	TRUE
SIGLEC5.16792_4	SAH	rs4801909	G	C	G	C	0.882581	-0.0161	0.0187855	0.0184	FALSE	TRUE	FALSE	U4zRWx	19	52085714	0.0807	0.8414	TRUE	reported	982264	0.0607883	4.22709e-47	7213	SIGLEC5	TRUE	reported	YYQjQi	2	TRUE
SIGLEC5.16792_4	SAH	rs4802820	G	A	G	A	-0.113603	0.0006	0.387425	0.4421	FALSE	FALSE	FALSE	U4zRWx	19	51591830	0.0213	0.9791	TRUE	reported	982264	0.0170026	2.54151e-11	7213	SIGLEC5	TRUE	reported	YYQjQi	2	TRUE
SIGLEC6.2741_22	IA	rs17716574	T	G	T	G	0.210058	-0.0096	0.0555941	0.0371	FALSE	FALSE	FALSE	YiWSe3	19	51403716	0.0427	0.8218	TRUE	reported	1441701	0.0360665	5.98533e-09	7213	SIGLEC6	TRUE	reported	Mg0kH8	2	TRUE
SIGLEC6.2741_22	IA	rs36490	T	C	T	C	-0.11393	-0.0102	0.240399	0.3145	FALSE	FALSE	FALSE	YiWSe3	19	51451338	0.0167	0.5434	TRUE	reported	1441701	0.0193876	4.3786e-09	7213	SIGLEC6	TRUE	reported	Mg0kH8	2	TRUE
SIGLEC6.2741_22	IA	rs4802807	A	G	A	G	0.603958	0.0025	0.407528	0.4093	FALSE	FALSE	FALSE	YiWSe3	19	51527194	0.013	0.8492	TRUE	reported	1441701	0.0153691	1e-300	7213	SIGLEC6	TRUE	reported	Mg0kH8	2	TRUE
SIGLEC6.2741_22	IA	rs62113344	A	G	A	G	0.144773	0.0061	0.20262	0.1273	FALSE	FALSE	FALSE	YiWSe3	19	51591164	0.0246	0.8058	TRUE	reported	1441701	0.0206487	2.57651e-12	7213	SIGLEC6	TRUE	reported	Mg0kH8	2	TRUE
SIGLEC6.2741_22	SAH	rs17716574	T	G	T	G	0.210058	0	0.0555941	0.0369	FALSE	FALSE	FALSE	dpHwuk	19	51403716	0.0576	0.9994	TRUE	reported	982264	0.0360665	5.98533e-09	7213	SIGLEC6	TRUE	reported	FVMjGj	2	TRUE
SIGLEC6.2741_22	SAH	rs36490	T	C	T	C	-0.11393	0.0045	0.240399	0.3156	FALSE	FALSE	FALSE	dpHwuk	19	51451338	0.0225	0.8405	TRUE	reported	982264	0.0193876	4.3786e-09	7213	SIGLEC6	TRUE	reported	FVMjGj	2	TRUE
SIGLEC6.2741_22	SAH	rs4802807	A	G	A	G	0.603958	0.0058	0.407528	0.4107	FALSE	FALSE	FALSE	dpHwuk	19	51527194	0.0167	0.7274	TRUE	reported	982264	0.0153691	1e-300	7213	SIGLEC6	TRUE	reported	FVMjGj	2	TRUE
SIGLEC6.2741_22	SAH	rs62113344	A	G	A	G	0.144773	-0.0391	0.20262	0.1247	FALSE	FALSE	FALSE	dpHwuk	19	51591164	0.0334	0.2416	TRUE	reported	982264	0.0206487	2.57651e-12	7213	SIGLEC6	TRUE	reported	FVMjGj	2	TRUE
SIGLEC7.2742_68	IA	rs140185670	C	G	C	G	-0.812856	-0.0424	0.0682102	0.0654	FALSE	TRUE	FALSE	BiTisj	19	51142883	0.0329	0.1978	TRUE	reported	1441701	0.0315832	7.96561e-140	7213	SIGLEC7	TRUE	reported	Lgus7L	2	TRUE
SIGLEC7.2742_68	IA	rs2258983	C	A	C	A	0.203963	0.0018	0.428462	0.4178	FALSE	FALSE	FALSE	BiTisj	19	51127225	0.0157	0.9096	TRUE	reported	1441701	0.016592	2.18316e-34	7213	SIGLEC7	TRUE	reported	Lgus7L	2	TRUE
SIGLEC7.2742_68	SAH	rs140185670	C	G	C	G	-0.812856	-0.0301	0.0682102	0.0655	FALSE	TRUE	FALSE	LwaNaB	19	51142883	0.0442	0.4951	TRUE	reported	982264	0.0315832	7.96561e-140	7213	SIGLEC7	TRUE	reported	ocKokg	2	TRUE
SIGLEC7.2742_68	SAH	rs2258983	C	A	C	A	0.203963	0.0008	0.428462	0.4177	FALSE	FALSE	FALSE	LwaNaB	19	51127225	0.0211	0.9703	TRUE	reported	982264	0.016592	2.18316e-34	7213	SIGLEC7	TRUE	reported	ocKokg	2	TRUE
SIGLEC9.3007_7	IA	rs2280806	G	A	G	A	0.126085	0.0048	0.247816	0.2952	FALSE	FALSE	FALSE	rBoKr1	19	51129600	0.0172	0.7789	TRUE	reported	1441701	0.0191794	5.24166e-11	7213	SIGLEC9	TRUE	reported	FAy6tK	2	TRUE
SIGLEC9.3007_7	IA	rs2691273	G	A	G	A	0.633547	0.008	0.467559	0.4111	FALSE	FALSE	FALSE	rBoKr1	19	51092879	0.0157	0.6099	TRUE	reported	1441701	0.0149785	1e-300	7213	SIGLEC9	TRUE	reported	FAy6tK	2	TRUE
SIGLEC9.3007_7	SAH	rs2280806	G	A	G	A	0.126085	0.0025	0.247816	0.2961	FALSE	FALSE	FALSE	ASpLnA	19	51129600	0.0231	0.9127	TRUE	reported	982264	0.0191794	5.24166e-11	7213	SIGLEC9	TRUE	reported	h8OVBD	2	TRUE
SIGLEC9.3007_7	SAH	rs2691273	G	A	G	A	0.633547	-0.0043	0.467559	0.4096	FALSE	FALSE	FALSE	ASpLnA	19	51092879	0.0213	0.8385	TRUE	reported	982264	0.0149785	1e-300	7213	SIGLEC9	TRUE	reported	h8OVBD	2	TRUE
SIRPA.5430_66	IA	rs6035018	C	T	C	T	-0.808101	-0.0235	0.17919	0.193	FALSE	FALSE	FALSE	ZqrAo1	20	1902308	0.0196	0.2315	TRUE	reported	1441701	0.0196403	1e-300	7213	SIRPA	TRUE	reported	IZVSBg	2	TRUE
SIRPA.5430_66	IA	rs6080974	A	G	A	G	-0.484099	-0.0563	0.0654374	0.0645	FALSE	FALSE	FALSE	ZqrAo1	20	1881124	0.0329	0.08639	TRUE	reported	1441701	0.0327888	1.27254e-48	7213	SIRPA	TRUE	reported	IZVSBg	2	TRUE
SIRPA.5430_66	IA	rs73070303	C	A	C	A	-0.279011	-0.0031	0.0452655	0.0576	FALSE	FALSE	FALSE	ZqrAo1	20	2114981	0.0267	0.9062	TRUE	reported	1441701	0.0400213	3.4117e-12	7213	SIRPA	TRUE	reported	IZVSBg	2	TRUE
SIRPA.5430_66	SAH	rs6035018	C	T	C	T	-0.808101	-0.0038	0.17919	0.1933	FALSE	FALSE	FALSE	UBHnhx	20	1902308	0.0265	0.8866	TRUE	reported	982264	0.0196403	1e-300	7213	SIRPA	TRUE	reported	R3A7YR	2	TRUE
SIRPA.5430_66	SAH	rs6080974	A	G	A	G	-0.484099	-0.0742	0.0654374	0.0645	FALSE	FALSE	FALSE	UBHnhx	20	1881124	0.044	0.09172	TRUE	reported	982264	0.0327888	1.27254e-48	7213	SIRPA	TRUE	reported	R3A7YR	2	TRUE
SIRPA.5430_66	SAH	rs73070303	C	A	C	A	-0.279011	0.0033	0.0452655	0.0574	FALSE	FALSE	FALSE	UBHnhx	20	2114981	0.0346	0.9246	TRUE	reported	982264	0.0400213	3.4117e-12	7213	SIRPA	TRUE	reported	R3A7YR	2	TRUE
SIRPB1.6247_9	IA	rs2223839	A	C	A	C	0.969187	-0.0234	0.141134	0.1791	FALSE	FALSE	FALSE	viqphw	20	1508984	0.0169	0.1654	TRUE	reported	1441701	0.0213354	1e-300	7213	SIRPB1	TRUE	reported	ufre9H	2	TRUE
SIRPB1.6247_9	IA	rs2422575	C	T	C	T	0.27229	0.0368	0.49792	0.4548	FALSE	FALSE	FALSE	viqphw	20	1496330	0.0132	0.005377	TRUE	reported	1441701	0.0162955	1.58835e-61	7213	SIRPB1	TRUE	reported	ufre9H	2	TRUE
SIRPB1.6247_9	IA	rs6110838	G	A	G	A	0.319442	0.0001	0.496118	0.4779	FALSE	FALSE	FALSE	viqphw	20	1664856	0.0128	0.9911	TRUE	reported	1441701	0.0161818	1.59351e-84	7213	SIRPB1	TRUE	reported	ufre9H	2	TRUE
SIRPB1.6247_9	IA	rs79087076	T	G	T	G	-0.280384	-0.0136	0.0404825	0.0357	FALSE	FALSE	FALSE	viqphw	20	1292972	0.0345	0.694	TRUE	reported	1441701	0.0417194	1.94649e-11	7213	SIRPB1	TRUE	reported	ufre9H	2	TRUE
SIRPB1.6247_9	SAH	rs2223839	A	C	A	C	0.969187	-0.0331	0.141134	0.1778	FALSE	FALSE	FALSE	Xpygm0	20	1508984	0.0218	0.1297	TRUE	reported	982264	0.0213354	1e-300	7213	SIRPB1	TRUE	reported	XfKKkz	2	TRUE
SIRPB1.6247_9	SAH	rs2422575	C	T	C	T	0.27229	0.0284	0.49792	0.4567	FALSE	FALSE	FALSE	Xpygm0	20	1496330	0.0169	0.09377	TRUE	reported	982264	0.0162955	1.58835e-61	7213	SIRPB1	TRUE	reported	XfKKkz	2	TRUE
SIRPB1.6247_9	SAH	rs6110838	G	A	G	A	0.319442	-0.0071	0.496118	0.4791	FALSE	FALSE	FALSE	Xpygm0	20	1664856	0.0164	0.6655	TRUE	reported	982264	0.0161818	1.59351e-84	7213	SIRPB1	TRUE	reported	XfKKkz	2	TRUE
SIRPB1.6247_9	SAH	rs79087076	T	G	T	G	-0.280384	-0.0269	0.0404825	0.0364	FALSE	FALSE	FALSE	Xpygm0	20	1292972	0.0436	0.5364	TRUE	reported	982264	0.0417194	1.94649e-11	7213	SIRPB1	TRUE	reported	XfKKkz	2	TRUE
SIRPG.9241_40	IA	rs6043409	A	G	A	G	-0.492955	0.0128	0.339387	0.3341	FALSE	FALSE	FALSE	KSxs8b	20	1635560	0.0137	0.3477	TRUE	reported	1441701	0.016581	2.52925e-183	7213	SIRPG	TRUE	reported	SwuUMq	2	TRUE
SIRPG.9241_40	SAH	rs6043409	A	G	A	G	-0.492955	0.0202	0.339387	0.3372	FALSE	FALSE	FALSE	vH64Sm	20	1635560	0.0176	0.2499	TRUE	reported	982264	0.016581	2.52925e-183	7213	SIRPG	TRUE	reported	8kpd1E	2	TRUE
SLAMF1.7953_20	IA	rs6704124	T	C	T	C	0.116482	0.0237	0.331901	0.3032	FALSE	FALSE	FALSE	f5VxGC	1	160632458	0.0133	0.07399	TRUE	reported	1441701	0.0176157	4.05216e-11	7213	SLAMF1	TRUE	reported	suLjeB	2	TRUE
SLAMF1.7953_20	SAH	rs6704124	T	C	T	C	0.116482	0.0228	0.331901	0.305	FALSE	FALSE	FALSE	6t3sYM	1	160632458	0.0169	0.1778	TRUE	reported	982264	0.0176157	4.05216e-11	7213	SLAMF1	TRUE	reported	3MnjlE	2	TRUE
SLAMF6.5128_53	IA	rs1041067	T	C	T	C	-0.388563	0.0271	0.201858	0.1976	FALSE	FALSE	FALSE	cgx6Ho	1	160487337	0.0164	0.09874	TRUE	reported	1441701	0.0203182	1.45289e-79	7213	SLAMF6	TRUE	reported	fbBNNT	2	TRUE
SLAMF6.5128_53	SAH	rs1041067	T	C	T	C	-0.388563	0.0149	0.201858	0.1979	FALSE	FALSE	FALSE	1SGFM1	1	160487337	0.0212	0.4827	TRUE	reported	982264	0.0203182	1.45289e-79	7213	SLAMF6	TRUE	reported	NlAseS	2	TRUE
SLAMF7.5487_7	IA	rs2295616	A	G	A	G	-0.707508	-0.0059	0.321641	0.2958	FALSE	FALSE	FALSE	yTkNDB	1	160740367	0.014	0.6746	TRUE	reported	1441701	0.0156207	1e-300	7213	SLAMF7	TRUE	reported	SyC1fh	2	TRUE
SLAMF7.5487_7	IA	rs34158391	C	A	C	A	-0.207387	-0.0161	0.241508	0.2238	FALSE	FALSE	FALSE	yTkNDB	1	160737276	0.0158	0.3088	TRUE	reported	1441701	0.019175	4.68555e-27	7213	SLAMF7	TRUE	reported	SyC1fh	2	TRUE
SLAMF7.5487_7	IA	rs71639026	T	G	T	G	-0.297608	-0.0203	0.0485235	0.0747	FALSE	FALSE	FALSE	yTkNDB	1	160725027	0.0258	0.4313	TRUE	reported	1441701	0.0384636	1.15294e-14	7213	SLAMF7	TRUE	reported	SyC1fh	2	TRUE
SLAMF7.5487_7	SAH	rs2295616	A	G	A	G	-0.707508	0.0018	0.321641	0.2972	FALSE	FALSE	FALSE	rz1KqF	1	160740367	0.018	0.922	TRUE	reported	982264	0.0156207	1e-300	7213	SLAMF7	TRUE	reported	f6b1nw	2	TRUE
SLAMF7.5487_7	SAH	rs34158391	C	A	C	A	-0.207387	-0.0366	0.241508	0.2236	FALSE	FALSE	FALSE	rz1KqF	1	160737276	0.0204	0.07344	TRUE	reported	982264	0.019175	4.68555e-27	7213	SLAMF7	TRUE	reported	f6b1nw	2	TRUE
SLAMF7.5487_7	SAH	rs71639026	T	G	T	G	-0.297608	-0.0114	0.0485235	0.0738	FALSE	FALSE	FALSE	rz1KqF	1	160725027	0.0336	0.7352	TRUE	reported	982264	0.0384636	1.15294e-14	7213	SLAMF7	TRUE	reported	f6b1nw	2	TRUE
SLIT2.18930_28	IA	rs587668	C	T	C	T	0.156569	-0.0124	0.297241	0.3238	FALSE	FALSE	FALSE	sHUoxA	4	20189349	0.0135	0.3574	TRUE	reported	1441701	0.0181881	8.99961e-18	7213	SLIT2	TRUE	reported	x3vwQq	2	TRUE
SLIT2.18930_28	SAH	rs587668	C	T	C	T	0.156569	-0.0094	0.297241	0.3252	FALSE	FALSE	FALSE	AjLftd	4	20189349	0.0171	0.5814	TRUE	reported	982264	0.0181881	8.99961e-18	7213	SLIT2	TRUE	reported	Yxhbpk	2	TRUE
SLITRK1.15539_15	IA	rs2876803	A	T	A	T	0.158333	-0.0088	0.168723	0.137	FALSE	TRUE	FALSE	pQuOeS	13	83794650	0.0231	0.7024	TRUE	reported	1441701	0.0222406	1.19132e-12	7213	SLITRK1	TRUE	reported	2teUwF	2	TRUE
SLITRK1.15539_15	SAH	rs2876803	A	T	A	T	0.158333	0.0054	0.168723	0.1361	FALSE	TRUE	FALSE	MbCfLT	13	83794650	0.0312	0.8625	TRUE	reported	982264	0.0222406	1.19132e-12	7213	SLITRK1	TRUE	reported	vwTn31	2	TRUE
SLITRK3.10565_19	IA	rs62282372	G	C	G	C	-0.570619	-0.0124	0.124151	0.1282	FALSE	TRUE	FALSE	PQJCCG	3	165194166	0.0229	0.5887	TRUE	reported	1441701	0.0242687	7.53529e-118	7213	SLITRK3	TRUE	reported	S5fsA2	2	TRUE
SLITRK3.10565_19	IA	rs74701678	C	A	C	A	0.430403	-0.1268	0.0146957	0.0148	FALSE	FALSE	FALSE	PQJCCG	3	165285496	0.0636	0.04632	TRUE	reported	1441701	0.0695125	6.27716e-10	7213	SLITRK3	TRUE	reported	S5fsA2	2	TRUE
SLITRK3.10565_19	SAH	rs62282372	G	C	G	C	-0.570619	-0.0261	0.124151	0.1282	FALSE	TRUE	FALSE	NIvRNB	3	165194166	0.0309	0.397	TRUE	reported	982264	0.0242687	7.53529e-118	7213	SLITRK3	TRUE	reported	EC4d95	2	TRUE
SLITRK3.10565_19	SAH	rs74701678	C	A	C	A	0.430403	-0.1165	0.0146957	0.0148	FALSE	FALSE	FALSE	NIvRNB	3	165285496	0.0864	0.1776	TRUE	reported	982264	0.0695125	6.27716e-10	7213	SLITRK3	TRUE	reported	EC4d95	2	TRUE
SLITRK5.4568_17	IA	rs12856670	T	C	T	C	-0.22543	0.0039	0.291141	0.2736	FALSE	FALSE	FALSE	3Pwvgh	13	88034278	0.0138	0.7773	TRUE	reported	1441701	0.0181012	3.06515e-35	7213	SLITRK5	TRUE	reported	uJuPlE	2	TRUE
SLITRK5.4568_17	IA	rs9590304	G	A	G	A	0.14991	-0.0077	0.251629	0.2616	FALSE	FALSE	FALSE	3Pwvgh	13	87190663	0.0153	0.6138	TRUE	reported	1441701	0.019042	3.98239e-15	7213	SLITRK5	TRUE	reported	uJuPlE	2	TRUE
SLITRK5.4568_17	SAH	rs12856670	T	C	T	C	-0.22543	0.0232	0.291141	0.2741	FALSE	FALSE	FALSE	VWhNZl	13	88034278	0.0179	0.1957	TRUE	reported	982264	0.0181012	3.06515e-35	7213	SLITRK5	TRUE	reported	gZGbsN	2	TRUE
SLITRK5.4568_17	SAH	rs9590304	G	A	G	A	0.14991	-0.0035	0.251629	0.2653	FALSE	FALSE	FALSE	VWhNZl	13	87190663	0.0196	0.8576	TRUE	reported	982264	0.019042	3.98239e-15	7213	SLITRK5	TRUE	reported	gZGbsN	2	TRUE
SLITRK6.16916_19	IA	rs12876636	A	C	A	C	-0.208882	0.0002	0.0581589	0.0445	FALSE	FALSE	FALSE	xWuCQB	13	86038477	0.0358	0.995	TRUE	reported	1441701	0.0358658	5.99285e-09	7213	SLITRK6	TRUE	reported	SenMWV	2	TRUE
SLITRK6.16916_19	IA	rs9547187	A	C	A	C	-0.346282	-0.0289	0.221475	0.2491	FALSE	FALSE	FALSE	xWuCQB	13	85358375	0.0151	0.0557	TRUE	reported	1441701	0.0193512	4.1965e-70	7213	SLITRK6	TRUE	reported	SenMWV	2	TRUE
SLITRK6.16916_19	SAH	rs9547187	A	C	A	C	-0.346282	-0.0347	0.221475	0.2488	FALSE	FALSE	FALSE	AAXNGI	13	85358375	0.0196	0.07603	TRUE	reported	982264	0.0193512	4.1965e-70	7213	SLITRK6	TRUE	reported	ezZ79F	2	TRUE
SMAD1.9838_4	IA	rs2118438	A	G	A	G	0.12324	0.0129	0.195411	0.2036	FALSE	FALSE	FALSE	kZlE40	4	145507232	0.0195	0.5072	TRUE	reported	1441701	0.0208727	3.7003e-09	7213	SMAD1	TRUE	reported	EAJaEb	2	TRUE
SMAD1.9838_4	SAH	rs2118438	A	G	A	G	0.12324	-0.0342	0.195411	0.2033	FALSE	FALSE	FALSE	6VpqV6	4	145507232	0.0263	0.1933	TRUE	reported	982264	0.0208727	3.7003e-09	7213	SMAD1	TRUE	reported	2FCTFD	2	TRUE
SMAD2.10364_6	IA	rs11874858	A	G	A	G	0.135265	-0.0039	0.46534	0.4627	FALSE	FALSE	FALSE	zxapQx	18	47931447	0.0132	0.7681	TRUE	reported	1441701	0.0167105	6.69185e-16	7213	SMAD2	TRUE	reported	DcCwm2	2	TRUE
SMAD2.10364_6	SAH	rs11874858	A	G	A	G	0.135265	0.0109	0.46534	0.4639	FALSE	FALSE	FALSE	FGcURB	18	47931447	0.017	0.5229	TRUE	reported	982264	0.0167105	6.69185e-16	7213	SMAD2	TRUE	reported	YmHCJ7	2	TRUE
SMAP1.11649_3	IA	rs1608696	C	T	C	T	-0.736667	0.0468	0.308609	0.308609	FALSE	FALSE	FALSE	rEUjsv	6	70619058	0.0164	0.004365	TRUE	reported	1441701	0.0158147	1e-300	7213	SMAP1	TRUE	reported	DgGMjN	2	TRUE
SMAP1.11649_3	IA	rs9364106	C	T	C	T	-0.179755	0.0219	0.204908	0.2067	FALSE	FALSE	FALSE	rEUjsv	6	70797455	0.0158	0.1642	TRUE	reported	1441701	0.0207183	5.0008e-18	7213	SMAP1	TRUE	reported	DgGMjN	2	TRUE
SMAP1.11649_3	SAH	rs1608696	C	T	C	T	-0.736667	0.0086	0.308609	0.3191	FALSE	FALSE	FALSE	CFVdFU	6	70619562	0.0177	0.6264	TRUE	reported	982264	0.0158147	1e-300	7213	SMAP1	TRUE	reported	IsyQAC	2	TRUE
SMAP1.11649_3	SAH	rs9364106	C	T	C	T	-0.179755	0.0254	0.204908	0.2064	FALSE	FALSE	FALSE	CFVdFU	6	70797455	0.0203	0.2102	TRUE	reported	982264	0.0207183	5.0008e-18	7213	SMAP1	TRUE	reported	IsyQAC	2	TRUE
SMOC1.13118_5	IA	rs1276120	A	G	A	G	-0.170914	0.02	0.462429	0.4511	FALSE	FALSE	FALSE	wvFmFn	14	69932175	0.0126	0.1144	TRUE	reported	1441701	0.0165942	1.04889e-24	7213	SMOC1	TRUE	reported	6uX0Q7	2	TRUE
SMOC1.13118_5	IA	rs1958078	A	C	A	C	-0.516105	0.0308	0.157077	0.1068	FALSE	FALSE	FALSE	wvFmFn	14	69888141	0.0273	0.2605	TRUE	reported	1441701	0.0219425	6.29203e-118	7213	SMOC1	TRUE	reported	6uX0Q7	2	TRUE
SMOC1.13118_5	SAH	rs1276120	A	G	A	G	-0.170914	0.0078	0.462429	0.4504	FALSE	FALSE	FALSE	Q5NiWh	14	69932175	0.016	0.6262	TRUE	reported	982264	0.0165942	1.04889e-24	7213	SMOC1	TRUE	reported	z32siD	2	TRUE
SMOC1.13118_5	SAH	rs1958078	A	C	A	C	-0.516105	0.0878	0.157077	0.1045	FALSE	FALSE	FALSE	Q5NiWh	14	69888141	0.037	0.01759	TRUE	reported	982264	0.0219425	6.29203e-118	7213	SMOC1	TRUE	reported	z32siD	2	TRUE
SMOC2.15635_4	IA	rs56296467	C	T	C	T	-0.471633	-0.0014	0.268751	0.2928	FALSE	FALSE	FALSE	1cTR0k	6	168463127	0.0141	0.9211	TRUE	reported	1441701	0.0178607	9.25181e-147	7213	SMOC2	TRUE	reported	evZ3JF	2	TRUE
SMOC2.15635_4	IA	rs57607265	G	A	G	A	-0.207864	-0.0208	0.195619	0.19	FALSE	FALSE	FALSE	1cTR0k	6	168637611	0.0162	0.2	TRUE	reported	1441701	0.0208134	2.46093e-23	7213	SMOC2	TRUE	reported	evZ3JF	2	TRUE
SMOC2.15635_4	IA	rs9355063	G	A	G	A	0.134988	0.0089	0.320116	0.3628	FALSE	FALSE	FALSE	1cTR0k	6	168363953	0.0133	0.5048	TRUE	reported	1441701	0.0178012	3.79641e-14	7213	SMOC2	TRUE	reported	evZ3JF	2	TRUE
SMOC2.15635_4	SAH	rs56296467	C	T	C	T	-0.471633	0.0004	0.268751	0.2916	FALSE	FALSE	FALSE	pyuvGt	6	168463127	0.0181	0.9837	TRUE	reported	982264	0.0178607	9.25181e-147	7213	SMOC2	TRUE	reported	UEB0I1	2	TRUE
SMOC2.15635_4	SAH	rs57607265	G	A	G	A	-0.207864	-0.0052	0.195619	0.1912	FALSE	FALSE	FALSE	pyuvGt	6	168637611	0.0204	0.7996	TRUE	reported	982264	0.0208134	2.46093e-23	7213	SMOC2	TRUE	reported	UEB0I1	2	TRUE
SMOC2.15635_4	SAH	rs9355063	G	A	G	A	0.134988	0.0122	0.320116	0.3606	FALSE	FALSE	FALSE	pyuvGt	6	168363953	0.0171	0.4755	TRUE	reported	982264	0.0178012	3.79641e-14	7213	SMOC2	TRUE	reported	UEB0I1	2	TRUE
SMPD1.10818_36	IA	rs1050239	A	G	A	G	-0.605083	-0.0056	0.231318	0.2195	FALSE	FALSE	FALSE	sVSPNt	11	6394233	0.0188	0.7672	TRUE	reported	1441701	0.0184173	9.88587e-221	7213	SMPD1	TRUE	reported	IanN7g	2	TRUE
SMPD1.10818_36	IA	rs11040883	A	G	A	G	-0.299479	-0.0287	0.152017	0.1318	FALSE	FALSE	FALSE	sVSPNt	11	6388560	0.0196	0.1431	TRUE	reported	1441701	0.0228978	1.19359e-38	7213	SMPD1	TRUE	reported	IanN7g	2	TRUE
SMPD1.10818_36	SAH	rs1050239	A	G	A	G	-0.605083	-0.0274	0.231318	0.2192	FALSE	FALSE	FALSE	OOGc9D	11	6394233	0.0254	0.2798	TRUE	reported	982264	0.0184173	9.88587e-221	7213	SMPD1	TRUE	reported	AyfOh9	2	TRUE
SMPD1.10818_36	SAH	rs11040883	A	G	A	G	-0.299479	-0.0159	0.152017	0.1333	FALSE	FALSE	FALSE	OOGc9D	11	6388560	0.025	0.5257	TRUE	reported	982264	0.0228978	1.19359e-38	7213	SMPD1	TRUE	reported	AyfOh9	2	TRUE
SMPDL3A.4771_10	IA	rs28385609	T	C	T	C	-0.482748	-0.0074	0.144323	0.1656	FALSE	FALSE	FALSE	3qNXP2	6	122801319	0.0168	0.6588	TRUE	reported	1441701	0.0228083	1.63587e-96	7213	SMPDL3A	TRUE	reported	Hyn3Cg	2	TRUE
SMPDL3A.4771_10	SAH	rs28385609	T	C	T	C	-0.482748	0.0082	0.144323	0.1643	FALSE	FALSE	FALSE	T3q0Hm	6	122801319	0.0214	0.7012	TRUE	reported	982264	0.0228083	1.63587e-96	7213	SMPDL3A	TRUE	reported	ddKTD3	2	TRUE
SMTN.12546_1	IA	rs7287178	C	T	C	T	0.126388	0.0249	0.287259	0.2724	FALSE	FALSE	FALSE	GdvoXD	22	31043611	0.0176	0.1579	TRUE	reported	1441701	0.0183937	6.89508e-12	7213	SMTN	TRUE	reported	vuIvEV	2	TRUE
SMTN.12546_1	SAH	rs7287178	C	T	C	T	0.126388	-0.0181	0.287259	0.2719	FALSE	FALSE	FALSE	9NGbUY	22	31043611	0.0238	0.4468	TRUE	reported	982264	0.0183937	6.89508e-12	7213	SMTN	TRUE	reported	KWIKiv	2	TRUE
SNTB1.9078_207	IA	rs6982091	A	G	A	G	-0.120568	0.0055	0.322473	0.3285	FALSE	FALSE	FALSE	mgh0ft	8	120534562	0.0133	0.6823	TRUE	reported	1441701	0.017752	1.19563e-11	7213	SNTB1	TRUE	reported	WrVuGF	2	TRUE
SNTB1.9078_207	SAH	rs6982091	A	G	A	G	-0.120568	0.0031	0.322473	0.3283	FALSE	FALSE	FALSE	3vKK37	8	120534562	0.0172	0.8584	TRUE	reported	982264	0.017752	1.19563e-11	7213	SNTB1	TRUE	reported	O7Dz8j	2	TRUE
SNUPN.17765_3	IA	rs7170787	A	G	A	G	0.359476	0.0051	0.250659	0.250659	FALSE	FALSE	FALSE	CGtNAI	15	75524774	0.0427	0.9046	TRUE	reported	1441701	0.0187648	7.94577e-80	7213	SNUPN	TRUE	reported	ytZn6U	2	TRUE
SNUPN.17765_3	IA	rs77237106	T	C	T	C	-0.183351	0.0082	0.173021	0.1498	FALSE	FALSE	FALSE	CGtNAI	15	75676994	0.0182	0.6517	TRUE	reported	1441701	0.0220612	1.1235e-16	7213	SNUPN	TRUE	reported	ytZn6U	2	TRUE
SNUPN.17765_3	SAH	rs7170787	A	G	A	G	0.359476	-0.0613	0.250659	0.250659	FALSE	FALSE	FALSE	ATkrzp	15	75620548	0.0256	0.01672	TRUE	reported	982264	0.0187648	7.94577e-80	7213	SNUPN	TRUE	reported	412NHD	2	TRUE
SNUPN.17765_3	SAH	rs77237106	T	C	T	C	-0.183351	0.0128	0.173021	0.1516	FALSE	FALSE	FALSE	ATkrzp	15	75676994	0.0234	0.5848	TRUE	reported	982264	0.0220612	1.1235e-16	7213	SNUPN	TRUE	reported	412NHD	2	TRUE
SNX1.6955_68	IA	rs138194169	C	A	C	A	0.679498	-0.0515	0.021489	0.0242	FALSE	FALSE	FALSE	SrbGm1	15	64107669	0.0422	0.2225	TRUE	reported	1441701	0.0567159	9.16354e-33	7213	SNX1	TRUE	reported	0jiKlx	2	TRUE
SNX1.6955_68	SAH	rs138194169	C	A	C	A	0.679498	-0.035	0.021489	0.0239	FALSE	FALSE	FALSE	hlrmJk	15	64107669	0.0551	0.5249	TRUE	reported	982264	0.0567159	9.16354e-33	7213	SNX1	TRUE	reported	ntmege	2	TRUE
SNX8.6925_26	IA	rs28514741	C	T	C	T	-0.908082	-0.0083	0.0111604	0.0076	FALSE	FALSE	FALSE	cCavdR	7	2249281	0.0976	0.9325	TRUE	reported	1441701	0.0774769	1.92345e-31	7213	SNX8	TRUE	reported	oSs5Ql	2	TRUE
SNX8.6925_26	IA	rs34519622	A	G	A	G	0.170261	0.0313	0.158048	0.1922	FALSE	FALSE	FALSE	cCavdR	7	2314707	0.0199	0.1168	TRUE	reported	1441701	0.0227327	7.72421e-14	7213	SNX8	TRUE	reported	oSs5Ql	2	TRUE
SNX8.6925_26	SAH	rs28514741	C	T	C	T	-0.908082	0.1679	0.0111604	0.0074	FALSE	FALSE	FALSE	dUH2Rf	7	2249281	0.1328	0.2059	TRUE	reported	982264	0.0774769	1.92345e-31	7213	SNX8	TRUE	reported	7Xb0nC	2	TRUE
SNX8.6925_26	SAH	rs34519622	A	G	A	G	0.170261	0.0506	0.158048	0.1926	FALSE	FALSE	FALSE	dUH2Rf	7	2314707	0.0269	0.05969	TRUE	reported	982264	0.0227327	7.72421e-14	7213	SNX8	TRUE	reported	7Xb0nC	2	TRUE
SOD3.5660_51	IA	rs17881426	A	T	A	T	-0.313441	-0.0345	0.0864411	0.0726	FALSE	TRUE	FALSE	DvFQDi	4	24797878	0.0307	0.2607	TRUE	reported	1441701	0.0296262	5.72538e-26	7213	SOD3	TRUE	reported	V4xMMs	2	TRUE
SOD3.5660_51	IA	rs1799895	G	C	G	C	1.81962	-0.0793	0.0102593	0.0158	FALSE	TRUE	FALSE	DvFQDi	4	24800212	0.0653	0.2248	TRUE	reported	1441701	0.0802253	4.51551e-110	7213	SOD3	TRUE	reported	V4xMMs	2	TRUE
SOD3.5660_51	IA	rs800392	A	G	A	G	-0.53425	-0.0885	0.0108831	0.0075	FALSE	FALSE	FALSE	DvFQDi	4	24776805	0.1141	0.4379	TRUE	reported	1441701	0.0804283	3.30717e-11	7213	SOD3	TRUE	reported	V4xMMs	2	TRUE
SOD3.5660_51	SAH	rs17881426	A	T	A	T	-0.313441	-0.0302	0.0864411	0.0722	FALSE	TRUE	FALSE	WZvrgX	4	24797878	0.0414	0.4652	TRUE	reported	982264	0.0296262	5.72538e-26	7213	SOD3	TRUE	reported	tAs1HL	2	TRUE
SOD3.5660_51	SAH	rs1799895	G	C	G	C	1.81962	-0.0677	0.0102593	0.0159	FALSE	TRUE	FALSE	WZvrgX	4	24800212	0.0876	0.4394	TRUE	reported	982264	0.0802253	4.51551e-110	7213	SOD3	TRUE	reported	tAs1HL	2	TRUE
SOD3.5660_51	SAH	rs800392	A	G	A	G	-0.53425	-0.0286	0.0108831	0.0072	FALSE	FALSE	FALSE	WZvrgX	4	24776805	0.1561	0.8545	TRUE	reported	982264	0.0804283	3.30717e-11	7213	SOD3	TRUE	reported	tAs1HL	2	TRUE
SORD.15447_45	IA	rs113823753	T	C	T	C	-0.513223	-0.0527	0.0133093	0.0101	FALSE	FALSE	FALSE	oUZfXH	15	45096840	0.0793	0.5066	TRUE	reported	1441701	0.0721097	1.20714e-12	7213	SORD	TRUE	reported	fk9lgR	2	TRUE
SORD.15447_45	IA	rs56060952	C	T	C	T	0.467346	-0.0255	0.11916	0.1328	FALSE	FALSE	FALSE	oUZfXH	15	45036783	0.0228	0.2638	TRUE	reported	1441701	0.0250176	4.35189e-76	7213	SORD	TRUE	reported	fk9lgR	2	TRUE
SORD.15447_45	IA	rs60298802	T	A	T	A	-0.260918	0.0354	0.0619021	0.0619021	FALSE	TRUE	FALSE	oUZfXH	15	45062866	0.0781	0.6508	TRUE	reported	1441701	0.0344321	3.95557e-14	7213	SORD	TRUE	reported	fk9lgR	2	TRUE
SORD.15447_45	SAH	rs113823753	T	C	T	C	-0.513223	-0.1751	0.0133093	0.01	FALSE	FALSE	FALSE	u3I0d8	15	45096840	0.1076	0.1037	TRUE	reported	982264	0.0721097	1.20714e-12	7213	SORD	TRUE	reported	XpfWfD	2	TRUE
SORD.15447_45	SAH	rs56060952	C	T	C	T	0.467346	-0.0658	0.11916	0.1329	FALSE	FALSE	FALSE	u3I0d8	15	45036783	0.0308	0.03248	TRUE	reported	982264	0.0250176	4.35189e-76	7213	SORD	TRUE	reported	XpfWfD	2	TRUE
SORD.15447_45	SAH	rs60298802	T	A	T	A	-0.260918	-0.1808	0.0619021	0.0321	FALSE	TRUE	FALSE	u3I0d8	15	45062986	0.0712	0.01107	TRUE	reported	982264	0.0344321	3.95557e-14	7213	SORD	TRUE	reported	XpfWfD	2	TRUE
SPARC.3043_49	IA	rs59311424	A	G	A	G	-0.386049	-0.0152	0.0311244	0.0362	FALSE	FALSE	FALSE	aGd4ZU	5	152030389	0.0351	0.6663	TRUE	reported	1441701	0.0477169	6.92479e-16	7213	SPARC	TRUE	reported	seI3KO	2	TRUE
SPARC.3043_49	SAH	rs59311424	A	G	A	G	-0.386049	-0.0059	0.0311244	0.0364	FALSE	FALSE	FALSE	ZHxC0B	5	152030389	0.045	0.8948	TRUE	reported	982264	0.0477169	6.92479e-16	7213	SPARC	TRUE	reported	dzpjU2	2	TRUE
SPARCL1.4467_49	IA	rs6837088	G	T	G	T	0.639114	0.0016	0.360183	0.3744	FALSE	FALSE	FALSE	09MfTe	4	87479772	0.0132	0.9036	TRUE	reported	1441701	0.0155278	1e-300	7213	SPARCL1	TRUE	reported	pZCuIr	2	TRUE
SPARCL1.4467_49	SAH	rs6837088	G	T	G	T	0.639114	0.0285	0.360183	0.3748	FALSE	FALSE	FALSE	voU3iY	4	87479772	0.0169	0.09215	TRUE	reported	982264	0.0155278	1e-300	7213	SPARCL1	TRUE	reported	ggN8O4	2	TRUE
SPATA20.11117_2	IA	rs8076470	T	C	T	C	-0.638811	0.0161	0.38798	0.3707	FALSE	FALSE	FALSE	xdpggW	17	50548467	0.0133	0.226	TRUE	reported	1441701	0.015302	1e-300	7213	SPATA20	TRUE	reported	38yDpv	2	TRUE
SPATA20.11117_2	SAH	rs8076470	T	C	T	C	-0.638811	-0.0109	0.38798	0.3713	FALSE	FALSE	FALSE	1qJonB	17	50548467	0.0172	0.5244	TRUE	reported	982264	0.015302	1e-300	7213	SPATA20	TRUE	reported	rECnL4	2	TRUE
SPHK1.4294_16	IA	rs12941069	T	C	T	C	-0.152241	0.0277	0.344586	0.349	FALSE	FALSE	FALSE	q7Nx1j	17	76464503	0.0164	0.09137	TRUE	reported	1441701	0.0172714	1.486e-18	7213	SPHK1	TRUE	reported	jhK6g2	2	TRUE
SPHK1.4294_16	SAH	rs12941069	T	C	T	C	-0.152241	0.004	0.344586	0.3488	FALSE	FALSE	FALSE	AIVErI	17	76464503	0.0221	0.8557	TRUE	reported	982264	0.0172714	1.486e-18	7213	SPHK1	TRUE	reported	X79dJJ	2	TRUE
SPINK1.8243_55	IA	rs6580502	T	C	T	C	0.16339	-0.0008	0.396645	0.3506	FALSE	FALSE	FALSE	BTb24k	5	147828480	0.0136	0.9508	TRUE	reported	1441701	0.0167536	2.47129e-22	7213	SPINK1	TRUE	reported	uOJh1R	2	TRUE
SPINK1.8243_55	SAH	rs6580502	T	C	T	C	0.16339	0.0081	0.396645	0.3547	FALSE	FALSE	FALSE	HQ1MFC	5	147828480	0.0175	0.641	TRUE	reported	982264	0.0167536	2.47129e-22	7213	SPINK1	TRUE	reported	2zFjsy	2	TRUE
SPINK2.13405_61	IA	rs10024887	G	A	G	A	0.306665	-0.0265	0.0620408	0.0544	FALSE	FALSE	FALSE	L5Fy6r	4	56821772	0.0281	0.3441	TRUE	reported	1441701	0.0345156	7.97589e-19	7213	SPINK2	TRUE	reported	tRk2EE	2	TRUE
SPINK2.13405_61	IA	rs75473212	G	A	G	A	0.268083	-0.066	0.0294607	0.0204	FALSE	FALSE	FALSE	L5Fy6r	4	56940349	0.0589	0.2622	TRUE	reported	1441701	0.0490375	4.73312e-08	7213	SPINK2	TRUE	reported	tRk2EE	2	TRUE
SPINK2.13405_61	IA	rs7694521	A	G	A	G	0.216886	-0.0102	0.469084	0.4666	FALSE	FALSE	FALSE	L5Fy6r	4	56755581	0.0155	0.5116	TRUE	reported	1441701	0.0164046	1.90246e-39	7213	SPINK2	TRUE	reported	tRk2EE	2	TRUE
SPINK2.13405_61	SAH	rs10024887	G	A	G	A	0.306665	-0.0366	0.0620408	0.0539	FALSE	FALSE	FALSE	Q41fCR	4	56821772	0.0364	0.3138	TRUE	reported	982264	0.0345156	7.97589e-19	7213	SPINK2	TRUE	reported	yoHUx8	2	TRUE
SPINK2.13405_61	SAH	rs75473212	G	A	G	A	0.268083	-0.0107	0.0294607	0.0202	FALSE	FALSE	FALSE	Q41fCR	4	56940349	0.079	0.8921	TRUE	reported	982264	0.0490375	4.73312e-08	7213	SPINK2	TRUE	reported	yoHUx8	2	TRUE
SPINK2.13405_61	SAH	rs7694521	A	G	A	G	0.216886	0.0076	0.469084	0.4667	FALSE	FALSE	FALSE	Q41fCR	4	56755581	0.021	0.7174	TRUE	reported	982264	0.0164046	1.90246e-39	7213	SPINK2	TRUE	reported	yoHUx8	2	TRUE
SPINK4.19213_1	IA	rs10971451	C	G	C	G	0.255656	0.0335	0.0729932	0.0662	FALSE	TRUE	FALSE	AVNUL1	9	33249366	0.0315	0.2874	TRUE	reported	1441701	0.0318393	1.13356e-15	7213	SPINK4	TRUE	reported	TfJZAq	2	TRUE
SPINK4.19213_1	IA	rs1630171	G	A	G	A	0.80272	-0.0153	0.154166	0.1471	FALSE	FALSE	FALSE	AVNUL1	9	33234041	0.018	0.3939	TRUE	reported	1441701	0.0212888	3.79983e-284	7213	SPINK4	TRUE	reported	TfJZAq	2	TRUE
SPINK4.19213_1	SAH	rs10971451	C	G	C	G	0.255656	0.0709	0.0729932	0.0661	FALSE	TRUE	FALSE	kA2BW7	9	33249366	0.0424	0.0947	TRUE	reported	982264	0.0318393	1.13356e-15	7213	SPINK4	TRUE	reported	woAewd	2	TRUE
SPINK4.19213_1	SAH	rs1630171	G	A	G	A	0.80272	-0.0097	0.154166	0.1467	FALSE	FALSE	FALSE	kA2BW7	9	33234041	0.0232	0.6761	TRUE	reported	982264	0.0212888	3.79983e-284	7213	SPINK4	TRUE	reported	woAewd	2	TRUE
SPINK5.8028_22	SAH	rs17599675	C	T	C	T	0.181518	0.0036	0.259531	0.2354	FALSE	FALSE	FALSE	AxjDLg	5	148158915	0.0248	0.8845	TRUE	reported	982264	0.0186031	2.35728e-22	7213	SPINK5	TRUE	reported	6W8pzz	2	TRUE
SPINK6.5731_1	IA	rs112504382	C	G	C	G	0.18285	-0.0142	0.120061	0.0985	FALSE	TRUE	FALSE	OYctNu	5	148330730	0.0271	0.6009	TRUE	reported	1441701	0.0252857	5.27309e-13	7213	SPINK6	TRUE	reported	FIHHpV	2	TRUE
SPINK6.5731_1	IA	rs11741093	C	T	C	T	-1.01238	-0.0279	0.0736171	0.1026	FALSE	FALSE	FALSE	OYctNu	5	148221967	0.0258	0.2797	TRUE	reported	1441701	0.0294948	2.7393e-239	7213	SPINK6	TRUE	reported	FIHHpV	2	TRUE
SPINK6.5731_1	SAH	rs11741093	C	T	C	T	-1.01238	-0.0312	0.0736171	0.1027	FALSE	FALSE	FALSE	PmHl2M	5	148221967	0.0347	0.3681	TRUE	reported	982264	0.0294948	2.7393e-239	7213	SPINK6	TRUE	reported	c2JYw8	2	TRUE
SPINK7.10974_20	IA	rs9784645	T	G	T	G	0.293556	0.0113	0.265285	0.2663	FALSE	FALSE	FALSE	1gY4Zj	5	148337418	0.0141	0.4218	TRUE	reported	1441701	0.0184713	6.30026e-56	7213	SPINK7	TRUE	reported	8JAHuU	2	TRUE
SPINK7.10974_20	SAH	rs9784645	T	G	T	G	0.293556	0.0143	0.265285	0.2653	FALSE	FALSE	FALSE	Xddgkk	5	148337418	0.0179	0.4234	TRUE	reported	982264	0.0184713	6.30026e-56	7213	SPINK7	TRUE	reported	cn1L1G	2	TRUE
SPINT1.2828_82	IA	rs17658212	T	C	T	C	-0.480648	-0.0438	0.0620408	0.039	FALSE	FALSE	FALSE	GZKlYg	15	40853721	0.0436	0.3154	TRUE	reported	1441701	0.0337008	1.56005e-45	7213	SPINT1	TRUE	reported	ygWRB4	2	TRUE
SPINT1.2828_82	SAH	rs17658212	T	C	T	C	-0.480648	-0.044	0.0620408	0.0378	FALSE	FALSE	FALSE	0R4b4h	15	40853721	0.0596	0.4604	TRUE	reported	982264	0.0337008	1.56005e-45	7213	SPINT1	TRUE	reported	qzTqpr	2	TRUE
SPINT2.2843_13	IA	rs12151131	A	G	A	G	0.27166	-0.018	0.165396	0.2185	FALSE	FALSE	FALSE	JjlWAd	19	38365341	0.0156	0.2491	TRUE	reported	1441701	0.0221216	2.53981e-34	7213	SPINT2	TRUE	reported	kvVph6	2	TRUE
SPINT2.2843_13	IA	rs1821284	T	C	T	C	-0.712418	0.0194	0.298766	0.3717	FALSE	FALSE	FALSE	JjlWAd	19	38292941	0.0133	0.1456	TRUE	reported	1441701	0.0162571	1e-300	7213	SPINT2	TRUE	reported	kvVph6	2	TRUE
SPINT2.2843_13	SAH	rs12151131	A	G	A	G	0.27166	0.0049	0.165396	0.2175	FALSE	FALSE	FALSE	T8i8iC	19	38365341	0.0202	0.8092	TRUE	reported	982264	0.0221216	2.53981e-34	7213	SPINT2	TRUE	reported	JyyRRC	2	TRUE
SPINT2.2843_13	SAH	rs1821284	T	C	T	C	-0.712418	0.0148	0.298766	0.3685	FALSE	FALSE	FALSE	T8i8iC	19	38292941	0.0172	0.3874	TRUE	reported	982264	0.0162571	1e-300	7213	SPINT2	TRUE	reported	JyyRRC	2	TRUE
SPOCK2.5491_12	IA	rs3312	G	A	G	A	0.251867	0.0058	0.464162	0.4265	FALSE	FALSE	FALSE	hzYYpe	10	72097226	0.013	0.654	TRUE	reported	1441701	0.0163783	1.5552e-52	7213	SPOCK2	TRUE	reported	0B0Cpu	2	TRUE
SPOCK2.5491_12	SAH	rs3312	G	A	G	A	0.251867	0.0125	0.464162	0.4288	FALSE	FALSE	FALSE	VJgibk	10	72097226	0.0167	0.4517	TRUE	reported	982264	0.0163783	1.5552e-52	7213	SPOCK2	TRUE	reported	YKsfoP	2	TRUE
SPOCK3.9906_21	IA	rs7671612	G	C	G	C	-0.177216	-0.0103	0.416332	0.4069	FALSE	TRUE	FALSE	ljNriw	4	167024763	0.0157	0.5146	TRUE	reported	1441701	0.0166093	2.21784e-26	7213	SPOCK3	TRUE	reported	mI9sLe	2	TRUE
SPOCK3.9906_21	IA	rs7681847	A	G	A	G	-0.606331	0.0122	0.469777	0.4708	FALSE	FALSE	FALSE	ljNriw	4	167104866	0.0131	0.3529	TRUE	reported	1441701	0.0149347	1e-300	7213	SPOCK3	TRUE	reported	mI9sLe	2	TRUE
SPOCK3.9906_21	SAH	rs7671612	G	C	G	C	-0.177216	-0.0084	0.416332	0.4066	FALSE	TRUE	FALSE	2ytYhA	4	167024763	0.0212	0.6904	TRUE	reported	982264	0.0166093	2.21784e-26	7213	SPOCK3	TRUE	reported	fEQTMe	2	TRUE
SPOCK3.9906_21	SAH	rs7681847	A	G	A	G	-0.606331	-0.0084	0.469777	0.4706	FALSE	FALSE	FALSE	2ytYhA	4	167104866	0.017	0.6207	TRUE	reported	982264	0.0149347	1e-300	7213	SPOCK3	TRUE	reported	fEQTMe	2	TRUE
SPON1.4297_62	IA	rs10832164	C	T	C	T	0.498155	-0.0085	0.493623	0.4467	FALSE	FALSE	FALSE	8P9uV6	11	14026933	0.0129	0.5137	TRUE	reported	1441701	0.0155695	3.60233e-210	7213	SPON1	TRUE	reported	9oRAmr	2	TRUE
SPON1.4297_62	IA	rs11023164	T	C	T	C	0.213319	0.0244	0.10793	0.203	FALSE	FALSE	FALSE	8P9uV6	11	14261908	0.0164	0.1375	TRUE	reported	1441701	0.0264413	8.33006e-16	7213	SPON1	TRUE	reported	9oRAmr	2	TRUE
SPON1.4297_62	IA	rs7932860	T	C	T	C	-0.108779	0.0398	0.37169	0.4259	FALSE	FALSE	FALSE	8P9uV6	11	13929420	0.0127	0.001761	TRUE	reported	1441701	0.0172208	2.83044e-10	7213	SPON1	TRUE	reported	9oRAmr	2	TRUE
SPON1.4297_62	SAH	rs10832164	C	T	C	T	0.498155	-0.016	0.493623	0.4486	FALSE	FALSE	FALSE	jtmLSG	11	14026933	0.0166	0.3357	TRUE	reported	982264	0.0155695	3.60233e-210	7213	SPON1	TRUE	reported	L2aq35	2	TRUE
SPON1.4297_62	SAH	rs11023164	T	C	T	C	0.213319	0.0279	0.10793	0.1996	FALSE	FALSE	FALSE	jtmLSG	11	14261908	0.0213	0.1899	TRUE	reported	982264	0.0264413	8.33006e-16	7213	SPON1	TRUE	reported	L2aq35	2	TRUE
SPON1.4297_62	SAH	rs7932860	T	C	T	C	-0.108779	0.0436	0.37169	0.422	FALSE	FALSE	FALSE	jtmLSG	11	13929420	0.0162	0.006931	TRUE	reported	982264	0.0172208	2.83044e-10	7213	SPON1	TRUE	reported	L2aq35	2	TRUE
SPON2.8099_42	IA	rs2279279	C	G	C	G	0.584408	0.0107	0.334258	0.3345	FALSE	TRUE	FALSE	mduCh5	4	1170489	0.0163	0.5122	TRUE	reported	1441701	0.0160884	1.79152e-265	7213	SPON2	TRUE	reported	PXH81p	2	TRUE
SPON2.8099_42	IA	rs9684125	T	G	T	G	-0.124093	0.0279	0.20158	0.2583	FALSE	FALSE	FALSE	mduCh5	4	1384408	0.0184	0.13	TRUE	reported	1441701	0.0204776	1.43028e-09	7213	SPON2	TRUE	reported	PXH81p	2	TRUE
SPON2.8099_42	SAH	rs2279279	C	G	C	G	0.584408	0.0315	0.334258	0.3348	FALSE	TRUE	FALSE	BboLt2	4	1170489	0.022	0.1515	TRUE	reported	982264	0.0160884	1.79152e-265	7213	SPON2	TRUE	reported	KkK7DZ	2	TRUE
SPON2.8099_42	SAH	rs9684125	T	G	T	G	-0.124093	0.023	0.20158	0.2588	FALSE	FALSE	FALSE	BboLt2	4	1384408	0.0248	0.3526	TRUE	reported	982264	0.0204776	1.43028e-09	7213	SPON2	TRUE	reported	KkK7DZ	2	TRUE
SPP1.13113_7	IA	rs6532024	C	A	C	A	-0.102178	0.0213	0.358173	0.3802	FALSE	FALSE	FALSE	mepQIq	4	87852817	0.0124	0.0858	TRUE	reported	1441701	0.0173951	4.44361e-09	7213	SPP1	TRUE	reported	XPA0es	2	TRUE
SPP1.13113_7	SAH	rs6532024	C	A	C	A	-0.102178	0.0141	0.358173	0.3788	FALSE	FALSE	FALSE	eJkaaM	4	87852817	0.0158	0.3716	TRUE	reported	982264	0.0173951	4.44361e-09	7213	SPP1	TRUE	reported	bQ2KX9	2	TRUE
SRA1.18220_141	IA	rs112381767	A	G	A	G	0.355809	-0.0114	0.0259947	0.0172	FALSE	FALSE	FALSE	pDJRXx	5	140227109	0.0651	0.8609	TRUE	reported	1441701	0.0524161	1.22598e-11	7213	SRA1	TRUE	reported	ljqmT7	2	TRUE
SRA1.18220_141	IA	rs801460	T	C	T	C	0.461083	-0.0034	0.461043	0.4004	FALSE	FALSE	FALSE	pDJRXx	5	140552345	0.0134	0.7971	TRUE	reported	1441701	0.0156559	4.01897e-180	7213	SRA1	TRUE	reported	ljqmT7	2	TRUE
SRA1.18220_141	SAH	rs801460	T	C	T	C	0.461083	-0.001	0.461043	0.4016	FALSE	FALSE	FALSE	lDx9Ui	5	140552345	0.0173	0.9517	TRUE	reported	982264	0.0156559	4.01897e-180	7213	SRA1	TRUE	reported	f1JQnN	2	TRUE
SRGN.19251_56	IA	rs2229498	G	A	G	A	-0.50051	-0.0185	0.157771	0.174	FALSE	FALSE	FALSE	nlPL7d	10	69097096	0.0183	0.311	TRUE	reported	1441701	0.0220557	3.53067e-110	7213	SRGN	TRUE	reported	FEkreX	2	TRUE
SRGN.19251_56	IA	rs72799515	G	A	G	A	-0.477389	-0.0161	0.0266186	0.0435	FALSE	FALSE	FALSE	nlPL7d	10	68645784	0.0409	0.6941	TRUE	reported	1441701	0.0517025	3.38686e-20	7213	SRGN	TRUE	reported	FEkreX	2	TRUE
SRGN.19251_56	SAH	rs2229498	G	A	G	A	-0.50051	-0.0313	0.157771	0.1805	FALSE	FALSE	FALSE	2rtCBp	10	69097096	0.0234	0.1806	TRUE	reported	982264	0.0220557	3.53067e-110	7213	SRGN	TRUE	reported	XH8mEF	2	TRUE
SRGN.19251_56	SAH	rs72799515	G	A	G	A	-0.477389	-0.008	0.0266186	0.0438	FALSE	FALSE	FALSE	2rtCBp	10	68645784	0.0546	0.8834	TRUE	reported	982264	0.0517025	3.38686e-20	7213	SRGN	TRUE	reported	XH8mEF	2	TRUE
SRI.12356_65	IA	rs76354035	C	G	C	G	0.28658	0.0273	0.203521	0.1542	FALSE	TRUE	FALSE	adnWhE	7	88224953	0.022	0.2143	TRUE	reported	1441701	0.0206045	2.03497e-43	7213	SRI	TRUE	reported	UE08Xw	2	TRUE
SRI.12356_65	SAH	rs76354035	C	G	C	G	0.28658	0.0426	0.203521	0.1529	FALSE	TRUE	FALSE	VSmQUb	7	88224953	0.0297	0.1518	TRUE	reported	982264	0.0206045	2.03497e-43	7213	SRI	TRUE	reported	2Min4R	2	TRUE
ST13.18387_7	IA	rs138337	G	A	G	A	0.28252	0.0056	0.467559	0.4333	FALSE	FALSE	FALSE	lbXUSm	22	40835049	0.0132	0.6709	TRUE	reported	1441701	0.0164284	5.46004e-65	7213	ST13	TRUE	reported	U3wBkD	2	TRUE
ST13.18387_7	SAH	rs138337	G	A	G	A	0.28252	-0.0059	0.467559	0.4347	FALSE	FALSE	FALSE	asgCni	22	40835049	0.0169	0.7267	TRUE	reported	982264	0.0164284	5.46004e-65	7213	ST13	TRUE	reported	yfPQtR	2	TRUE
ST3GAL1.5657_28	IA	rs9643300	C	T	C	T	0.357289	-0.004	0.434147	0.4144	FALSE	FALSE	FALSE	ZstXhB	8	133490905	0.0132	0.7613	TRUE	reported	1441701	0.0164201	9.99717e-102	7213	ST3GAL1	TRUE	reported	FtVmmy	2	TRUE
ST3GAL1.5657_28	SAH	rs9643300	C	T	C	T	0.357289	-0.0014	0.434147	0.4168	FALSE	FALSE	FALSE	aIkkTh	8	133490905	0.017	0.9353	TRUE	reported	982264	0.0164201	9.99717e-102	7213	ST3GAL1	TRUE	reported	aFY4g8	2	TRUE
ST3GAL6.6947_4	IA	rs278366	T	C	T	C	0.505352	0.0555	0.10592	0.0989	FALSE	FALSE	FALSE	IHiz39	3	98716020	0.0267	0.03748	TRUE	reported	1441701	0.0263041	2.90413e-80	7213	ST3GAL6	TRUE	reported	zBrBfs	2	TRUE
ST3GAL6.6947_4	IA	rs28429424	A	G	A	G	-1.62357	-0.0176	0.0459587	0.0587	FALSE	FALSE	FALSE	IHiz39	3	98777251	0.0275	0.522	TRUE	reported	1441701	0.0348696	1e-300	7213	ST3GAL6	TRUE	reported	zBrBfs	2	TRUE
ST3GAL6.6947_4	IA	rs62270683	T	C	T	C	-0.248978	0.0225	0.0419382	0.045	FALSE	FALSE	FALSE	IHiz39	3	98312025	0.0372	0.5464	TRUE	reported	1441701	0.0416176	2.30221e-09	7213	ST3GAL6	TRUE	reported	zBrBfs	2	TRUE
ST3GAL6.6947_4	SAH	rs278366	T	C	T	C	0.505352	0.0413	0.10592	0.0984	FALSE	FALSE	FALSE	y0wPXF	3	98716020	0.036	0.2515	TRUE	reported	982264	0.0263041	2.90413e-80	7213	ST3GAL6	TRUE	reported	ujNM0r	2	TRUE
ST3GAL6.6947_4	SAH	rs28429424	A	G	A	G	-1.62357	-0.0548	0.0459587	0.0582	FALSE	FALSE	FALSE	y0wPXF	3	98777251	0.0356	0.1239	TRUE	reported	982264	0.0348696	1e-300	7213	ST3GAL6	TRUE	reported	ujNM0r	2	TRUE
ST3GAL6.6947_4	SAH	rs62270683	T	C	T	C	-0.248978	0.0212	0.0419382	0.045	FALSE	FALSE	FALSE	y0wPXF	3	98312025	0.0502	0.6726	TRUE	reported	982264	0.0416176	2.30221e-09	7213	ST3GAL6	TRUE	reported	ujNM0r	2	TRUE
ST6GALNAC6.7228_2	IA	rs61740973	T	C	T	C	-0.380105	-0.0215	0.0143491	0.012	FALSE	FALSE	FALSE	Xc5G7o	9	127894674	0.0725	0.7667	TRUE	reported	1441701	0.0693352	4.34461e-08	7213	ST6GALNAC6	TRUE	reported	ZifLN9	2	TRUE
ST6GALNAC6.7228_2	SAH	rs61740973	T	C	T	C	-0.380105	0.029	0.0143491	0.012	FALSE	FALSE	FALSE	R5vAN0	9	127894674	0.0963	0.7629	TRUE	reported	982264	0.0693352	4.34461e-08	7213	ST6GALNAC6	TRUE	reported	ZQhA04	2	TRUE
ST8SIA6.6930_95	IA	rs11254541	A	G	A	G	0.14004	-0.0106	0.188895	0.1816	FALSE	FALSE	FALSE	nEgmrT	10	17348944	0.0167	0.5252	TRUE	reported	1441701	0.0211	3.43341e-11	7213	ST8SIA6	TRUE	reported	9sYnga	2	TRUE
ST8SIA6.6930_95	IA	rs11595070	C	T	C	T	-0.371752	-0.0127	0.0355608	0.0355608	FALSE	FALSE	FALSE	nEgmrT	10	17392554	0.0381	0.738	TRUE	reported	1441701	0.0446541	9.98468e-17	7213	ST8SIA6	TRUE	reported	9sYnga	2	TRUE
ST8SIA6.6930_95	SAH	rs11254541	A	G	A	G	0.14004	-0.0087	0.188895	0.182	FALSE	FALSE	FALSE	zrJDOW	10	17348944	0.0214	0.6849	TRUE	reported	982264	0.0211	3.43341e-11	7213	ST8SIA6	TRUE	reported	16q5Mk	2	TRUE
ST8SIA6.6930_95	SAH	rs11595070	C	T	C	T	-0.371752	-0.0828	0.0355608	0.0274	FALSE	FALSE	FALSE	zrJDOW	10	17448760	0.0654	0.2057	TRUE	reported	982264	0.0446541	9.98468e-17	7213	ST8SIA6	TRUE	reported	16q5Mk	2	TRUE
STAMBP.19187_21	IA	rs148932286	G	C	G	C	0.406138	0.0228	0.0142105	0.0219	FALSE	TRUE	FALSE	faWJ93	2	73829050	0.0528	0.6657	TRUE	reported	1441701	0.0692955	4.80509e-09	7213	STAMBP	TRUE	reported	Go0H2N	2	TRUE
STAMBP.19187_21	SAH	rs148932286	G	C	G	C	0.406138	-0.0542	0.0142105	0.0219	FALSE	TRUE	FALSE	PghHzh	2	73829050	0.0709	0.4448	TRUE	reported	982264	0.0692955	4.80509e-09	7213	STAMBP	TRUE	reported	TCtQLE	2	TRUE
STARD5.17383_4	IA	rs17875583	A	G	A	G	0.650303	-0.1121	0.0139332	0.0099	FALSE	FALSE	FALSE	QnlgrY	15	81307714	0.0795	0.1585	TRUE	reported	1441701	0.0703863	3.21384e-20	7213	STARD5	TRUE	reported	eXYcMp	2	TRUE
STARD5.17383_4	IA	rs28555408	T	C	T	C	-0.530498	0.0375	0.0641897	0.0489	FALSE	FALSE	FALSE	QnlgrY	15	81345531	0.0317	0.2362	TRUE	reported	1441701	0.0330579	5.71679e-57	7213	STARD5	TRUE	reported	eXYcMp	2	TRUE
STARD5.17383_4	SAH	rs17875583	A	G	A	G	0.650303	-0.2382	0.0139332	0.0098	FALSE	FALSE	FALSE	esFJ6n	15	81307714	0.1079	0.02725	TRUE	reported	982264	0.0703863	3.21384e-20	7213	STARD5	TRUE	reported	hHGggc	2	TRUE
STARD5.17383_4	SAH	rs28555408	T	C	T	C	-0.530498	0.0155	0.0641897	0.0495	FALSE	FALSE	FALSE	esFJ6n	15	81345531	0.0402	0.7001	TRUE	reported	982264	0.0330579	5.71679e-57	7213	STARD5	TRUE	reported	hHGggc	2	TRUE
STAT3.10346_5	IA	rs4796791	T	C	T	C	-0.428859	-0.0144	0.34625	0.3788	FALSE	FALSE	FALSE	lyC2I3	17	42378745	0.0159	0.3668	TRUE	reported	1441701	0.0167608	2.71895e-138	7213	STAT3	TRUE	reported	jPKEH3	2	TRUE
STAT3.10346_5	SAH	rs4796791	T	C	T	C	-0.428859	0.0012	0.34625	0.3792	FALSE	FALSE	FALSE	ekRXWb	17	42378745	0.0215	0.9544	TRUE	reported	982264	0.0167608	2.71895e-138	7213	STAT3	TRUE	reported	bQPxkA	2	TRUE
STAT6.10372_18	IA	rs703817	C	T	C	T	-0.105123	-0.0191	0.489602	0.493	FALSE	FALSE	FALSE	uGxVqm	12	57096045	0.0128	0.1346	TRUE	reported	1441701	0.0166196	2.67944e-10	7213	STAT6	TRUE	reported	ZNKM8s	2	TRUE
STAT6.10372_18	SAH	rs703817	C	T	C	T	-0.105123	-0.0193	0.489602	0.4929	FALSE	FALSE	FALSE	dZohUe	12	57096045	0.0164	0.2387	TRUE	reported	982264	0.0166196	2.67944e-10	7213	STAT6	TRUE	reported	AhSU74	2	TRUE
STC1.4930_21	IA	rs4872196	T	C	T	C	0.188057	0.0046	0.110703	0.088	FALSE	FALSE	FALSE	ttUstM	8	23834554	0.0233	0.8436	TRUE	reported	1441701	0.0261855	7.57112e-13	7213	STC1	TRUE	reported	dThLZv	2	TRUE
STC1.4930_21	SAH	rs4872196	T	C	T	C	0.188057	-0.0213	0.110703	0.0882	FALSE	FALSE	FALSE	ZEHnxr	8	23834554	0.03	0.4786	TRUE	reported	982264	0.0261855	7.57112e-13	7213	STC1	TRUE	reported	kTaeF5	2	TRUE
STIM1.8916_32	IA	rs1869085	C	A	C	A	-0.122929	-0.0054	0.30757	0.3567	FALSE	FALSE	FALSE	5yIqG1	11	3883134	0.0137	0.6927	TRUE	reported	1441701	0.0179342	7.75091e-12	7213	STIM1	TRUE	reported	8Tt3yn	2	TRUE
STIM1.8916_32	SAH	rs1869085	C	A	C	A	-0.122929	0.0166	0.30757	0.3535	FALSE	FALSE	FALSE	IXoPRy	11	3883134	0.0176	0.3455	TRUE	reported	982264	0.0179342	7.75091e-12	7213	STIM1	TRUE	reported	5gvUn7	2	TRUE
STMN1.17367_5	IA	rs807060	G	T	G	T	-0.0984897	-0.0101	0.430611	0.4687	FALSE	FALSE	FALSE	rDsNwj	1	25914964	0.0156	0.5199	TRUE	reported	1441701	0.0167824	4.58885e-09	7213	STMN1	TRUE	reported	52sET5	2	TRUE
STMN1.17367_5	SAH	rs807060	G	T	G	T	-0.0984897	-0.0201	0.430611	0.4694	FALSE	FALSE	FALSE	ef79zR	1	25914964	0.0211	0.3395	TRUE	reported	982264	0.0167824	4.58885e-09	7213	STMN1	TRUE	reported	e35izp	2	TRUE
STX7.8274_64	IA	rs3813356	T	C	T	C	-0.222839	-0.0434	0.440871	0.4673	FALSE	FALSE	FALSE	yNgjk4	6	132513379	0.0132	0.0009906	TRUE	reported	1441701	0.0166116	1.51498e-40	7213	STX7	TRUE	reported	eHMsk2	2	TRUE
STX7.8274_64	SAH	rs3813356	T	C	T	C	-0.222839	-0.0249	0.440871	0.466	FALSE	FALSE	FALSE	hxOthm	6	132513379	0.0168	0.139	TRUE	reported	982264	0.0166116	1.51498e-40	7213	STX7	TRUE	reported	F13LeG	2	TRUE
STX8.10903_50	IA	rs35082231	T	C	T	C	0.329143	0.0013	0.238805	0.2229	FALSE	FALSE	FALSE	Fw9FLi	17	9437887	0.0157	0.9339	TRUE	reported	1441701	0.0191529	6.65652e-65	7213	STX8	TRUE	reported	YgEuNZ	2	TRUE
STX8.10903_50	SAH	rs35082231	T	C	T	C	0.329143	-0.0176	0.238805	0.2229	FALSE	FALSE	FALSE	dX47Dx	17	9437887	0.0201	0.381	TRUE	reported	982264	0.0191529	6.65652e-65	7213	STX8	TRUE	reported	mN5oS8	2	TRUE
SUGT1.17818_22	IA	rs185192949	T	C	T	C	-0.263108	0.0083	0.0406211	0.0301	FALSE	FALSE	FALSE	GW8E1t	13	52645515	0.0459	0.8559	TRUE	reported	1441701	0.0421956	4.75953e-10	7213	SUGT1	TRUE	reported	avbuex	2	TRUE
SUGT1.17818_22	SAH	rs185192949	T	C	T	C	-0.263108	0.0839	0.0406211	0.0304	FALSE	FALSE	FALSE	TeCe7Z	13	52645515	0.0606	0.1662	TRUE	reported	982264	0.0421956	4.75953e-10	7213	SUGT1	TRUE	reported	sOs5tw	2	TRUE
SULT1A3.13944_3	IA	rs148788997	C	G	C	G	0.185788	-0.001	0.118883	0.1096	FALSE	TRUE	FALSE	yg8yQc	16	30311847	0.0246	0.9687	TRUE	reported	1441701	0.02578	6.31456e-13	7213	SULT1A3	TRUE	reported	lt9nC6	2	TRUE
SULT1A3.13944_3	SAH	rs148788997	C	G	C	G	0.185788	0.0254	0.118883	0.1095	FALSE	TRUE	FALSE	DOfGAo	16	30311847	0.0333	0.4458	TRUE	reported	982264	0.02578	6.31456e-13	7213	SULT1A3	TRUE	reported	MLTnvT	2	TRUE
SULT2A1.9829_91	IA	rs296384	G	T	G	T	-0.364053	0.0226	0.151393	0.1822	FALSE	FALSE	FALSE	IQFGwu	19	47867143	0.0178	0.2061	TRUE	reported	1441701	0.0228156	2.35372e-56	7213	SULT2A1	TRUE	reported	lOhFG1	2	TRUE
SULT2A1.9829_91	SAH	rs296384	G	T	G	T	-0.364053	0.0383	0.151393	0.1881	FALSE	FALSE	FALSE	iwLQk3	19	47867143	0.0231	0.0974	TRUE	reported	982264	0.0228156	2.35372e-56	7213	SULT2A1	TRUE	reported	gFe5zC	2	TRUE
SUMO3.14623_26	IA	rs235343	A	C	A	C	0.105019	-0.0159	0.418966	0.4847	FALSE	FALSE	FALSE	xQRVVa	21	44829837	0.0156	0.3086	TRUE	reported	1441701	0.0167782	4.09031e-10	7213	SUMO3	TRUE	reported	isND6O	2	TRUE
SUMO3.14623_26	IA	rs8133302	C	A	C	A	0.216968	-0.0041	0.227298	0.25	FALSE	FALSE	FALSE	xQRVVa	21	44835300	0.0151	0.7879	TRUE	reported	1441701	0.019798	9.93431e-28	7213	SUMO3	TRUE	reported	isND6O	2	TRUE
SUMO3.14623_26	SAH	rs235343	A	C	A	C	0.105019	0.0017	0.418966	0.4857	FALSE	FALSE	FALSE	2m4wXI	21	44829837	0.021	0.9364	TRUE	reported	982264	0.0167782	4.09031e-10	7213	SUMO3	TRUE	reported	cgV454	2	TRUE
SUMO3.14623_26	SAH	rs8133302	C	A	C	A	0.216968	0.0061	0.227298	0.2486	FALSE	FALSE	FALSE	2m4wXI	21	44835300	0.0196	0.7547	TRUE	reported	982264	0.019798	9.93431e-28	7213	SUMO3	TRUE	reported	cgV454	2	TRUE
SVEP1.11109_56	IA	rs138764012	A	G	A	G	-0.5006	0.1645	0.0122002	0.007	FALSE	FALSE	FALSE	pHqH94	9	110393715	0.128	0.1986	TRUE	reported	1441701	0.075628	3.86937e-11	7213	SVEP1	TRUE	reported	h3Gzq9	2	TRUE
SVEP1.11109_56	IA	rs146258158	C	G	C	G	-0.536898	0.0719	0.0102593	0.0082	FALSE	TRUE	FALSE	pHqH94	9	110450757	0.0907	0.428	TRUE	reported	1441701	0.0827967	9.48827e-11	7213	SVEP1	TRUE	reported	h3Gzq9	2	TRUE
SVEP1.11109_56	IA	rs61751937	C	G	C	G	1.03657	-0.1052	0.0300846	0.0403	FALSE	TRUE	FALSE	pHqH94	9	110549951	0.0396	0.007912	TRUE	reported	1441701	0.0471196	7.262e-104	7213	SVEP1	TRUE	reported	h3Gzq9	2	TRUE
SVEP1.11109_56	IA	rs7861369	T	C	T	C	0.613233	0.0287	0.037987	0.0282	FALSE	FALSE	FALSE	pHqH94	9	110391112	0.0417	0.4914	TRUE	reported	1441701	0.0429748	1.40731e-45	7213	SVEP1	TRUE	reported	h3Gzq9	2	TRUE
SVEP1.11109_56	SAH	rs138764012	A	G	A	G	-0.5006	-0.01	0.0122002	0.0067	FALSE	FALSE	FALSE	xMOOGP	9	110393715	0.1762	0.9548	TRUE	reported	982264	0.075628	3.86937e-11	7213	SVEP1	TRUE	reported	TNquxh	2	TRUE
SVEP1.11109_56	SAH	rs146258158	C	G	C	G	-0.536898	-0.0331	0.0102593	0.0081	FALSE	TRUE	FALSE	xMOOGP	9	110450757	0.1226	0.7874	TRUE	reported	982264	0.0827967	9.48827e-11	7213	SVEP1	TRUE	reported	TNquxh	2	TRUE
SVEP1.11109_56	SAH	rs61751937	C	G	C	G	1.03657	-0.0923	0.0300846	0.0405	FALSE	TRUE	FALSE	xMOOGP	9	110549951	0.0534	0.08416	TRUE	reported	982264	0.0471196	7.262e-104	7213	SVEP1	TRUE	reported	TNquxh	2	TRUE
SVEP1.11109_56	SAH	rs7861369	T	C	T	C	0.613233	0.1273	0.037987	0.0287	FALSE	FALSE	FALSE	xMOOGP	9	110391112	0.0526	0.01548	TRUE	reported	982264	0.0429748	1.40731e-45	7213	SVEP1	TRUE	reported	TNquxh	2	TRUE
SVEP1.11178_21	IA	rs12343861	A	G	A	G	-0.280948	-0.0113	0.239914	0.2225	FALSE	FALSE	FALSE	HEwMH9	9	110488656	0.0155	0.4659	TRUE	reported	1441701	0.0194096	7.90627e-47	7213	SVEP1	TRUE	reported	8lO2Vi	2	TRUE
SVEP1.11178_21	IA	rs61751937	C	G	C	G	1.10566	-0.1052	0.0300846	0.0403	FALSE	TRUE	FALSE	HEwMH9	9	110549951	0.0396	0.007912	TRUE	reported	1441701	0.0469013	1.95929e-118	7213	SVEP1	TRUE	reported	8lO2Vi	2	TRUE
SVEP1.11178_21	SAH	rs12343861	A	G	A	G	-0.280948	-0.0076	0.239914	0.2234	FALSE	FALSE	FALSE	maM0vU	9	110488656	0.0199	0.7016	TRUE	reported	982264	0.0194096	7.90627e-47	7213	SVEP1	TRUE	reported	fLT9Mn	2	TRUE
SVEP1.11178_21	SAH	rs61751937	C	G	C	G	1.10566	-0.0923	0.0300846	0.0405	FALSE	TRUE	FALSE	maM0vU	9	110549951	0.0534	0.08416	TRUE	reported	982264	0.0469013	1.95929e-118	7213	SVEP1	TRUE	reported	fLT9Mn	2	TRUE
SWAP70.13552_7	IA	rs415895	C	G	C	G	0.627812	0.0125	0.344517	0.2803	FALSE	TRUE	FALSE	Vr6LWn	11	9748015	0.0173	0.47	TRUE	reported	1441701	0.0158332	1e-300	7213	SWAP70	TRUE	reported	lDS3ci	2	TRUE
SWAP70.13552_7	IA	rs7939541	C	T	C	T	0.135843	-0.0294	0.411479	0.4331	FALSE	FALSE	FALSE	Vr6LWn	11	9568842	0.013	0.02387	TRUE	reported	1441701	0.0167442	5.76792e-16	7213	SWAP70	TRUE	reported	lDS3ci	2	TRUE
SWAP70.13552_7	SAH	rs415895	C	G	C	G	0.627812	0.0041	0.344517	0.2787	FALSE	TRUE	FALSE	fVIoE0	11	9748015	0.0234	0.862	TRUE	reported	982264	0.0158332	1e-300	7213	SWAP70	TRUE	reported	Rv2i0K	2	TRUE
SWAP70.13552_7	SAH	rs7939541	C	T	C	T	0.135843	-0.0326	0.411479	0.4349	FALSE	FALSE	FALSE	fVIoE0	11	9568842	0.0167	0.05088	TRUE	reported	982264	0.0167442	5.76792e-16	7213	SWAP70	TRUE	reported	Rv2i0K	2	TRUE
SYK.10722_13	IA	rs75328154	T	C	T	C	-0.197586	0.0056	0.244836	0.2209	FALSE	FALSE	FALSE	oC2dpt	9	90790154	0.0149	0.708	TRUE	reported	1441701	0.0191483	8.62183e-25	7213	SYK	TRUE	reported	PKHVUU	2	TRUE
SYK.10722_13	SAH	rs75328154	T	C	T	C	-0.197586	0.027	0.244836	0.2215	FALSE	FALSE	FALSE	aO2ump	9	90790154	0.0192	0.1613	TRUE	reported	982264	0.0191483	8.62183e-25	7213	SYK	TRUE	reported	Brk4hM	2	TRUE
SYK.11378_37	IA	rs10993706	G	A	G	A	-0.371118	0.0129	0.0747262	0.0774	FALSE	FALSE	FALSE	gP4gx1	9	90840685	0.0229	0.5743	TRUE	reported	1441701	0.0312663	3.39173e-32	7213	SYK	TRUE	reported	28jsb9	2	TRUE
SYK.11378_37	SAH	rs10993706	G	A	G	A	-0.371118	0.0256	0.0747262	0.0773	FALSE	FALSE	FALSE	aFFPqB	9	90840685	0.0297	0.3898	TRUE	reported	982264	0.0312663	3.39173e-32	7213	SYK	TRUE	reported	BXLsKv	2	TRUE
TAC1.9337_43	IA	rs2072099	T	G	T	G	-0.267924	0.0225	0.169971	0.2193	FALSE	FALSE	FALSE	JxBhCV	7	97733023	0.0156	0.1488	TRUE	reported	1441701	0.0218742	3.73525e-34	7213	TAC1	TRUE	reported	JK5Gqf	2	TRUE
TAC1.9337_43	IA	rs2394720	C	A	C	A	0.14709	-0.0054	0.235755	0.2325	FALSE	FALSE	FALSE	JxBhCV	7	97660058	0.0149	0.714	TRUE	reported	1441701	0.0194651	4.64758e-14	7213	TAC1	TRUE	reported	JK5Gqf	2	TRUE
TAC1.9337_43	SAH	rs2072099	T	G	T	G	-0.267924	0.0478	0.169971	0.169971	FALSE	FALSE	FALSE	gxIvwk	7	97737555	0.0247	0.0533	TRUE	reported	982264	0.0218742	3.73525e-34	7213	TAC1	TRUE	reported	v8Vz9p	2	TRUE
TAGLN2.11636_33	IA	rs2789422	A	G	A	G	-0.252272	0.0197	0.423957	0.4614	FALSE	FALSE	FALSE	2qrBPU	1	159922298	0.0155	0.2021	TRUE	reported	1441701	0.0164524	3.03023e-52	7213	TAGLN2	TRUE	reported	725pZ1	2	TRUE
TAGLN2.11636_33	SAH	rs2789422	A	G	A	G	-0.252272	0.0084	0.423957	0.4621	FALSE	FALSE	FALSE	vJ9SGA	1	159922298	0.0209	0.6861	TRUE	reported	982264	0.0164524	3.03023e-52	7213	TAGLN2	TRUE	reported	OSQH6P	2	TRUE
TAGLN2.9201_13	IA	rs2789422	A	G	A	G	-0.238889	0.0197	0.423957	0.4614	FALSE	FALSE	FALSE	Ez7gXU	1	159922298	0.0155	0.2021	TRUE	reported	1441701	0.0164801	5.87688e-47	7213	TAGLN2	TRUE	reported	o1EtW2	2	TRUE
TAGLN2.9201_13	SAH	rs2789422	A	G	A	G	-0.238889	0.0084	0.423957	0.4621	FALSE	FALSE	FALSE	sFYyAx	1	159922298	0.0209	0.6861	TRUE	reported	982264	0.0164801	5.87688e-47	7213	TAGLN2	TRUE	reported	Bst4ha	2	TRUE
TALDO1.11347_9	IA	rs10902210	A	G	A	G	0.159003	-0.0311	0.0962845	0.12	FALSE	FALSE	FALSE	VFvE9y	11	733639	0.024	0.1946	TRUE	reported	1441701	0.0281311	1.64432e-08	7213	TALDO1	TRUE	reported	XhoCoL	2	TRUE
TALDO1.11347_9	SAH	rs10902210	A	G	A	G	0.159003	0.0101	0.0962845	0.1204	FALSE	FALSE	FALSE	xbACGG	11	733639	0.032	0.7521	TRUE	reported	982264	0.0281311	1.64432e-08	7213	TALDO1	TRUE	reported	N81iIx	2	TRUE
TAPBPL.6364_7	IA	rs2041384	T	C	T	C	1.08738	-0.0163	0.28712	0.2852	FALSE	FALSE	FALSE	pV51XT	12	6453119	0.0142	0.2515	TRUE	reported	1441701	0.0131997	1e-300	7213	TAPBPL	TRUE	reported	yJzktH	2	TRUE
TAPBPL.6364_7	SAH	rs2041384	T	C	T	C	1.08738	-0.0299	0.28712	0.2852	FALSE	FALSE	FALSE	cXi3PG	12	6453119	0.0184	0.1035	TRUE	reported	982264	0.0131997	1e-300	7213	TAPBPL	TRUE	reported	XjGGNW	2	TRUE
TARS.18186_15	IA	rs3777083	G	A	G	A	-0.216131	0.0143	0.191876	0.2075	FALSE	FALSE	FALSE	auApjL	5	33442018	0.0154	0.3554	TRUE	reported	1441701	0.0208396	5.02706e-25	7213	TARS	TRUE	reported	b3bGw1	2	TRUE
TARS.18186_15	SAH	rs3777083	G	A	G	A	-0.216131	0.0324	0.191876	0.2061	FALSE	FALSE	FALSE	wCoYcE	5	33442018	0.0197	0.09905	TRUE	reported	982264	0.0208396	5.02706e-25	7213	TARS	TRUE	reported	mpAhGo	2	TRUE
TAX1BP3.12498_12	IA	rs160589	A	G	A	G	0.488345	-0.136	0.024539	0.018	FALSE	FALSE	FALSE	ZoF19B	17	3668569	0.0628	0.03028	TRUE	reported	1441701	0.0540253	1.9974e-19	7213	TAX1BP3	TRUE	reported	Zd4wXc	2	TRUE
TAX1BP3.12498_12	SAH	rs160589	A	G	A	G	0.488345	-0.156	0.024539	0.0176	FALSE	FALSE	FALSE	2XfhNU	17	3668569	0.085	0.06638	TRUE	reported	982264	0.0540253	1.9974e-19	7213	TAX1BP3	TRUE	reported	uOMaPU	2	TRUE
TBCB.17686_27	IA	rs2231569	T	G	T	G	0.822433	0.0197	0.0415223	0.0386	FALSE	FALSE	FALSE	1pVomK	19	36114973	0.0414	0.6346	TRUE	reported	1441701	0.0405437	5.1194e-89	7213	TBCB	TRUE	reported	WxxC1M	2	TRUE
TBCB.17686_27	IA	rs62111387	A	G	A	G	-0.228153	0.0017	0.0930958	0.0914	FALSE	FALSE	FALSE	1pVomK	19	36132939	0.0227	0.9391	TRUE	reported	1441701	0.0283228	9.19621e-16	7213	TBCB	TRUE	reported	WxxC1M	2	TRUE
TBCB.17686_27	SAH	rs2231569	T	G	T	G	0.822433	0.0164	0.0415223	0.0385	FALSE	FALSE	FALSE	tsqKSP	19	36114973	0.0558	0.7682	TRUE	reported	982264	0.0405437	5.1194e-89	7213	TBCB	TRUE	reported	wNt2uC	2	TRUE
TBCB.17686_27	SAH	rs62111387	A	G	A	G	-0.228153	-0.0412	0.0930958	0.0907	FALSE	FALSE	FALSE	tsqKSP	19	36132939	0.0294	0.1621	TRUE	reported	982264	0.0283228	9.19621e-16	7213	TBCB	TRUE	reported	wNt2uC	2	TRUE
TBCE.11211_7	IA	rs10926189	T	C	T	C	-0.111637	-0.007	0.305351	0.3014	FALSE	FALSE	FALSE	vSmCKM	1	235597517	0.0402	0.8622	TRUE	reported	1441701	0.0179525	5.30032e-10	7213	TBCE	TRUE	reported	Lfi0Ao	2	TRUE
TBCE.11211_7	IA	rs4469707	T	C	T	C	0.403095	-0.0058	0.346943	0.3501	FALSE	FALSE	FALSE	vSmCKM	1	235407319	0.0139	0.6735	TRUE	reported	1441701	0.0168155	3.01176e-122	7213	TBCE	TRUE	reported	Lfi0Ao	2	TRUE
TBCE.11211_7	SAH	rs10926189	T	C	T	C	-0.111637	0.041	0.305351	0.3014	FALSE	FALSE	FALSE	fcoQgQ	1	235597517	0.0574	0.4744	TRUE	reported	982264	0.0179525	5.30032e-10	7213	TBCE	TRUE	reported	tFMqxB	2	TRUE
TBCE.11211_7	SAH	rs4469707	T	C	T	C	0.403095	-0.0157	0.346943	0.3537	FALSE	FALSE	FALSE	fcoQgQ	1	235407319	0.0177	0.3752	TRUE	reported	982264	0.0168155	3.01176e-122	7213	TBCE	TRUE	reported	tFMqxB	2	TRUE
TBL2.11227_31	IA	rs76029572	G	C	G	C	0.461667	0.0304	0.0372245	0.0358	FALSE	TRUE	FALSE	Tk8ILL	7	73578528	0.0417	0.4663	TRUE	reported	1441701	0.0440668	1.68683e-25	7213	TBL2	TRUE	reported	RmBOmi	2	TRUE
TBL2.11227_31	SAH	rs76029572	G	C	G	C	0.461667	-0.0172	0.0372245	0.0357	FALSE	TRUE	FALSE	AKjwem	7	73578528	0.0564	0.7612	TRUE	reported	982264	0.0440668	1.68683e-25	7213	TBL2	TRUE	reported	9w5udm	2	TRUE
TCL1A.17210_2	IA	rs78986913	A	G	A	G	-0.492879	-0.0552	0.0456121	0.0452	FALSE	FALSE	FALSE	gPKpNa	14	95696081	0.0298	0.06371	TRUE	reported	1441701	0.039601	3.36906e-35	7213	TCL1A	TRUE	reported	gjKj50	2	TRUE
TCL1A.17210_2	SAH	rs78986913	A	G	A	G	-0.492879	-0.0476	0.0456121	0.045	FALSE	FALSE	FALSE	asQSuH	14	95696081	0.0379	0.2096	TRUE	reported	982264	0.039601	3.36906e-35	7213	TCL1A	TRUE	reported	fX2tFG	2	TRUE
TCN1.19614_8	IA	rs11606350	A	G	A	G	-0.459454	0.0457	0.0198253	0.0352	FALSE	FALSE	FALSE	eXrwU1	11	59697544	0.0415	0.2705	TRUE	reported	1441701	0.0592199	9.78168e-15	7213	TCN1	TRUE	reported	ccYtMS	2	TRUE
TCN1.19614_8	IA	rs146080691	A	G	A	G	-0.517979	0.1292	0.0122002	0.0109	FALSE	FALSE	FALSE	eXrwU1	11	60177545	0.0781	0.09788	TRUE	reported	1441701	0.0751773	6.04631e-12	7213	TCN1	TRUE	reported	ccYtMS	2	TRUE
TCN1.19614_8	IA	rs34324219	A	C	A	C	-0.571434	0.0496	0.106405	0.1081	FALSE	FALSE	FALSE	eXrwU1	11	59855905	0.0252	0.04862	TRUE	reported	1441701	0.0262174	4.71439e-102	7213	TCN1	TRUE	reported	ccYtMS	2	TRUE
TCN1.19614_8	IA	rs73484872	T	C	T	C	-0.499171	0.0136	0.0149036	0.0348	FALSE	FALSE	FALSE	eXrwU1	11	59564373	0.0436	0.7559	TRUE	reported	1441701	0.0676787	1.8186e-13	7213	TCN1	TRUE	reported	ccYtMS	2	TRUE
TCN1.19614_8	IA	rs78317116	G	A	G	A	0.323687	-0.0241	0.0470678	0.0808	FALSE	FALSE	FALSE	eXrwU1	11	59490233	0.0287	0.4003	TRUE	reported	1441701	0.0389358	1.10201e-16	7213	TCN1	TRUE	reported	ccYtMS	2	TRUE
TCN1.19614_8	SAH	rs11606350	A	G	A	G	-0.459454	-0.0174	0.0198253	0.0354	FALSE	FALSE	FALSE	VwvGeW	11	59697544	0.056	0.7567	TRUE	reported	982264	0.0592199	9.78168e-15	7213	TCN1	TRUE	reported	rdXRuw	2	TRUE
TCN1.19614_8	SAH	rs146080691	A	G	A	G	-0.517979	0.0064	0.0122002	0.0107	FALSE	FALSE	FALSE	VwvGeW	11	60177545	0.109	0.9532	TRUE	reported	982264	0.0751773	6.04631e-12	7213	TCN1	TRUE	reported	rdXRuw	2	TRUE
TCN1.19614_8	SAH	rs34324219	A	C	A	C	-0.571434	0.0247	0.106405	0.1079	FALSE	FALSE	FALSE	VwvGeW	11	59855905	0.0339	0.467	TRUE	reported	982264	0.0262174	4.71439e-102	7213	TCN1	TRUE	reported	rdXRuw	2	TRUE
TCN1.19614_8	SAH	rs73484872	T	C	T	C	-0.499171	0.0243	0.0149036	0.0349	FALSE	FALSE	FALSE	VwvGeW	11	59564373	0.0585	0.6783	TRUE	reported	982264	0.0676787	1.8186e-13	7213	TCN1	TRUE	reported	rdXRuw	2	TRUE
TCN1.19614_8	SAH	rs78317116	G	A	G	A	0.323687	-0.0223	0.0470678	0.0812	FALSE	FALSE	FALSE	VwvGeW	11	59490233	0.0386	0.564	TRUE	reported	982264	0.0389358	1.10201e-16	7213	TCN1	TRUE	reported	rdXRuw	2	TRUE
TCN2.15560_52	IA	rs11914089	T	C	T	C	-0.461839	0.0017	0.034729	0.04	FALSE	FALSE	FALSE	cRdhkJ	22	30639889	0.0329	0.9578	TRUE	reported	1441701	0.0449205	1.26566e-24	7213	TCN2	TRUE	reported	qCU3WR	2	TRUE
TCN2.15560_52	IA	rs190619696	T	C	T	C	0.468164	-0.031	0.0198946	0.0193	FALSE	FALSE	FALSE	cRdhkJ	22	30481094	0.0477	0.5157	TRUE	reported	1441701	0.0591134	2.73697e-15	7213	TCN2	TRUE	reported	qCU3WR	2	TRUE
TCN2.15560_52	IA	rs2072198	A	G	A	G	0.648613	-0.0008	0.393526	0.3813	FALSE	FALSE	FALSE	cRdhkJ	22	30587752	0.0132	0.9489	TRUE	reported	1441701	0.0154105	1e-300	7213	TCN2	TRUE	reported	qCU3WR	2	TRUE
TCN2.15560_52	IA	rs5997619	T	C	T	C	0.228774	0.0239	0.0431166	0.0337	FALSE	FALSE	FALSE	cRdhkJ	22	30356378	0.0489	0.6252	TRUE	reported	1441701	0.0406465	1.88741e-08	7213	TCN2	TRUE	reported	qCU3WR	2	TRUE
TCN2.15560_52	IA	rs74797280	C	T	C	T	-0.433601	-0.049	0.0234299	0.0313	FALSE	FALSE	FALSE	cRdhkJ	22	30667110	0.0379	0.1957	TRUE	reported	1441701	0.055123	4.19377e-15	7213	TCN2	TRUE	reported	qCU3WR	2	TRUE
TCN2.15560_52	IA	rs9609019	A	G	A	G	0.638014	0.1131	0.0244004	0.0195	FALSE	FALSE	FALSE	cRdhkJ	22	30620095	0.0495	0.02229	TRUE	reported	1441701	0.0536315	2.48088e-32	7213	TCN2	TRUE	reported	qCU3WR	2	TRUE
TCN2.15560_52	SAH	rs11914089	T	C	T	C	-0.461839	0.0306	0.034729	0.0395	FALSE	FALSE	FALSE	vDvmrI	22	30639889	0.0416	0.462	TRUE	reported	982264	0.0449205	1.26566e-24	7213	TCN2	TRUE	reported	apSPvS	2	TRUE
TCN2.15560_52	SAH	rs190619696	T	C	T	C	0.468164	-0.0761	0.0198946	0.0196	FALSE	FALSE	FALSE	vDvmrI	22	30481094	0.061	0.2123	TRUE	reported	982264	0.0591134	2.73697e-15	7213	TCN2	TRUE	reported	apSPvS	2	TRUE
TCN2.15560_52	SAH	rs2072198	A	G	A	G	0.648613	0.0218	0.393526	0.3839	FALSE	FALSE	FALSE	vDvmrI	22	30587752	0.0169	0.1984	TRUE	reported	982264	0.0154105	1e-300	7213	TCN2	TRUE	reported	apSPvS	2	TRUE
TCN2.15560_52	SAH	rs5997619	T	C	T	C	0.228774	-0.0155	0.0431166	0.0328	FALSE	FALSE	FALSE	vDvmrI	22	30356378	0.0668	0.8168	TRUE	reported	982264	0.0406465	1.88741e-08	7213	TCN2	TRUE	reported	apSPvS	2	TRUE
TCN2.15560_52	SAH	rs74797280	C	T	C	T	-0.433601	-0.0409	0.0234299	0.0312	FALSE	FALSE	FALSE	vDvmrI	22	30667110	0.0488	0.4029	TRUE	reported	982264	0.055123	4.19377e-15	7213	TCN2	TRUE	reported	apSPvS	2	TRUE
TCN2.15560_52	SAH	rs9609019	A	G	A	G	0.638014	-0.0329	0.0244004	0.0244004	FALSE	FALSE	FALSE	vDvmrI	22	30662407	0.0894	0.7126	TRUE	reported	982264	0.0536315	2.48088e-32	7213	TCN2	TRUE	reported	apSPvS	2	TRUE
TCN2.5584_21	IA	rs12169610	T	C	T	C	-0.828155	-0.0109	0.119853	0.144	FALSE	FALSE	FALSE	5ZebjK	22	30626603	0.0179	0.5414	TRUE	reported	1441701	0.0236756	9.51504e-248	7213	TCN2	TRUE	reported	Cdqykg	2	TRUE
TCN2.5584_21	IA	rs7286054	T	C	T	C	-0.37554	0.012	0.153126	0.1745	FALSE	FALSE	FALSE	5ZebjK	22	30653008	0.0175	0.4919	TRUE	reported	1441701	0.0226647	1.51159e-60	7213	TCN2	TRUE	reported	Cdqykg	2	TRUE
TCN2.5584_21	IA	rs9606727	T	G	T	G	0.343083	-0.0422	0.0229447	0.0224	FALSE	FALSE	FALSE	5ZebjK	22	30439257	0.0434	0.3306	TRUE	reported	1441701	0.0550716	4.93368e-10	7213	TCN2	TRUE	reported	Cdqykg	2	TRUE
TCN2.5584_21	SAH	rs12169610	T	C	T	C	-0.828155	-0.0142	0.119853	0.1429	FALSE	FALSE	FALSE	otMwXg	22	30626603	0.0227	0.5329	TRUE	reported	982264	0.0236756	9.51504e-248	7213	TCN2	TRUE	reported	rcdDFb	2	TRUE
TCN2.5584_21	SAH	rs7286054	T	C	T	C	-0.37554	-0.0191	0.153126	0.1735	FALSE	FALSE	FALSE	otMwXg	22	30653008	0.0224	0.3928	TRUE	reported	982264	0.0226647	1.51159e-60	7213	TCN2	TRUE	reported	rcdDFb	2	TRUE
TCN2.5584_21	SAH	rs9606727	T	G	T	G	0.343083	-0.1096	0.0229447	0.0226	FALSE	FALSE	FALSE	otMwXg	22	30439257	0.0556	0.04875	TRUE	reported	982264	0.0550716	4.93368e-10	7213	TCN2	TRUE	reported	rcdDFb	2	TRUE
TDGF1.5810_25	IA	rs17220622	C	T	C	T	0.696415	-0.0141	0.275406	0.2992	FALSE	FALSE	FALSE	17d9QP	3	46537635	0.0142	0.322	TRUE	reported	1441701	0.0168195	1e-300	7213	TDGF1	TRUE	reported	qhLoDO	2	TRUE
TDGF1.5810_25	IA	rs4465978	T	G	T	G	0.837699	0.0489	0.0263413	0.0476	FALSE	FALSE	FALSE	17d9QP	3	46596733	0.0371	0.1868	TRUE	reported	1441701	0.0511764	3.68821e-59	7213	TDGF1	TRUE	reported	qhLoDO	2	TRUE
TDGF1.5810_25	IA	rs6442038	A	G	A	G	0.138611	0.0249	0.329683	0.3429	FALSE	FALSE	FALSE	17d9QP	3	46919252	0.0164	0.1278	TRUE	reported	1441701	0.0176594	4.79607e-15	7213	TDGF1	TRUE	reported	qhLoDO	2	TRUE
TDGF1.5810_25	IA	rs79128460	C	T	C	T	-0.241749	-0.0829	0.0366006	0.0351	FALSE	FALSE	FALSE	17d9QP	3	46196564	0.0363	0.02233	TRUE	reported	1441701	0.0439485	3.91187e-08	7213	TDGF1	TRUE	reported	qhLoDO	2	TRUE
TDGF1.5810_25	SAH	rs17220622	C	T	C	T	0.696415	-0.026	0.275406	0.2976	FALSE	FALSE	FALSE	VpIwj6	3	46537635	0.0184	0.1581	TRUE	reported	982264	0.0168195	1e-300	7213	TDGF1	TRUE	reported	Dzb6jf	2	TRUE
TDGF1.5810_25	SAH	rs4465978	T	G	T	G	0.837699	0.0171	0.0263413	0.0478	FALSE	FALSE	FALSE	VpIwj6	3	46596733	0.0499	0.7313	TRUE	reported	982264	0.0511764	3.68821e-59	7213	TDGF1	TRUE	reported	Dzb6jf	2	TRUE
TDGF1.5810_25	SAH	rs6442038	A	G	A	G	0.138611	0.01	0.329683	0.3429	FALSE	FALSE	FALSE	VpIwj6	3	46919252	0.0221	0.6507	TRUE	reported	982264	0.0176594	4.79607e-15	7213	TDGF1	TRUE	reported	Dzb6jf	2	TRUE
TDGF1.5810_25	SAH	rs79128460	C	T	C	T	-0.241749	-0.0935	0.0366006	0.0354	FALSE	FALSE	FALSE	VpIwj6	3	46196564	0.0468	0.04594	TRUE	reported	982264	0.0439485	3.91187e-08	7213	TDGF1	TRUE	reported	Dzb6jf	2	TRUE
TEC.16079_2	IA	rs4543082	C	G	C	G	0.164147	0.0337	0.202828	0.2199	FALSE	TRUE	FALSE	Dvmdax	4	48186832	0.0186	0.06969	TRUE	reported	1441701	0.0207069	2.58003e-15	7213	TEC	TRUE	reported	95w5iQ	2	TRUE
TEC.16079_2	SAH	rs4543082	C	G	C	G	0.164147	0.0494	0.202828	0.22	FALSE	TRUE	FALSE	OUJBXK	4	48186832	0.0251	0.04887	TRUE	reported	982264	0.0207069	2.58003e-15	7213	TEC	TRUE	reported	1LZsEo	2	TRUE
TEK.3773_15	IA	rs35030851	T	G	T	G	0.859212	-0.0357	0.0438098	0.0382	FALSE	FALSE	FALSE	YCvh4v	9	27197488	0.0351	0.3093	TRUE	reported	1441701	0.0395199	1.44537e-101	7213	TEK	TRUE	reported	UolDFb	2	TRUE
TEK.3773_15	IA	rs41272855	A	G	A	G	0.63932	0.1143	0.0207958	0.0194	FALSE	FALSE	FALSE	YCvh4v	9	27271995	0.0598	0.05599	TRUE	reported	1441701	0.0576686	2.48014e-28	7213	TEK	TRUE	reported	UolDFb	2	TRUE
TEK.3773_15	SAH	rs35030851	T	G	T	G	0.859212	-0.0861	0.0438098	0.0388	FALSE	FALSE	FALSE	y2QpoO	9	27197488	0.0442	0.05126	TRUE	reported	982264	0.0395199	1.44537e-101	7213	TEK	TRUE	reported	jsYPyO	2	TRUE
TEK.3773_15	SAH	rs41272855	A	G	A	G	0.63932	0.1662	0.0207958	0.0195	FALSE	FALSE	FALSE	y2QpoO	9	27271995	0.0804	0.03864	TRUE	reported	982264	0.0576686	2.48014e-28	7213	TEK	TRUE	reported	jsYPyO	2	TRUE
TESC.12831_21	IA	rs2393124	G	C	G	C	-0.357116	-0.0118	0.347983	0.296	FALSE	TRUE	FALSE	GX8BU8	12	117055665	0.0171	0.4896	TRUE	reported	1441701	0.0170976	4.12392e-94	7213	TESC	TRUE	reported	BHNPri	2	TRUE
TESC.12831_21	SAH	rs2393124	G	C	G	C	-0.357116	0.0051	0.347983	0.2948	FALSE	TRUE	FALSE	O9ryfm	12	117055665	0.023	0.8259	TRUE	reported	982264	0.0170976	4.12392e-94	7213	TESC	TRUE	reported	80YSH7	2	TRUE
TF.4162_54	IA	rs8177245	G	A	G	A	0.171696	-0.0021	0.335505	0.3154	FALSE	FALSE	FALSE	RGqejP	3	133760386	0.013	0.8687	TRUE	reported	1441701	0.0175016	1.407e-22	7213	TF	TRUE	reported	2Gltme	2	TRUE
TF.4162_54	SAH	rs8177245	G	A	G	A	0.171696	-0.0082	0.335505	0.3167	FALSE	FALSE	FALSE	HEWf1Y	3	133760386	0.0166	0.6208	TRUE	reported	982264	0.0175016	1.407e-22	7213	TF	TRUE	reported	OqY4Wu	2	TRUE
TFF1.9185_15	IA	rs3761376	A	G	A	G	-0.365113	-0.0097	0.239914	0.2081	FALSE	FALSE	FALSE	Ap8xEI	21	42366929	0.0161	0.5487	TRUE	reported	1441701	0.0193328	1.09633e-77	7213	TFF1	TRUE	reported	klEqOk	2	TRUE
TFF1.9185_15	SAH	rs3761376	A	G	A	G	-0.365113	-0.0328	0.239914	0.2096	FALSE	FALSE	FALSE	mluj7M	21	42366929	0.0208	0.1139	TRUE	reported	982264	0.0193328	1.09633e-77	7213	TFF1	TRUE	reported	VAFTLe	2	TRUE
TFF2.9191_8	IA	rs58206891	G	A	G	A	-0.125366	-0.0077	0.179814	0.175	FALSE	FALSE	FALSE	TSA4n8	21	42354303	0.0165	0.6434	TRUE	reported	1441701	0.0214456	5.26202e-09	7213	TFF2	TRUE	reported	w90qKl	2	TRUE
TFF2.9191_8	SAH	rs58206891	G	A	G	A	-0.125366	-0.001	0.179814	0.1739	FALSE	FALSE	FALSE	2WZPOJ	21	42354303	0.0211	0.9617	TRUE	reported	982264	0.0214456	5.26202e-09	7213	TFF2	TRUE	reported	cXnLSE	2	TRUE
TFPI.3336_50	IA	rs116011690	T	C	T	C	-0.557414	0.1711	0.0219742	0.0108	FALSE	FALSE	FALSE	qiCpNf	2	187459732	0.0914	0.06124	TRUE	reported	1441701	0.0566753	1.10227e-22	7213	TFPI	TRUE	reported	dQ1H4V	2	TRUE
TFPI.3336_50	SAH	rs116011690	T	C	T	C	-0.557414	0.0622	0.0219742	0.0096	FALSE	FALSE	FALSE	w8dNpW	2	187459732	0.1311	0.6349	TRUE	reported	982264	0.0566753	1.10227e-22	7213	TFPI	TRUE	reported	wQnkK7	2	TRUE
TFPI2.9233_71	IA	rs17165852	G	C	G	C	-0.278301	-0.057	0.0443643	0.0346	FALSE	TRUE	FALSE	0D2e82	7	93896196	0.0428	0.1832	TRUE	reported	1441701	0.0403732	5.91633e-12	7213	TFPI2	TRUE	reported	bd6sMf	2	TRUE
TFPI2.9233_71	SAH	rs17165852	G	C	G	C	-0.278301	-0.069	0.0443643	0.0344	FALSE	TRUE	FALSE	bfpvWy	7	93896196	0.0578	0.2328	TRUE	reported	982264	0.0403732	5.91633e-12	7213	TFPI2	TRUE	reported	gEkTi2	2	TRUE
TFRC.8795_48	IA	rs62282694	T	C	T	C	-0.111702	-0.0137	0.245598	0.2478	FALSE	FALSE	FALSE	XvM4A8	3	196109704	0.0442	0.757	TRUE	reported	1441701	0.0192796	7.17124e-09	7213	TFRC	TRUE	reported	MEcrJR	2	TRUE
TFRC.8795_48	SAH	rs62282694	T	C	T	C	-0.111702	0.005	0.245598	0.2478	FALSE	FALSE	FALSE	IeEi7F	3	196109704	0.0634	0.9373	TRUE	reported	982264	0.0192796	7.17124e-09	7213	TFRC	TRUE	reported	uBnZi9	2	TRUE
TGFBI.3283_21	IA	rs35901765	T	C	T	C	-0.618517	0.0103	0.4695	0.4443	FALSE	FALSE	FALSE	HNEtVw	5	136025049	0.0158	0.5133	TRUE	reported	1441701	0.0150199	1e-300	7213	TGFBI	TRUE	reported	8MBlCf	2	TRUE
TGFBI.3283_21	SAH	rs35901765	T	C	T	C	-0.618517	-0.0126	0.4695	0.4446	FALSE	FALSE	FALSE	vTAHH6	5	136025049	0.0213	0.5533	TRUE	reported	982264	0.0150199	1e-300	7213	TGFBI	TRUE	reported	Y0nmE0	2	TRUE
TGFBR3.3009_3	IA	rs2799526	G	A	G	A	-0.23211	0.0425	0.0784001	0.094	FALSE	FALSE	FALSE	F57EcV	1	91854020	0.0266	0.1101	TRUE	reported	1441701	0.030533	3.28631e-14	7213	TGFBR3	TRUE	reported	Jpnwm2	2	TRUE
TGFBR3.3009_3	IA	rs79859654	G	A	G	A	0.189129	-0.0075	0.214405	0.2753	FALSE	FALSE	FALSE	F57EcV	1	91620183	0.0174	0.6687	TRUE	reported	1441701	0.0201309	7.52489e-21	7213	TGFBR3	TRUE	reported	Jpnwm2	2	TRUE
TGFBR3.3009_3	SAH	rs2799526	G	A	G	A	-0.23211	0.0537	0.0784001	0.094	FALSE	FALSE	FALSE	TIcwdB	1	91854020	0.0355	0.13	TRUE	reported	982264	0.030533	3.28631e-14	7213	TGFBR3	TRUE	reported	Uk1iYH	2	TRUE
TGFBR3.3009_3	SAH	rs79859654	G	A	G	A	0.189129	0.0044	0.214405	0.2766	FALSE	FALSE	FALSE	TIcwdB	1	91620183	0.0235	0.8524	TRUE	reported	982264	0.0201309	7.52489e-21	7213	TGFBR3	TRUE	reported	Uk1iYH	2	TRUE
TGM2.18934_50	IA	rs13039547	C	G	C	G	-0.209571	-0.0168	0.374532	0.4112	FALSE	TRUE	FALSE	uWpbf6	20	38169451	0.0415	0.6847	TRUE	reported	1441701	0.0169885	1.29199e-34	7213	TGM2	TRUE	reported	lmcIxP	2	TRUE
TGM2.18934_50	SAH	rs13039547	C	G	C	G	-0.209571	0.0344	0.374532	0.4112	FALSE	TRUE	FALSE	4r1Qxu	20	38169451	0.0595	0.5631	TRUE	reported	982264	0.0169885	1.29199e-34	7213	TGM2	TRUE	reported	XOeJ7O	2	TRUE
TGM4.18933_4	IA	rs6650899	G	A	G	A	-0.11859	-0.0209	0.418688	0.4331	FALSE	FALSE	FALSE	9d5u2A	3	44900485	0.0128	0.1025	TRUE	reported	1441701	0.0167544	1.59861e-12	7213	TGM4	TRUE	reported	vKe0qJ	2	TRUE
TGM4.18933_4	SAH	rs6650899	G	A	G	A	-0.11859	-0.0244	0.418688	0.4317	FALSE	FALSE	FALSE	v086PO	3	44900485	0.0165	0.1401	TRUE	reported	982264	0.0167544	1.59861e-12	7213	TGM4	TRUE	reported	kqzRn4	2	TRUE
THBS2.14111_15	IA	rs73041853	A	G	A	G	0.214101	-0.0071	0.0978788	0.1219	FALSE	FALSE	FALSE	lHmg56	6	169203903	0.0195	0.7151	TRUE	reported	1441701	0.0278352	1.64429e-14	7213	THBS2	TRUE	reported	FiLgvF	2	TRUE
THBS2.14111_15	SAH	rs73041853	A	G	A	G	0.214101	-0.0063	0.0978788	0.1209	FALSE	FALSE	FALSE	DiSXxC	6	169203903	0.0253	0.8028	TRUE	reported	982264	0.0278352	1.64429e-14	7213	THBS2	TRUE	reported	seFgsS	2	TRUE
THBS2.3339_33	IA	rs10945406	C	A	C	A	-0.200198	0.0517	0.0530293	0.0541	FALSE	FALSE	FALSE	QgW1Bv	6	169238696	0.0284	0.06865	TRUE	reported	1441701	0.0366803	4.97751e-08	7213	THBS2	TRUE	reported	hRMCR7	2	TRUE
THBS2.3339_33	IA	rs4708535	C	T	C	T	0.0993289	-0.0024	0.361431	0.3464	FALSE	FALSE	FALSE	QgW1Bv	6	168898819	0.0134	0.8562	TRUE	reported	1441701	0.0173146	1.00437e-08	7213	THBS2	TRUE	reported	hRMCR7	2	TRUE
THBS2.3339_33	IA	rs74507247	A	G	A	G	0.945145	-0.0084	0.0982947	0.1234	FALSE	FALSE	FALSE	QgW1Bv	6	169224675	0.0195	0.6671	TRUE	reported	1441701	0.0255704	4.92632e-274	7213	THBS2	TRUE	reported	hRMCR7	2	TRUE
THBS2.3339_33	SAH	rs10945406	C	A	C	A	-0.200198	0.0343	0.0530293	0.0543	FALSE	FALSE	FALSE	SUW1eL	6	169238696	0.036	0.34	TRUE	reported	982264	0.0366803	4.97751e-08	7213	THBS2	TRUE	reported	cyEKuG	2	TRUE
THBS2.3339_33	SAH	rs4708535	C	T	C	T	0.0993289	-0.0003	0.361431	0.3473	FALSE	FALSE	FALSE	SUW1eL	6	168898819	0.0172	0.9869	TRUE	reported	982264	0.0173146	1.00437e-08	7213	THBS2	TRUE	reported	cyEKuG	2	TRUE
THBS2.3339_33	SAH	rs74507247	A	G	A	G	0.945145	-0.0055	0.0982947	0.1223	FALSE	FALSE	FALSE	SUW1eL	6	169224675	0.0253	0.8274	TRUE	reported	982264	0.0255704	4.92632e-274	7213	THBS2	TRUE	reported	cyEKuG	2	TRUE
THBS3.8982_65	IA	rs72704117	T	C	T	C	0.411296	-0.064	0.0194787	0.0196	FALSE	FALSE	FALSE	T6CC9v	1	155205298	0.0633	0.3117	TRUE	reported	1441701	0.059546	5.36463e-12	7213	THBS3	TRUE	reported	Uf23CX	2	TRUE
THBS3.8982_65	SAH	rs72704117	T	C	T	C	0.411296	-0.018	0.0194787	0.0193	FALSE	FALSE	FALSE	HKG76b	1	155205298	0.0806	0.8236	TRUE	reported	982264	0.059546	5.36463e-12	7213	THBS3	TRUE	reported	mlyY9p	2	TRUE
THBS4.3340_53	IA	rs13167730	T	G	T	G	0.654834	-0.0015	0.0934424	0.0937	FALSE	FALSE	FALSE	Ymx53f	5	80074424	0.0226	0.9483	TRUE	reported	1441701	0.0277116	5.70237e-119	7213	THBS4	TRUE	reported	f4LKvY	2	TRUE
THBS4.3340_53	IA	rs2059828	A	G	A	G	0.145227	-0.0063	0.367115	0.3932	FALSE	FALSE	FALSE	Ymx53f	5	79839874	0.0126	0.615	TRUE	reported	1441701	0.0170974	2.39782e-17	7213	THBS4	TRUE	reported	f4LKvY	2	TRUE
THBS4.3340_53	IA	rs2404710	A	C	A	C	0.211661	-0.0012	0.433731	0.4141	FALSE	FALSE	FALSE	Ymx53f	5	79960739	0.0123	0.923	TRUE	reported	1441701	0.0165669	5.59744e-37	7213	THBS4	TRUE	reported	f4LKvY	2	TRUE
THBS4.3340_53	SAH	rs13167730	T	G	T	G	0.654834	-0.0182	0.0934424	0.0938	FALSE	FALSE	FALSE	g9iFbw	5	80074424	0.0291	0.5316	TRUE	reported	982264	0.0277116	5.70237e-119	7213	THBS4	TRUE	reported	HUmuaG	2	TRUE
THBS4.3340_53	SAH	rs2059828	A	G	A	G	0.145227	-0.0129	0.367115	0.3919	FALSE	FALSE	FALSE	g9iFbw	5	79839874	0.0163	0.4304	TRUE	reported	982264	0.0170974	2.39782e-17	7213	THBS4	TRUE	reported	HUmuaG	2	TRUE
THBS4.3340_53	SAH	rs2404710	A	C	A	C	0.211661	-0.003	0.433731	0.4151	FALSE	FALSE	FALSE	g9iFbw	5	79960739	0.0157	0.8459	TRUE	reported	982264	0.0165669	5.59744e-37	7213	THBS4	TRUE	reported	HUmuaG	2	TRUE
THG1L.18215_5	IA	rs2270812	T	C	T	C	-0.842484	-0.0235	0.343893	0.3515	FALSE	FALSE	FALSE	rgH1A6	5	157737954	0.0133	0.07883	TRUE	reported	1441701	0.0143867	1e-300	7213	THG1L	TRUE	reported	RfNu07	2	TRUE
THG1L.18215_5	SAH	rs2270812	T	C	T	C	-0.842484	-0.017	0.343893	0.3537	FALSE	FALSE	FALSE	md5cpU	5	157737954	0.0168	0.3116	TRUE	reported	982264	0.0143867	1e-300	7213	THG1L	TRUE	reported	rDzaYY	2	TRUE
THSD1.5621_64	IA	rs41292808	T	C	T	C	1.52287	-0.0139	0.0246083	0.0182	FALSE	FALSE	FALSE	O7sfZM	13	52397382	0.0649	0.8301	TRUE	reported	1441701	0.050543	5.92059e-188	7213	THSD1	TRUE	reported	sLcf39	2	TRUE
THSD1.5621_64	IA	rs9536033	C	T	C	T	-0.373308	0.0177	0.0491474	0.0458	FALSE	FALSE	FALSE	O7sfZM	13	52365426	0.0896	0.8438	TRUE	reported	1441701	0.038394	3.28888e-22	7213	THSD1	TRUE	reported	sLcf39	2	TRUE
THSD1.5621_64	SAH	rs41292808	T	C	T	C	1.52287	0.0083	0.0246083	0.0177	FALSE	FALSE	FALSE	KVrYb3	13	52397382	0.088	0.925	TRUE	reported	982264	0.050543	5.92059e-188	7213	THSD1	TRUE	reported	rE4t72	2	TRUE
THSD1.5621_64	SAH	rs9536033	C	T	C	T	-0.373308	-0.0686	0.0491474	0.0458	FALSE	FALSE	FALSE	KVrYb3	13	52365426	0.1275	0.5905	TRUE	reported	982264	0.038394	3.28888e-22	7213	THSD1	TRUE	reported	rE4t72	2	TRUE
TIE1.2844_53	IA	rs1556580	T	C	T	C	-0.255506	-0.0233	0.386178	0.3447	FALSE	FALSE	FALSE	aMJ6Bw	1	43304250	0.0165	0.1585	TRUE	reported	1441701	0.0166141	1.53991e-52	7213	TIE1	TRUE	reported	JZLXca	2	TRUE
TIE1.2844_53	SAH	rs1556580	T	C	T	C	-0.255506	-0.0252	0.386178	0.344	FALSE	FALSE	FALSE	0hxvnH	1	43304250	0.0223	0.2582	TRUE	reported	982264	0.0166141	1.53991e-52	7213	TIE1	TRUE	reported	dcCuT1	2	TRUE
TIGIT.9638_2	IA	rs6792290	G	C	G	C	0.125569	0.0019	0.296825	0.2507	FALSE	TRUE	FALSE	MGeHiq	3	114294347	0.018	0.9148	TRUE	reported	1441701	0.0180845	4.1591e-12	7213	TIGIT	TRUE	reported	uaZsIZ	2	TRUE
TIGIT.9638_2	SAH	rs6792290	G	C	G	C	0.125569	-0.007	0.296825	0.2497	FALSE	TRUE	FALSE	uPXZJR	3	114294347	0.0243	0.7743	TRUE	reported	982264	0.0180845	4.1591e-12	7213	TIGIT	TRUE	reported	YEnQ1Q	2	TRUE
TIMD4.15449_33	IA	rs1501908	G	C	G	C	0.2057	0.0057	0.364827	0.3402	FALSE	TRUE	FALSE	okwObG	5	156971158	0.0163	0.7286	TRUE	reported	1441701	0.0171373	7.03433e-33	7213	TIMD4	TRUE	reported	7SSy0C	2	TRUE
TIMD4.15449_33	SAH	rs1501908	G	C	G	C	0.2057	0.0077	0.364827	0.3395	FALSE	TRUE	FALSE	LmvFpJ	5	156971158	0.022	0.7252	TRUE	reported	982264	0.0171373	7.03433e-33	7213	TIMD4	TRUE	reported	RooyBc	2	TRUE
TIMP2.2278_61	IA	rs11077399	A	G	A	G	-0.128605	-0.003	0.295647	0.2905	FALSE	FALSE	FALSE	SpGA3B	17	78868093	0.0146	0.8378	TRUE	reported	1441701	0.0181444	1.49154e-12	7213	TIMP2	TRUE	reported	tJzSBA	2	TRUE
TIMP2.2278_61	SAH	rs11077399	A	G	A	G	-0.128605	-0.0214	0.295647	0.2941	FALSE	FALSE	FALSE	fWYOKL	17	78868093	0.0189	0.2566	TRUE	reported	982264	0.0181444	1.49154e-12	7213	TIMP2	TRUE	reported	mkiRRw	2	TRUE
TIMP3.2480_58	IA	rs130553	G	A	G	A	0.132489	0.025	0.292181	0.2746	FALSE	FALSE	FALSE	Ln63V2	22	32787160	0.0147	0.08892	TRUE	reported	1441701	0.0182298	4.03942e-13	7213	TIMP3	TRUE	reported	qDFZ1M	2	TRUE
TIMP3.2480_58	IA	rs2413142	A	C	A	C	-0.191917	-0.0217	0.153057	0.139	FALSE	FALSE	FALSE	Ln63V2	22	32660506	0.0246	0.3771	TRUE	reported	1441701	0.0229836	8.09717e-17	7213	TIMP3	TRUE	reported	qDFZ1M	2	TRUE
TIMP3.2480_58	IA	rs5749506	C	T	C	T	0.667918	-0.0112	0.267988	0.2869	FALSE	FALSE	FALSE	Ln63V2	22	32771237	0.0144	0.4354	TRUE	reported	1441701	0.0169097	1e-300	7213	TIMP3	TRUE	reported	qDFZ1M	2	TRUE
TIMP3.2480_58	SAH	rs130553	G	A	G	A	0.132489	0.0064	0.292181	0.2795	FALSE	FALSE	FALSE	V8KDsf	22	32787160	0.0189	0.7352	TRUE	reported	982264	0.0182298	4.03942e-13	7213	TIMP3	TRUE	reported	5UH8zU	2	TRUE
TIMP3.2480_58	SAH	rs2413142	A	C	A	C	-0.191917	-0.0146	0.153057	0.1391	FALSE	FALSE	FALSE	V8KDsf	22	32660506	0.0328	0.6567	TRUE	reported	982264	0.0229836	8.09717e-17	7213	TIMP3	TRUE	reported	5UH8zU	2	TRUE
TIMP3.2480_58	SAH	rs5749506	C	T	C	T	0.667918	0.0123	0.267988	0.2903	FALSE	FALSE	FALSE	V8KDsf	22	32771237	0.0185	0.5062	TRUE	reported	982264	0.0169097	1e-300	7213	TIMP3	TRUE	reported	5UH8zU	2	TRUE
TIMP4.6462_12	IA	rs184262	A	G	A	G	-0.560213	0.0083	0.167753	0.193	FALSE	FALSE	FALSE	kdp6B5	3	12093240	0.0178	0.6404	TRUE	reported	1441701	0.0213015	1.21312e-145	7213	TIMP4	TRUE	reported	2lyv74	2	TRUE
TIMP4.6462_12	SAH	rs184262	A	G	A	G	-0.560213	-0.0006	0.167753	0.198	FALSE	FALSE	FALSE	rgwPCW	3	12093240	0.0227	0.9789	TRUE	reported	982264	0.0213015	1.21312e-145	7213	TIMP4	TRUE	reported	uSnCfi	2	TRUE
TINAGL1.11192_168	IA	rs9425884	C	T	C	T	-0.0943742	-0.0131	0.463746	0.4635	FALSE	FALSE	FALSE	fLQS4f	1	31571326	0.0155	0.3984	TRUE	reported	1441701	0.0165451	1.21625e-08	7213	TINAGL1	TRUE	reported	SrQllJ	2	TRUE
TINAGL1.11192_168	SAH	rs9425884	C	T	C	T	-0.0943742	-0.0251	0.463746	0.4637	FALSE	FALSE	FALSE	fgmEnR	1	31571326	0.0209	0.2309	TRUE	reported	982264	0.0165451	1.21625e-08	7213	TINAGL1	TRUE	reported	ogd8jc	2	TRUE
TIRAP.9839_148	IA	rs8177398	T	C	T	C	0.340655	0.0147	0.0202412	0.0388	FALSE	FALSE	FALSE	CFlMrK	11	126287999	0.0344	0.6688	TRUE	reported	1441701	0.0587575	7.00931e-09	7213	TIRAP	TRUE	reported	CrloBl	2	TRUE
TIRAP.9839_148	IA	rs8177399	T	C	T	C	-1.35517	-0.056	0.0237765	0.0328	FALSE	FALSE	FALSE	CFlMrK	11	126290931	0.0372	0.1325	TRUE	reported	1441701	0.0519286	1.54982e-143	7213	TIRAP	TRUE	reported	CrloBl	2	TRUE
TIRAP.9839_148	SAH	rs8177398	T	C	T	C	0.340655	0.0474	0.0202412	0.0383	FALSE	FALSE	FALSE	Y9wdcw	11	126287999	0.0446	0.2885	TRUE	reported	982264	0.0587575	7.00931e-09	7213	TIRAP	TRUE	reported	AiQUha	2	TRUE
TIRAP.9839_148	SAH	rs8177399	T	C	T	C	-1.35517	-0.0482	0.0237765	0.0324	FALSE	FALSE	FALSE	Y9wdcw	11	126290931	0.0483	0.3188	TRUE	reported	982264	0.0519286	1.54982e-143	7213	TIRAP	TRUE	reported	AiQUha	2	TRUE
TLL1.6383_90	IA	rs1903176	A	T	A	T	-0.0989996	0.0106	0.331415	0.3379	FALSE	TRUE	FALSE	n8XKN4	4	165742950	0.0165	0.521	TRUE	reported	1441701	0.0176353	2.05377e-08	7213	TLL1	TRUE	reported	38EVsm	2	TRUE
TLL1.6383_90	SAH	rs1903176	A	T	A	T	-0.0989996	0.001	0.331415	0.3383	FALSE	TRUE	FALSE	YPqDUl	4	165742950	0.0222	0.9655	TRUE	reported	982264	0.0176353	2.05377e-08	7213	TLL1	TRUE	reported	vfL6gp	2	TRUE
TLR1.16324_38	IA	rs5743618	A	C	A	C	0.290832	0.0143	0.274851	0.1872	FALSE	FALSE	FALSE	m64ptW	4	38797027	0.0212	0.4987	TRUE	reported	1441701	0.0182813	4.914e-56	7213	TLR1	TRUE	reported	CsqJ5B	2	TRUE
TLR1.16324_38	SAH	rs5743618	A	C	A	C	0.290832	-0.0214	0.274851	0.1842	FALSE	FALSE	FALSE	mYHBu7	4	38797027	0.0286	0.4537	TRUE	reported	982264	0.0182813	4.914e-56	7213	TLR1	TRUE	reported	S6D952	2	TRUE
TLR3.16918_198	IA	rs12641237	A	G	A	G	-0.689297	-0.0263	0.34424	0.3329	FALSE	FALSE	FALSE	eEK3SC	4	186089288	0.0134	0.04986	TRUE	reported	1441701	0.0155914	1e-300	7213	TLR3	TRUE	reported	WCigIE	2	TRUE
TLR3.16918_198	IA	rs149702929	A	G	A	G	0.276005	0.0706	0.0436711	0.0259	FALSE	FALSE	FALSE	eEK3SC	4	186183840	0.0532	0.1839	TRUE	reported	1441701	0.0405176	1.04017e-11	7213	TLR3	TRUE	reported	WCigIE	2	TRUE
TLR3.16918_198	SAH	rs12641237	A	G	A	G	-0.689297	-0.015	0.34424	0.3333	FALSE	FALSE	FALSE	8KSU6z	4	186089288	0.0173	0.3849	TRUE	reported	982264	0.0155914	1e-300	7213	TLR3	TRUE	reported	GfIVnk	2	TRUE
TLR3.16918_198	SAH	rs149702929	A	G	A	G	0.276005	0.0331	0.0436711	0.0252	FALSE	FALSE	FALSE	8KSU6z	4	186183840	0.0721	0.6458	TRUE	reported	982264	0.0405176	1.04017e-11	7213	TLR3	TRUE	reported	GfIVnk	2	TRUE
TMEFF1.15641_20	IA	rs10989102	C	T	C	T	-0.241732	0.0142	0.12221	0.1293	FALSE	FALSE	FALSE	TLuw7N	9	100475300	0.0191	0.4579	TRUE	reported	1441701	0.0253666	2.11068e-21	7213	TMEFF1	TRUE	reported	z1TbH6	2	TRUE
TMEFF1.15641_20	SAH	rs10989102	C	T	C	T	-0.241732	-0.0092	0.12221	0.1295	FALSE	FALSE	FALSE	dKDLNS	9	100475300	0.0246	0.7089	TRUE	reported	982264	0.0253666	2.11068e-21	7213	TMEFF1	TRUE	reported	sXowoL	2	TRUE
TMEM106B.8687_26	IA	rs5011432	C	A	C	A	-0.25715	0.0196	0.409746	0.3697	FALSE	FALSE	FALSE	VNHeOG	7	12229042	0.0129	0.129	TRUE	reported	1441701	0.0165455	1.3258e-53	7213	TMEM106B	TRUE	reported	tAtRC8	2	TRUE
TMEM106B.8687_26	SAH	rs5011432	C	A	C	A	-0.25715	0.0292	0.409746	0.3726	FALSE	FALSE	FALSE	CBKj3z	7	12229042	0.0164	0.07428	TRUE	reported	982264	0.0165455	1.3258e-53	7213	TMEM106B	TRUE	reported	YrvNOh	2	TRUE
TMEM132A.7871_16	IA	rs1789780	A	G	A	G	0.730677	-0.0019	0.236171	0.2776	FALSE	FALSE	FALSE	TEgtJ4	11	60859758	0.014	0.8935	TRUE	reported	1441701	0.0177039	1e-300	7213	TMEM132A	TRUE	reported	kXcixf	2	TRUE
TMEM132A.7871_16	IA	rs2957230	T	C	T	C	-0.643932	-0.0671	0.0354915	0.0317	FALSE	FALSE	FALSE	TEgtJ4	11	60958881	0.0361	0.06304	TRUE	reported	1441701	0.0448238	3.66062e-46	7213	TMEM132A	TRUE	reported	kXcixf	2	TRUE
TMEM132A.7871_16	SAH	rs1789780	A	G	A	G	0.730677	0.0441	0.236171	0.236171	FALSE	FALSE	FALSE	3o3slo	11	60864989	0.0227	0.0515	TRUE	reported	982264	0.0177039	1e-300	7213	TMEM132A	TRUE	reported	LAr2Ce	2	TRUE
TMEM132A.7871_16	SAH	rs2957230	T	C	T	C	-0.643932	-0.092	0.0354915	0.0315	FALSE	FALSE	FALSE	3o3slo	11	60958881	0.0458	0.04478	TRUE	reported	982264	0.0448238	3.66062e-46	7213	TMEM132A	TRUE	reported	LAr2Ce	2	TRUE
TMEM132B.8890_9	IA	rs3825381	T	C	T	C	-0.327018	0.0165	0.256828	0.2672	FALSE	FALSE	FALSE	PAJNmb	12	125652317	0.0145	0.2544	TRUE	reported	1441701	0.018609	1.00655e-67	7213	TMEM132B	TRUE	reported	HXjjqA	2	TRUE
TMEM132B.8890_9	IA	rs438937	C	G	C	G	-0.177088	0.0248	0.365313	0.348	FALSE	TRUE	FALSE	PAJNmb	12	125314593	0.0165	0.1314	TRUE	reported	1441701	0.0171795	9.61453e-25	7213	TMEM132B	TRUE	reported	HXjjqA	2	TRUE
TMEM132B.8890_9	SAH	rs3825381	T	C	T	C	-0.327018	0.0148	0.256828	0.267	FALSE	FALSE	FALSE	dJNshf	12	125652317	0.0187	0.4289	TRUE	reported	982264	0.018609	1.00655e-67	7213	TMEM132B	TRUE	reported	JgDX8C	2	TRUE
TMEM132B.8890_9	SAH	rs438937	C	G	C	G	-0.177088	0.0146	0.365313	0.3473	FALSE	TRUE	FALSE	dJNshf	12	125314593	0.0222	0.5111	TRUE	reported	982264	0.0171795	9.61453e-25	7213	TMEM132B	TRUE	reported	JgDX8C	2	TRUE
TMEM132C.7173_141	IA	rs1387438	A	G	A	G	-0.116424	-0.0281	0.184805	0.1949	FALSE	FALSE	FALSE	GuyENK	12	128590564	0.0202	0.1627	TRUE	reported	1441701	0.0210485	3.29136e-08	7213	TMEM132C	TRUE	reported	MpwqT0	2	TRUE
TMEM132C.7173_141	IA	rs1518370	T	C	T	C	-0.195954	0.0024	0.458062	0.4994	FALSE	FALSE	FALSE	GuyENK	12	128418024	0.0129	0.8495	TRUE	reported	1441701	0.0165065	3.32422e-32	7213	TMEM132C	TRUE	reported	MpwqT0	2	TRUE
TMEM132C.7173_141	IA	rs9669390	T	C	T	C	-0.32637	0.0043	0.349577	0.3543	FALSE	FALSE	FALSE	GuyENK	12	128277877	0.0138	0.7534	TRUE	reported	1441701	0.0170527	1.10558e-79	7213	TMEM132C	TRUE	reported	MpwqT0	2	TRUE
TMEM132C.7173_141	SAH	rs1387438	A	G	A	G	-0.116424	0.0015	0.184805	0.1949	FALSE	FALSE	FALSE	BjBy2D	12	128590564	0.027	0.9555	TRUE	reported	982264	0.0210485	3.29136e-08	7213	TMEM132C	TRUE	reported	XnFR27	2	TRUE
TMEM132C.7173_141	SAH	rs1518370	T	C	T	C	-0.195954	0.0116	0.458062	0.4973	FALSE	FALSE	FALSE	BjBy2D	12	128418024	0.0166	0.4833	TRUE	reported	982264	0.0165065	3.32422e-32	7213	TMEM132C	TRUE	reported	XnFR27	2	TRUE
TMEM132C.7173_141	SAH	rs9669390	T	C	T	C	-0.32637	0.01	0.349577	0.3533	FALSE	FALSE	FALSE	BjBy2D	12	128277877	0.0178	0.5742	TRUE	reported	982264	0.0170527	1.10558e-79	7213	TMEM132C	TRUE	reported	XnFR27	2	TRUE
TMEM190.10442_1	IA	rs10425596	C	T	C	T	0.312047	-0.0043	0.191044	0.2015	FALSE	FALSE	FALSE	ROhJbr	19	55389731	0.0155	0.7799	TRUE	reported	1441701	0.0205993	4.71095e-51	7213	TMEM190	TRUE	reported	6XzboU	2	TRUE
TMEM190.10442_1	IA	rs1126757	T	C	T	C	-0.643268	0.022	0.485235	0.525	FALSE	FALSE	FALSE	ROhJbr	19	55368504	0.0126	0.08037	TRUE	reported	1441701	0.0149656	1e-300	7213	TMEM190	TRUE	reported	6XzboU	2	TRUE
TMEM190.10442_1	IA	rs34367342	A	G	A	G	0.128931	0.0277	0.296063	0.2657	FALSE	FALSE	FALSE	ROhJbr	19	55071925	0.0175	0.1136	TRUE	reported	1441701	0.0181839	1.46441e-12	7213	TMEM190	TRUE	reported	6XzboU	2	TRUE
TMEM190.10442_1	SAH	rs10425596	C	T	C	T	0.312047	-0.0079	0.191044	0.2009	FALSE	FALSE	FALSE	obUTTc	19	55389731	0.0197	0.6905	TRUE	reported	982264	0.0205993	4.71095e-51	7213	TMEM190	TRUE	reported	r2W8mN	2	TRUE
TMEM190.10442_1	SAH	rs1126757	T	C	T	C	-0.643268	0.021	0.485235	0.5217	FALSE	FALSE	FALSE	obUTTc	19	55368504	0.0161	0.1903	TRUE	reported	982264	0.0149656	1e-300	7213	TMEM190	TRUE	reported	r2W8mN	2	TRUE
TMEM190.10442_1	SAH	rs34367342	A	G	A	G	0.128931	0.0271	0.296063	0.2649	FALSE	FALSE	FALSE	obUTTc	19	55071925	0.0237	0.2533	TRUE	reported	982264	0.0181839	1.46441e-12	7213	TMEM190	TRUE	reported	r2W8mN	2	TRUE
TMEM2.8992_1	IA	rs1410988	G	A	G	A	-0.239721	0.0114	0.288853	0.2894	FALSE	FALSE	FALSE	gLyqrI	9	71650180	0.0148	0.4414	TRUE	reported	1441701	0.0180966	1.36371e-39	7213	TMEM2	TRUE	reported	nF4wK8	2	TRUE
TMEM2.8992_1	SAH	rs1410988	G	A	G	A	-0.239721	0.0309	0.288853	0.2934	FALSE	FALSE	FALSE	vJ9l5R	9	71650180	0.0191	0.1059	TRUE	reported	982264	0.0180966	1.36371e-39	7213	TMEM2	TRUE	reported	CPdtbO	2	TRUE
TMPO.8265_225	IA	rs61932018	G	T	G	T	-0.230861	-0.0483	0.0447803	0.0996	FALSE	FALSE	FALSE	nXf1zl	12	98573827	0.0227	0.03353	TRUE	reported	1441701	0.0401204	9.06181e-09	7213	TMPO	TRUE	reported	9FS7GJ	2	TRUE
TMPO.8265_225	SAH	rs61932018	G	T	G	T	-0.230861	-0.05	0.0447803	0.0979	FALSE	FALSE	FALSE	lrhg3o	12	98573827	0.0296	0.0911	TRUE	reported	982264	0.0401204	9.06181e-09	7213	TMPO	TRUE	reported	05NWEN	2	TRUE
TNC.4155_3	IA	rs35097049	T	C	T	C	0.133669	-0.0035	0.230972	0.2327	FALSE	FALSE	FALSE	fbzai7	9	114862519	0.0148	0.8151	TRUE	reported	1441701	0.0198032	1.59457e-11	7213	TNC	TRUE	reported	WLSsdM	2	TRUE
TNC.4155_3	IA	rs62577991	C	T	C	T	-0.246953	-0.0196	0.102454	0.0733	FALSE	FALSE	FALSE	fbzai7	9	115196908	0.0293	0.504	TRUE	reported	1441701	0.0274997	3.39909e-19	7213	TNC	TRUE	reported	WLSsdM	2	TRUE
TNC.4155_3	IA	rs75236898	A	G	A	G	1.06198	0.028	0.104326	0.1187	FALSE	FALSE	FALSE	fbzai7	9	114993050	0.0203	0.1682	TRUE	reported	1441701	0.0239753	1e-300	7213	TNC	TRUE	reported	WLSsdM	2	TRUE
TNC.4155_3	SAH	rs35097049	T	C	T	C	0.133669	-0.0069	0.230972	0.233	FALSE	FALSE	FALSE	BqIShs	9	114862519	0.0188	0.7126	TRUE	reported	982264	0.0198032	1.59457e-11	7213	TNC	TRUE	reported	YrsTyW	2	TRUE
TNC.4155_3	SAH	rs62577991	C	T	C	T	-0.246953	0.0037	0.102454	0.0779	FALSE	FALSE	FALSE	BqIShs	9	115196908	0.0352	0.9171	TRUE	reported	982264	0.0274997	3.39909e-19	7213	TNC	TRUE	reported	YrsTyW	2	TRUE
TNC.4155_3	SAH	rs75236898	A	G	A	G	1.06198	0.006	0.104326	0.1184	FALSE	FALSE	FALSE	BqIShs	9	114993050	0.0261	0.8194	TRUE	reported	982264	0.0239753	1e-300	7213	TNC	TRUE	reported	YrsTyW	2	TRUE
TNFAIP3.14009_65	IA	rs5029937	T	G	T	G	0.280835	0.0308	0.0305005	0.0263	FALSE	FALSE	FALSE	0t0sFH	6	137874014	0.0394	0.4354	TRUE	reported	1441701	0.0478128	4.45258e-09	7213	TNFAIP3	TRUE	reported	q19vE4	2	TRUE
TNFAIP3.14009_65	SAH	rs5029937	T	G	T	G	0.280835	0.0053	0.0305005	0.0264	FALSE	FALSE	FALSE	AO42t3	6	137874014	0.0509	0.9176	TRUE	reported	982264	0.0478128	4.45258e-09	7213	TNFAIP3	TRUE	reported	5QOQo9	2	TRUE
TNFAIP6.5036_50	IA	rs2278089	G	T	G	T	0.45787	0.0011	0.402052	0.3906	FALSE	FALSE	FALSE	1vHz0h	2	151290158	0.0131	0.9307	TRUE	reported	1441701	0.0159246	3.28206e-172	7213	TNFAIP6	TRUE	reported	ZzXNKD	2	TRUE
TNFAIP6.5036_50	IA	rs62169369	T	C	T	C	-0.539832	0.0292	0.127894	0.1152	FALSE	FALSE	FALSE	1vHz0h	2	151382122	0.0193	0.1302	TRUE	reported	1441701	0.0242613	3.88468e-106	7213	TNFAIP6	TRUE	reported	ZzXNKD	2	TRUE
TNFAIP6.5036_50	SAH	rs2278089	G	T	G	T	0.45787	-0.0002	0.402052	0.393	FALSE	FALSE	FALSE	x0V0Vl	2	151290158	0.0169	0.9923	TRUE	reported	982264	0.0159246	3.28206e-172	7213	TNFAIP6	TRUE	reported	Xot1Ko	2	TRUE
TNFAIP6.5036_50	SAH	rs62169369	T	C	T	C	-0.539832	0.0401	0.127894	0.1157	FALSE	FALSE	FALSE	x0V0Vl	2	151382122	0.0245	0.1017	TRUE	reported	982264	0.0242613	3.88468e-106	7213	TNFAIP6	TRUE	reported	Xot1Ko	2	TRUE
TNFAIP8.12563_2	IA	rs1032859	T	A	T	A	-0.490494	0.0134	0.119437	0.1286	FALSE	TRUE	FALSE	NPRMYC	5	119305605	0.0231	0.5628	TRUE	reported	1441701	0.024938	6.17875e-84	7213	TNFAIP8	TRUE	reported	VxLLWx	2	TRUE
TNFAIP8.12563_2	IA	rs11957102	T	G	T	G	-0.199837	-0.0013	0.212672	0.2419	FALSE	FALSE	FALSE	NPRMYC	5	119366204	0.0146	0.9288	TRUE	reported	1441701	0.0203016	1.01753e-22	7213	TNFAIP8	TRUE	reported	VxLLWx	2	TRUE
TNFAIP8.12563_2	SAH	rs1032859	T	A	T	A	-0.490494	0.013	0.119437	0.1286	FALSE	TRUE	FALSE	GvryOs	5	119305605	0.0312	0.6767	TRUE	reported	982264	0.024938	6.17875e-84	7213	TNFAIP8	TRUE	reported	jrkJlW	2	TRUE
TNFAIP8.12563_2	SAH	rs11957102	T	G	T	G	-0.199837	-0.0183	0.212672	0.2401	FALSE	FALSE	FALSE	GvryOs	5	119366204	0.0185	0.323	TRUE	reported	982264	0.0203016	1.01753e-22	7213	TNFAIP8	TRUE	reported	jrkJlW	2	TRUE
TNFRSF10D.14121_24	IA	rs4460371	T	C	T	C	0.10224	0.0026	0.489325	0.5197	FALSE	FALSE	FALSE	8TqkxH	8	23134288	0.0158	0.8714	TRUE	reported	1441701	0.0165486	6.83745e-10	7213	TNFRSF10D	TRUE	reported	fC2otm	2	TRUE
TNFRSF10D.14121_24	SAH	rs4460371	T	C	T	C	0.10224	0.0098	0.489325	0.5202	FALSE	FALSE	FALSE	nCVrzl	8	23134288	0.0213	0.6462	TRUE	reported	982264	0.0165486	6.83745e-10	7213	TNFRSF10D	TRUE	reported	cW5e9F	2	TRUE
TNFRSF11B.8304_50	IA	rs2468184	A	G	A	G	-0.141371	0.0033	0.414876	0.4862	FALSE	FALSE	FALSE	s7q8YY	8	119185624	0.0127	0.7923	TRUE	reported	1441701	0.0167859	4.42107e-17	7213	TNFRSF11B	TRUE	reported	6zWoXQ	2	TRUE
TNFRSF11B.8304_50	SAH	rs2468184	A	G	A	G	-0.141371	0.0009	0.414876	0.484	FALSE	FALSE	FALSE	eypQvB	8	119185624	0.016	0.9576	TRUE	reported	982264	0.0167859	4.42107e-17	7213	TNFRSF11B	TRUE	reported	JCWZAX	2	TRUE
TNFRSF17.2665_26	IA	rs387871	A	G	A	G	-0.167918	-0.0101	0.494039	0.5208	FALSE	FALSE	FALSE	VSubwF	16	11958626	0.0129	0.4322	TRUE	reported	1441701	0.0164414	2.53448e-24	7213	TNFRSF17	TRUE	reported	q14WSt	2	TRUE
TNFRSF17.2665_26	SAH	rs387871	A	G	A	G	-0.167918	-0.0219	0.494039	0.5188	FALSE	FALSE	FALSE	8mvla7	16	11958626	0.0165	0.1859	TRUE	reported	982264	0.0164414	2.53448e-24	7213	TNFRSF17	TRUE	reported	O6qVpt	2	TRUE
TNFRSF19.5131_15	IA	rs3814787	C	G	C	G	0.191643	-0.0279	0.299529	0.3262	FALSE	TRUE	FALSE	IpS3nK	13	23578231	0.0165	0.09095	TRUE	reported	1441701	0.0178833	1.35222e-26	7213	TNFRSF19	TRUE	reported	bbe7CS	2	TRUE
TNFRSF19.5131_15	SAH	rs3814787	C	G	C	G	0.191643	-0.0386	0.299529	0.3266	FALSE	TRUE	FALSE	OlUY3n	13	23578231	0.0222	0.08221	TRUE	reported	982264	0.0178833	1.35222e-26	7213	TNFRSF19	TRUE	reported	vonViq	2	TRUE
TNFRSF1A.2654_19	IA	rs1800693	C	T	C	T	-0.191908	0.006	0.404963	0.4111	FALSE	FALSE	FALSE	tOeEAi	12	6330843	0.013	0.6416	TRUE	reported	1441701	0.0166692	2.0961e-30	7213	TNFRSF1A	TRUE	reported	1QWmDO	2	TRUE
TNFRSF1A.2654_19	SAH	rs1800693	C	T	C	T	-0.191908	0.0149	0.404963	0.4107	FALSE	FALSE	FALSE	08ugaS	12	6330843	0.0168	0.3754	TRUE	reported	982264	0.0166692	2.0961e-30	7213	TNFRSF1A	TRUE	reported	BYB8rz	2	TRUE
TNFRSF1B.3152_57	IA	rs519064	T	C	T	C	-0.746031	-0.0252	0.0334812	0.03	FALSE	FALSE	FALSE	k61jfm	1	12182039	0.0426	0.5533	TRUE	reported	1441701	0.0452391	5.30426e-60	7213	TNFRSF1B	TRUE	reported	RqsohP	2	TRUE
TNFRSF1B.3152_57	IA	rs5745987	G	T	G	T	0.388178	0.054	0.0202412	0.0313	FALSE	FALSE	FALSE	k61jfm	1	12180665	0.0388	0.1642	TRUE	reported	1441701	0.0581111	2.56863e-11	7213	TNFRSF1B	TRUE	reported	RqsohP	2	TRUE
TNFRSF1B.3152_57	SAH	rs519064	T	C	T	C	-0.746031	-0.0209	0.0334812	0.0313	FALSE	FALSE	FALSE	Oiryt9	1	12182039	0.0541	0.6994	TRUE	reported	982264	0.0452391	5.30426e-60	7213	TNFRSF1B	TRUE	reported	VAY2yG	2	TRUE
TNFRSF1B.3152_57	SAH	rs5745987	G	T	G	T	0.388178	0.0718	0.0202412	0.0309	FALSE	FALSE	FALSE	Oiryt9	1	12180665	0.0506	0.1562	TRUE	reported	982264	0.0581111	2.56863e-11	7213	TNFRSF1B	TRUE	reported	VAY2yG	2	TRUE
TNFRSF1B.8368_102	IA	rs11569973	T	C	T	C	0.339781	-0.0224	0.0194094	0.0406	FALSE	FALSE	FALSE	URK8p5	1	12146060	0.0411	0.5862	TRUE	reported	1441701	0.0597073	1.31426e-08	7213	TNFRSF1B	TRUE	reported	4hfoZW	2	TRUE
TNFRSF1B.8368_102	IA	rs519064	T	C	T	C	-1.14125	-0.0252	0.0334812	0.03	FALSE	FALSE	FALSE	URK8p5	1	12182039	0.0426	0.5533	TRUE	reported	1441701	0.044081	2.13607e-141	7213	TNFRSF1B	TRUE	reported	4hfoZW	2	TRUE
TNFRSF1B.8368_102	SAH	rs11569973	T	C	T	C	0.339781	-0.0394	0.0194094	0.0408	FALSE	FALSE	FALSE	Y4GGwO	1	12146060	0.0548	0.4722	TRUE	reported	982264	0.0597073	1.31426e-08	7213	TNFRSF1B	TRUE	reported	bp6ifT	2	TRUE
TNFRSF1B.8368_102	SAH	rs519064	T	C	T	C	-1.14125	-0.0209	0.0334812	0.0313	FALSE	FALSE	FALSE	Y4GGwO	1	12182039	0.0541	0.6994	TRUE	reported	982264	0.044081	2.13607e-141	7213	TNFRSF1B	TRUE	reported	bp6ifT	2	TRUE
TNFRSF21.5404_53	IA	rs6458555	A	G	A	G	0.286235	0.0053	0.319908	0.2791	FALSE	FALSE	FALSE	Ylyb8p	6	47309833	0.0139	0.7047	TRUE	reported	1441701	0.0172871	1.82177e-60	7213	TNFRSF21	TRUE	reported	FTKGKT	2	TRUE
TNFRSF21.5404_53	IA	rs7766216	A	G	A	G	-0.156758	-0.0247	0.35644	0.3816	FALSE	FALSE	FALSE	Ylyb8p	6	47151050	0.0125	0.04761	TRUE	reported	1441701	0.0172678	1.40402e-19	7213	TNFRSF21	TRUE	reported	FTKGKT	2	TRUE
TNFRSF21.5404_53	SAH	rs6458555	A	G	A	G	0.286235	-0.0036	0.319908	0.28	FALSE	FALSE	FALSE	c2XuNr	6	47309833	0.0179	0.8403	TRUE	reported	982264	0.0172871	1.82177e-60	7213	TNFRSF21	TRUE	reported	m4A9Qb	2	TRUE
TNFRSF21.5404_53	SAH	rs7766216	A	G	A	G	-0.156758	-0.0171	0.35644	0.38	FALSE	FALSE	FALSE	c2XuNr	6	47151050	0.0159	0.2825	TRUE	reported	982264	0.0172678	1.40402e-19	7213	TNFRSF21	TRUE	reported	m4A9Qb	2	TRUE
TNFRSF6B.5070_76	IA	rs8957	G	T	G	T	0.151545	-0.0553	0.266325	0.243	FALSE	FALSE	FALSE	02kKZ0	20	63742354	0.018	0.002113	TRUE	reported	1441701	0.0185781	4.01331e-16	7213	TNFRSF6B	TRUE	reported	b1G9Uj	2	TRUE
TNFRSF6B.5070_76	SAH	rs8957	G	T	G	T	0.151545	-0.0433	0.266325	0.266325	FALSE	FALSE	FALSE	wQ7Vik	20	63745586	0.0251	0.08416	TRUE	reported	982264	0.0185781	4.01331e-16	7213	TNFRSF6B	TRUE	reported	jlHlTx	2	TRUE
TNFSF12.5939_42	IA	rs62059804	A	C	A	C	0.180916	0.0479	0.256412	0.2495	FALSE	FALSE	FALSE	3BBSAF	17	7550188	0.0144	0.0009175	TRUE	reported	1441701	0.0189874	2.13813e-21	7213	TNFSF12	TRUE	reported	9VSv9N	2	TRUE
TNFSF12.5939_42	SAH	rs62059804	A	C	A	C	0.180916	-0.1484	0.256412	0.256412	FALSE	FALSE	FALSE	FyjtJs	17	7547594	0.0617	0.01607	TRUE	reported	982264	0.0189874	2.13813e-21	7213	TNFSF12	TRUE	reported	d6V4wZ	2	TRUE
TNFSF13B.3059_50	IA	rs374039502	A	T	A	T	0.345389	0.0637	0.0250936	0.0157	FALSE	TRUE	FALSE	NtUVMq	13	108308037	0.0793	0.4223	TRUE	reported	1441701	0.0526957	5.97124e-11	7213	TNFSF13B	TRUE	reported	qhakw1	2	TRUE
TNFSF13B.3059_50	SAH	rs374039502	A	T	A	T	0.345389	0.0677	0.0250936	0.0151	FALSE	TRUE	FALSE	N0e0sQ	13	108308037	0.1083	0.532	TRUE	reported	982264	0.0526957	5.97124e-11	7213	TNFSF13B	TRUE	reported	Q43wkG	2	TRUE
TNFSF15.2968_61	IA	rs56339337	G	A	G	A	-0.157907	0.0184	0.145155	0.122	FALSE	FALSE	FALSE	GW7rMi	9	114798680	0.0195	0.3451	TRUE	reported	1441701	0.0234517	1.78632e-11	7213	TNFSF15	TRUE	reported	7z9m1c	2	TRUE
TNFSF15.2968_61	SAH	rs56339337	G	A	G	A	-0.157907	0.0204	0.145155	0.1243	FALSE	FALSE	FALSE	CXyHmX	9	114798680	0.0244	0.4033	TRUE	reported	982264	0.0234517	1.78632e-11	7213	TNFSF15	TRUE	reported	jIzqnt	2	TRUE
TNFSF8.3421_54	IA	rs3181348	A	G	A	G	-0.244436	-0.0122	0.426452	0.4659	FALSE	FALSE	FALSE	nb0Xfg	9	114931904	0.016	0.4444	TRUE	reported	1441701	0.0165723	1.56806e-48	7213	TNFSF8	TRUE	reported	W0yC3z	2	TRUE
TNFSF8.3421_54	SAH	rs3181348	A	G	A	G	-0.244436	-0.007	0.426452	0.426452	FALSE	FALSE	FALSE	dYKi8W	9	114935304	0.0216	0.7467	TRUE	reported	982264	0.0165723	1.56806e-48	7213	TNFSF8	TRUE	reported	ZEw5vn	2	TRUE
TNR.11302_237	IA	rs2235256	G	A	G	A	-0.218953	-0.011	0.418342	0.4631	FALSE	FALSE	FALSE	6Fg7M9	1	175599911	0.0128	0.39	TRUE	reported	1441701	0.0166152	3.33005e-39	7213	TNR	TRUE	reported	rv4ZXO	2	TRUE
TNR.11302_237	SAH	rs2235256	G	A	G	A	-0.218953	0.0012	0.418342	0.4612	FALSE	FALSE	FALSE	bB2pnn	1	175599911	0.0164	0.9434	TRUE	reported	982264	0.0166152	3.33005e-39	7213	TNR	TRUE	reported	vszd9E	2	TRUE
TOLLIP.13963_7	IA	rs2056083	A	G	A	G	-0.151326	-0.0159	0.149452	0.1254	FALSE	FALSE	FALSE	9eVuQe	11	1348325	0.0238	0.5024	TRUE	reported	1441701	0.0233187	9.18299e-11	7213	TOLLIP	TRUE	reported	ccZ4jS	2	TRUE
TOLLIP.13963_7	SAH	rs2056083	A	G	A	G	-0.151326	0.1868	0.149452	0.149452	FALSE	FALSE	FALSE	de9PDI	11	1356614	0.0709	0.008378	TRUE	reported	982264	0.0233187	9.18299e-11	7213	TOLLIP	TRUE	reported	B0KLP0	2	TRUE
TP53I3.17748_21	IA	rs12713147	C	T	C	T	-0.915647	0.0271	0.140857	0.1752	FALSE	FALSE	FALSE	PxAnV7	2	24036482	0.0164	0.09837	TRUE	reported	1441701	0.0214088	1e-300	7213	TP53I3	TRUE	reported	c9WR6P	2	TRUE
TP53I3.17748_21	IA	rs77751063	A	T	A	T	-1.02641	0.0223	0.0204492	0.0137	FALSE	TRUE	FALSE	PxAnV7	2	24164473	0.0656	0.7343	TRUE	reported	1441701	0.0575619	1.24082e-69	7213	TP53I3	TRUE	reported	c9WR6P	2	TRUE
TP53I3.17748_21	SAH	rs12713147	C	T	C	T	-0.915647	0.0249	0.140857	0.1731	FALSE	FALSE	FALSE	Twz9dT	2	24036482	0.021	0.2339	TRUE	reported	982264	0.0214088	1e-300	7213	TP53I3	TRUE	reported	hEZW6f	2	TRUE
TP53I3.17748_21	SAH	rs77751063	A	T	A	T	-1.02641	0.0928	0.0204492	0.0136	FALSE	TRUE	FALSE	Twz9dT	2	24164473	0.0889	0.2962	TRUE	reported	982264	0.0575619	1.24082e-69	7213	TP53I3	TRUE	reported	hEZW6f	2	TRUE
TPI1.4309_59	IA	rs2071066	C	T	C	T	-0.353781	-0.0026	0.297033	0.2713	FALSE	FALSE	FALSE	xJKmCU	12	6868111	0.0144	0.8556	TRUE	reported	1441701	0.0177859	9.39221e-86	7213	TPI1	TRUE	reported	pSBY3z	2	TRUE
TPI1.4309_59	SAH	rs2071066	C	T	C	T	-0.353781	0.0035	0.297033	0.272	FALSE	FALSE	FALSE	AWROZT	12	6868111	0.0185	0.8502	TRUE	reported	982264	0.0177859	9.39221e-86	7213	TPI1	TRUE	reported	Jh2GHq	2	TRUE
TPP1.17691_1	IA	rs11040938	G	A	G	A	0.229556	0.0246	0.422432	0.4126	FALSE	FALSE	FALSE	wPabCM	11	6633382	0.0127	0.05225	TRUE	reported	1441701	0.016762	3.65256e-42	7213	TPP1	TRUE	reported	TZ9bFm	2	TRUE
TPP1.17691_1	IA	rs16915423	T	C	T	C	-0.302356	-0.0038	0.0250936	0.02	FALSE	FALSE	FALSE	wPabCM	11	6564440	0.0572	0.9472	TRUE	reported	1441701	0.0527323	1.02186e-08	7213	TPP1	TRUE	reported	TZ9bFm	2	TRUE
TPP1.17691_1	SAH	rs11040938	G	A	G	A	0.229556	0.0428	0.422432	0.4127	FALSE	FALSE	FALSE	kri4b3	11	6633382	0.016	0.007682	TRUE	reported	982264	0.016762	3.65256e-42	7213	TPP1	TRUE	reported	F2GJ6u	2	TRUE
TPP1.17691_1	SAH	rs16915423	T	C	T	C	-0.302356	0.0008	0.0250936	0.0197	FALSE	FALSE	FALSE	kri4b3	11	6564440	0.0774	0.9915	TRUE	reported	982264	0.0527323	1.02186e-08	7213	TPP1	TRUE	reported	F2GJ6u	2	TRUE
TPSAB1.9409_11	IA	rs35116045	T	C	T	C	0.358361	-0.0026	0.370789	0.3571	FALSE	FALSE	FALSE	D3aJIi	16	1257403	0.0164	0.8749	TRUE	reported	1441701	0.0166439	1.04322e-99	7213	TPSAB1	TRUE	reported	P4pGOT	2	TRUE
TPSAB1.9409_11	IA	rs4984844	T	C	T	C	-0.117706	0.0376	0.282476	0.3309	FALSE	FALSE	FALSE	D3aJIi	16	1439432	0.0164	0.02184	TRUE	reported	1441701	0.0186015	2.63639e-10	7213	TPSAB1	TRUE	reported	P4pGOT	2	TRUE
TPSAB1.9409_11	SAH	rs35116045	T	C	T	C	0.358361	-0.0032	0.370789	0.3562	FALSE	FALSE	FALSE	7fxUJT	16	1257403	0.0221	0.8833	TRUE	reported	982264	0.0166439	1.04322e-99	7213	TPSAB1	TRUE	reported	zHbpLx	2	TRUE
TPSAB1.9409_11	SAH	rs4984844	T	C	T	C	-0.117706	0.0338	0.282476	0.3318	FALSE	FALSE	FALSE	7fxUJT	16	1439432	0.0221	0.1266	TRUE	reported	982264	0.0186015	2.63639e-10	7213	TPSAB1	TRUE	reported	zHbpLx	2	TRUE
TPSB2.3403_1	IA	rs1004041	T	G	T	G	-0.616346	0.0172	0.482462	0.5714	FALSE	FALSE	FALSE	3E7us6	16	1221890	0.0158	0.2768	TRUE	reported	1441701	0.0151707	1e-300	7213	TPSB2	TRUE	reported	DwAjyo	2	TRUE
TPSB2.3403_1	IA	rs2402095	G	A	G	A	0.188201	-0.0007	0.199778	0.1594	FALSE	FALSE	FALSE	3E7us6	16	1440321	0.0219	0.9735	TRUE	reported	1441701	0.0207357	1.42833e-19	7213	TPSB2	TRUE	reported	DwAjyo	2	TRUE
TPSB2.3403_1	IA	rs4984643	T	C	T	C	-0.143608	0.0172	0.230695	0.3385	FALSE	FALSE	FALSE	3E7us6	16	1289754	0.0167	0.3035	TRUE	reported	1441701	0.0196546	3.03356e-13	7213	TPSB2	TRUE	reported	DwAjyo	2	TRUE
TPSB2.3403_1	SAH	rs1004041	T	G	T	G	-0.616346	0.018	0.482462	0.5737	FALSE	FALSE	FALSE	DiCLjM	16	1221890	0.0213	0.3988	TRUE	reported	982264	0.0151707	1e-300	7213	TPSB2	TRUE	reported	9nl9Il	2	TRUE
TPSB2.3403_1	SAH	rs4984643	T	C	T	C	-0.143608	0.0141	0.230695	0.3397	FALSE	FALSE	FALSE	DiCLjM	16	1289754	0.0225	0.5319	TRUE	reported	982264	0.0196546	3.03356e-13	7213	TPSB2	TRUE	reported	9nl9Il	2	TRUE
TPST1.7928_183	IA	rs313829	A	G	A	G	-0.372838	-0.0045	0.309303	0.3746	FALSE	FALSE	FALSE	8T1NK6	7	66087510	0.0136	0.7396	TRUE	reported	1441701	0.0174782	5.85934e-98	7213	TPST1	TRUE	reported	1srDtm	2	TRUE
TPST1.7928_183	IA	rs778714	T	A	T	A	-0.217583	-0.02	0.150423	0.1414	FALSE	TRUE	FALSE	8T1NK6	7	66384415	0.0223	0.3707	TRUE	reported	1441701	0.0232742	1.16144e-20	7213	TPST1	TRUE	reported	1srDtm	2	TRUE
TPST1.7928_183	SAH	rs313829	A	G	A	G	-0.372838	0.0044	0.309303	0.3758	FALSE	FALSE	FALSE	fgqKPv	7	66087510	0.0176	0.8041	TRUE	reported	982264	0.0174782	5.85934e-98	7213	TPST1	TRUE	reported	3V3X4D	2	TRUE
TPST1.7928_183	SAH	rs778714	T	A	T	A	-0.217583	-0.0329	0.150423	0.1411	FALSE	TRUE	FALSE	fgqKPv	7	66384415	0.0301	0.2751	TRUE	reported	982264	0.0232742	1.16144e-20	7213	TPST1	TRUE	reported	3V3X4D	2	TRUE
TPST2.8024_64	IA	rs2071862	A	G	A	G	-0.17591	-0.025	0.140233	0.1402	FALSE	FALSE	FALSE	tDgxdf	22	26625437	0.018	0.1645	TRUE	reported	1441701	0.0239225	2.14604e-13	7213	TPST2	TRUE	reported	zS5Otm	2	TRUE
TPST2.8024_64	IA	rs4275	G	A	G	A	0.268985	-0.0117	0.424581	0.468	FALSE	FALSE	FALSE	tDgxdf	22	26525759	0.0125	0.3483	TRUE	reported	1441701	0.0166545	1.13974e-57	7213	TPST2	TRUE	reported	zS5Otm	2	TRUE
TPST2.8024_64	SAH	rs2071862	A	G	A	G	-0.17591	-0.0218	0.140233	0.1406	FALSE	FALSE	FALSE	lb33s4	22	26625437	0.0228	0.3377	TRUE	reported	982264	0.0239225	2.14604e-13	7213	TPST2	TRUE	reported	tRmR4T	2	TRUE
TPST2.8024_64	SAH	rs4275	G	A	G	A	0.268985	0.009	0.424581	0.4653	FALSE	FALSE	FALSE	lb33s4	22	26525759	0.0159	0.5725	TRUE	reported	982264	0.0166545	1.13974e-57	7213	TPST2	TRUE	reported	tRmR4T	2	TRUE
TPT1.3872_2	IA	rs2234222	C	G	C	G	0.274344	0.0389	0.0489394	0.0802	FALSE	TRUE	FALSE	YuG2LH	13	45339402	0.0291	0.1815	TRUE	reported	1441701	0.0377888	4.27742e-13	7213	TPT1	TRUE	reported	BoKTSk	2	TRUE
TPT1.3872_2	SAH	rs2234222	C	G	C	G	0.274344	0.0353	0.0489394	0.0805	FALSE	TRUE	FALSE	qpLnoz	13	45339402	0.0392	0.3676	TRUE	reported	982264	0.0377888	4.27742e-13	7213	TPT1	TRUE	reported	CpUujJ	2	TRUE
TRABD2A.9401_57	IA	rs7598011	G	C	G	C	0.141713	0.0504	0.126022	0.1306	FALSE	TRUE	FALSE	gRdTLO	2	84863432	0.0227	0.02616	TRUE	reported	1441701	0.024847	1.22061e-08	7213	TRABD2A	TRUE	reported	wDpJUe	2	TRUE
TRABD2A.9401_57	SAH	rs7598011	G	C	G	C	0.141713	0.0219	0.126022	0.1306	FALSE	TRUE	FALSE	poXvOb	2	84863432	0.0309	0.4784	TRUE	reported	982264	0.024847	1.22061e-08	7213	TRABD2A	TRUE	reported	R3iCWI	2	TRUE
TREM1.9266_1	IA	rs11757145	C	T	C	T	0.143936	-0.0288	0.116595	0.1021	FALSE	FALSE	FALSE	yyxM2G	6	41345635	0.0258	0.2639	TRUE	reported	1441701	0.025795	2.49232e-08	7213	TREM1	TRUE	reported	tdqTP3	2	TRUE
TREM1.9266_1	IA	rs2234243	T	C	T	C	-0.890395	0.0414	0.0849161	0.0818	FALSE	FALSE	FALSE	yyxM2G	6	41276253	0.0232	0.07407	TRUE	reported	1441701	0.02796	2.41876e-208	7213	TREM1	TRUE	reported	tdqTP3	2	TRUE
TREM1.9266_1	IA	rs34691962	C	T	C	T	0.438812	-0.0892	0.0172605	0.0243	FALSE	FALSE	FALSE	yyxM2G	6	40833995	0.0436	0.04054	TRUE	reported	1441701	0.0632236	4.24298e-12	7213	TREM1	TRUE	reported	tdqTP3	2	TRUE
TREM1.9266_1	IA	rs4714443	A	G	A	G	-0.207171	-0.0018	0.150631	0.1521	FALSE	FALSE	FALSE	yyxM2G	6	41252646	0.0167	0.9157	TRUE	reported	1441701	0.0233185	8.00814e-19	7213	TREM1	TRUE	reported	tdqTP3	2	TRUE
TREM1.9266_1	IA	rs7747296	A	C	A	C	-0.287259	0.012	0.108901	0.1198	FALSE	FALSE	FALSE	yyxM2G	6	41202756	0.0242	0.6193	TRUE	reported	1441701	0.026307	1.52689e-27	7213	TREM1	TRUE	reported	tdqTP3	2	TRUE
TREM1.9266_1	SAH	rs11757145	C	T	C	T	0.143936	-0.0365	0.116595	0.1017	FALSE	FALSE	FALSE	aoullq	6	41345635	0.0348	0.2944	TRUE	reported	982264	0.025795	2.49232e-08	7213	TREM1	TRUE	reported	eOCGMg	2	TRUE
TREM1.9266_1	SAH	rs2234243	T	C	T	C	-0.890395	0.0762	0.0849161	0.0815	FALSE	FALSE	FALSE	aoullq	6	41276253	0.0299	0.0109	TRUE	reported	982264	0.02796	2.41876e-208	7213	TREM1	TRUE	reported	eOCGMg	2	TRUE
TREM1.9266_1	SAH	rs34691962	C	T	C	T	0.438812	-0.0885	0.0172605	0.024	FALSE	FALSE	FALSE	aoullq	6	40833995	0.0562	0.1155	TRUE	reported	982264	0.0632236	4.24298e-12	7213	TREM1	TRUE	reported	eOCGMg	2	TRUE
TREM1.9266_1	SAH	rs4714443	A	G	A	G	-0.207171	-0.0109	0.150631	0.1515	FALSE	FALSE	FALSE	aoullq	6	41252646	0.0214	0.6116	TRUE	reported	982264	0.0233185	8.00814e-19	7213	TREM1	TRUE	reported	eOCGMg	2	TRUE
TREM1.9266_1	SAH	rs7747296	A	C	A	C	-0.287259	0.0187	0.108901	0.1198	FALSE	FALSE	FALSE	aoullq	6	41202756	0.0326	0.565	TRUE	reported	982264	0.026307	1.52689e-27	7213	TREM1	TRUE	reported	eOCGMg	2	TRUE
TREM2.16300_4	IA	rs72864480	A	G	A	G	-0.259775	0.027	0.0399972	0.0349	FALSE	FALSE	FALSE	ISQtSx	6	40841076	0.0446	0.5446	TRUE	reported	1441701	0.0426441	1.17457e-09	7213	TREM2	TRUE	reported	ywRBGi	2	TRUE
TREM2.16300_4	IA	rs9394766	G	A	G	A	0.120028	-0.0044	0.310828	0.3341	FALSE	FALSE	FALSE	ISQtSx	6	41192063	0.0133	0.7388	TRUE	reported	1441701	0.0177901	1.62731e-11	7213	TREM2	TRUE	reported	ywRBGi	2	TRUE
TREM2.16300_4	SAH	rs72864480	A	G	A	G	-0.259775	0.0469	0.0399972	0.0349	FALSE	FALSE	FALSE	Tcl5qu	6	40841076	0.0598	0.4331	TRUE	reported	982264	0.0426441	1.17457e-09	7213	TREM2	TRUE	reported	FRmL7L	2	TRUE
TREM2.16300_4	SAH	rs9394766	G	A	G	A	0.120028	0.0046	0.310828	0.3321	FALSE	FALSE	FALSE	Tcl5qu	6	41192063	0.0169	0.7841	TRUE	reported	982264	0.0177901	1.62731e-11	7213	TREM2	TRUE	reported	FRmL7L	2	TRUE
TREML2.5736_1	IA	rs4714431	C	A	C	A	0.505081	0.012	0.358727	0.3382	FALSE	FALSE	FALSE	kQzSeN	6	41200599	0.0134	0.3711	TRUE	reported	1441701	0.0162223	8.53615e-200	7213	TREML2	TRUE	reported	39TWtI	2	TRUE
TREML2.5736_1	IA	rs4714448	G	A	G	A	0.207581	0.0199	0.256343	0.2273	FALSE	FALSE	FALSE	kQzSeN	6	41272168	0.0153	0.1941	TRUE	reported	1441701	0.0189214	8.75537e-28	7213	TREML2	TRUE	reported	39TWtI	2	TRUE
TREML2.5736_1	SAH	rs4714431	C	A	C	A	0.505081	0.0074	0.358727	0.34	FALSE	FALSE	FALSE	HZU11o	6	41200599	0.0169	0.6632	TRUE	reported	982264	0.0162223	8.53615e-200	7213	TREML2	TRUE	reported	takadH	2	TRUE
TREML2.5736_1	SAH	rs4714448	G	A	G	A	0.207581	0.0341	0.256343	0.228	FALSE	FALSE	FALSE	HZU11o	6	41272168	0.0197	0.0834	TRUE	reported	982264	0.0189214	8.75537e-28	7213	TREML2	TRUE	reported	takadH	2	TRUE
TRIL.6527_1	IA	rs740250	T	C	T	C	0.299451	-0.0494	0.127755	0.127755	FALSE	FALSE	FALSE	Nt7qVG	7	28961217	0.0193	0.01063	TRUE	reported	1441701	0.0246966	1.64266e-33	7213	TRIL	TRUE	reported	lpr9Va	2	TRUE
TRIL.6527_1	SAH	rs740250	T	C	T	C	0.299451	0.0026	0.127755	0.2124	FALSE	FALSE	FALSE	vegmK8	7	28957328	0.0209	0.8991	TRUE	reported	982264	0.0246966	1.64266e-33	7213	TRIL	TRUE	reported	oCRaj5	2	TRUE
TRIM3.12573_80	IA	rs2344827	G	A	G	A	-0.149853	0.0004	0.167267	0.1412	FALSE	FALSE	FALSE	6e5EW3	11	6464439	0.0192	0.9822	TRUE	reported	1441701	0.0223323	2.09195e-11	7213	TRIM3	TRUE	reported	ZwNUiT	2	TRUE
TRIM3.12573_80	SAH	rs2344827	G	A	G	A	-0.149853	-0.0078	0.167267	0.1428	FALSE	FALSE	FALSE	QeMZAK	11	6464439	0.0244	0.7483	TRUE	reported	982264	0.0223323	2.09195e-11	7213	TRIM3	TRUE	reported	VeZnGl	2	TRUE
TRIP10.17676_13	IA	rs201831100	C	T	C	T	-0.231856	0.028	0.0648135	0.0494	FALSE	FALSE	FALSE	wXFx34	19	6804082	0.0325	0.3894	TRUE	reported	1441701	0.0342279	1.35263e-11	7213	TRIP10	TRUE	reported	ae8dQG	2	TRUE
TRIP10.17676_13	IA	rs8106212	T	C	T	C	0.561283	0.0783	0.0142798	0.0103	FALSE	FALSE	FALSE	wXFx34	19	6802560	0.0805	0.3307	TRUE	reported	1441701	0.0700127	1.25612e-15	7213	TRIP10	TRUE	reported	ae8dQG	2	TRUE
TRIP10.17676_13	SAH	rs201831100	C	T	C	T	-0.231856	0.039	0.0648135	0.0502	FALSE	FALSE	FALSE	wBfoKY	19	6804082	0.0418	0.3513	TRUE	reported	982264	0.0342279	1.35263e-11	7213	TRIP10	TRUE	reported	hDpDoy	2	TRUE
TRIP10.17676_13	SAH	rs8106212	T	C	T	C	0.561283	0.0801	0.0142798	0.0103	FALSE	FALSE	FALSE	wBfoKY	19	6802560	0.1083	0.4595	TRUE	reported	982264	0.0700127	1.25612e-15	7213	TRIP10	TRUE	reported	hDpDoy	2	TRUE
TSG101.13044_5	IA	rs1395319	G	T	G	T	0.527376	0.0092	0.338278	0.393	FALSE	FALSE	FALSE	EWyHKI	11	18526636	0.0128	0.4705	TRUE	reported	1441701	0.0164693	1.72573e-210	7213	TSG101	TRUE	reported	xlk4Bf	2	TRUE
TSG101.13044_5	SAH	rs1395319	G	T	G	T	0.527376	-0.0001	0.338278	0.3879	FALSE	FALSE	FALSE	oz6vyl	11	18526636	0.0163	0.9975	TRUE	reported	982264	0.0164693	1.72573e-210	7213	TSG101	TRUE	reported	Eb614j	2	TRUE
TSTD1.19277_4	SAH	rs11580071	A	G	A	G	0.895669	-0.0146	0.125329	0.1397	FALSE	FALSE	FALSE	nX3TiN	1	160982042	0.0237	0.5395	TRUE	reported	982264	0.0227569	1e-300	7213	TSTD1	TRUE	reported	HwJBT9	2	TRUE
TWSG1.9234_8	IA	rs62087477	T	A	T	A	0.423284	0.0457	0.077499	0.0688	FALSE	TRUE	FALSE	Vz3YPT	18	9372548	0.0315	0.1463	TRUE	reported	1441701	0.0306483	7.65471e-43	7213	TWSG1	TRUE	reported	uFSGYD	2	TRUE
TWSG1.9234_8	SAH	rs62087477	T	A	T	A	0.423284	0.0359	0.077499	0.0687	FALSE	TRUE	FALSE	mtkZ6D	18	9372548	0.0424	0.3977	TRUE	reported	982264	0.0306483	7.65471e-43	7213	TWSG1	TRUE	reported	9Rsh4G	2	TRUE
TXNDC12.19334_62	IA	rs6686632	C	T	C	T	-0.640626	0.0016	0.0736864	0.081	FALSE	FALSE	FALSE	IAPLg8	1	52117939	0.0289	0.9564	TRUE	reported	1441701	0.0312302	6.24442e-91	7213	TXNDC12	TRUE	reported	4htEqQ	2	TRUE
TXNDC12.19334_62	SAH	rs6686632	C	T	C	T	-0.640626	-0.0205	0.0736864	0.0813	FALSE	FALSE	FALSE	0NVSzn	1	52117939	0.0388	0.5974	TRUE	reported	982264	0.0312302	6.24442e-91	7213	TXNDC12	TRUE	reported	FKb3Vb	2	TRUE
TXNDC15.6366_38	IA	rs3733897	G	A	G	A	0.472112	0.0401	0.132746	0.1812	FALSE	FALSE	FALSE	LT5fOK	5	134887903	0.0173	0.02038	TRUE	reported	1441701	0.0236864	4.34194e-86	7213	TXNDC15	TRUE	reported	jwuFdh	2	TRUE
TXNDC15.6366_38	SAH	rs3733897	G	A	G	A	0.472112	0.0298	0.132746	0.1796	FALSE	FALSE	FALSE	bnqAkH	5	134887903	0.0225	0.1848	TRUE	reported	982264	0.0236864	4.34194e-86	7213	TXNDC15	TRUE	reported	R2Np8N	2	TRUE
TXNDC5.11212_7	IA	rs149742777	A	T	A	T	0.927539	0.0475	0.0127547	0.0072	FALSE	TRUE	FALSE	hLBdYu	6	7909587	0.0984	0.629	TRUE	reported	1441701	0.0734425	3.50303e-36	7213	TXNDC5	TRUE	reported	RTBKVX	2	TRUE
TXNDC5.11212_7	IA	rs378349	T	A	T	A	-0.149605	0.0052	0.247262	0.2666	FALSE	TRUE	FALSE	hLBdYu	6	7935621	0.0178	0.7724	TRUE	reported	1441701	0.0192137	7.86011e-15	7213	TXNDC5	TRUE	reported	RTBKVX	2	TRUE
TXNDC5.11212_7	IA	rs72829244	C	T	C	T	-0.324007	0.0132	0.0578123	0.1037	FALSE	FALSE	FALSE	hLBdYu	6	7905919	0.0216	0.5412	TRUE	reported	1441701	0.0352399	4.85381e-20	7213	TXNDC5	TRUE	reported	RTBKVX	2	TRUE
TXNDC5.11212_7	SAH	rs149742777	A	T	A	T	0.927539	0.1184	0.0127547	0.007	FALSE	TRUE	FALSE	X19rAs	6	7909587	0.1332	0.3742	TRUE	reported	982264	0.0734425	3.50303e-36	7213	TXNDC5	TRUE	reported	giep1H	2	TRUE
TXNDC5.11212_7	SAH	rs378349	T	A	T	A	-0.149605	-0.0065	0.247262	0.2665	FALSE	TRUE	FALSE	X19rAs	6	7935621	0.024	0.7869	TRUE	reported	982264	0.0192137	7.86011e-15	7213	TXNDC5	TRUE	reported	giep1H	2	TRUE
TXNDC5.11212_7	SAH	rs72829244	C	T	C	T	-0.324007	0.0111	0.0578123	0.1021	FALSE	FALSE	FALSE	X19rAs	6	7905919	0.0281	0.692	TRUE	reported	982264	0.0352399	4.85381e-20	7213	TXNDC5	TRUE	reported	giep1H	2	TRUE
TXNL4B.15316_262	SAH	rs116891509	T	C	T	C	0.557124	0.0822	0.0734091	0.0734091	FALSE	FALSE	FALSE	N8NXop	16	71972635	0.042	0.05018	TRUE	reported	982264	0.0311312	4.09363e-70	7213	TXNL4B	TRUE	reported	F0T4kS	2	TRUE
TXNRD1.13967_14	IA	rs7298739	T	C	T	C	0.139226	-0.0128	0.447941	0.5186	FALSE	FALSE	FALSE	Ck0BJr	12	104296440	0.0128	0.318	TRUE	reported	1441701	0.0166977	8.96696e-17	7213	TXNRD1	TRUE	reported	BF54Ca	2	TRUE
TXNRD1.13967_14	SAH	rs7298739	T	C	T	C	0.139226	-0.0069	0.447941	0.5162	FALSE	FALSE	FALSE	zfhycc	12	104296440	0.0165	0.6738	TRUE	reported	982264	0.0166977	8.96696e-17	7213	TXNRD1	TRUE	reported	yc5iLB	2	TRUE
TYMP.11361_73	IA	rs131805	T	C	T	C	-0.362562	-0.0281	0.221475	0.1913	FALSE	FALSE	FALSE	2luST0	22	50525724	0.02	0.1589	TRUE	reported	1441701	0.019519	2.87306e-75	7213	TYMP	TRUE	reported	v15tGq	2	TRUE
TYMP.11361_73	SAH	rs131805	T	C	T	C	-0.362562	-0.0138	0.221475	0.1907	FALSE	FALSE	FALSE	JLpPCh	22	50525724	0.0268	0.6067	TRUE	reported	982264	0.019519	2.87306e-75	7213	TYMP	TRUE	reported	OPIcF6	2	TRUE
TYRO3.2611_72	IA	rs2588323	C	G	C	G	0.25169	0.0252	0.305559	0.3097	FALSE	TRUE	FALSE	UglRmh	15	41549880	0.0168	0.1333	TRUE	reported	1441701	0.0179676	5.23488e-44	7213	TYRO3	TRUE	reported	pNCctV	2	TRUE
TYRO3.2611_72	SAH	rs2588323	C	G	C	G	0.25169	0.0025	0.305559	0.3097	FALSE	TRUE	FALSE	mv6fEt	15	41549880	0.0226	0.912	TRUE	reported	982264	0.0179676	5.23488e-44	7213	TYRO3	TRUE	reported	43yUii	2	TRUE
UBASH3B.12558_3	IA	rs3937026	T	G	T	G	-0.367631	-0.0143	0.248371	0.2283	FALSE	FALSE	FALSE	dTyujG	11	122655058	0.015	0.3409	TRUE	reported	1441701	0.0188611	1.67254e-82	7213	UBASH3B	TRUE	reported	ZCcrQU	2	TRUE
UBASH3B.12558_3	SAH	rs3937026	T	G	T	G	-0.367631	-0.0191	0.248371	0.2295	FALSE	FALSE	FALSE	ta83cU	11	122655058	0.019	0.316	TRUE	reported	982264	0.0188611	1.67254e-82	7213	UBASH3B	TRUE	reported	pHGXiF	2	TRUE
UBE2F.18213_30	IA	rs2326005	A	G	A	G	0.118121	-0.021	0.451684	0.4628	FALSE	FALSE	FALSE	gwr6R7	2	238008106	0.0131	0.1096	TRUE	reported	1441701	0.0166994	1.65429e-12	7213	UBE2F	TRUE	reported	wFufKU	2	TRUE
UBE2F.18213_30	SAH	rs2326005	A	G	A	G	0.118121	-0.0088	0.451684	0.4619	FALSE	FALSE	FALSE	T22lao	2	238008106	0.017	0.6043	TRUE	reported	982264	0.0166994	1.65429e-12	7213	UBE2F	TRUE	reported	vTyShL	2	TRUE
UBE2I.2877_3	IA	rs2401949	A	G	A	G	-0.261959	0.0092	0.275683	0.2481	FALSE	FALSE	FALSE	QTWhVZ	16	1296685	0.0182	0.6137	TRUE	reported	1441701	0.0184711	4.74837e-45	7213	UBE2I	TRUE	reported	HDc1Gv	2	TRUE
UBE2I.2877_3	SAH	rs2401949	A	G	A	G	-0.261959	0.0147	0.275683	0.2468	FALSE	FALSE	FALSE	HL5HiZ	16	1296685	0.0246	0.5501	TRUE	reported	982264	0.0184711	4.74837e-45	7213	UBE2I	TRUE	reported	Sdlm7o	2	TRUE
UBE2K.17380_2	IA	rs58339883	C	A	C	A	0.265989	-0.0092	0.129974	0.1124	FALSE	FALSE	FALSE	Nd61r4	4	39781456	0.0204	0.651	TRUE	reported	1441701	0.0245065	3.10447e-27	7213	UBE2K	TRUE	reported	ptE0fB	2	TRUE
UBE2K.17380_2	SAH	rs58339883	C	A	C	A	0.265989	-0.0128	0.129974	0.1138	FALSE	FALSE	FALSE	juADoO	4	39781456	0.0261	0.6229	TRUE	reported	982264	0.0245065	3.10447e-27	7213	UBE2K	TRUE	reported	GG62Ls	2	TRUE
UBE2N.3905_62	IA	rs2291266	A	C	A	C	-0.400189	-0.0365	0.16595	0.1604	FALSE	FALSE	FALSE	oTV219	12	93426357	0.0245	0.1367	TRUE	reported	1441701	0.0216423	1.26912e-74	7213	UBE2N	TRUE	reported	utqTXC	2	TRUE
UBE2N.3905_62	SAH	rs2291266	A	C	A	C	-0.400189	-0.0328	0.16595	0.1616	FALSE	FALSE	FALSE	xLuzBU	12	93426357	0.0307	0.2852	TRUE	reported	982264	0.0216423	1.26912e-74	7213	UBE2N	TRUE	reported	37Dbzo	2	TRUE
UBLCP1.19124_9	IA	rs13171129	A	C	A	C	-0.535412	-0.0148	0.0154582	0.0157	FALSE	FALSE	FALSE	z5rm08	5	159306365	0.0665	0.8239	TRUE	reported	1441701	0.067403	2.26548e-15	7213	UBLCP1	TRUE	reported	YQkXgH	2	TRUE
UBLCP1.19124_9	SAH	rs13171129	A	C	A	C	-0.535412	0.0084	0.0154582	0.0157	FALSE	FALSE	FALSE	EWZNwi	5	159306365	0.0891	0.9249	TRUE	reported	982264	0.067403	2.26548e-15	7213	UBLCP1	TRUE	reported	RVY31U	2	TRUE
UCMA.10977_55	IA	rs11258292	T	C	T	C	0.142133	-0.0061	0.348121	0.3161	FALSE	FALSE	FALSE	ODBGca	10	13259992	0.0168	0.7168	TRUE	reported	1441701	0.0172877	2.36038e-16	7213	UCMA	TRUE	reported	nZT1eM	2	TRUE
UCMA.10977_55	IA	rs1537771	T	C	T	C	-0.440307	-0.024	0.147581	0.11	FALSE	FALSE	FALSE	ODBGca	10	13241177	0.0233	0.3024	TRUE	reported	1441701	0.0230104	1.18332e-79	7213	UCMA	TRUE	reported	nZT1eM	2	TRUE
UCMA.10977_55	SAH	rs11258292	T	C	T	C	0.142133	-0.0301	0.348121	0.3154	FALSE	FALSE	FALSE	xwMOUM	10	13259992	0.0227	0.1852	TRUE	reported	982264	0.0172877	2.36038e-16	7213	UCMA	TRUE	reported	4LucJ7	2	TRUE
UCMA.10977_55	SAH	rs1537771	T	C	T	C	-0.440307	-0.0285	0.147581	0.1113	FALSE	FALSE	FALSE	xwMOUM	10	13241177	0.0298	0.3394	TRUE	reported	982264	0.0230104	1.18332e-79	7213	UCMA	TRUE	reported	4LucJ7	2	TRUE
UFC1.3405_6	IA	rs79923112	C	G	C	G	0.453104	-0.0068	0.0126854	0.009	FALSE	TRUE	FALSE	8xEvtn	1	161158854	0.1082	0.9502	TRUE	reported	1441701	0.0742539	1.10113e-09	7213	UFC1	TRUE	reported	s5paC5	2	TRUE
UFC1.3405_6	SAH	rs79923112	C	G	C	G	0.453104	0.0698	0.0126854	0.0087	FALSE	TRUE	FALSE	70DaUL	1	161158854	0.1481	0.6371	TRUE	reported	982264	0.0742539	1.10113e-09	7213	UFC1	TRUE	reported	T4aAcr	2	TRUE
UGDH.17755_5	IA	rs1046573	G	A	G	A	-0.140611	0.008	0.290032	0.272	FALSE	FALSE	FALSE	vnMlEC	4	39499466	0.0148	0.5901	TRUE	reported	1441701	0.0181751	1.16112e-14	7213	UGDH	TRUE	reported	mY0SEi	2	TRUE
UGDH.17755_5	IA	rs1138891	T	G	T	G	-0.455336	-0.0066	0.366699	0.3537	FALSE	FALSE	FALSE	vnMlEC	4	39532402	0.0135	0.625	TRUE	reported	1441701	0.0163977	2.53261e-161	7213	UGDH	TRUE	reported	mY0SEi	2	TRUE
UGDH.17755_5	SAH	rs1046573	G	A	G	A	-0.140611	0.0071	0.290032	0.2762	FALSE	FALSE	FALSE	Qd6Zdw	4	39499466	0.019	0.7104	TRUE	reported	982264	0.0181751	1.16112e-14	7213	UGDH	TRUE	reported	f222ei	2	TRUE
UGDH.17755_5	SAH	rs1138891	T	G	T	G	-0.455336	-0.0033	0.366699	0.3568	FALSE	FALSE	FALSE	Qd6Zdw	4	39532402	0.0174	0.8513	TRUE	reported	982264	0.0163977	2.53261e-161	7213	UGDH	TRUE	reported	f222ei	2	TRUE
UGT1A1.17702_53	IA	rs4233633	C	G	C	G	-0.152336	0.0267	0.13032	0.129	FALSE	TRUE	FALSE	hoUuNu	2	233711291	0.0232	0.2492	TRUE	reported	1441701	0.0247289	7.65429e-10	7213	UGT1A1	TRUE	reported	g2CLfg	2	TRUE
UGT1A1.17702_53	IA	rs887829	T	C	T	C	-0.607257	0.0041	0.329821	0.3636	FALSE	FALSE	FALSE	hoUuNu	2	233759924	0.0129	0.749	TRUE	reported	1441701	0.0162861	1.98616e-278	7213	UGT1A1	TRUE	reported	g2CLfg	2	TRUE
UGT1A1.17702_53	SAH	rs4233633	C	G	C	G	-0.152336	-0.0208	0.13032	0.1289	FALSE	TRUE	FALSE	G2C0Xi	2	233711291	0.0313	0.5071	TRUE	reported	982264	0.0247289	7.65429e-10	7213	UGT1A1	TRUE	reported	R61SOA	2	TRUE
UGT1A1.17702_53	SAH	rs887829	T	C	T	C	-0.607257	-0.003	0.329821	0.3602	FALSE	FALSE	FALSE	G2C0Xi	2	233759924	0.0164	0.857	TRUE	reported	982264	0.0162861	1.98616e-278	7213	UGT1A1	TRUE	reported	R61SOA	2	TRUE
UGT1A6.7891_45	IA	rs887829	T	C	T	C	-0.378993	0.0041	0.329821	0.3636	FALSE	FALSE	FALSE	mqjeBE	2	233759924	0.0129	0.749	TRUE	reported	1441701	0.0172179	5.57764e-104	7213	UGT1A6	TRUE	reported	A7xSjR	2	TRUE
UGT1A6.7891_45	SAH	rs887829	T	C	T	C	-0.378993	-0.003	0.329821	0.3602	FALSE	FALSE	FALSE	XbebZ4	2	233759924	0.0164	0.857	TRUE	reported	982264	0.0172179	5.57764e-104	7213	UGT1A6	TRUE	reported	pYwRzB	2	TRUE
ULBP3.2747_3	IA	rs72501730	A	G	A	G	-0.255101	0.0099	0.119645	0.1057	FALSE	FALSE	FALSE	v38sgl	6	150053632	0.0198	0.6183	TRUE	reported	1441701	0.0253913	1.35584e-23	7213	ULBP3	TRUE	reported	6vIfD0	2	TRUE
ULBP3.2747_3	SAH	rs72501730	A	G	A	G	-0.255101	0.0278	0.119645	0.1066	FALSE	FALSE	FALSE	T86s2a	6	150053632	0.0251	0.2669	TRUE	reported	982264	0.0253913	1.35584e-23	7213	ULBP3	TRUE	reported	HfJ6mO	2	TRUE
UNC45A.13082_9	IA	rs8041035	T	C	T	C	-0.384635	0.0328	0.0286289	0.0235	FALSE	FALSE	FALSE	Xhw6cj	15	90953012	0.0426	0.4405	TRUE	reported	1441701	0.0500775	1.78995e-14	7213	UNC45A	TRUE	reported	i5eE2Y	2	TRUE
UNC45A.13082_9	SAH	rs8041035	T	C	T	C	-0.384635	0.0076	0.0286289	0.0232	FALSE	FALSE	FALSE	DVmXkS	15	90953012	0.0553	0.891	TRUE	reported	982264	0.0500775	1.78995e-14	7213	UNC45A	TRUE	reported	1IAr0s	2	TRUE
UNC5B.15394_79	IA	rs2275577	T	G	T	G	0.245736	-0.0132	0.0811729	0.1168	FALSE	FALSE	FALSE	sPIxKe	10	71302291	0.02	0.5095	TRUE	reported	1441701	0.0301873	4.60542e-16	7213	UNC5B	TRUE	reported	9nCLl8	2	TRUE
UNC5B.15394_79	IA	rs7907590	G	A	G	A	0.262621	-0.006	0.141758	0.1435	FALSE	FALSE	FALSE	sPIxKe	10	71292875	0.0223	0.7882	TRUE	reported	1441701	0.0234328	6.4963e-29	7213	UNC5B	TRUE	reported	9nCLl8	2	TRUE
UNC5B.15394_79	SAH	rs2275577	T	G	T	G	0.245736	0.0125	0.0811729	0.114	FALSE	FALSE	FALSE	he40X3	10	71302291	0.0256	0.6251	TRUE	reported	982264	0.0301873	4.60542e-16	7213	UNC5B	TRUE	reported	DXy82c	2	TRUE
UNC5B.15394_79	SAH	rs7907590	G	A	G	A	0.262621	0.0155	0.141758	0.1434	FALSE	FALSE	FALSE	he40X3	10	71292875	0.0301	0.607	TRUE	reported	982264	0.0234328	6.4963e-29	7213	UNC5B	TRUE	reported	DXy82c	2	TRUE
UNC5C.5139_32	IA	rs1994292	T	C	T	C	0.313902	0.0253	0.349369	0.3941	FALSE	FALSE	FALSE	TjtqtH	4	95521608	0.0132	0.05503	TRUE	reported	1441701	0.0170329	3.79078e-74	7213	UNC5C	TRUE	reported	HdCrd7	2	TRUE
UNC5C.5139_32	IA	rs2043656	G	A	G	A	-0.172432	-0.0119	0.148066	0.1442	FALSE	FALSE	FALSE	TjtqtH	4	95622839	0.0225	0.5955	TRUE	reported	1441701	0.0231842	1.14485e-13	7213	UNC5C	TRUE	reported	HdCrd7	2	TRUE
UNC5C.5139_32	SAH	rs1994292	T	C	T	C	0.313902	0.0197	0.349369	0.3927	FALSE	FALSE	FALSE	ovNALB	4	95521608	0.017	0.2453	TRUE	reported	982264	0.0170329	3.79078e-74	7213	UNC5C	TRUE	reported	CIlw8u	2	TRUE
