## Supplementary Tables for "Multi-ancestry proteogenomic analysis identifies risk proteins for intracranial aneurysms" (part 2 of 3)

### Sheet: ST6.aric_harmonized (continued)
Supplementary Table 2. Genetic ancestry-stratified Mendelian randomization harmonization results between the ARIC (European) cohort with intracranial aneurysm and subarachnoid hemorrhage outcomes
UNC5C.5139_32	SAH	rs2043656	G	A	G	A	-0.172432	0.0216	0.148066	0.1438	FALSE	FALSE	FALSE	ovNALB	4	95622839	0.0303	0.4753	TRUE	reported	982264	0.0231842	1.14485e-13	7213	UNC5C	TRUE	reported	CIlw8u	2	TRUE
UNC5D.16307_22	IA	rs11989072	C	G	C	G	0.682193	-0.0882	0.0150423	0.0063	FALSE	TRUE	FALSE	72Cdft	8	35705186	0.1489	0.5534	TRUE	reported	1441701	0.0681168	1.8623e-23	7213	UNC5D	TRUE	reported	Au6t7Z	2	TRUE
UNC5D.16307_22	IA	rs3108622	A	G	A	G	-0.290632	0.0037	0.433176	0.4473	FALSE	FALSE	FALSE	72Cdft	8	35257097	0.0129	0.7725	TRUE	reported	1441701	0.0164437	1.80978e-68	7213	UNC5D	TRUE	reported	Au6t7Z	2	TRUE
UNC5D.16307_22	SAH	rs11989072	C	G	C	G	0.682193	0.2761	0.0150423	0.0059	FALSE	TRUE	FALSE	EouHxz	8	35705186	0.2014	0.1703	TRUE	reported	982264	0.0681168	1.8623e-23	7213	UNC5D	TRUE	reported	8nQB5s	2	TRUE
UNC5D.16307_22	SAH	rs3108622	A	G	A	G	-0.290632	0.0138	0.433176	0.4456	FALSE	FALSE	FALSE	EouHxz	8	35257097	0.0166	0.4045	TRUE	reported	982264	0.0164437	1.80978e-68	7213	UNC5D	TRUE	reported	8nQB5s	2	TRUE
UROD.19289_29	IA	rs12138495	G	T	G	T	-0.194612	0.0279	0.0784694	0.067	FALSE	FALSE	FALSE	2wYx5m	1	45363877	0.027	0.3022	TRUE	reported	1441701	0.0303877	1.60521e-10	7213	UROD	TRUE	reported	WJNI0y	2	TRUE
UROD.19289_29	IA	rs12144152	G	A	G	A	-0.736236	0.0207	0.232774	0.231	FALSE	FALSE	FALSE	2wYx5m	1	44915743	0.0152	0.1749	TRUE	reported	1441701	0.0176002	1e-300	7213	UROD	TRUE	reported	WJNI0y	2	TRUE
UROD.19289_29	SAH	rs12138495	G	T	G	T	-0.194612	0.0444	0.0784694	0.0681	FALSE	FALSE	FALSE	AmQxY2	1	45363877	0.0342	0.1949	TRUE	reported	982264	0.0303877	1.60521e-10	7213	UROD	TRUE	reported	F00xqs	2	TRUE
UROD.19289_29	SAH	rs12144152	G	A	G	A	-0.736236	0.0047	0.232774	0.2318	FALSE	FALSE	FALSE	AmQxY2	1	44915743	0.0196	0.8103	TRUE	reported	982264	0.0176002	1e-300	7213	UROD	TRUE	reported	F00xqs	2	TRUE
UROS.11248_43	IA	rs1935451	G	A	G	A	0.270185	0.0184	0.085332	0.0915	FALSE	FALSE	FALSE	9y6PaG	10	125816857	0.027	0.4944	TRUE	reported	1441701	0.0297457	1.34066e-19	7213	UROS	TRUE	reported	slOs6y	2	TRUE
USP15.19161_1	IA	rs11174358	A	G	A	G	0.283263	0.0008	0.09878	0.1087	FALSE	FALSE	FALSE	L9noDa	12	62167518	0.0194	0.9676	TRUE	reported	1441701	0.0273417	5.63104e-25	7213	USP15	TRUE	reported	cLKgrJ	2	TRUE
USP15.19161_1	IA	rs11612349	A	G	A	G	0.851842	0.0149	0.112921	0.0875	FALSE	FALSE	FALSE	L9noDa	12	62323777	0.0233	0.5226	TRUE	reported	1441701	0.0246521	2.98568e-242	7213	USP15	TRUE	reported	cLKgrJ	2	TRUE
USP15.19161_1	SAH	rs11174358	A	G	A	G	0.283263	0.0001	0.09878	0.108	FALSE	FALSE	FALSE	WNX2dy	12	62167518	0.025	0.9975	TRUE	reported	982264	0.0273417	5.63104e-25	7213	USP15	TRUE	reported	CwmVb0	2	TRUE
USP15.19161_1	SAH	rs11612349	A	G	A	G	0.851842	0.0356	0.112921	0.0876	FALSE	FALSE	FALSE	WNX2dy	12	62323777	0.03	0.2343	TRUE	reported	982264	0.0246521	2.98568e-242	7213	USP15	TRUE	reported	CwmVb0	2	TRUE
USP8.13450_49	IA	rs62016940	G	A	G	A	0.246684	-0.0751	0.169694	0.169694	FALSE	FALSE	FALSE	x8z8sG	15	50427625	0.0529	0.1553	TRUE	reported	1441701	0.0219595	4.85651e-29	7213	USP8	TRUE	reported	CneW9s	2	TRUE
USP8.13450_49	SAH	rs62016940	G	A	G	A	0.246684	0.0354	0.169694	0.1282	FALSE	FALSE	FALSE	4vpIBk	15	50425726	0.0269	0.1892	TRUE	reported	982264	0.0219595	4.85651e-29	7213	USP8	TRUE	reported	p8itUI	2	TRUE
UST.8364_74	IA	rs6905066	A	C	A	C	0.126275	0.0112	0.184875	0.2099	FALSE	FALSE	FALSE	LBKN7n	6	148585891	0.0193	0.5615	TRUE	reported	1441701	0.0215464	4.81448e-09	7213	UST	TRUE	reported	sBd65g	2	TRUE
UST.8364_74	IA	rs7764228	A	C	A	C	0.15576	0.0234	0.446278	0.4429	FALSE	FALSE	FALSE	LBKN7n	6	148737672	0.0159	0.1419	TRUE	reported	1441701	0.0167134	1.52475e-20	7213	UST	TRUE	reported	sBd65g	2	TRUE
UST.8364_74	IA	rs911979	C	T	C	T	0.113708	0.0168	0.188202	0.1877	FALSE	FALSE	FALSE	LBKN7n	6	148613857	0.0155	0.2806	TRUE	reported	1441701	0.0207899	4.6672e-08	7213	UST	TRUE	reported	sBd65g	2	TRUE
UST.8364_74	SAH	rs6905066	A	C	A	C	0.126275	0.0111	0.184875	0.2105	FALSE	FALSE	FALSE	1nDgR9	6	148585891	0.026	0.6682	TRUE	reported	982264	0.0215464	4.81448e-09	7213	UST	TRUE	reported	KIFJ9m	2	TRUE
UST.8364_74	SAH	rs7764228	A	C	A	C	0.15576	0.0081	0.446278	0.4426	FALSE	FALSE	FALSE	1nDgR9	6	148737672	0.0214	0.706	TRUE	reported	982264	0.0167134	1.52475e-20	7213	UST	TRUE	reported	KIFJ9m	2	TRUE
UST.8364_74	SAH	rs911979	C	T	C	T	0.113708	0.0212	0.188202	0.1871	FALSE	FALSE	FALSE	1nDgR9	6	148613857	0.0198	0.2841	TRUE	reported	982264	0.0207899	4.6672e-08	7213	UST	TRUE	reported	KIFJ9m	2	TRUE
UXS1.8258_22	IA	rs3888361	C	G	C	G	0.358402	-0.0308	0.123388	0.1887	FALSE	TRUE	FALSE	IM2Jgp	2	106173309	0.0199	0.1223	TRUE	reported	1441701	0.024887	2.22868e-46	7213	UXS1	TRUE	reported	JUGMw7	2	TRUE
UXS1.8258_22	SAH	rs3888361	C	G	C	G	0.358402	-0.0573	0.123388	0.1895	FALSE	TRUE	FALSE	uPXJTx	2	106173309	0.0268	0.03245	TRUE	reported	982264	0.024887	2.22868e-46	7213	UXS1	TRUE	reported	1tP2rd	2	TRUE
VASN.5682_13	IA	rs757593	A	C	A	C	-0.133906	-0.0388	0.270692	0.3083	FALSE	FALSE	FALSE	8inY98	16	4391616	0.017	0.02248	TRUE	reported	1441701	0.0187377	9.78806e-13	7213	VASN	TRUE	reported	nrFK4r	2	TRUE
VASN.5682_13	SAH	rs757593	A	C	A	C	-0.133906	-0.0425	0.270692	0.3085	FALSE	FALSE	FALSE	9pBJmW	16	4391616	0.0229	0.06343	TRUE	reported	982264	0.0187377	9.78806e-13	7213	VASN	TRUE	reported	zFNvMw	2	TRUE
VAT1.18175_65	IA	rs4239148	A	G	A	G	-0.0959998	-0.0054	0.338209	0.3826	FALSE	FALSE	FALSE	eN5F3z	17	43077840	0.016	0.7369	TRUE	reported	1441701	0.0175695	4.8105e-08	7213	VAT1	TRUE	reported	NnG6b2	2	TRUE
VAT1.18175_65	SAH	rs4239148	A	G	A	G	-0.0959998	-0.0022	0.338209	0.383	FALSE	FALSE	FALSE	KWuZnq	17	43077840	0.0216	0.9179	TRUE	reported	982264	0.0175695	4.8105e-08	7213	VAT1	TRUE	reported	HNvaYL	2	TRUE
VAV1.5275_28	IA	rs36097961	T	C	T	C	-0.580725	0.0036	0.0765285	0.1228	FALSE	FALSE	FALSE	QHgXM4	19	6850756	0.024	0.8807	TRUE	reported	1441701	0.0303145	7.985e-80	7213	VAV1	TRUE	reported	9ng1AM	2	TRUE
VAV1.5275_28	IA	rs8106212	T	C	T	C	0.38532	0.0783	0.0142798	0.0103	FALSE	FALSE	FALSE	QHgXM4	19	6802560	0.0805	0.3307	TRUE	reported	1441701	0.0701774	4.14078e-08	7213	VAV1	TRUE	reported	9ng1AM	2	TRUE
VAV1.5275_28	SAH	rs36097961	T	C	T	C	-0.580725	-0.0032	0.0765285	0.1235	FALSE	FALSE	FALSE	zPiScF	19	6850756	0.0324	0.9207	TRUE	reported	982264	0.0303145	7.985e-80	7213	VAV1	TRUE	reported	biZ5PX	2	TRUE
VAV1.5275_28	SAH	rs8106212	T	C	T	C	0.38532	0.0801	0.0142798	0.0103	FALSE	FALSE	FALSE	zPiScF	19	6802560	0.1083	0.4595	TRUE	reported	982264	0.0701774	4.14078e-08	7213	VAV1	TRUE	reported	biZ5PX	2	TRUE
VCAM1.2967_8	IA	rs141294855	C	T	C	T	-0.128724	0.0272	0.216207	0.2187	FALSE	FALSE	FALSE	oL6El0	1	100681309	0.0187	0.1454	TRUE	reported	1441701	0.0201487	1.77673e-10	7213	VCAM1	TRUE	reported	9th7C9	2	TRUE
VCAM1.2967_8	SAH	rs141294855	C	T	C	T	-0.128724	0.0353	0.216207	0.2188	FALSE	FALSE	FALSE	m4ZV29	1	100681309	0.0253	0.1623	TRUE	reported	982264	0.0201487	1.77673e-10	7213	VCAM1	TRUE	reported	r1uhfT	2	TRUE
VEGFA.19437_61	IA	rs6921438	A	G	A	G	-0.216499	0.0022	0.478719	0.4817	FALSE	FALSE	FALSE	XI1MiU	6	43957870	0.0129	0.8651	TRUE	reported	1441701	0.0166333	2.67463e-38	7213	VEGFA	TRUE	reported	wpMGWa	2	TRUE
VEGFA.4867_15	IA	rs6921438	A	G	A	G	-0.177079	0.0022	0.478719	0.4817	FALSE	FALSE	FALSE	JQHQPO	6	43957870	0.0129	0.8651	TRUE	reported	1441701	0.0166979	4.39942e-26	7213	VEGFA	TRUE	reported	6L5Cvd	2	TRUE
VEGFC.3132_1	IA	rs10001755	T	A	T	A	-0.350216	0.0337	0.0190628	0.015	FALSE	TRUE	FALSE	zWX85e	4	176811946	0.0713	0.6363	TRUE	reported	1441701	0.0606466	8.02976e-09	7213	VEGFC	TRUE	reported	Rszgvo	2	TRUE
VEGFC.3132_1	IA	rs41278571	T	C	T	C	1.06448	0.0799	0.0111604	0.0549	FALSE	FALSE	FALSE	zWX85e	4	176729712	0.0362	0.02711	TRUE	reported	1441701	0.078696	3.46185e-41	7213	VEGFC	TRUE	reported	Rszgvo	2	TRUE
VEGFC.3132_1	SAH	rs10001755	T	A	T	A	-0.350216	0.0249	0.0190628	0.0146	FALSE	TRUE	FALSE	zgAhrV	4	176811946	0.0966	0.797	TRUE	reported	982264	0.0606466	8.02976e-09	7213	VEGFC	TRUE	reported	59yjeG	2	TRUE
VEGFC.3132_1	SAH	rs41278571	T	C	T	C	1.06448	0.1092	0.0111604	0.055	FALSE	FALSE	FALSE	zgAhrV	4	176729712	0.0482	0.02357	TRUE	reported	982264	0.078696	3.46185e-41	7213	VEGFC	TRUE	reported	59yjeG	2	TRUE
VIM.15540_6	IA	rs359276	A	G	A	G	-0.111299	0.0158	0.293775	0.2877	FALSE	FALSE	FALSE	lN0prH	10	17271304	0.0224	0.4811	TRUE	reported	1441701	0.0181517	9.16023e-10	7213	VIM	TRUE	reported	6ZWtoD	2	TRUE
VIM.15540_6	SAH	rs359276	A	G	A	G	-0.111299	0.0605	0.293775	0.2903	FALSE	FALSE	FALSE	Qty7Co	10	17271304	0.0278	0.02954	TRUE	reported	982264	0.0181517	9.16023e-10	7213	VIM	TRUE	reported	wmzUsg	2	TRUE
VIT.6234_74	IA	rs1468810	C	A	C	A	0.520041	0.011	0.412242	0.4232	FALSE	FALSE	FALSE	8IYvnu	2	36766797	0.013	0.3977	TRUE	reported	1441701	0.0158662	9.0672e-220	7213	VIT	TRUE	reported	bYlL13	2	TRUE
VIT.6234_74	IA	rs56154062	T	C	T	C	-0.257608	-0.0093	0.0323721	0.0217	FALSE	FALSE	FALSE	8IYvnu	2	36591757	0.0612	0.8794	TRUE	reported	1441701	0.0472031	4.99109e-08	7213	VIT	TRUE	reported	bYlL13	2	TRUE
VIT.6234_74	IA	rs79782259	G	C	G	C	0.337765	-0.0017	0.228615	0.2187	FALSE	TRUE	FALSE	8IYvnu	2	36704753	0.0187	0.9273	TRUE	reported	1441701	0.0193473	7.01037e-67	7213	VIT	TRUE	reported	bYlL13	2	TRUE
VIT.6234_74	SAH	rs1468810	C	A	C	A	0.520041	0.0079	0.412242	0.4249	FALSE	FALSE	FALSE	h77UHy	2	36766797	0.0167	0.634	TRUE	reported	982264	0.0158662	9.0672e-220	7213	VIT	TRUE	reported	0dESEd	2	TRUE
VIT.6234_74	SAH	rs56154062	T	C	T	C	-0.257608	-0.0021	0.0323721	0.0212	FALSE	FALSE	FALSE	h77UHy	2	36591757	0.0824	0.9793	TRUE	reported	982264	0.0472031	4.99109e-08	7213	VIT	TRUE	reported	0dESEd	2	TRUE
VIT.6234_74	SAH	rs79782259	G	C	G	C	0.337765	-0.0116	0.228615	0.2187	FALSE	TRUE	FALSE	h77UHy	2	36704753	0.0253	0.6471	TRUE	reported	982264	0.0193473	7.01037e-67	7213	VIT	TRUE	reported	0dESEd	2	TRUE
VNN2.15480_2	IA	rs10872396	T	C	T	C	-0.660282	-0.0086	0.315125	0.3445	FALSE	FALSE	FALSE	oUqQnn	6	132717040	0.0139	0.5374	TRUE	reported	1441701	0.015999	1e-300	7213	VNN2	TRUE	reported	HzVjPb	2	TRUE
VNN2.15480_2	IA	rs143630023	A	G	A	G	-0.77322	-0.1792	0.0144877	0.005	FALSE	FALSE	FALSE	oUqQnn	6	132760055	0.1205	0.137	TRUE	reported	1441701	0.0688998	5.50069e-29	7213	VNN2	TRUE	reported	HzVjPb	2	TRUE
VNN2.15480_2	IA	rs73007617	G	A	G	A	0.172501	0.0049	0.0916401	0.1495	FALSE	FALSE	FALSE	oUqQnn	6	133157430	0.0221	0.8261	TRUE	reported	1441701	0.0286972	1.93252e-09	7213	VNN2	TRUE	reported	HzVjPb	2	TRUE
VNN2.15480_2	SAH	rs10872396	T	C	T	C	-0.660282	-0.0194	0.315125	0.3418	FALSE	FALSE	FALSE	KFEAQj	6	132717040	0.0179	0.278	TRUE	reported	982264	0.015999	1e-300	7213	VNN2	TRUE	reported	TkBX2c	2	TRUE
VNN2.15480_2	SAH	rs143630023	A	G	A	G	-0.77322	-0.1756	0.0144877	0.005	FALSE	FALSE	FALSE	KFEAQj	6	132760055	0.1635	0.283	TRUE	reported	982264	0.0688998	5.50069e-29	7213	VNN2	TRUE	reported	TkBX2c	2	TRUE
VNN2.15480_2	SAH	rs73007617	G	A	G	A	0.172501	0.0126	0.0916401	0.1503	FALSE	FALSE	FALSE	KFEAQj	6	133157430	0.0297	0.6708	TRUE	reported	982264	0.0286972	1.93252e-09	7213	VNN2	TRUE	reported	TkBX2c	2	TRUE
VOPP1.14618_26	IA	rs117042408	A	G	A	G	-0.489085	0.0012	0.0305698	0.022	FALSE	FALSE	FALSE	EIw5s1	7	55555698	0.0478	0.9802	TRUE	reported	1441701	0.0475311	1.15961e-24	7213	VOPP1	TRUE	reported	EIHWaT	2	TRUE
VOPP1.14618_26	SAH	rs117042408	A	G	A	G	-0.489085	-0.0103	0.0305698	0.0223	FALSE	FALSE	FALSE	Y1S7EK	7	55555698	0.0606	0.8656	TRUE	reported	982264	0.0475311	1.15961e-24	7213	VOPP1	TRUE	reported	X1IB1q	2	TRUE
VPS24.12508_9	IA	rs59613942	G	A	G	A	0.307012	0.014	0.154721	0.1553	FALSE	FALSE	FALSE	oWECY1	2	86552964	0.0267	0.6015	TRUE	reported	1441701	0.0228898	1.55699e-40	7213	VPS24	TRUE	reported	N5ZWzc	2	TRUE
VPS24.12508_9	SAH	rs59613942	G	A	G	A	0.307012	0.0022	0.154721	0.156	FALSE	FALSE	FALSE	sgWbpZ	2	86552964	0.0328	0.947	TRUE	reported	982264	0.0228898	1.55699e-40	7213	VPS24	TRUE	reported	YJ1uOk	2	TRUE
VPS26A.19293_6	IA	rs35773981	C	T	C	T	-0.487651	0.0067	0.225149	0.2815	FALSE	FALSE	FALSE	VRWJWp	10	69185042	0.014	0.6292	TRUE	reported	1441701	0.0191891	1.6064e-136	7213	VPS26A	TRUE	reported	GJurP4	2	TRUE
VPS26A.19293_6	SAH	rs35773981	C	T	C	T	-0.487651	0.0043	0.225149	0.2784	FALSE	FALSE	FALSE	JeA0VJ	10	69185042	0.0178	0.8101	TRUE	reported	982264	0.0191891	1.6064e-136	7213	VPS26A	TRUE	reported	OtSpSc	2	TRUE
VPS4A.11476_43	IA	rs9924894	G	T	G	T	0.133523	0.0148	0.24747	0.239	FALSE	FALSE	FALSE	HTL2ZR	16	69333482	0.015	0.3226	TRUE	reported	1441701	0.0190733	2.78066e-12	7213	VPS4A	TRUE	reported	8HoCv1	2	TRUE
VPS4A.11476_43	SAH	rs9924894	G	T	G	T	0.133523	-0.0055	0.24747	0.2402	FALSE	FALSE	FALSE	NjaTp0	16	69333482	0.0192	0.7747	TRUE	reported	982264	0.0190733	2.78066e-12	7213	VPS4A	TRUE	reported	pETXUg	2	TRUE
VTA1.4209_60	IA	rs225628	C	T	C	T	-0.266426	0.0072	0.474283	0.4175	FALSE	FALSE	FALSE	CO17Yg	6	142151799	0.013	0.5796	TRUE	reported	1441701	0.0164987	1.18744e-57	7213	VTA1	TRUE	reported	rcll60	2	TRUE
VTA1.4209_60	IA	rs263112	T	C	T	C	-0.164768	0.0315	0.129142	0.122	FALSE	FALSE	FALSE	CO17Yg	6	142560780	0.0194	0.1039	TRUE	reported	1441701	0.0246431	2.46174e-11	7213	VTA1	TRUE	reported	rcll60	2	TRUE
VTA1.4209_60	SAH	rs225628	C	T	C	T	-0.266426	0.0087	0.474283	0.4204	FALSE	FALSE	FALSE	jj0F65	6	142151799	0.0167	0.6004	TRUE	reported	982264	0.0164987	1.18744e-57	7213	VTA1	TRUE	reported	CLXklv	2	TRUE
VTA1.4209_60	SAH	rs263112	T	C	T	C	-0.164768	0.0373	0.129142	0.1215	FALSE	FALSE	FALSE	jj0F65	6	142560780	0.0249	0.1337	TRUE	reported	982264	0.0246431	2.46174e-11	7213	VTA1	TRUE	reported	CLXklv	2	TRUE
VTI1B.8963_8	IA	rs10483801	A	C	A	C	0.167751	0.0216	0.185221	0.183	FALSE	FALSE	FALSE	6gXVQ1	14	67650289	0.016	0.1766	TRUE	reported	1441701	0.0211454	2.45789e-15	7213	VTI1B	TRUE	reported	Euku7n	2	TRUE
VTI1B.8963_8	SAH	rs10483801	A	C	A	C	0.167751	0.0003	0.185221	0.1824	FALSE	FALSE	FALSE	EQyLMf	14	67650289	0.0207	0.9886	TRUE	reported	982264	0.0211454	2.45789e-15	7213	VTI1B	TRUE	reported	w6nxIv	2	TRUE
VWA1.6385_63	IA	rs1153094	G	A	G	A	0.144315	0.0102	0.185984	0.2741	FALSE	FALSE	FALSE	UqD4kR	1	1445240	0.0175	0.5605	TRUE	reported	1441701	0.0213011	1.34234e-11	7213	VWA1	TRUE	reported	mspmBz	2	TRUE
VWA1.6385_63	IA	rs116279124	T	C	T	C	-1.60513	-0.1376	0.0137252	0.0091	FALSE	FALSE	FALSE	UqD4kR	1	1525927	0.0872	0.1145	TRUE	reported	1441701	0.0695232	7.63549e-114	7213	VWA1	TRUE	reported	mspmBz	2	TRUE
VWA1.6385_63	SAH	rs1153094	G	A	G	A	0.144315	0.0014	0.185984	0.2753	FALSE	FALSE	FALSE	MSMErA	1	1445240	0.0236	0.9513	TRUE	reported	982264	0.0213011	1.34234e-11	7213	VWA1	TRUE	reported	a1ncZm	2	TRUE
VWA1.6385_63	SAH	rs116279124	T	C	T	C	-1.60513	-0.1753	0.0137252	0.0091	FALSE	FALSE	FALSE	MSMErA	1	1525927	0.1167	0.133	TRUE	reported	982264	0.0695232	7.63549e-114	7213	VWA1	TRUE	reported	a1ncZm	2	TRUE
VWA2.7128_9	IA	rs111367839	A	G	A	G	-0.68239	-0.0135	0.0121309	0.0118	FALSE	FALSE	FALSE	Q5xzJr	10	114063959	0.0762	0.8594	TRUE	reported	1441701	0.0747697	9.0294e-20	7213	VWA2	TRUE	reported	tPwP2W	2	TRUE
VWA2.7128_9	IA	rs146430344	G	A	G	A	-0.471049	0.006	0.0167059	0.0147	FALSE	FALSE	FALSE	Q5xzJr	10	114357437	0.0633	0.925	TRUE	reported	1441701	0.0641692	2.35673e-13	7213	VWA2	TRUE	reported	tPwP2W	2	TRUE
VWA2.7128_9	IA	rs35060624	T	C	T	C	0.463603	0.0231	0.0811729	0.0616	FALSE	FALSE	FALSE	Q5xzJr	10	114139781	0.0327	0.4807	TRUE	reported	1441701	0.0298303	1.33869e-53	7213	VWA2	TRUE	reported	tPwP2W	2	TRUE
VWA2.7128_9	IA	rs79009215	A	G	A	G	-0.577347	0.0629	0.011507	0.0185	FALSE	FALSE	FALSE	Q5xzJr	10	114286037	0.0569	0.2686	TRUE	reported	1441701	0.0772575	8.76093e-14	7213	VWA2	TRUE	reported	tPwP2W	2	TRUE
VWA2.7128_9	SAH	rs111367839	A	G	A	G	-0.68239	0.0412	0.0121309	0.0117	FALSE	FALSE	FALSE	k29WrH	10	114063959	0.1023	0.6873	TRUE	reported	982264	0.0747697	9.0294e-20	7213	VWA2	TRUE	reported	K53r6j	2	TRUE
VWA2.7128_9	SAH	rs146430344	G	A	G	A	-0.471049	-0.0067	0.0167059	0.0147	FALSE	FALSE	FALSE	k29WrH	10	114357437	0.0858	0.9373	TRUE	reported	982264	0.0641692	2.35673e-13	7213	VWA2	TRUE	reported	K53r6j	2	TRUE
VWA2.7128_9	SAH	rs35060624	T	C	T	C	0.463603	-0.0038	0.0811729	0.0613	FALSE	FALSE	FALSE	k29WrH	10	114139781	0.0442	0.9322	TRUE	reported	982264	0.0298303	1.33869e-53	7213	VWA2	TRUE	reported	K53r6j	2	TRUE
VWA2.7128_9	SAH	rs79009215	A	G	A	G	-0.577347	-0.0208	0.011507	0.0186	FALSE	FALSE	FALSE	k29WrH	10	114286037	0.0769	0.7871	TRUE	reported	982264	0.0772575	8.76093e-14	7213	VWA2	TRUE	reported	K53r6j	2	TRUE
VWC2.15308_108	IA	rs10251209	G	A	G	A	0.209155	-0.0348	0.133024	0.1413	FALSE	FALSE	FALSE	6t98Uk	7	49574831	0.0184	0.05852	TRUE	reported	1441701	0.0243521	1.06555e-17	7213	VWC2	TRUE	reported	DAWFue	2	TRUE
VWC2.15308_108	IA	rs17663710	C	T	C	T	-0.604072	-0.0488	0.0246777	0.0189	FALSE	FALSE	FALSE	6t98Uk	7	49778361	0.0491	0.3211	TRUE	reported	1441701	0.0527788	4.50543e-30	7213	VWC2	TRUE	reported	DAWFue	2	TRUE
VWC2.15308_108	IA	rs1876569	T	A	T	A	-0.639182	0.0088	0.142798	0.0898	FALSE	TRUE	FALSE	6t98Uk	7	49782154	0.0292	0.7641	TRUE	reported	1441701	0.0221821	6.4806e-173	7213	VWC2	TRUE	reported	DAWFue	2	TRUE
VWC2.15308_108	SAH	rs10251209	G	A	G	A	0.209155	-0.0518	0.133024	0.1399	FALSE	FALSE	FALSE	0ROiuW	7	49574831	0.0238	0.0297	TRUE	reported	982264	0.0243521	1.06555e-17	7213	VWC2	TRUE	reported	pziMq9	2	TRUE
VWC2.15308_108	SAH	rs17663710	C	T	C	T	-0.604072	-0.0946	0.0246777	0.0192	FALSE	FALSE	FALSE	0ROiuW	7	49778361	0.0623	0.129	TRUE	reported	982264	0.0527788	4.50543e-30	7213	VWC2	TRUE	reported	pziMq9	2	TRUE
VWC2.15308_108	SAH	rs1876569	T	A	T	A	-0.639182	-0.0004	0.142798	0.0883	FALSE	TRUE	FALSE	0ROiuW	7	49782154	0.0395	0.991	TRUE	reported	982264	0.0221821	6.4806e-173	7213	VWC2	TRUE	reported	pziMq9	2	TRUE
WARS.9870_17	IA	rs4905957	C	T	C	T	-0.632638	0.0341	0.251352	0.2132	FALSE	FALSE	FALSE	x47pyE	14	100370893	0.0192	0.0749	TRUE	reported	1441701	0.0178442	6.12014e-254	7213	WARS	TRUE	reported	WN9EA7	2	TRUE
WARS.9870_17	SAH	rs4905957	C	T	C	T	-0.632638	0.0402	0.251352	0.2118	FALSE	FALSE	FALSE	Huys8K	14	100370893	0.0259	0.1201	TRUE	reported	982264	0.0178442	6.12014e-254	7213	WARS	TRUE	reported	GvuBUR	2	TRUE
WFDC1.9316_67	IA	rs244830	T	C	T	C	-0.638132	0.0207	0.227645	0.3221	FALSE	FALSE	FALSE	xAzw5F	16	84301293	0.0139	0.1343	TRUE	reported	1441701	0.0183135	5.29329e-246	7213	WFDC1	TRUE	reported	2O0GeJ	2	TRUE
WFDC1.9316_67	IA	rs72804697	G	C	G	C	0.11323	-0.0085	0.351102	0.3635	FALSE	TRUE	FALSE	xAzw5F	16	84414782	0.0161	0.5971	TRUE	reported	1441701	0.0175019	1.04684e-10	7213	WFDC1	TRUE	reported	2O0GeJ	2	TRUE
WFDC1.9316_67	SAH	rs244830	T	C	T	C	-0.638132	0.026	0.227645	0.3185	FALSE	FALSE	FALSE	JQIBh8	16	84301293	0.0179	0.1466	TRUE	reported	982264	0.0183135	5.29329e-246	7213	WFDC1	TRUE	reported	fJm7os	2	TRUE
WFDC1.9316_67	SAH	rs72804697	G	C	G	C	0.11323	-0.0144	0.351102	0.3637	FALSE	TRUE	FALSE	JQIBh8	16	84414782	0.0217	0.5057	TRUE	reported	982264	0.0175019	1.04684e-10	7213	WFDC1	TRUE	reported	fJm7os	2	TRUE
WFDC2.11388_75	IA	rs6032226	T	C	T	C	-0.101732	0.0094	0.489949	0.4862	FALSE	FALSE	FALSE	iiN9lI	20	45485639	0.0156	0.5468	TRUE	reported	1441701	0.016718	1.22336e-09	7213	WFDC2	TRUE	reported	hjLTrA	2	TRUE
WFDC2.11388_75	SAH	rs6032226	T	C	T	C	-0.101732	0.0184	0.489949	0.4862	FALSE	FALSE	FALSE	fwKfGO	20	45485639	0.021	0.3808	TRUE	reported	982264	0.016718	1.22336e-09	7213	WFDC2	TRUE	reported	UUKuvX	2	TRUE
WFDC5.6969_14	IA	rs6124684	T	C	T	C	-0.133065	-0.0176	0.283516	0.3087	FALSE	FALSE	FALSE	EKJLXO	20	45092852	0.0138	0.2009	TRUE	reported	1441701	0.0184199	5.56596e-13	7213	WFDC5	TRUE	reported	3ACX6O	2	TRUE
WFDC5.6969_14	SAH	rs6124684	T	C	T	C	-0.133065	-0.0234	0.283516	0.3082	FALSE	FALSE	FALSE	xLrnn0	20	45092852	0.0177	0.1867	TRUE	reported	982264	0.0184199	5.56596e-13	7213	WFDC5	TRUE	reported	VrD3Vw	2	TRUE
WFIKKN1.3191_50	IA	rs55798945	G	T	G	T	0.170856	-0.0007	0.275406	0.284	FALSE	FALSE	FALSE	kHHsI1	16	619708	0.0174	0.9669	TRUE	reported	1441701	0.0185579	4.33351e-20	7213	WFIKKN1	TRUE	reported	7ojbtZ	2	TRUE
WFIKKN1.3191_50	SAH	rs55798945	G	T	G	T	0.170856	-0.0058	0.275406	0.2843	FALSE	FALSE	FALSE	BVwbgK	16	619708	0.0235	0.8049	TRUE	reported	982264	0.0185579	4.33351e-20	7213	WFIKKN1	TRUE	reported	Li4sUt	2	TRUE
WFIKKN2.3235_50	IA	rs7221527	T	A	T	A	0.676945	0.0097	0.332317	0.3484	FALSE	TRUE	FALSE	fcDOMU	17	50830184	0.0162	0.5495	TRUE	reported	1441701	0.0158493	1e-300	7213	WFIKKN2	TRUE	reported	Zt01gN	2	TRUE
WFIKKN2.3235_50	IA	rs74449526	T	A	T	A	0.199724	0.0285	0.0585748	0.0762	FALSE	TRUE	FALSE	fcDOMU	17	51153045	0.0298	0.3396	TRUE	reported	1441701	0.0353579	1.67884e-08	7213	WFIKKN2	TRUE	reported	Zt01gN	2	TRUE
WFIKKN2.3235_50	SAH	rs7221527	T	A	T	A	0.676945	0.0019	0.332317	0.3486	FALSE	TRUE	FALSE	Vu6XKP	17	50830184	0.0219	0.9295	TRUE	reported	982264	0.0158493	1e-300	7213	WFIKKN2	TRUE	reported	m37fmA	2	TRUE
WFIKKN2.3235_50	SAH	rs74449526	T	A	T	A	0.199724	0.0286	0.0585748	0.0765	FALSE	TRUE	FALSE	Vu6XKP	17	51153045	0.0402	0.4772	TRUE	reported	982264	0.0353579	1.67884e-08	7213	WFIKKN2	TRUE	reported	m37fmA	2	TRUE
WIF1.16070_7	IA	rs462847	T	C	T	C	-0.10588	-0.0086	0.460003	0.4215	FALSE	FALSE	FALSE	jF6mAc	12	64920170	0.013	0.5082	TRUE	reported	1441701	0.0166097	1.94791e-10	7213	WIF1	TRUE	reported	XTcKoR	2	TRUE
WIF1.16070_7	SAH	rs462847	T	C	T	C	-0.10588	-0.0002	0.460003	0.4227	FALSE	FALSE	FALSE	Rgpkgc	12	64920170	0.0167	0.9894	TRUE	reported	982264	0.0166097	1.94791e-10	7213	WIF1	TRUE	reported	P2Kyu3	2	TRUE
WISP1.13692_154	IA	rs11786982	A	G	A	G	0.266471	-0.0034	0.217247	0.2421	FALSE	FALSE	FALSE	Ok9vMz	8	133120266	0.0147	0.8184	TRUE	reported	1441701	0.019994	4.7504e-40	7213	WISP1	TRUE	reported	8gkkNg	2	TRUE
WISP1.13692_154	IA	rs60282000	G	T	G	T	-0.292064	0.0073	0.354291	0.3861	FALSE	FALSE	FALSE	Ok9vMz	8	133192798	0.013	0.5766	TRUE	reported	1441701	0.0172647	5.48084e-63	7213	WISP1	TRUE	reported	8gkkNg	2	TRUE
WISP1.13692_154	SAH	rs11786982	A	G	A	G	0.266471	-0.0049	0.217247	0.2399	FALSE	FALSE	FALSE	HdnT7M	8	133120266	0.0187	0.7926	TRUE	reported	982264	0.019994	4.7504e-40	7213	WISP1	TRUE	reported	GEbwev	2	TRUE
WISP1.13692_154	SAH	rs60282000	G	T	G	T	-0.292064	0.0297	0.354291	0.354291	FALSE	FALSE	FALSE	HdnT7M	8	133194036	0.0161	0.06548	TRUE	reported	982264	0.0172647	5.48084e-63	7213	WISP1	TRUE	reported	GEbwev	2	TRUE
WISP2.6392_7	IA	rs6065746	G	C	G	C	-0.348585	0.01	0.445584	0.4684	FALSE	TRUE	TRUE	OaV0Yl	20	44693361	0.0156	0.5219	TRUE	reported	1441701	0.016325	3.81953e-98	7213	WISP2	TRUE	reported	26jA5u	2	FALSE
WISP2.6392_7	IA	rs6130677	C	T	C	T	0.193102	-0.0161	0.479274	0.4877	FALSE	FALSE	FALSE	OaV0Yl	20	44718650	0.0156	0.3041	TRUE	reported	1441701	0.0164361	1.39025e-31	7213	WISP2	TRUE	reported	26jA5u	2	TRUE
WISP2.6392_7	IA	rs80300190	A	G	A	G	0.162736	0.0247	0.0926106	0.079	FALSE	FALSE	FALSE	OaV0Yl	20	44842008	0.0243	0.3089	TRUE	reported	1441701	0.0288635	1.78396e-08	7213	WISP2	TRUE	reported	26jA5u	2	TRUE
WISP2.6392_7	SAH	rs6065746	G	C	G	C	-0.348585	0.0244	0.445584	0.4668	FALSE	TRUE	TRUE	YWp8O5	20	44693361	0.021	0.2468	TRUE	reported	982264	0.016325	3.81953e-98	7213	WISP2	TRUE	reported	ss128j	2	FALSE
WISP2.6392_7	SAH	rs80300190	A	G	A	G	0.162736	0.0155	0.0926106	0.0795	FALSE	FALSE	FALSE	YWp8O5	20	44842008	0.0313	0.6198	TRUE	reported	982264	0.0288635	1.78396e-08	7213	WISP2	TRUE	reported	ss128j	2	TRUE
XCL2.15617_8	IA	rs4656601	A	T	A	T	0.221446	-0.0065	0.198045	0.2276	FALSE	TRUE	FALSE	9KHiGR	1	168538235	0.0186	0.727	TRUE	reported	1441701	0.0205592	7.5367e-27	7213	XCL2	TRUE	reported	gvXYxj	2	TRUE
XCL2.15617_8	SAH	rs4656601	A	T	A	T	0.221446	-0.0059	0.198045	0.2282	FALSE	TRUE	FALSE	TMRvzR	1	168538235	0.025	0.8122	TRUE	reported	982264	0.0205592	7.5367e-27	7213	XCL2	TRUE	reported	lpYRM3	2	TRUE
XPNPEP1.3481_87	IA	rs3862006	A	G	A	G	0.386843	-0.0282	0.147927	0.1462	FALSE	FALSE	FALSE	sQlcN2	10	109991006	0.018	0.1172	TRUE	reported	1441701	0.0229056	8.69155e-63	7213	XPNPEP1	TRUE	reported	PsVlYL	2	TRUE
XPNPEP1.3481_87	SAH	rs3862006	A	G	A	G	0.386843	-0.0285	0.147927	0.1462	FALSE	FALSE	FALSE	m1xZAb	10	109991006	0.0232	0.2183	TRUE	reported	982264	0.0229056	8.69155e-63	7213	XPNPEP1	TRUE	reported	iChKqq	2	TRUE
XRCC4.9886_28	IA	rs1056503	G	T	G	T	0.31539	0.0112	0.11403	0.1652	FALSE	FALSE	FALSE	I7T9Mq	5	83353158	0.0176	0.5256	TRUE	reported	1441701	0.026048	2.0175e-33	7213	XRCC4	TRUE	reported	0pPuPb	2	TRUE
XRCC4.9886_28	SAH	rs1056503	G	T	G	T	0.31539	0.0051	0.11403	0.1629	FALSE	FALSE	FALSE	9Cv38z	5	83353158	0.0228	0.8243	TRUE	reported	982264	0.026048	2.0175e-33	7213	XRCC4	TRUE	reported	xtQ7iU	2	TRUE
XXYLT1.6375_75	IA	rs13072883	G	A	G	A	-0.302452	-0.0122	0.420006	0.4211	FALSE	FALSE	FALSE	Q6Xa8j	3	195274025	0.0128	0.3443	TRUE	reported	1441701	0.0165909	1.25368e-72	7213	XXYLT1	TRUE	reported	Yfv40S	2	TRUE
XXYLT1.6375_75	IA	rs3796159	G	C	G	C	0.280836	0.0093	0.21482	0.2046	FALSE	TRUE	FALSE	Q6Xa8j	3	195069705	0.0192	0.6297	TRUE	reported	1441701	0.0199279	1.63799e-44	7213	XXYLT1	TRUE	reported	Yfv40S	2	TRUE
XXYLT1.6375_75	SAH	rs13072883	G	A	G	A	-0.302452	-0.0105	0.420006	0.422	FALSE	FALSE	FALSE	SLJBha	3	195274025	0.0162	0.5158	TRUE	reported	982264	0.0165909	1.25368e-72	7213	XXYLT1	TRUE	reported	MFk9Hp	2	TRUE
XXYLT1.6375_75	SAH	rs3796159	G	C	G	C	0.280836	0.0129	0.21482	0.2044	FALSE	TRUE	FALSE	SLJBha	3	195069705	0.0259	0.6185	TRUE	reported	982264	0.0199279	1.63799e-44	7213	XXYLT1	TRUE	reported	MFk9Hp	2	TRUE
YWHAB.14156_33	IA	rs117929846	A	G	A	G	-0.541529	-0.0462	0.0161514	0.0204	FALSE	FALSE	FALSE	wooqCu	20	45088443	0.0567	0.4157	TRUE	reported	1441701	0.0654032	1.45698e-16	7213	YWHAB	TRUE	reported	D5OJpc	2	TRUE
YWHAB.14156_33	IA	rs6017437	A	C	A	C	-0.84302	-0.0222	0.230001	0.2105	FALSE	FALSE	FALSE	wooqCu	20	44874635	0.0159	0.1617	TRUE	reported	1441701	0.016971	1e-300	7213	YWHAB	TRUE	reported	D5OJpc	2	TRUE
YWHAB.14156_33	SAH	rs117929846	A	G	A	G	-0.541529	0.0472	0.0161514	0.0205	FALSE	FALSE	FALSE	nxuabK	20	45088443	0.076	0.5343	TRUE	reported	982264	0.0654032	1.45698e-16	7213	YWHAB	TRUE	reported	tXWcpt	2	TRUE
YWHAB.14156_33	SAH	rs6017437	A	C	A	C	-0.84302	-0.0284	0.230001	0.2109	FALSE	FALSE	FALSE	nxuabK	20	44874635	0.0203	0.1631	TRUE	reported	982264	0.016971	1e-300	7213	YWHAB	TRUE	reported	tXWcpt	2	TRUE
ZADH2.17345_12	IA	rs12969004	A	G	A	G	-0.165514	-0.0049	0.420352	0.5208	FALSE	FALSE	FALSE	Ql6uV8	18	75208110	0.0156	0.7524	TRUE	reported	1441701	0.0168061	9.68214e-23	7213	ZADH2	TRUE	reported	dyhUQy	2	TRUE
ZADH2.17345_12	SAH	rs12969004	A	G	A	G	-0.165514	-0.0093	0.420352	0.5231	FALSE	FALSE	FALSE	fu6iV4	18	75208110	0.0211	0.6602	TRUE	reported	982264	0.0168061	9.68214e-23	7213	ZADH2	TRUE	reported	yLaFMg	2	TRUE
ZFAND1.19173_5	IA	rs117677292	T	C	T	C	0.453024	-0.0015	0.0564259	0.0532	FALSE	FALSE	FALSE	gTQ7xJ	8	81804029	0.0302	0.9613	TRUE	reported	1441701	0.0357719	2.2714e-36	7213	ZFAND1	TRUE	reported	l5XhG0	2	TRUE
ZFAND1.19173_5	IA	rs2912805	G	A	G	A	0.72832	0.0026	0.14661	0.1969	FALSE	FALSE	FALSE	gTQ7xJ	8	81689005	0.0166	0.8778	TRUE	reported	1441701	0.0217759	3.91841e-228	7213	ZFAND1	TRUE	reported	l5XhG0	2	TRUE
ZFAND1.19173_5	SAH	rs117677292	T	C	T	C	0.453024	0.0073	0.0564259	0.054	FALSE	FALSE	FALSE	U994XO	8	81804029	0.0383	0.8497	TRUE	reported	982264	0.0357719	2.2714e-36	7213	ZFAND1	TRUE	reported	IdCkbi	2	TRUE
ZFAND1.19173_5	SAH	rs2912805	G	A	G	A	0.72832	-0.013	0.14661	0.1953	FALSE	FALSE	FALSE	U994XO	8	81689005	0.0216	0.547	TRUE	reported	982264	0.0217759	3.91841e-228	7213	ZFAND1	TRUE	reported	IdCkbi	2	TRUE
ZYX.13632_10	IA	rs7801889	C	T	C	T	0.107615	0.0007	0.381741	0.3479	FALSE	FALSE	FALSE	6LqKIu	7	143499080	0.0127	0.9573	TRUE	reported	1441701	0.0169482	2.28901e-10	7213	ZYX	TRUE	reported	ufTjzr	2	TRUE
ZYX.13632_10	SAH	rs7801889	C	T	C	T	0.107615	0.0064	0.381741	0.3491	FALSE	FALSE	FALSE	3hubNJ	7	143499080	0.0162	0.6946	TRUE	reported	982264	0.0169482	2.28901e-10	7213	ZYX	TRUE	reported	xrQNkw	2	TRUE

### Sheet: ST7.decode_harmonized
Supplementary Table 3. Genetic ancestry-stratified Mendelian randomization harmonization results between the deCODE (European) cohort with intracranial aneurysm and subarachnoid hemorrhage outcomes
exposure	outcome	SNP	effect_allele.exposure	other_allele.exposure	effect_allele.outcome	other_allele.outcome	beta.exposure	beta.outcome	eaf.exposure	eaf.outcome	remove	palindromic	ambiguous	id.outcome	chr.outcome	pos.outcome	se.outcome	pval.outcome	mr_keep.outcome	pval_origin.outcome	samplesize.outcome	se.exposure	pval.exposure	samplesize.exposure	gene.exposure	mr_keep.exposure	pval_origin.exposure	id.exposure	action	mr_keep
A1BG.16561_9	IA	rs117311471	A	G	A	G	-0.3456	0.0302	0.01822	0.0293	FALSE	FALSE	FALSE	c9TcLr	19	58455426	0.0492	0.5391	TRUE	reported	1441701	0.031133	1.243e-28	35165	A1BG	TRUE	reported	FRDPAm	2	TRUE
A1BG.16561_9	IA	rs372204183	GAAAAAAAAAAAAAAAGGT	GAAAAAAAAAAAAAAGGT	C	CT	0.0874	0.0102	0.20304	0.796	TRUE	FALSE	FALSE	c9TcLr	19	58494526	0.021	0.6276	TRUE	reported	1441701	0.010397	4.247e-17	35161	A1BG	TRUE	reported	FRDPAm	2	FALSE
A1BG.16561_9	IA	rs4801551	G	C	G	C	-0.0514	0.0128	0.57528	0.5291	FALSE	TRUE	TRUE	c9TcLr	19	58055386	0.0157	0.4161	TRUE	reported	1441701	0.008426	1.06e-09	35159	A1BG	TRUE	reported	FRDPAm	2	FALSE
A1BG.16561_9	IA	rs58509147	T	C	T	C	-0.7369	-0.0382	0.04799	0.0368	FALSE	FALSE	FALSE	c9TcLr	19	58329124	0.0367	0.298	TRUE	reported	1441701	0.0198809	1e-300	35158	A1BG	TRUE	reported	FRDPAm	2	TRUE
A1BG.16561_9	SAH	rs117311471	A	G	A	G	-0.3456	0.0752	0.01822	0.0294	FALSE	FALSE	FALSE	ntXtgh	19	58455426	0.0658	0.2527	TRUE	reported	982264	0.031133	1.243e-28	35165	A1BG	TRUE	reported	wmu0Tz	2	TRUE
A1BG.16561_9	SAH	rs372204183	GAAAAAAAAAAAAAAAGGT	GAAAAAAAAAAAAAAGGT	C	CT	0.0874	0.012	0.20304	0.796	TRUE	FALSE	FALSE	ntXtgh	19	58494526	0.0281	0.6702	TRUE	reported	982264	0.010397	4.247e-17	35161	A1BG	TRUE	reported	wmu0Tz	2	FALSE
A1BG.16561_9	SAH	rs4801551	G	C	G	C	-0.0514	0.0145	0.57528	0.5276	FALSE	TRUE	TRUE	ntXtgh	19	58055386	0.0211	0.4926	TRUE	reported	982264	0.008426	1.06e-09	35159	A1BG	TRUE	reported	wmu0Tz	2	FALSE
A1BG.16561_9	SAH	rs58509147	T	C	T	C	-0.7369	-0.1147	0.04799	0.0373	FALSE	FALSE	FALSE	ntXtgh	19	58329124	0.0466	0.0139	TRUE	reported	982264	0.0198809	1e-300	35158	A1BG	TRUE	reported	wmu0Tz	2	TRUE
A2M.3708_62	IA	rs142799933	G	A	G	A	-0.2024	-0.0296	0.01631	0.0139	FALSE	FALSE	FALSE	Yoa94H	12	9530722	0.2349	0.8998	TRUE	reported	1441701	0.029368	5.51e-12	35385	A2M	TRUE	reported	Vr4JKZ	2	TRUE
A2M.3708_62	IA	rs226379	C	T	C	T	-0.0982	0.0125	0.34878	0.3844	FALSE	FALSE	FALSE	Yoa94H	12	9115989	0.0128	0.331	TRUE	reported	1441701	0.008654	7.595e-30	35387	A2M	TRUE	reported	Vr4JKZ	2	TRUE
A2M.3708_62	SAH	rs142799933	G	A	G	A	-0.2024	-0.0667	0.01631	0.0139	FALSE	FALSE	FALSE	aVEefI	12	9530722	0.3322	0.8408	TRUE	reported	982264	0.029368	5.51e-12	35385	A2M	TRUE	reported	MZXjSf	2	TRUE
A2M.3708_62	SAH	rs226379	C	T	C	T	-0.0982	0.0048	0.34878	0.3826	FALSE	FALSE	FALSE	aVEefI	12	9115989	0.0163	0.7665	TRUE	reported	982264	0.008654	7.595e-30	35387	A2M	TRUE	reported	MZXjSf	2	TRUE
A2ML1.15482_12	IA	rs1558526	A	G	A	G	-0.2436	-0.0167	0.21815	0.2121	FALSE	FALSE	FALSE	L1yRjF	12	8857224	0.0161	0.2987	TRUE	reported	1441701	0.009618	1.567e-141	35386	A2ML1	TRUE	reported	arhd9m	2	TRUE
A2ML1.15482_12	SAH	rs1558526	A	G	A	G	-0.2436	-0.0443	0.21815	0.2145	FALSE	FALSE	FALSE	Utcc6F	12	8857224	0.0205	0.03072	TRUE	reported	982264	0.009618	1.567e-141	35386	A2ML1	TRUE	reported	fmq8zL	2	TRUE
A4GALT.8759_29	IA	rs146723886	C	T	C	T	-0.2324	0.0307	0.01621	0.0061	FALSE	FALSE	FALSE	qaIKRD	22	42518027	0.1556	0.8435	TRUE	reported	1441701	0.031856	2.981e-13	35374	A4GALT	TRUE	reported	jahm7F	2	TRUE
A4GALT.8759_29	IA	rs28693785	G	A	G	A	0.1081	0.0303	0.05418	0.0914	FALSE	FALSE	FALSE	qaIKRD	22	42578757	0.0275	0.2719	TRUE	reported	1441701	0.017983	1.841e-09	35374	A4GALT	TRUE	reported	jahm7F	2	TRUE
A4GALT.8759_29	IA	rs35692440	A	G	A	G	-0.1827	0.0583	0.0199	0.0129	FALSE	FALSE	FALSE	qaIKRD	22	43196371	0.0779	0.4538	TRUE	reported	1441701	0.028883	2.523e-10	35373	A4GALT	TRUE	reported	jahm7F	2	TRUE
A4GALT.8759_29	IA	rs5751348	A	C	A	C	-0.3144	0.0258	0.483	0.5193	FALSE	FALSE	FALSE	qaIKRD	22	42717787	0.0128	0.04326	TRUE	reported	1441701	0.00848222	1e-300	35374	A4GALT	TRUE	reported	jahm7F	2	TRUE
A4GALT.8759_29	SAH	rs146723886	C	T	C	T	-0.2324	-0.0285	0.01621	0.0057	FALSE	FALSE	FALSE	WuC8Y4	22	42518027	0.2136	0.8939	TRUE	reported	982264	0.031856	2.981e-13	35374	A4GALT	TRUE	reported	ZRe0cI	2	TRUE
A4GALT.8759_29	SAH	rs28693785	G	A	G	A	0.1081	-0.003	0.05418	0.0918	FALSE	FALSE	FALSE	WuC8Y4	22	42578757	0.037	0.9353	TRUE	reported	982264	0.017983	1.841e-09	35374	A4GALT	TRUE	reported	ZRe0cI	2	TRUE
A4GALT.8759_29	SAH	rs35692440	A	G	A	G	-0.1827	-0.0397	0.0199	0.0126	FALSE	FALSE	FALSE	WuC8Y4	22	43196371	0.1058	0.7076	TRUE	reported	982264	0.028883	2.523e-10	35373	A4GALT	TRUE	reported	ZRe0cI	2	TRUE
A4GALT.8759_29	SAH	rs5751348	A	C	A	C	-0.3144	0.0276	0.483	0.5168	FALSE	FALSE	FALSE	WuC8Y4	22	42717787	0.0164	0.09323	TRUE	reported	982264	0.00848222	1e-300	35374	A4GALT	TRUE	reported	ZRe0cI	2	TRUE
A4GNT.10835_25	IA	rs2251550	G	A	G	A	-0.0651	0.001	0.69937	0.639	FALSE	FALSE	FALSE	55BJef	3	138140323	0.0137	0.9406	TRUE	reported	1441701	0.008527	2.273e-14	35350	A4GNT	TRUE	reported	i3c2dd	2	TRUE
A4GNT.10835_25	SAH	rs2251550	G	A	G	A	-0.0651	-0.01	0.69937	0.6369	FALSE	FALSE	FALSE	7DPUxb	3	138140323	0.0176	0.5701	TRUE	reported	982264	0.008527	2.273e-14	35350	A4GNT	TRUE	reported	yRqDuy	2	TRUE
ABHD10.17370_186	IA	rs13091880	T	C	T	C	0.0481	0.0044	0.61451	0.5622	FALSE	FALSE	FALSE	FKPKLf	3	111927205	0.0121	0.7183	TRUE	reported	1441701	0.008129	3.279e-09	35357	ABHD10	TRUE	reported	3pHbBB	2	TRUE
ABHD10.17370_186	SAH	rs13091880	T	C	T	C	0.0481	0.0211	0.61451	0.5622	FALSE	FALSE	FALSE	60RTUs	3	111927205	0.0155	0.173	TRUE	reported	982264	0.008129	3.279e-09	35357	ABHD10	TRUE	reported	7usVtw	2	TRUE
ABLIM3.13578_98	IA	rs114464628	A	G	A	G	-0.2726	-0.0136	0.0443	0.0236	FALSE	FALSE	FALSE	aCB0EE	5	149154161	0.0528	0.7968	TRUE	reported	1441701	0.019185	8.052e-46	35354	ABLIM3	TRUE	reported	533uTh	2	TRUE
ABLIM3.13578_98	SAH	rs114464628	A	G	A	G	-0.2726	0.0098	0.0443	0.0233	FALSE	FALSE	FALSE	UflTEa	5	149154161	0.0712	0.8902	TRUE	reported	982264	0.019185	8.052e-46	35354	ABLIM3	TRUE	reported	kMs11C	2	TRUE
ABO.9253_52	IA	rs112151537	CTT	CTC	A	G	-0.2937	-0.0143	0.06465	0.0211	TRUE	FALSE	FALSE	8vIpKr	9	133590663	0.0622	0.8179	TRUE	reported	1441701	0.017333	2.112e-64	35367	ABO	TRUE	reported	T0QAzU	2	FALSE
ABO.9253_52	IA	rs116963840	C	A	C	A	-0.2608	-0.1455	0.01405	0.008	FALSE	FALSE	FALSE	8vIpKr	9	133678456	0.1082	0.1789	TRUE	reported	1441701	0.035947	4.012e-13	35370	ABO	TRUE	reported	T0QAzU	2	TRUE
ABO.9253_52	IA	rs117308290	A	G	A	G	1.2475	0.0272	0.01989	0.0281	FALSE	FALSE	FALSE	8vIpKr	9	133254995	0.0635	0.6683	TRUE	reported	1441701	0.0336564	1e-300	35370	ABO	TRUE	reported	T0QAzU	2	TRUE
ABO.9253_52	IA	rs117608058	A	G	A	G	0.3575	0.0672	0.02374	0.0157	FALSE	FALSE	FALSE	8vIpKr	9	133540282	0.0713	0.3458	TRUE	reported	1441701	0.027271	2.918e-39	35361	ABO	TRUE	reported	T0QAzU	2	TRUE
ABO.9253_52	IA	rs117630211	G	A	G	A	0.6004	0.0179	0.02612	0.0396	FALSE	FALSE	FALSE	8vIpKr	9	133666973	0.0402	0.6554	TRUE	reported	1441701	0.027217	7.674e-108	35369	ABO	TRUE	reported	T0QAzU	2	TRUE
ABO.9253_52	IA	rs117682281	G	A	G	A	0.699	-0.0227	0.02033	0.0199	FALSE	FALSE	FALSE	8vIpKr	9	132988780	0.0565	0.6871	TRUE	reported	1441701	0.030052	1.129e-119	35367	ABO	TRUE	reported	T0QAzU	2	TRUE
ABO.9253_52	IA	rs117970934	A	G	A	G	0.4638	0.2594	0.02313	0.0097	FALSE	FALSE	FALSE	8vIpKr	9	133698067	0.2158	0.2293	TRUE	reported	1441701	0.027758	1.131e-62	35371	ABO	TRUE	reported	T0QAzU	2	TRUE
ABO.9253_52	IA	rs129943	T	C	T	C	-0.2341	-0.0582	0.0289	0.0273	FALSE	FALSE	FALSE	8vIpKr	9	133681782	0.0487	0.2317	TRUE	reported	1441701	0.025574	5.504e-20	35369	ABO	TRUE	reported	T0QAzU	2	TRUE
ABO.9253_52	IA	rs137920930	A	G	A	G	-0.2896	-0.0515	0.01077	0.0089	FALSE	FALSE	FALSE	8vIpKr	9	132778606	0.1176	0.6613	TRUE	reported	1441701	0.041172	2.008e-12	35372	ABO	TRUE	reported	T0QAzU	2	TRUE
ABO.9253_52	IA	rs138374634	A	G	A	G	-0.3356	0.0224	0.01074	0.011	FALSE	FALSE	FALSE	8vIpKr	9	133259790	0.0766	0.7702	TRUE	reported	1441701	0.040929	2.411e-16	35371	ABO	TRUE	reported	T0QAzU	2	TRUE
ABO.9253_52	IA	rs145663061	C	A	C	A	-0.3317	-0.1409	0.01754	0.0093	FALSE	FALSE	FALSE	8vIpKr	9	133028871	0.1196	0.2389	TRUE	reported	1441701	0.032522	1.995e-24	35372	ABO	TRUE	reported	T0QAzU	2	TRUE
ABO.9253_52	IA	rs146343056	G	A	G	A	-0.3302	0.0588	0.01088	0.0082	FALSE	FALSE	FALSE	8vIpKr	9	133494083	0.1149	0.609	TRUE	reported	1441701	0.041395	1.501e-15	35364	ABO	TRUE	reported	T0QAzU	2	TRUE
ABO.9253_52	IA	rs146564940	A	G	A	G	0.8983	-0.0612	0.01128	0.0068	FALSE	FALSE	FALSE	8vIpKr	9	133218761	0.1497	0.6829	TRUE	reported	1441701	0.03987	2.063e-112	35369	ABO	TRUE	reported	T0QAzU	2	TRUE
ABO.9253_52	IA	rs148878363	G	A	G	A	-0.2093	0.0249	0.0212	0.0149	FALSE	FALSE	FALSE	8vIpKr	9	133672772	0.0686	0.7161	TRUE	reported	1441701	0.030271	4.704e-12	35369	ABO	TRUE	reported	T0QAzU	2	TRUE
ABO.9253_52	IA	rs150221955	T	C	T	C	-0.235	0.1033	0.01492	0.0098	FALSE	FALSE	FALSE	8vIpKr	9	132925896	0.0947	0.275	TRUE	reported	1441701	0.03505	2.019e-11	35373	ABO	TRUE	reported	T0QAzU	2	TRUE
ABO.9253_52	IA	rs2073926	T	A	T	A	0.3918	-0.0016	0.07091	0.1318	FALSE	TRUE	FALSE	8vIpKr	9	133156163	0.0236	0.9463	TRUE	reported	1441701	0.016824	5.809e-120	35368	ABO	TRUE	reported	T0QAzU	2	TRUE
ABO.9253_52	IA	rs2510263	G	A	G	A	-0.3859	-0.0427	0.96893	0.9749	FALSE	FALSE	FALSE	8vIpKr	9	133734535	0.0585	0.4653	TRUE	reported	1441701	0.025158	4.197e-53	35370	ABO	TRUE	reported	T0QAzU	2	TRUE
ABO.9253_52	IA	rs34572061	TTCCAGT	TTCCAGC	A	G	-0.1496	-0.0088	0.20439	0.8022	TRUE	FALSE	FALSE	8vIpKr	9	133553366	0.0216	0.6844	TRUE	reported	1441701	0.010643	6.997e-45	35364	ABO	TRUE	reported	T0QAzU	2	FALSE
ABO.9253_52	IA	rs41302667	A	G	A	G	0.6525	-0.0191	0.06228	0.1025	FALSE	FALSE	FALSE	8vIpKr	9	133465306	0.0255	0.454	TRUE	reported	1441701	0.017371	1e-300	35369	ABO	TRUE	reported	T0QAzU	2	TRUE
ABO.9253_52	IA	rs41306720	T	C	T	C	-0.1498	0.0236	0.02771	0.0412	FALSE	FALSE	FALSE	8vIpKr	9	132986948	0.0416	0.5697	TRUE	reported	1441701	0.025815	6.524e-09	35367	ABO	TRUE	reported	T0QAzU	2	TRUE
ABO.9253_52	IA	rs45517631	A	G	A	G	0.1458	-0.0323	0.04004	0.0599	FALSE	FALSE	FALSE	8vIpKr	9	133670778	0.0342	0.3445	TRUE	reported	1441701	0.0216	1.48e-11	35368	ABO	TRUE	reported	T0QAzU	2	TRUE
ABO.9253_52	IA	rs56205329	A	G	A	G	-0.1863	0.0489	0.02527	0.0169	FALSE	FALSE	FALSE	8vIpKr	9	133667068	0.0628	0.4357	TRUE	reported	1441701	0.027595	1.465e-11	35369	ABO	TRUE	reported	T0QAzU	2	TRUE
ABO.9253_52	IA	rs57184987	AA	AT	T	A	-0.2665	0.221	0.02101	0.0219	TRUE	FALSE	FALSE	8vIpKr	9	133202725	0.1523	0.1467	TRUE	reported	1441701	0.030354	1.64e-18	35368	ABO	TRUE	reported	T0QAzU	2	FALSE
ABO.9253_52	IA	rs62574210	G	C	G	C	0.0938	0.0269	0.08906	0.0601	FALSE	TRUE	FALSE	8vIpKr	9	133553617	0.0351	0.4433	TRUE	reported	1441701	0.015182	6.482e-10	35364	ABO	TRUE	reported	T0QAzU	2	TRUE
ABO.9253_52	IA	rs7035577	T	C	T	C	-0.1767	0.0611	0.02795	0.0231	FALSE	FALSE	FALSE	8vIpKr	9	133648590	0.0448	0.1724	TRUE	reported	1441701	0.026248	1.673e-11	35364	ABO	TRUE	reported	T0QAzU	2	TRUE
ABO.9253_52	IA	rs7043501	T	A	T	A	-0.3491	0.0535	0.05534	0.0584	FALSE	TRUE	FALSE	8vIpKr	9	133238680	0.033	0.1046	TRUE	reported	1441701	0.018933	6.477e-76	35365	ABO	TRUE	reported	T0QAzU	2	TRUE
ABO.9253_52	IA	rs76413010	T	C	T	C	0.2515	0.0712	0.0156	0.0219	FALSE	FALSE	FALSE	8vIpKr	9	133676237	0.0536	0.1846	TRUE	reported	1441701	0.036074	3.129e-12	35369	ABO	TRUE	reported	T0QAzU	2	TRUE
ABO.9253_52	IA	rs78590974	T	C	T	C	0.6895	-0.079	0.01636	0.1219	FALSE	FALSE	FALSE	8vIpKr	9	133280657	0.0247	0.001405	TRUE	reported	1441701	0.033078	1.699e-96	35370	ABO	TRUE	reported	T0QAzU	2	TRUE
ABO.9253_52	SAH	rs112151537	CTT	CTC	A	G	-0.2937	0.1309	0.06465	0.0205	TRUE	FALSE	FALSE	YNmdAr	9	133590663	0.0842	0.1202	TRUE	reported	982264	0.017333	2.112e-64	35367	ABO	TRUE	reported	gjXBx3	2	FALSE
ABO.9253_52	SAH	rs116963840	C	A	C	A	-0.2608	-0.0223	0.01405	0.0077	FALSE	FALSE	FALSE	YNmdAr	9	133678456	0.1478	0.8799	TRUE	reported	982264	0.035947	4.012e-13	35370	ABO	TRUE	reported	gjXBx3	2	TRUE
ABO.9253_52	SAH	rs117308290	A	G	A	G	1.2475	0.0637	0.01989	0.0284	FALSE	FALSE	FALSE	YNmdAr	9	133254995	0.0763	0.4037	TRUE	reported	982264	0.0336564	1e-300	35370	ABO	TRUE	reported	gjXBx3	2	TRUE
ABO.9253_52	SAH	rs117608058	A	G	A	G	0.3575	0.0414	0.02374	0.0154	FALSE	FALSE	FALSE	YNmdAr	9	133540282	0.0969	0.6691	TRUE	reported	982264	0.027271	2.918e-39	35361	ABO	TRUE	reported	gjXBx3	2	TRUE
ABO.9253_52	SAH	rs117630211	G	A	G	A	0.6004	-0.0169	0.02612	0.0397	FALSE	FALSE	FALSE	YNmdAr	9	133666973	0.0542	0.7558	TRUE	reported	982264	0.027217	7.674e-108	35369	ABO	TRUE	reported	gjXBx3	2	TRUE
ABO.9253_52	SAH	rs117682281	G	A	G	A	0.699	0.0585	0.02033	0.0199	FALSE	FALSE	FALSE	YNmdAr	9	132988780	0.0759	0.4403	TRUE	reported	982264	0.030052	1.129e-119	35367	ABO	TRUE	reported	gjXBx3	2	TRUE
ABO.9253_52	SAH	rs117970934	A	G	A	G	0.4638	-0.2199	0.02313	0.0097	FALSE	FALSE	FALSE	YNmdAr	9	133698067	0.3065	0.473	TRUE	reported	982264	0.027758	1.131e-62	35371	ABO	TRUE	reported	gjXBx3	2	TRUE
ABO.9253_52	SAH	rs129943	T	C	T	C	-0.2341	-0.0571	0.0289	0.0272	FALSE	FALSE	FALSE	YNmdAr	9	133681782	0.0659	0.386	TRUE	reported	982264	0.025574	5.504e-20	35369	ABO	TRUE	reported	gjXBx3	2	TRUE
ABO.9253_52	SAH	rs137920930	A	G	A	G	-0.2896	-0.1553	0.01077	0.0085	FALSE	FALSE	FALSE	YNmdAr	9	132778606	0.1625	0.3393	TRUE	reported	982264	0.041172	2.008e-12	35372	ABO	TRUE	reported	gjXBx3	2	TRUE
ABO.9253_52	SAH	rs138374634	A	G	A	G	-0.3356	0.0099	0.01074	0.011	FALSE	FALSE	FALSE	YNmdAr	9	133259790	0.1034	0.9238	TRUE	reported	982264	0.040929	2.411e-16	35371	ABO	TRUE	reported	gjXBx3	2	TRUE
ABO.9253_52	SAH	rs145663061	C	A	C	A	-0.3317	-0.2485	0.01754	0.0088	FALSE	FALSE	FALSE	YNmdAr	9	133028871	0.1642	0.1302	TRUE	reported	982264	0.032522	1.995e-24	35372	ABO	TRUE	reported	gjXBx3	2	TRUE
ABO.9253_52	SAH	rs146343056	G	A	G	A	-0.3302	0.1308	0.01088	0.0078	FALSE	FALSE	FALSE	YNmdAr	9	133494083	0.1565	0.4033	TRUE	reported	982264	0.041395	1.501e-15	35364	ABO	TRUE	reported	gjXBx3	2	TRUE
ABO.9253_52	SAH	rs146564940	A	G	A	G	0.8983	-0.0794	0.01128	0.0064	FALSE	FALSE	FALSE	YNmdAr	9	133218761	0.2056	0.6993	TRUE	reported	982264	0.03987	2.063e-112	35369	ABO	TRUE	reported	gjXBx3	2	TRUE
ABO.9253_52	SAH	rs148878363	G	A	G	A	-0.2093	0.0073	0.0212	0.0146	FALSE	FALSE	FALSE	YNmdAr	9	133672772	0.093	0.9379	TRUE	reported	982264	0.030271	4.704e-12	35369	ABO	TRUE	reported	gjXBx3	2	TRUE
ABO.9253_52	SAH	rs150221955	T	C	T	C	-0.235	-0.0228	0.01492	0.0094	FALSE	FALSE	FALSE	YNmdAr	9	132925896	0.1288	0.8594	TRUE	reported	982264	0.03505	2.019e-11	35373	ABO	TRUE	reported	gjXBx3	2	TRUE
ABO.9253_52	SAH	rs2073926	T	A	T	A	0.3918	0.0202	0.07091	0.1324	FALSE	TRUE	FALSE	YNmdAr	9	133156163	0.0316	0.5221	TRUE	reported	982264	0.016824	5.809e-120	35368	ABO	TRUE	reported	gjXBx3	2	TRUE
ABO.9253_52	SAH	rs2510263	G	A	G	A	-0.3859	-0.028	0.96893	0.9758	FALSE	FALSE	FALSE	YNmdAr	9	133734535	0.0797	0.7255	TRUE	reported	982264	0.025158	4.197e-53	35370	ABO	TRUE	reported	gjXBx3	2	TRUE
ABO.9253_52	SAH	rs34572061	TTCCAGT	TTCCAGC	A	G	-0.1496	-0.0097	0.20439	0.8022	TRUE	FALSE	FALSE	YNmdAr	9	133553366	0.0289	0.737	TRUE	reported	982264	0.010643	6.997e-45	35364	ABO	TRUE	reported	gjXBx3	2	FALSE
ABO.9253_52	SAH	rs41302667	A	G	A	G	0.6525	-0.0195	0.06228	0.1027	FALSE	FALSE	FALSE	YNmdAr	9	133465306	0.0344	0.5695	TRUE	reported	982264	0.017371	1e-300	35369	ABO	TRUE	reported	gjXBx3	2	TRUE
ABO.9253_52	SAH	rs41306720	T	C	T	C	-0.1498	0.0419	0.02771	0.0414	FALSE	FALSE	FALSE	YNmdAr	9	132986948	0.0557	0.4517	TRUE	reported	982264	0.025815	6.524e-09	35367	ABO	TRUE	reported	gjXBx3	2	TRUE
ABO.9253_52	SAH	rs45517631	A	G	A	G	0.1458	-0.0411	0.04004	0.0602	FALSE	FALSE	FALSE	YNmdAr	9	133670778	0.0459	0.3703	TRUE	reported	982264	0.0216	1.48e-11	35368	ABO	TRUE	reported	gjXBx3	2	TRUE
ABO.9253_52	SAH	rs56205329	A	G	A	G	-0.1863	-0.0022	0.02527	0.0169	FALSE	FALSE	FALSE	YNmdAr	9	133667068	0.0845	0.9788	TRUE	reported	982264	0.027595	1.465e-11	35369	ABO	TRUE	reported	gjXBx3	2	TRUE
ABO.9253_52	SAH	rs57184987	AA	AT	T	A	-0.2665	-0.0583	0.02101	0.0219	TRUE	FALSE	FALSE	YNmdAr	9	133202725	0.2174	0.7886	TRUE	reported	982264	0.030354	1.64e-18	35368	ABO	TRUE	reported	gjXBx3	2	FALSE
ABO.9253_52	SAH	rs62574210	G	C	G	C	0.0938	0.0068	0.08906	0.0602	FALSE	TRUE	FALSE	YNmdAr	9	133553617	0.0471	0.8858	TRUE	reported	982264	0.015182	6.482e-10	35364	ABO	TRUE	reported	gjXBx3	2	TRUE
ABO.9253_52	SAH	rs7035577	T	C	T	C	-0.1767	0.102	0.02795	0.0227	FALSE	FALSE	FALSE	YNmdAr	9	133648590	0.0578	0.07741	TRUE	reported	982264	0.026248	1.673e-11	35364	ABO	TRUE	reported	gjXBx3	2	TRUE
ABO.9253_52	SAH	rs7043501	T	A	T	A	-0.3491	0.0375	0.05534	0.0586	FALSE	TRUE	FALSE	YNmdAr	9	133238680	0.0445	0.3993	TRUE	reported	982264	0.018933	6.477e-76	35365	ABO	TRUE	reported	gjXBx3	2	TRUE
ABO.9253_52	SAH	rs76413010	T	C	T	C	0.2515	0.0704	0.0156	0.0219	FALSE	FALSE	FALSE	YNmdAr	9	133676237	0.0724	0.331	TRUE	reported	982264	0.036074	3.129e-12	35369	ABO	TRUE	reported	gjXBx3	2	TRUE
ABO.9253_52	SAH	rs78590974	T	C	T	C	0.6895	-0.0792	0.01636	0.1224	FALSE	FALSE	FALSE	YNmdAr	9	133280657	0.0331	0.01679	TRUE	reported	982264	0.033078	1.699e-96	35370	ABO	TRUE	reported	gjXBx3	2	TRUE
ACAA1.17782_23	IA	rs114378912	A	C	A	C	-0.1752	0.0211	0.04086	0.0427	FALSE	FALSE	FALSE	6PdoOu	3	38491473	0.0406	0.6028	TRUE	reported	1441701	0.020405	9.001e-18	35358	ACAA1	TRUE	reported	teyevX	2	TRUE
ACAA1.17782_23	IA	rs2229528	G	A	G	A	-0.6028	-0.0324	0.0765	0.0311	FALSE	FALSE	FALSE	6PdoOu	3	38125604	0.0477	0.4975	TRUE	reported	1441701	0.016263	1e-300	35357	ACAA1	TRUE	reported	teyevX	2	TRUE
ACAA1.17782_23	IA	rs35235848	AAAAAATTCAAAA	ATTCAAAA	GT	G	-0.1507	0.1011	0.06608	0.4535	TRUE	FALSE	FALSE	6PdoOu	3	37882441	0.0461	0.02819	TRUE	reported	1441701	0.016902	4.826e-19	35358	ACAA1	TRUE	reported	teyevX	2	FALSE
ACAA1.17782_23	SAH	rs114378912	A	C	A	C	-0.1752	0.0029	0.04086	0.0429	FALSE	FALSE	FALSE	VuUACd	3	38491473	0.0545	0.9577	TRUE	reported	982264	0.020405	9.001e-18	35358	ACAA1	TRUE	reported	q1BT9W	2	TRUE
ACAA1.17782_23	SAH	rs2229528	G	A	G	A	-0.6028	0.0411	0.0765	0.0313	FALSE	FALSE	FALSE	VuUACd	3	38125604	0.0628	0.5132	TRUE	reported	982264	0.016263	1e-300	35357	ACAA1	TRUE	reported	q1BT9W	2	TRUE
ACAA1.17782_23	SAH	rs35235848	AAAAAATTCAAAA	ATTCAAAA	GT	G	-0.1507	-0.0276	0.06608	0.4535	TRUE	FALSE	FALSE	VuUACd	3	37882441	0.0665	0.6777	TRUE	reported	982264	0.016902	4.826e-19	35358	ACAA1	TRUE	reported	q1BT9W	2	FALSE
ACADM.17333_20	IA	rs11161468	T	C	T	C	0.2255	0.0008	0.30144	0.2687	FALSE	FALSE	FALSE	L5qq19	1	75726897	0.0175	0.9621	TRUE	reported	1441701	0.008613	4.364e-151	35356	ACADM	TRUE	reported	HDyHvi	2	TRUE
ACADM.17333_20	IA	rs550091384	ACTTTTTTTTTTTTTTTTTTG	ACTTTTTTTTTTTTTTTG	GAAA	G	0.0634	-0.0017	0.49479	0.5463	TRUE	FALSE	FALSE	L5qq19	1	75798559	0.0171	0.9223	TRUE	reported	1441701	0.008041	3.156e-15	35351	ACADM	TRUE	reported	HDyHvi	2	FALSE
ACADM.17333_20	SAH	rs11161468	T	C	T	C	0.2255	-0.0189	0.30144	0.268	FALSE	FALSE	FALSE	XFmYK4	1	75726897	0.0235	0.4229	TRUE	reported	982264	0.008613	4.364e-151	35356	ACADM	TRUE	reported	RQJCTy	2	TRUE
ACADM.17333_20	SAH	rs550091384	ACTTTTTTTTTTTTTTTTTTG	ACTTTTTTTTTTTTTTTG	GAAA	G	0.0634	-0.0125	0.49479	0.5462	TRUE	FALSE	FALSE	XFmYK4	1	75798559	0.0228	0.5847	TRUE	reported	982264	0.008041	3.156e-15	35351	ACADM	TRUE	reported	RQJCTy	2	FALSE
ACADSB.17403_14	IA	rs7913063	T	A	T	A	0.1687	-0.047	0.09324	0.0929	FALSE	TRUE	FALSE	6G1CT5	10	123039167	0.0266	0.07762	TRUE	reported	1441701	0.013449	4.318e-36	35382	ACADSB	TRUE	reported	UD3K6Z	2	TRUE
ACADSB.17403_14	SAH	rs7913063	T	A	T	A	0.1687	-0.083	0.09324	0.093	FALSE	TRUE	FALSE	2mw73d	10	123039167	0.0358	0.02057	TRUE	reported	982264	0.013449	4.318e-36	35382	ACADSB	TRUE	reported	9BVtKC	2	TRUE
ACADVL.19262_219	IA	rs507506	G	A	G	A	-0.0482	0.0163	0.55807	0.6072	FALSE	FALSE	FALSE	RXUzsC	17	7215003	0.0131	0.2144	TRUE	reported	1441701	0.00792	1.157e-09	35376	ACADVL	TRUE	reported	31CWtV	2	TRUE
ACADVL.19262_219	SAH	rs507506	G	A	G	A	-0.0482	0.0095	0.55807	0.6043	FALSE	FALSE	FALSE	fs9ouG	17	7215003	0.0169	0.5727	TRUE	reported	982264	0.00792	1.157e-09	35376	ACADVL	TRUE	reported	vQS6GS	2	TRUE
ACAN.3280_49	IA	rs12441312	C	G	C	G	0.0872	-0.0317	0.20578	0.1359	FALSE	TRUE	FALSE	JrlLg5	15	88710195	0.0231	0.17	TRUE	reported	1441701	0.009942	1.775e-18	35353	ACAN	TRUE	reported	YRzEUt	2	TRUE
ACAN.3280_49	IA	rs34949187	A	G	A	G	-0.1415	-0.0017	0.16378	0.1398	FALSE	FALSE	FALSE	JrlLg5	15	88843421	0.0225	0.9404	TRUE	reported	1441701	0.010752	1.491e-39	35355	ACAN	TRUE	reported	YRzEUt	2	TRUE
ACAN.3280_49	SAH	rs12441312	C	G	C	G	0.0872	-0.0001	0.20578	0.1344	FALSE	TRUE	FALSE	iLaD1B	15	88710195	0.0313	0.9967	TRUE	reported	982264	0.009942	1.775e-18	35353	ACAN	TRUE	reported	Xp4rDV	2	TRUE
ACAN.3280_49	SAH	rs34949187	A	G	A	G	-0.1415	-0.0211	0.16378	0.1386	FALSE	FALSE	FALSE	iLaD1B	15	88843421	0.0305	0.4891	TRUE	reported	982264	0.010752	1.491e-39	35355	ACAN	TRUE	reported	Xp4rDV	2	TRUE
ACAP2.12343_14	IA	rs62285629	A	T	A	T	-0.0584	0.0379	0.23426	0.241	FALSE	TRUE	FALSE	ZnWGSa	3	195469445	0.0181	0.03678	TRUE	reported	1441701	0.00934	4.028e-10	35202	ACAP2	TRUE	reported	nEmVMb	2	TRUE
ACAP2.12343_14	SAH	rs62285629	A	T	A	T	-0.0584	0.0512	0.23426	0.2407	FALSE	TRUE	FALSE	jC5wR2	3	195469445	0.0244	0.03635	TRUE	reported	982264	0.00934	4.028e-10	35202	ACAP2	TRUE	reported	TLOkwM	2	TRUE
ACAT1.19197_95	IA	rs112087419	A	G	A	G	0.1137	0.0352	0.1911	0.1725	FALSE	FALSE	FALSE	rX1etA	11	108127399	0.0171	0.03941	TRUE	reported	1441701	0.01008	1.66e-29	35356	ACAT1	TRUE	reported	A5cPbg	2	TRUE
ACAT1.19197_95	IA	rs7105163	GATATCGTGGCGTATTAGTA	GATAGCGTGGCGTATTAGTA	A	C	-0.0536	0.0163	0.34005	0.7424	TRUE	FALSE	FALSE	rX1etA	11	108075244	0.0153	0.2884	TRUE	reported	1441701	0.00838	1.595e-10	35356	ACAT1	TRUE	reported	A5cPbg	2	FALSE
ACAT1.19197_95	SAH	rs112087419	A	G	A	G	0.1137	0.0317	0.1911	0.1736	FALSE	FALSE	FALSE	yGaDY1	11	108127399	0.0219	0.1475	TRUE	reported	982264	0.01008	1.66e-29	35356	ACAT1	TRUE	reported	l59z4k	2	TRUE
ACAT1.19197_95	SAH	rs7105163	GATATCGTGGCGTATTAGTA	GATAGCGTGGCGTATTAGTA	A	C	-0.0536	-0.0053	0.34005	0.739	TRUE	FALSE	FALSE	yGaDY1	11	108075244	0.0197	0.7884	TRUE	reported	982264	0.00838	1.595e-10	35356	ACAT1	TRUE	reported	l59z4k	2	FALSE
ACAT2.17341_89	IA	rs111813147	CACATATGCACATGCATGCATGCATGCACACACACACA	CACATATGCACATGCATGCATGCATGCACACACA	C	CGT	0.1336	0.0195	0.03197	0.673	TRUE	FALSE	FALSE	xBbByO	6	159562588	0.0173	0.2588	TRUE	reported	1441701	0.023345	1.048e-08	35384	ACAT2	TRUE	reported	dqznSy	2	FALSE
ACAT2.17341_89	IA	rs25683	G	A	G	A	-0.2664	0.0031	0.57004	0.5749	FALSE	FALSE	FALSE	xBbByO	6	159775311	0.0126	0.8066	TRUE	reported	1441701	0.008124	8.071e-236	35389	ACAT2	TRUE	reported	dqznSy	2	TRUE
ACAT2.17341_89	SAH	rs111813147	CACATATGCACATGCATGCATGCATGCACACACACACA	CACATATGCACATGCATGCATGCATGCACACACA	C	CGT	0.1336	0.019	0.03197	0.6718	TRUE	FALSE	FALSE	PW20gP	6	159562588	0.0232	0.4124	TRUE	reported	982264	0.023345	1.048e-08	35384	ACAT2	TRUE	reported	GBhh4m	2	FALSE
ACAT2.17341_89	SAH	rs25683	G	A	G	A	-0.2664	-0.0024	0.57004	0.5738	FALSE	FALSE	FALSE	PW20gP	6	159775311	0.0159	0.8792	TRUE	reported	982264	0.008124	8.071e-236	35389	ACAT2	TRUE	reported	GBhh4m	2	TRUE
ACE.10714_7	IA	rs117145748	T	C	T	C	-0.2226	0.0273	0.01345	0.0192	FALSE	FALSE	FALSE	ha7zP4	17	63679676	0.059	0.6438	TRUE	reported	1441701	0.035629	4.167e-10	35356	ACE	TRUE	reported	zJE62b	2	TRUE
ACE.10714_7	IA	rs139585393	A	G	A	G	0.3127	-0.0428	0.02982	0.0108	FALSE	FALSE	FALSE	ha7zP4	17	63865150	0.0754	0.5699	TRUE	reported	1441701	0.023617	5.123e-40	35354	ACE	TRUE	reported	zJE62b	2	TRUE
ACE.10714_7	IA	rs142459276	T	C	T	C	-0.2728	0.0412	0.0197	0.0139	FALSE	FALSE	FALSE	ha7zP4	17	63470952	0.0729	0.5725	TRUE	reported	1441701	0.029307	1.297e-20	35356	ACE	TRUE	reported	zJE62b	2	TRUE
ACE.10714_7	IA	rs145240163	T	C	T	C	0.4153	-0.1134	0.03672	0.0086	FALSE	FALSE	FALSE	ha7zP4	17	63697105	0.0918	0.2165	TRUE	reported	1441701	0.021441	1.402e-83	35356	ACE	TRUE	reported	zJE62b	2	TRUE
ACE.10714_7	IA	rs4968748	A	G	A	G	-0.3472	0.0135	0.25149	0.247	FALSE	FALSE	FALSE	ha7zP4	17	62992139	0.0149	0.3663	TRUE	reported	1441701	0.009319	1e-300	35357	ACE	TRUE	reported	zJE62b	2	TRUE
ACE.10714_7	IA	rs80311894	G	T	G	T	0.3316	-0.0037	0.05271	0.0754	FALSE	FALSE	FALSE	ha7zP4	17	63530079	0.0302	0.9021	TRUE	reported	1441701	0.018618	5.792e-71	35356	ACE	TRUE	reported	zJE62b	2	TRUE
ACE.10714_7	SAH	rs117145748	T	C	T	C	-0.2226	-0.0242	0.01345	0.0192	FALSE	FALSE	FALSE	9WiVfJ	17	63679676	0.0791	0.7596	TRUE	reported	982264	0.035629	4.167e-10	35356	ACE	TRUE	reported	UR4378	2	TRUE
ACE.10714_7	SAH	rs139585393	A	G	A	G	0.3127	-0.0144	0.02982	0.02982	FALSE	FALSE	FALSE	9WiVfJ	17	63779980	0.1022	0.888	TRUE	reported	982264	0.023617	5.123e-40	35354	ACE	TRUE	reported	UR4378	2	TRUE
ACE.10714_7	SAH	rs142459276	T	C	T	C	-0.2728	0.0472	0.0197	0.0139	FALSE	FALSE	FALSE	9WiVfJ	17	63470952	0.0977	0.6287	TRUE	reported	982264	0.029307	1.297e-20	35356	ACE	TRUE	reported	UR4378	2	TRUE
ACE.10714_7	SAH	rs145240163	T	C	T	C	0.4153	-0.1285	0.03672	0.0085	FALSE	FALSE	FALSE	9WiVfJ	17	63697105	0.1249	0.3032	TRUE	reported	982264	0.021441	1.402e-83	35356	ACE	TRUE	reported	UR4378	2	TRUE
ACE.10714_7	SAH	rs4968748	A	G	A	G	-0.3472	0.004	0.25149	0.2462	FALSE	FALSE	FALSE	9WiVfJ	17	62992139	0.0192	0.8346	TRUE	reported	982264	0.009319	1e-300	35357	ACE	TRUE	reported	UR4378	2	TRUE
ACE.10714_7	SAH	rs80311894	G	T	G	T	0.3316	0.0557	0.05271	0.0757	FALSE	FALSE	FALSE	9WiVfJ	17	63530079	0.0405	0.1696	TRUE	reported	982264	0.018618	5.792e-71	35356	ACE	TRUE	reported	UR4378	2	TRUE
ACOT13.17675_17	SAH	rs112965562	A	T	A	T	-0.2118	0.1696	0.01735	0.0163	FALSE	TRUE	FALSE	y8IXrB	6	24682169	0.0841	0.04366	TRUE	reported	982264	0.030719	5.399e-12	35380	ACOT13	TRUE	reported	qAFsYF	2	TRUE
ACP1.3858_5	IA	rs116376235	T	C	T	C	-0.2558	0.0226	0.02191	0.0376	FALSE	FALSE	FALSE	S3lifp	2	585232	0.0405	0.5766	TRUE	reported	1441701	0.027271	6.607e-21	35303	ACP1	TRUE	reported	CNqvvF	2	TRUE
ACP1.3858_5	IA	rs145318522	G	C	G	C	-0.3584	0.0119	0.01456	0.0341	FALSE	TRUE	FALSE	S3lifp	2	567144	0.0457	0.7951	TRUE	reported	1441701	0.034558	3.356e-25	35304	ACP1	TRUE	reported	CNqvvF	2	TRUE
ACP1.3858_5	IA	rs150520605	C	T	C	T	-0.1667	-0.0002	0.02747	0.0355	FALSE	FALSE	FALSE	S3lifp	2	722368	0.0458	0.9973	TRUE	reported	1441701	0.025037	2.775e-11	35302	ACP1	TRUE	reported	CNqvvF	2	TRUE
ACP1.3858_5	IA	rs2048449	GTTTGCCTCCGGAGCTCAGAATGTATTCTTC	CTTTGCCTCCGGAGCTCAGAATGTATTCTTC	G	C	0.2369	-0.0128	0.02568	0.9859	TRUE	FALSE	FALSE	S3lifp	2	480582	0.0651	0.844	TRUE	reported	1441701	0.025354	9.313e-21	35304	ACP1	TRUE	reported	CNqvvF	2	FALSE
ACP1.3858_5	IA	rs373375	A	C	A	C	0.4949	-0.0031	0.83569	0.8202	FALSE	FALSE	FALSE	S3lifp	2	203350	0.0203	0.8793	TRUE	reported	1441701	0.0133519	1e-300	35318	ACP1	TRUE	reported	CNqvvF	2	TRUE
ACP1.3858_5	IA	rs72776463	TCCCATGTCTC	CCCCATGTCTC	A	G	0.3678	-0.0216	0.0177	0.0149	TRUE	FALSE	FALSE	S3lifp	2	496028	0.055	0.6953	TRUE	reported	1441701	0.029445	8.357e-36	35303	ACP1	TRUE	reported	CNqvvF	2	FALSE
ACP1.3858_5	IA	rs74600933	T	C	T	C	0.342	-0.0011	0.0276	0.0345	FALSE	FALSE	FALSE	S3lifp	2	619340	0.0429	0.9793	TRUE	reported	1441701	0.024314	6.143e-45	35302	ACP1	TRUE	reported	CNqvvF	2	TRUE
ACP1.3858_5	SAH	rs116376235	T	C	T	C	-0.2558	0.0137	0.02191	0.0377	FALSE	FALSE	FALSE	O9twqv	2	585232	0.0545	0.8015	TRUE	reported	982264	0.027271	6.607e-21	35303	ACP1	TRUE	reported	IDXp2i	2	TRUE
ACP1.3858_5	SAH	rs145318522	G	C	G	C	-0.3584	0.0427	0.01456	0.0344	FALSE	TRUE	FALSE	O9twqv	2	567144	0.0608	0.4831	TRUE	reported	982264	0.034558	3.356e-25	35304	ACP1	TRUE	reported	IDXp2i	2	TRUE
ACP1.3858_5	SAH	rs150520605	C	T	C	T	-0.1667	0.0293	0.02747	0.0357	FALSE	FALSE	FALSE	O9twqv	2	722368	0.0609	0.63	TRUE	reported	982264	0.025037	2.775e-11	35302	ACP1	TRUE	reported	IDXp2i	2	TRUE
ACP1.3858_5	SAH	rs2048449	GTTTGCCTCCGGAGCTCAGAATGTATTCTTC	CTTTGCCTCCGGAGCTCAGAATGTATTCTTC	G	C	0.2369	-0.0466	0.02568	0.986	TRUE	FALSE	FALSE	O9twqv	2	480582	0.0882	0.5971	TRUE	reported	982264	0.025354	9.313e-21	35304	ACP1	TRUE	reported	IDXp2i	2	FALSE
ACP1.3858_5	SAH	rs2952789	A	C	A	C	-0.4957	0.0615	0.10003	0.0747	FALSE	FALSE	FALSE	O9twqv	2	242605	0.0425	0.1482	TRUE	reported	982264	0.013311	1e-300	35312	ACP1	TRUE	reported	IDXp2i	2	TRUE
ACP1.3858_5	SAH	rs373375	A	C	A	C	0.4949	-0.0215	0.83569	0.8199	FALSE	FALSE	FALSE	O9twqv	2	203350	0.0273	0.4304	TRUE	reported	982264	0.0133519	1e-300	35318	ACP1	TRUE	reported	IDXp2i	2	TRUE
ACP1.3858_5	SAH	rs72776463	TCCCATGTCTC	CCCCATGTCTC	A	G	0.3678	-0.0348	0.0177	0.0152	TRUE	FALSE	FALSE	O9twqv	2	496028	0.0697	0.6175	TRUE	reported	982264	0.029445	8.357e-36	35303	ACP1	TRUE	reported	IDXp2i	2	FALSE
ACP1.3858_5	SAH	rs74600933	T	C	T	C	0.342	0.0113	0.0276	0.0345	FALSE	FALSE	FALSE	O9twqv	2	619340	0.0577	0.8442	TRUE	reported	982264	0.024314	6.143e-45	35302	ACP1	TRUE	reported	IDXp2i	2	TRUE
ACP5.3232_28	IA	rs10403399	G	C	G	C	0.2349	-0.0012	0.28099	0.2514	FALSE	TRUE	FALSE	x5wNuD	19	11595843	0.0179	0.9461	TRUE	reported	1441701	0.009326	5.466e-140	35383	ACP5	TRUE	reported	ZSyxTT	2	TRUE
ACP5.3232_28	IA	rs137922532	G	C	G	C	-0.1876	-0.0233	0.02366	0.0607	FALSE	TRUE	FALSE	x5wNuD	19	11853291	0.0348	0.504	TRUE	reported	1441701	0.027767	1.417e-11	35383	ACP5	TRUE	reported	ZSyxTT	2	TRUE
ACP5.3232_28	IA	rs2876698	G	C	G	C	0.158	-0.0002	0.80318	0.7161	FALSE	TRUE	FALSE	x5wNuD	19	11564326	0.0172	0.9912	TRUE	reported	1441701	0.010601	3.124e-50	35378	ACP5	TRUE	reported	ZSyxTT	2	TRUE
ACP5.3232_28	IA	rs535878379	TTG	TG	T	TA	-0.1701	0.0266	0.02947	0.9963	TRUE	FALSE	FALSE	x5wNuD	19	11810272	0.1595	0.8677	TRUE	reported	1441701	0.025646	3.299e-11	35382	ACP5	TRUE	reported	ZSyxTT	2	FALSE
ACP5.3232_28	SAH	rs10403399	G	C	G	C	0.2349	-0.0125	0.28099	0.251	FALSE	TRUE	FALSE	jInKKc	19	11595843	0.0242	0.6054	TRUE	reported	982264	0.009326	5.466e-140	35383	ACP5	TRUE	reported	HezkKH	2	TRUE
ACP5.3232_28	SAH	rs137922532	G	C	G	C	-0.1876	-0.0218	0.02366	0.0609	FALSE	TRUE	FALSE	jInKKc	19	11853291	0.0465	0.6399	TRUE	reported	982264	0.027767	1.417e-11	35383	ACP5	TRUE	reported	HezkKH	2	TRUE
ACP5.3232_28	SAH	rs2876698	G	C	G	C	0.158	-0.0029	0.80318	0.7153	FALSE	TRUE	FALSE	jInKKc	19	11564326	0.0232	0.9016	TRUE	reported	982264	0.010601	3.124e-50	35378	ACP5	TRUE	reported	HezkKH	2	TRUE
ACP5.3232_28	SAH	rs535878379	TTG	TG	T	TA	-0.1701	0.1356	0.02947	0.9963	TRUE	FALSE	FALSE	jInKKc	19	11810272	0.2089	0.5163	TRUE	reported	982264	0.025646	3.299e-11	35382	ACP5	TRUE	reported	HezkKH	2	FALSE
ACP6.5742_14	IA	rs115632298	A	G	A	G	0.1978	-0.0463	0.05756	0.0496	FALSE	FALSE	FALSE	Xuy7eU	1	147879664	0.0357	0.1941	TRUE	reported	1441701	0.018237	2.085e-27	35359	ACP6	TRUE	reported	pSRzG9	2	TRUE
ACP6.5742_14	IA	rs140640877	T	C	T	C	-0.6711	-0.0004	0.01841	0.0079	FALSE	FALSE	FALSE	Xuy7eU	1	147621649	0.1049	0.9972	TRUE	reported	1441701	0.032172	1.236e-96	35359	ACP6	TRUE	reported	pSRzG9	2	TRUE
ACP6.5742_14	IA	rs150879581	T	C	T	C	-0.3087	0.0356	0.01442	0.0139	FALSE	FALSE	FALSE	Xuy7eU	1	147879354	0.068	0.6003	TRUE	reported	1441701	0.03593	8.562e-18	35359	ACP6	TRUE	reported	pSRzG9	2	TRUE
ACP6.5742_14	IA	rs182554970	C	T	C	T	0.3006	0.0614	0.02528	0.0132	FALSE	FALSE	FALSE	Xuy7eU	1	147707133	0.0941	0.5142	TRUE	reported	1441701	0.026998	8.569e-29	35358	ACP6	TRUE	reported	pSRzG9	2	TRUE
ACP6.5742_14	IA	rs188244812	TATAACATTATTATA	CATAACATTATTATA	A	G	-0.3379	-0.0045	0.02026	0.0233	TRUE	FALSE	FALSE	Xuy7eU	1	147476071	0.0534	0.9324	TRUE	reported	1441701	0.029497	2.209e-30	35358	ACP6	TRUE	reported	pSRzG9	2	FALSE
ACP6.5742_14	IA	rs372890878	CAAAAA	CAAA	GT	G	0.0941	-0.0256	0.32788	0.4007	TRUE	FALSE	FALSE	Xuy7eU	1	147314778	0.0173	0.1399	TRUE	reported	1441701	0.009183	1.212e-24	35358	ACP6	TRUE	reported	pSRzG9	2	FALSE
ACP6.5742_14	IA	rs587743344	GATATAT	GATAT	C	CTA	0.4603	0.0598	0.01575	0.9896	TRUE	FALSE	FALSE	Xuy7eU	1	147668415	0.0837	0.4748	TRUE	reported	1441701	0.034017	1.018e-41	35358	ACP6	TRUE	reported	pSRzG9	2	FALSE
ACP6.5742_14	IA	rs61751618	A	G	A	G	-1.4356	-0.1307	0.02496	0.0107	FALSE	FALSE	FALSE	Xuy7eU	1	147624311	0.0842	0.1205	TRUE	reported	1441701	0.0387311	1e-300	35359	ACP6	TRUE	reported	pSRzG9	2	TRUE
ACP6.5742_14	IA	rs61754125	A	G	A	G	-0.6578	-0.0914	0.03906	0.0284	FALSE	FALSE	FALSE	Xuy7eU	1	147620306	0.0479	0.05628	TRUE	reported	1441701	0.022262	6.964e-192	35359	ACP6	TRUE	reported	pSRzG9	2	TRUE
ACP6.5742_14	IA	rs74916032	G	A	G	A	0.19	-0.0084	0.02886	0.022	FALSE	FALSE	FALSE	Xuy7eU	1	147535311	0.0556	0.8805	TRUE	reported	1441701	0.02589	2.155e-13	35358	ACP6	TRUE	reported	pSRzG9	2	TRUE
ACP6.5742_14	IA	rs75709197	T	G	T	G	0.3864	0.0309	0.01982	0.0065	FALSE	FALSE	FALSE	Xuy7eU	1	147836923	0.1086	0.7758	TRUE	reported	1441701	0.03069	2.39e-36	35360	ACP6	TRUE	reported	pSRzG9	2	TRUE
ACP6.5742_14	IA	rs76390540	A	G	A	G	-0.6406	-0.0576	0.02492	0.0337	FALSE	FALSE	FALSE	Xuy7eU	1	147678651	0.043	0.1806	TRUE	reported	1441701	0.026998	1.87e-124	35358	ACP6	TRUE	reported	pSRzG9	2	TRUE
ACP6.5742_14	IA	rs78550577	C	T	C	T	0.2521	-0.0819	0.02473	0.0239	FALSE	FALSE	FALSE	Xuy7eU	1	147791984	0.0519	0.1143	TRUE	reported	1441701	0.027685	8.545e-20	35360	ACP6	TRUE	reported	pSRzG9	2	TRUE
ACP6.5742_14	IA	rs79565532	C	G	C	G	-1.169	-0.0141	0.02883	0.0178	FALSE	TRUE	FALSE	Xuy7eU	1	147540001	0.0602	0.8147	TRUE	reported	1441701	0.0315385	1e-300	35357	ACP6	TRUE	reported	pSRzG9	2	TRUE
ACP6.5742_14	SAH	rs140640877	T	C	T	C	-0.6711	0.0327	0.01841	0.0076	FALSE	FALSE	FALSE	gBKlo3	1	147621649	0.143	0.8191	TRUE	reported	982264	0.032172	1.236e-96	35359	ACP6	TRUE	reported	9bi5qF	2	TRUE
ACP6.5742_14	SAH	rs150879581	T	C	T	C	-0.3087	-0.0664	0.01442	0.0139	FALSE	FALSE	FALSE	gBKlo3	1	147879354	0.0915	0.4676	TRUE	reported	982264	0.03593	8.562e-18	35359	ACP6	TRUE	reported	9bi5qF	2	TRUE
ACP6.5742_14	SAH	rs182554970	C	T	C	T	0.3006	0.0108	0.02528	0.0125	FALSE	FALSE	FALSE	gBKlo3	1	147707133	0.1299	0.9339	TRUE	reported	982264	0.026998	8.569e-29	35358	ACP6	TRUE	reported	9bi5qF	2	TRUE
ACP6.5742_14	SAH	rs188244812	TATAACATTATTATA	CATAACATTATTATA	A	G	-0.3379	0.0191	0.02026	0.0234	TRUE	FALSE	FALSE	gBKlo3	1	147476071	0.0715	0.7889	TRUE	reported	982264	0.029497	2.209e-30	35358	ACP6	TRUE	reported	9bi5qF	2	FALSE
ACP6.5742_14	SAH	rs372890878	CAAAAA	CAAA	GT	G	0.0941	-0.0015	0.32788	0.4009	TRUE	FALSE	FALSE	gBKlo3	1	147314778	0.0232	0.9481	TRUE	reported	982264	0.009183	1.212e-24	35358	ACP6	TRUE	reported	9bi5qF	2	FALSE
ACP6.5742_14	SAH	rs587743344	GATATAT	GATAT	C	CTA	0.4603	0.1212	0.01575	0.9896	TRUE	FALSE	FALSE	gBKlo3	1	147668415	0.113	0.2835	TRUE	reported	982264	0.034017	1.018e-41	35358	ACP6	TRUE	reported	9bi5qF	2	FALSE
ACP6.5742_14	SAH	rs61751618	A	G	A	G	-1.4356	-0.114	0.02496	0.0104	FALSE	FALSE	FALSE	gBKlo3	1	147624311	0.1142	0.3184	TRUE	reported	982264	0.0387311	1e-300	35359	ACP6	TRUE	reported	9bi5qF	2	TRUE
ACP6.5742_14	SAH	rs74916032	G	A	G	A	0.19	-0.0956	0.02886	0.0218	FALSE	FALSE	FALSE	gBKlo3	1	147535311	0.075	0.2021	TRUE	reported	982264	0.02589	2.155e-13	35358	ACP6	TRUE	reported	9bi5qF	2	TRUE
ACP6.5742_14	SAH	rs75709197	T	G	T	G	0.3864	-0.0637	0.01982	0.0064	FALSE	FALSE	FALSE	gBKlo3	1	147836923	0.1461	0.6627	TRUE	reported	982264	0.03069	2.39e-36	35360	ACP6	TRUE	reported	9bi5qF	2	TRUE
ACP6.5742_14	SAH	rs76390540	A	G	A	G	-0.6406	-0.1275	0.02492	0.0338	FALSE	FALSE	FALSE	gBKlo3	1	147678651	0.0578	0.02747	TRUE	reported	982264	0.026998	1.87e-124	35358	ACP6	TRUE	reported	9bi5qF	2	TRUE
ACP6.5742_14	SAH	rs78550577	C	T	C	T	0.2521	-0.0951	0.02473	0.0236	FALSE	FALSE	FALSE	gBKlo3	1	147791984	0.0704	0.1767	TRUE	reported	982264	0.027685	8.545e-20	35360	ACP6	TRUE	reported	9bi5qF	2	TRUE
ACP6.5742_14	SAH	rs79565532	C	G	C	G	-1.169	-0.0281	0.02883	0.0175	FALSE	TRUE	FALSE	gBKlo3	1	147540001	0.0815	0.7305	TRUE	reported	982264	0.0315385	1e-300	35357	ACP6	TRUE	reported	9bi5qF	2	TRUE
ACVRL1.16318_12	IA	rs10876240	G	T	G	T	-0.0473	0.0019	0.61606	0.7485	FALSE	FALSE	FALSE	GLiP7V	12	52178259	0.0182	0.9174	TRUE	reported	1441701	0.008324	1.328e-08	35367	ACVRL1	TRUE	reported	QUP16v	2	TRUE
ACVRL1.16318_12	IA	rs2277382	T	C	T	C	0.3163	0.006	0.09029	0.0988	FALSE	FALSE	FALSE	GLiP7V	12	51912437	0.0216	0.7795	TRUE	reported	1441701	0.013873	4.581e-115	35375	ACVRL1	TRUE	reported	QUP16v	2	TRUE
ACVRL1.16318_12	IA	rs34546728	CAAAAAAAAAAAAAAAAAAG	CAAAAAAAAAAAAAAAAAG	GTT	G	0.2202	0	0.01563	0.2288	TRUE	FALSE	FALSE	GLiP7V	12	51462892	0.0563	1	TRUE	reported	1441701	0.034312	1.385e-10	35370	ACVRL1	TRUE	reported	QUP16v	2	FALSE
ACVRL1.16318_12	SAH	rs10876240	G	T	G	T	-0.0473	0.0062	0.61606	0.751	FALSE	FALSE	FALSE	BU6IeB	12	52178259	0.0246	0.8026	TRUE	reported	982264	0.008324	1.328e-08	35367	ACVRL1	TRUE	reported	IcVUBF	2	TRUE
ACVRL1.16318_12	SAH	rs2277382	T	C	T	C	0.3163	0.0153	0.09029	0.0985	FALSE	FALSE	FALSE	BU6IeB	12	51912437	0.0278	0.5826	TRUE	reported	982264	0.013873	4.581e-115	35375	ACVRL1	TRUE	reported	IcVUBF	2	TRUE
ACVRL1.16318_12	SAH	rs34546728	CAAAAAAAAAAAAAAAAAAG	CAAAAAAAAAAAAAAAAAG	GTT	G	0.2202	-0.0935	0.01563	0.2287	TRUE	FALSE	FALSE	BU6IeB	12	51462892	0.0802	0.244	TRUE	reported	982264	0.034312	1.385e-10	35370	ACVRL1	TRUE	reported	IcVUBF	2	FALSE
ACY1.3343_1	IA	rs150416778	T	C	T	C	-0.6963	-0.0904	0.01528	0.0105	FALSE	FALSE	FALSE	Frozqd	3	51982820	0.0894	0.3116	TRUE	reported	1441701	0.033882	7.608e-94	35333	ACY1	TRUE	reported	P9Qw5s	2	TRUE
ACY1.3343_1	SAH	rs150416778	T	C	T	C	-0.6963	-0.0844	0.01528	0.0102	FALSE	FALSE	FALSE	pWrz6a	3	51982820	0.121	0.4857	TRUE	reported	982264	0.033882	7.608e-94	35333	ACY1	TRUE	reported	7wXBHl	2	TRUE
ADAM22.7933_75	IA	rs2279542	G	C	G	C	-0.2768	0.0078	0.51728	0.529	FALSE	TRUE	TRUE	Lj2105	7	87935182	0.0155	0.6157	TRUE	reported	1441701	0.008086	7.541e-257	35350	ADAM22	TRUE	reported	QQMIxU	2	FALSE
ADAM22.7933_75	IA	rs35844181	A	C	A	C	0.202	-0.0077	0.37215	0.3739	FALSE	FALSE	FALSE	Lj2105	7	87990969	0.0137	0.5719	TRUE	reported	1441701	0.008447	2.193e-126	35352	ADAM22	TRUE	reported	QQMIxU	2	TRUE
ADAM22.7933_75	IA	rs4148750	C	T	C	T	0.1161	0.0093	0.04806	0.0604	FALSE	FALSE	FALSE	Lj2105	7	87513959	0.028	0.7408	TRUE	reported	1441701	0.019149	1.337e-09	35352	ADAM22	TRUE	reported	QQMIxU	2	TRUE
ADAM22.7933_75	SAH	rs2279542	G	C	G	C	-0.2768	-0.0033	0.51728	0.5296	FALSE	TRUE	TRUE	gUwvAe	7	87935182	0.0209	0.8748	TRUE	reported	982264	0.008086	7.541e-257	35350	ADAM22	TRUE	reported	hA39h8	2	FALSE
ADAM22.7933_75	SAH	rs35844181	A	C	A	C	0.202	-0.0035	0.37215	0.3719	FALSE	FALSE	FALSE	gUwvAe	7	87990969	0.0176	0.8425	TRUE	reported	982264	0.008447	2.193e-126	35352	ADAM22	TRUE	reported	hA39h8	2	TRUE
ADAM23.7049_2	IA	rs13005185	T	C	T	C	0.3189	0.0366	0.38431	0.3412	FALSE	FALSE	FALSE	Xq4iMV	2	206439865	0.0138	0.00807	TRUE	reported	1441701	0.008526	1e-300	35360	ADAM23	TRUE	reported	EU7yYe	2	TRUE
ADAM23.7049_2	IA	rs143789711	ATTAG	A	ATTAG	A	-0.7492	-0.0574	0.02729	0.0191	FALSE	FALSE	FALSE	Xq4iMV	2	206095332	0.0622	0.3563	TRUE	reported	1441701	0.025525	2.272e-189	35359	ADAM23	TRUE	reported	EU7yYe	2	TRUE
ADAM23.7049_2	IA	rs1453180	G	A	G	A	0.1149	0.034	0.61113	0.5566	FALSE	FALSE	FALSE	Xq4iMV	2	206888303	0.0124	0.006076	TRUE	reported	1441701	0.008565	4.886e-41	35359	ADAM23	TRUE	reported	EU7yYe	2	TRUE
ADAM23.7049_2	IA	rs41272659	A	G	A	G	-0.2407	0.0018	0.02905	0.0238	FALSE	FALSE	FALSE	Xq4iMV	2	206770234	0.0514	0.9713	TRUE	reported	1441701	0.025688	7.246e-21	35360	ADAM23	TRUE	reported	EU7yYe	2	TRUE
ADAM23.7049_2	IA	rs76526223	A	G	A	G	-0.1536	0.0049	0.04653	0.0454	FALSE	FALSE	FALSE	Xq4iMV	2	206072270	0.0373	0.8946	TRUE	reported	1441701	0.020235	3.175e-14	35359	ADAM23	TRUE	reported	EU7yYe	2	TRUE
ADAM23.7049_2	SAH	rs13005185	T	C	T	C	0.3189	0.0727	0.38431	0.3446	FALSE	FALSE	FALSE	B2Ffv6	2	206439865	0.0177	3.899e-05	TRUE	reported	982264	0.008526	1e-300	35360	ADAM23	TRUE	reported	iuE0DN	2	TRUE
ADAM23.7049_2	SAH	rs143789711	ATTAG	A	ATTAG	A	-0.7492	-0.0642	0.02729	0.0188	FALSE	FALSE	FALSE	B2Ffv6	2	206095332	0.0838	0.4438	TRUE	reported	982264	0.025525	2.272e-189	35359	ADAM23	TRUE	reported	iuE0DN	2	TRUE
ADAM23.7049_2	SAH	rs1453180	G	A	G	A	0.1149	0.0207	0.61113	0.5551	FALSE	FALSE	FALSE	B2Ffv6	2	206888303	0.016	0.196	TRUE	reported	982264	0.008565	4.886e-41	35359	ADAM23	TRUE	reported	iuE0DN	2	TRUE
ADAM23.7049_2	SAH	rs76526223	A	G	A	G	-0.1536	-0.0196	0.04653	0.0455	FALSE	FALSE	FALSE	B2Ffv6	2	206072270	0.0502	0.6963	TRUE	reported	982264	0.020235	3.175e-14	35359	ADAM23	TRUE	reported	iuE0DN	2	TRUE
ADAM9.3795_6	IA	rs117343599	C	G	C	G	0.1301	-0.0121	0.03341	0.0189	FALSE	TRUE	FALSE	ZTLXSB	8	38998228	0.0593	0.8377	TRUE	reported	1441701	0.022656	9.336e-09	35358	ADAM9	TRUE	reported	wRYrXZ	2	TRUE
ADAM9.3795_6	SAH	rs117343599	C	G	C	G	0.1301	0.0359	0.03341	0.0188	FALSE	TRUE	FALSE	PIuoYf	8	38998228	0.0804	0.6557	TRUE	reported	982264	0.022656	9.336e-09	35358	ADAM9	TRUE	reported	45AJ5Q	2	TRUE
ADAMTS13.3175_51	IA	rs10751500	G	A	G	A	-0.1496	-0.0107	0.49721	0.4678	FALSE	FALSE	FALSE	4pzeqp	9	133181719	0.0131	0.4126	TRUE	reported	1441701	0.008371	1.965e-71	35369	ADAMTS13	TRUE	reported	NFotjG	2	TRUE
ADAMTS13.3175_51	IA	rs112066713	AT	GT	T	C	-0.1244	0.0111	0.19449	0.227	TRUE	FALSE	FALSE	4pzeqp	9	133562063	0.0204	0.5869	TRUE	reported	1441701	0.01061	9.496e-32	35364	ADAMTS13	TRUE	reported	NFotjG	2	FALSE
ADAMTS13.3175_51	IA	rs112091335	C	T	C	T	-0.2795	-0.0316	0.06715	0.0348	FALSE	FALSE	FALSE	4pzeqp	9	132975011	0.0372	0.3955	TRUE	reported	1441701	0.016762	2.002e-62	35367	ADAMTS13	TRUE	reported	NFotjG	2	TRUE
ADAMTS13.3175_51	IA	rs11244014	A	G	A	G	-0.1558	-0.0422	0.05419	0.0792	FALSE	FALSE	FALSE	4pzeqp	9	133165097	0.0297	0.1557	TRUE	reported	1441701	0.018721	8.63e-17	35364	ADAMTS13	TRUE	reported	NFotjG	2	TRUE
ADAMTS13.3175_51	IA	rs13286373	TC	CC	A	G	0.0842	0.1941	0.17964	0.945	TRUE	FALSE	FALSE	4pzeqp	9	133909660	0.1356	0.1525	TRUE	reported	1441701	0.010957	1.531e-14	35369	ADAMTS13	TRUE	reported	NFotjG	2	FALSE
ADAMTS13.3175_51	IA	rs2510257	G	T	G	T	-0.1304	-0.0464	0.76136	0.8004	FALSE	FALSE	FALSE	4pzeqp	9	133743547	0.0201	0.02087	TRUE	reported	1441701	0.009912	1.586e-39	35366	ADAMTS13	TRUE	reported	NFotjG	2	TRUE
ADAMTS13.3175_51	IA	rs28650090	GTCTCAAAAAAAAAAAGAAAAAAAAAATG	GTCTCAAAAAAAAAAAGAAAAAAAAAATT	A	C	-0.3072	0.0186	0.1259	0.5178	TRUE	FALSE	FALSE	4pzeqp	9	133487268	0.0158	0.2409	TRUE	reported	1441701	0.012531	1.005e-132	35364	ADAMTS13	TRUE	reported	NFotjG	2	FALSE
ADAMTS13.3175_51	IA	rs34024143	T	C	T	C	-0.4339	0.0556	0.1462	0.1272	FALSE	FALSE	FALSE	4pzeqp	9	133422462	0.0192	0.003826	TRUE	reported	1441701	0.011651	1e-300	35372	ADAMTS13	TRUE	reported	NFotjG	2	TRUE
ADAMTS13.3175_51	IA	rs73550037	T	C	T	C	0.1886	-0.0419	0.01483	0.0106	FALSE	FALSE	FALSE	4pzeqp	9	133769737	0.0925	0.6508	TRUE	reported	1441701	0.034479	4.502e-08	35368	ADAMTS13	TRUE	reported	NFotjG	2	TRUE
ADAMTS13.3175_51	IA	rs781463183	AATGGATGGATGG	AATGGATGGATGGATGG	T	TTACC	-0.3394	-0.0536	0.01126	0.0054	TRUE	FALSE	FALSE	4pzeqp	9	133851800	0.117	0.6469	TRUE	reported	1441701	0.038648	1.609e-18	35371	ADAMTS13	TRUE	reported	NFotjG	2	FALSE
ADAMTS13.3175_51	IA	rs7868941	T	C	T	C	0.0876	0.0242	0.15878	0.2126	FALSE	FALSE	FALSE	4pzeqp	9	133555922	0.0209	0.2466	TRUE	reported	1441701	0.011562	3.552e-14	35364	ADAMTS13	TRUE	reported	NFotjG	2	TRUE
ADAMTS13.3175_51	IA	rs9409876	AAAAAACAACAACAAAAAAAAAC	AAACAACAACAACAAAAAAAAAC	T	G	-0.1048	-0.0188	0.18412	0.1978	TRUE	FALSE	FALSE	4pzeqp	9	133661350	0.0469	0.688	TRUE	reported	1441701	0.01084	4.115e-22	35368	ADAMTS13	TRUE	reported	NFotjG	2	FALSE
ADAMTS13.3175_51	SAH	rs10751500	G	A	G	A	-0.1496	-0.0031	0.49721	0.4685	FALSE	FALSE	FALSE	S4VGZb	9	133181719	0.0168	0.8544	TRUE	reported	982264	0.008371	1.965e-71	35369	ADAMTS13	TRUE	reported	7r6D0J	2	TRUE
ADAMTS13.3175_51	SAH	rs112066713	AT	GT	T	C	-0.1244	0.0209	0.19449	0.2271	TRUE	FALSE	FALSE	S4VGZb	9	133562063	0.0272	0.4421	TRUE	reported	982264	0.01061	9.496e-32	35364	ADAMTS13	TRUE	reported	7r6D0J	2	FALSE
ADAMTS13.3175_51	SAH	rs112091335	C	T	C	T	-0.2795	-0.0454	0.06715	0.0357	FALSE	FALSE	FALSE	S4VGZb	9	132975011	0.0474	0.3382	TRUE	reported	982264	0.016762	2.002e-62	35367	ADAMTS13	TRUE	reported	7r6D0J	2	TRUE
ADAMTS13.3175_51	SAH	rs11244014	A	G	A	G	-0.1558	-0.012	0.05419	0.0794	FALSE	FALSE	FALSE	S4VGZb	9	133165097	0.0399	0.7626	TRUE	reported	982264	0.018721	8.63e-17	35364	ADAMTS13	TRUE	reported	7r6D0J	2	TRUE
ADAMTS13.3175_51	SAH	rs13286373	TC	CC	A	G	0.0842	0.2196	0.17964	0.945	TRUE	FALSE	FALSE	S4VGZb	9	133909660	0.193	0.2552	TRUE	reported	982264	0.010957	1.531e-14	35369	ADAMTS13	TRUE	reported	7r6D0J	2	FALSE
ADAMTS13.3175_51	SAH	rs2510257	G	T	G	T	-0.1304	-0.0432	0.76136	0.8018	FALSE	FALSE	FALSE	S4VGZb	9	133743547	0.0271	0.1115	TRUE	reported	982264	0.009912	1.586e-39	35366	ADAMTS13	TRUE	reported	7r6D0J	2	TRUE
ADAMTS13.3175_51	SAH	rs28650090	GTCTCAAAAAAAAAAAGAAAAAAAAAATG	GTCTCAAAAAAAAAAAGAAAAAAAAAATT	A	C	-0.3072	0.0188	0.1259	0.5159	TRUE	FALSE	FALSE	S4VGZb	9	133487268	0.0213	0.3786	TRUE	reported	982264	0.012531	1.005e-132	35364	ADAMTS13	TRUE	reported	7r6D0J	2	FALSE
ADAMTS13.3175_51	SAH	rs34024143	T	C	T	C	-0.4339	0.0283	0.1462	0.1274	FALSE	FALSE	FALSE	S4VGZb	9	133422462	0.0249	0.255	TRUE	reported	982264	0.011651	1e-300	35372	ADAMTS13	TRUE	reported	7r6D0J	2	TRUE
ADAMTS13.3175_51	SAH	rs73550037	T	C	T	C	0.1886	-0.0928	0.01483	0.0102	FALSE	FALSE	FALSE	S4VGZb	9	133769737	0.1257	0.4606	TRUE	reported	982264	0.034479	4.502e-08	35368	ADAMTS13	TRUE	reported	7r6D0J	2	TRUE
ADAMTS13.3175_51	SAH	rs781463183	AATGGATGGATGG	AATGGATGGATGGATGG	T	TTACC	-0.3394	-0.0248	0.01126	0.0054	TRUE	FALSE	FALSE	S4VGZb	9	133851800	0.1561	0.8739	TRUE	reported	982264	0.038648	1.609e-18	35371	ADAMTS13	TRUE	reported	7r6D0J	2	FALSE
ADAMTS13.3175_51	SAH	rs7868941	T	C	T	C	0.0876	0.0376	0.15878	0.2126	FALSE	FALSE	FALSE	S4VGZb	9	133555922	0.0279	0.1778	TRUE	reported	982264	0.011562	3.552e-14	35364	ADAMTS13	TRUE	reported	7r6D0J	2	TRUE
ADAMTS13.3175_51	SAH	rs9409876	AAAAAACAACAACAAAAAAAAAC	AAACAACAACAACAAAAAAAAAC	T	G	-0.1048	0.0009	0.18412	0.1977	TRUE	FALSE	FALSE	S4VGZb	9	133661350	0.0669	0.9893	TRUE	reported	982264	0.01084	4.115e-22	35368	ADAMTS13	TRUE	reported	7r6D0J	2	FALSE
ADAMTS5.3168_8	IA	rs12627495	T	C	T	C	0.1372	0.0039	0.05218	0.0597	FALSE	FALSE	FALSE	eIhZBA	21	26737666	0.0271	0.8859	TRUE	reported	1441701	0.018354	7.703e-14	35364	ADAMTS5	TRUE	reported	XaydDe	2	TRUE
ADAMTS5.3168_8	IA	rs151064	G	T	G	T	0.5387	-0.0002	0.87523	0.818	FALSE	FALSE	FALSE	eIhZBA	21	26908003	0.0183	0.9902	TRUE	reported	1441701	0.0145336	1e-300	35366	ADAMTS5	TRUE	reported	XaydDe	2	TRUE
ADAMTS5.3168_8	IA	rs17684115	A	G	A	G	-0.1381	0.1025	0.03196	0.0269	FALSE	FALSE	FALSE	eIhZBA	21	27233589	0.0513	0.04561	TRUE	reported	1441701	0.023893	7.469e-09	35365	ADAMTS5	TRUE	reported	XaydDe	2	TRUE
ADAMTS5.3168_8	IA	rs59317497	C	T	C	T	-0.2486	0.0022	0.03009	0.0216	FALSE	FALSE	FALSE	eIhZBA	21	26597822	0.0549	0.9681	TRUE	reported	1441701	0.024098	5.958e-25	35364	ADAMTS5	TRUE	reported	XaydDe	2	TRUE
ADAMTS5.3168_8	IA	rs74842806	C	A	C	A	-0.1436	0.0541	0.03195	0.0201	FALSE	FALSE	FALSE	eIhZBA	21	26739780	0.0576	0.348	TRUE	reported	1441701	0.022771	2.859e-10	35364	ADAMTS5	TRUE	reported	XaydDe	2	TRUE
ADAMTS5.3168_8	SAH	rs12627495	T	C	T	C	0.1372	0.0331	0.05218	0.0589	FALSE	FALSE	FALSE	BpnN4U	21	26737666	0.0354	0.3501	TRUE	reported	982264	0.018354	7.703e-14	35364	ADAMTS5	TRUE	reported	ILlNDw	2	TRUE
ADAMTS5.3168_8	SAH	rs151064	G	T	G	T	0.5387	0.0215	0.87523	0.813	FALSE	FALSE	FALSE	BpnN4U	21	26908003	0.0236	0.3625	TRUE	reported	982264	0.0145336	1e-300	35366	ADAMTS5	TRUE	reported	ILlNDw	2	TRUE
ADAMTS5.3168_8	SAH	rs17684115	A	G	A	G	-0.1381	0.0669	0.03196	0.0262	FALSE	FALSE	FALSE	BpnN4U	21	27233589	0.0698	0.338	TRUE	reported	982264	0.023893	7.469e-09	35365	ADAMTS5	TRUE	reported	ILlNDw	2	TRUE
ADAMTS5.3168_8	SAH	rs59317497	C	T	C	T	-0.2486	-0.091	0.03009	0.0213	FALSE	FALSE	FALSE	BpnN4U	21	26597822	0.0744	0.2211	TRUE	reported	982264	0.024098	5.958e-25	35364	ADAMTS5	TRUE	reported	ILlNDw	2	TRUE
ADAMTS5.3168_8	SAH	rs74842806	C	A	C	A	-0.1436	0.1421	0.03195	0.0202	FALSE	FALSE	FALSE	BpnN4U	21	26739780	0.0773	0.06623	TRUE	reported	982264	0.022771	2.859e-10	35364	ADAMTS5	TRUE	reported	ILlNDw	2	TRUE
ADAMTSL1.16890_37	IA	rs12348453	A	G	A	G	0.1595	-0.0257	0.02769	0.0169	FALSE	FALSE	FALSE	u3XBMH	9	18610065	0.0544	0.6372	TRUE	reported	1441701	0.025705	5.469e-10	35359	ADAMTSL1	TRUE	reported	VB0xoj	2	TRUE
ADAMTSL1.16890_37	IA	rs146084664	A	G	A	G	0.1557	0.0681	0.03825	0.0232	FALSE	FALSE	FALSE	u3XBMH	9	18687069	0.0446	0.1265	TRUE	reported	1441701	0.021978	1.398e-12	35361	ADAMTSL1	TRUE	reported	VB0xoj	2	TRUE
ADAMTSL1.16890_37	IA	rs33993984	CTT	C	CTT	C	0.0877	-0.0087	0.09443	0.0929	FALSE	FALSE	FALSE	u3XBMH	9	18955939	0.0291	0.7644	TRUE	reported	1441701	0.014378	1.063e-09	35364	ADAMTSL1	TRUE	reported	VB0xoj	2	TRUE
ADAMTSL1.16890_37	IA	rs35264941	C	G	C	G	-0.7019	-0.1296	0.01968	0.0086	FALSE	TRUE	FALSE	u3XBMH	9	18626299	0.1	0.1951	TRUE	reported	1441701	0.029386	4.326e-126	35359	ADAMTSL1	TRUE	reported	VB0xoj	2	TRUE
ADAMTSL1.16890_37	IA	rs702208	G	A	G	A	0.5542	0.0123	0.04681	0.0487	FALSE	FALSE	FALSE	u3XBMH	9	18639745	0.0287	0.669	TRUE	reported	1441701	0.019732	1.451e-173	35359	ADAMTSL1	TRUE	reported	VB0xoj	2	TRUE
ADAMTSL1.16890_37	IA	rs776762	A	C	A	C	0.0745	0.0201	0.66981	0.6439	FALSE	FALSE	FALSE	u3XBMH	9	18676800	0.0138	0.1455	TRUE	reported	1441701	0.008994	1.195e-16	35361	ADAMTSL1	TRUE	reported	VB0xoj	2	TRUE
ADAMTSL1.16890_37	SAH	rs12348453	A	G	A	G	0.1595	-0.0703	0.02769	0.0178	FALSE	FALSE	FALSE	JB5F7e	9	18610065	0.0682	0.3027	TRUE	reported	982264	0.025705	5.469e-10	35359	ADAMTSL1	TRUE	reported	dTZOWz	2	TRUE
ADAMTSL1.16890_37	SAH	rs146084664	A	G	A	G	0.1557	0.0684	0.03825	0.0235	FALSE	FALSE	FALSE	JB5F7e	9	18687069	0.0566	0.2266	TRUE	reported	982264	0.021978	1.398e-12	35361	ADAMTSL1	TRUE	reported	dTZOWz	2	TRUE
ADAMTSL1.16890_37	SAH	rs33993984	CTT	C	CTT	C	0.0877	-0.0274	0.09443	0.0929	FALSE	FALSE	FALSE	JB5F7e	9	18955939	0.0389	0.4809	TRUE	reported	982264	0.014378	1.063e-09	35364	ADAMTSL1	TRUE	reported	dTZOWz	2	TRUE
ADAMTSL1.16890_37	SAH	rs35264941	C	G	C	G	-0.7019	-0.0777	0.01968	0.0083	FALSE	TRUE	FALSE	JB5F7e	9	18626299	0.1355	0.5664	TRUE	reported	982264	0.029386	4.326e-126	35359	ADAMTSL1	TRUE	reported	dTZOWz	2	TRUE
ADAMTSL1.16890_37	SAH	rs702208	G	A	G	A	0.5542	0.0466	0.04681	0.0484	FALSE	FALSE	FALSE	JB5F7e	9	18639745	0.0367	0.2038	TRUE	reported	982264	0.019732	1.451e-173	35359	ADAMTSL1	TRUE	reported	dTZOWz	2	TRUE
ADAMTSL1.16890_37	SAH	rs776762	A	C	A	C	0.0745	0.0141	0.66981	0.6437	FALSE	FALSE	FALSE	JB5F7e	9	18676800	0.0177	0.4249	TRUE	reported	982264	0.008994	1.195e-16	35361	ADAMTSL1	TRUE	reported	dTZOWz	2	TRUE
ADAMTSL2.6379_62	IA	rs11534419	T	C	T	C	0.1118	-0.0091	0.39288	0.4288	FALSE	FALSE	FALSE	peEyeA	9	133523101	0.0158	0.5649	TRUE	reported	1441701	0.008717	1.176e-37	35360	ADAMTSL2	TRUE	reported	AyYq9F	2	TRUE
ADAMTSL2.6379_62	IA	rs2427983	A	G	A	G	-0.0688	-0.0041	0.40214	0.4133	FALSE	FALSE	FALSE	peEyeA	9	133715319	0.0128	0.7484	TRUE	reported	1441701	0.008616	1.402e-15	35371	ADAMTSL2	TRUE	reported	AyYq9F	2	TRUE
ADAMTSL2.6379_62	IA	rs7862335	CTTTTTTTTT	CTTTTTTTTG	A	C	0.0489	-0.0141	0.48889	0.5265	TRUE	FALSE	FALSE	peEyeA	9	133661490	0.0155	0.3642	TRUE	reported	1441701	0.00852	9.508e-09	35368	ADAMTSL2	TRUE	reported	AyYq9F	2	FALSE
ADAMTSL2.6379_62	SAH	rs11534419	T	C	T	C	0.1118	-0.0102	0.39288	0.4308	FALSE	FALSE	FALSE	66eZzB	9	133523101	0.0213	0.6303	TRUE	reported	982264	0.008717	1.176e-37	35360	ADAMTSL2	TRUE	reported	rfZVEi	2	TRUE
ADAMTSL2.6379_62	SAH	rs2427983	A	G	A	G	-0.0688	-0.0053	0.40214	0.4105	FALSE	FALSE	FALSE	66eZzB	9	133715319	0.0164	0.7451	TRUE	reported	982264	0.008616	1.402e-15	35371	ADAMTSL2	TRUE	reported	rfZVEi	2	TRUE
ADAMTSL2.6379_62	SAH	rs7862335	CTTTTTTTTT	CTTTTTTTTG	A	C	0.0489	0.0056	0.48889	0.5273	TRUE	FALSE	FALSE	66eZzB	9	133661490	0.021	0.7902	TRUE	reported	982264	0.00852	9.508e-09	35368	ADAMTSL2	TRUE	reported	rfZVEi	2	FALSE
ADGRE2.4546_27	IA	rs10401818	A	G	A	G	-0.0827	0.0387	0.23788	0.2073	FALSE	FALSE	FALSE	o7lCcO	19	14880831	0.0155	0.01244	TRUE	reported	1441701	0.010074	2.222e-16	35379	ADGRE2	TRUE	reported	EW0DMX	2	TRUE
ADGRE2.4546_27	IA	rs10412426	CGCCTGC	TGCCTGC	A	G	-0.0544	-0.0131	0.49537	0.5135	TRUE	FALSE	FALSE	o7lCcO	19	14558607	0.0129	0.3122	TRUE	reported	1441701	0.008551	1.989e-10	35374	ADGRE2	TRUE	reported	EW0DMX	2	FALSE
ADGRE2.4546_27	IA	rs11673365	T	G	T	G	0.1497	-0.0019	0.14343	0.2009	FALSE	FALSE	FALSE	o7lCcO	19	14339434	0.0193	0.9219	TRUE	reported	1441701	0.012166	8.533e-35	35373	ADGRE2	TRUE	reported	EW0DMX	2	TRUE
ADGRE2.4546_27	IA	rs12461541	A	C	A	C	-0.1115	0.0152	0.39616	0.3647	FALSE	FALSE	FALSE	o7lCcO	19	14780705	0.0163	0.3492	TRUE	reported	1441701	0.008768	4.8e-37	35376	ADGRE2	TRUE	reported	EW0DMX	2	TRUE
ADGRE2.4546_27	IA	rs12973667	G	C	G	C	0.351	-0.0061	0.27756	0.27756	FALSE	TRUE	FALSE	o7lCcO	19	14396821	0.0162	0.7045	TRUE	reported	1441701	0.009412	1e-300	35370	ADGRE2	TRUE	reported	EW0DMX	2	TRUE
ADGRE2.4546_27	SAH	rs10401818	A	G	A	G	-0.0827	0.0177	0.23788	0.2083	FALSE	FALSE	FALSE	9e0ECh	19	14880831	0.0196	0.3679	TRUE	reported	982264	0.010074	2.222e-16	35379	ADGRE2	TRUE	reported	T5hRaZ	2	TRUE
ADGRE2.4546_27	SAH	rs10412426	CGCCTGC	TGCCTGC	A	G	-0.0544	-0.0278	0.49537	0.5137	TRUE	FALSE	FALSE	9e0ECh	19	14558607	0.0167	0.09642	TRUE	reported	982264	0.008551	1.989e-10	35374	ADGRE2	TRUE	reported	T5hRaZ	2	FALSE
ADGRE2.4546_27	SAH	rs11673365	T	G	T	G	0.1497	-0.0006	0.14343	0.2018	FALSE	FALSE	FALSE	9e0ECh	19	14339434	0.026	0.9815	TRUE	reported	982264	0.012166	8.533e-35	35373	ADGRE2	TRUE	reported	T5hRaZ	2	TRUE
ADGRE2.4546_27	SAH	rs12461541	A	C	A	C	-0.1115	0.0263	0.39616	0.3634	FALSE	FALSE	FALSE	9e0ECh	19	14780705	0.0219	0.2313	TRUE	reported	982264	0.008768	4.8e-37	35376	ADGRE2	TRUE	reported	T5hRaZ	2	TRUE
ADGRE2.4546_27	SAH	rs12973667	G	C	G	C	0.351	-0.0303	0.27756	0.27756	FALSE	TRUE	FALSE	9e0ECh	19	14396821	0.0218	0.1643	TRUE	reported	982264	0.009412	1e-300	35370	ADGRE2	TRUE	reported	T5hRaZ	2	TRUE
ADGRF5.6409_57	IA	rs114825458	A	G	A	G	0.1981	-0.1698	0.01622	0.0105	FALSE	FALSE	FALSE	0fgzbe	6	46834579	0.0851	0.04591	TRUE	reported	1441701	0.033578	3.641e-09	35358	ADGRF5	TRUE	reported	n09EzU	2	TRUE
ADGRF5.6409_57	IA	rs114923365	A	G	A	G	-0.7697	-0.0376	0.01197	0.0129	FALSE	FALSE	FALSE	0fgzbe	6	46672766	0.0593	0.5256	TRUE	reported	1441701	0.036701	1.175e-97	35359	ADGRF5	TRUE	reported	n09EzU	2	TRUE
ADGRF5.6409_57	IA	rs115648200	G	A	G	A	0.1409	-0.0277	0.03727	0.0245	FALSE	FALSE	FALSE	0fgzbe	6	47125800	0.0533	0.6027	TRUE	reported	1441701	0.021416	4.732e-11	35355	ADGRF5	TRUE	reported	n09EzU	2	TRUE
ADGRF5.6409_57	IA	rs146874730	C	A	C	A	0.1186	-0.0557	0.03733	0.0453	FALSE	FALSE	FALSE	0fgzbe	6	47194711	0.0389	0.152	TRUE	reported	1441701	0.02138	2.903e-08	35356	ADGRF5	TRUE	reported	n09EzU	2	TRUE
ADGRF5.6409_57	IA	rs150110122	C	G	C	G	-0.4343	-0.0197	0.01325	0.0158	FALSE	TRUE	FALSE	0fgzbe	6	46927533	0.0616	0.749	TRUE	reported	1441701	0.034885	1.41e-35	35357	ADGRF5	TRUE	reported	n09EzU	2	TRUE
ADGRF5.6409_57	IA	rs150434374	A	G	A	G	-0.3573	-0.1074	0.0102	0.0083	FALSE	FALSE	FALSE	0fgzbe	6	47299480	0.0925	0.2457	TRUE	reported	1441701	0.041037	3.124e-18	35356	ADGRF5	TRUE	reported	n09EzU	2	TRUE
ADGRF5.6409_57	IA	rs16875406	A	G	A	G	-0.4768	-0.0057	0.02253	0.0262	FALSE	FALSE	FALSE	0fgzbe	6	47009541	0.0395	0.8848	TRUE	reported	1441701	0.02767	1.539e-66	35356	ADGRF5	TRUE	reported	n09EzU	2	TRUE
ADGRF5.6409_57	IA	rs75201728	T	A	T	A	-0.1864	-0.0813	0.01994	0.0282	FALSE	TRUE	FALSE	0fgzbe	6	46780982	0.0484	0.09299	TRUE	reported	1441701	0.028472	5.875e-11	35358	ADGRF5	TRUE	reported	n09EzU	2	TRUE
ADGRF5.6409_57	IA	rs76985475	T	C	T	C	-0.8763	-0.0211	0.02991	0.0447	FALSE	FALSE	FALSE	0fgzbe	6	46881014	0.0302	0.4852	TRUE	reported	1441701	0.02322	1e-300	35356	ADGRF5	TRUE	reported	n09EzU	2	TRUE
ADGRF5.6409_57	IA	rs9791332	G	A	G	A	0.09	-0.0006	0.07124	0.07124	FALSE	FALSE	FALSE	0fgzbe	6	47267324	0.0222	0.9798	TRUE	reported	1441701	0.015808	1.246e-08	35356	ADGRF5	TRUE	reported	n09EzU	2	TRUE
ADGRF5.6409_57	SAH	rs114825458	A	G	A	G	0.1981	-0.175	0.01622	0.0102	FALSE	FALSE	FALSE	2PJRWQ	6	46834579	0.1155	0.1296	TRUE	reported	982264	0.033578	3.641e-09	35358	ADGRF5	TRUE	reported	OBiB3h	2	TRUE
ADGRF5.6409_57	SAH	rs114923365	A	G	A	G	-0.7697	-0.0733	0.01197	0.0132	FALSE	FALSE	FALSE	2PJRWQ	6	46672766	0.0777	0.3452	TRUE	reported	982264	0.036701	1.175e-97	35359	ADGRF5	TRUE	reported	OBiB3h	2	TRUE
ADGRF5.6409_57	SAH	rs115648200	G	A	G	A	0.1409	-0.0668	0.03727	0.0244	FALSE	FALSE	FALSE	2PJRWQ	6	47125800	0.0717	0.3519	TRUE	reported	982264	0.021416	4.732e-11	35355	ADGRF5	TRUE	reported	OBiB3h	2	TRUE
ADGRF5.6409_57	SAH	rs146874730	C	A	C	A	0.1186	-0.0468	0.03733	0.0454	FALSE	FALSE	FALSE	2PJRWQ	6	47194711	0.0524	0.3715	TRUE	reported	982264	0.02138	2.903e-08	35356	ADGRF5	TRUE	reported	OBiB3h	2	TRUE
ADGRF5.6409_57	SAH	rs150110122	C	G	C	G	-0.4343	0.0176	0.01325	0.0159	FALSE	TRUE	FALSE	2PJRWQ	6	46927533	0.0829	0.832	TRUE	reported	982264	0.034885	1.41e-35	35357	ADGRF5	TRUE	reported	OBiB3h	2	TRUE
ADGRF5.6409_57	SAH	rs150434374	A	G	A	G	-0.3573	-0.1004	0.0102	0.0083	FALSE	FALSE	FALSE	2PJRWQ	6	47299480	0.1239	0.4179	TRUE	reported	982264	0.041037	3.124e-18	35356	ADGRF5	TRUE	reported	OBiB3h	2	TRUE
ADGRF5.6409_57	SAH	rs16875406	A	G	A	G	-0.4768	-0.0213	0.02253	0.0263	FALSE	FALSE	FALSE	2PJRWQ	6	47009541	0.0507	0.6748	TRUE	reported	982264	0.02767	1.539e-66	35356	ADGRF5	TRUE	reported	OBiB3h	2	TRUE
ADGRF5.6409_57	SAH	rs75201728	T	A	T	A	-0.1864	-0.0993	0.01994	0.0283	FALSE	TRUE	FALSE	2PJRWQ	6	46780982	0.0648	0.1254	TRUE	reported	982264	0.028472	5.875e-11	35358	ADGRF5	TRUE	reported	OBiB3h	2	TRUE
ADGRF5.6409_57	SAH	rs76985475	T	C	T	C	-0.8763	-0.0456	0.02991	0.0447	FALSE	FALSE	FALSE	2PJRWQ	6	46881014	0.0391	0.2439	TRUE	reported	982264	0.02322	1e-300	35356	ADGRF5	TRUE	reported	OBiB3h	2	TRUE
ADGRF5.6409_57	SAH	rs9791332	G	A	G	A	0.09	0.0411	0.07124	0.0968	FALSE	FALSE	FALSE	2PJRWQ	6	47274478	0.0277	0.1381	TRUE	reported	982264	0.015808	1.246e-08	35356	ADGRF5	TRUE	reported	OBiB3h	2	TRUE
ADH1A.17396_23	IA	rs77326813	T	C	T	C	-0.6052	-0.0859	0.01069	0.0103	FALSE	FALSE	FALSE	KdDjlB	4	99185386	0.1095	0.4326	TRUE	reported	1441701	0.039849	4.289e-52	35345	ADH1A	TRUE	reported	w9ZBIW	2	TRUE
ADH1A.17396_23	SAH	rs77326813	T	C	T	C	-0.6052	-0.0837	0.01069	0.0098	FALSE	FALSE	FALSE	LzYBAW	4	99185386	0.1517	0.5812	TRUE	reported	982264	0.039849	4.289e-52	35345	ADH1A	TRUE	reported	2hrRn2	2	TRUE
ADH1C.15525_294	IA	rs283415	T	C	T	C	0.1279	0.0193	0.51388	0.508	FALSE	FALSE	FALSE	283hOW	4	99349450	0.0125	0.1227	TRUE	reported	1441701	0.008163	2.508e-55	35344	ADH1C	TRUE	reported	bxcmfn	2	TRUE
ADH1C.15525_294	SAH	rs283415	T	C	T	C	0.1279	0.0234	0.51388	0.5105	FALSE	FALSE	FALSE	NRVyY1	4	99349450	0.0159	0.1395	TRUE	reported	982264	0.008163	2.508e-55	35344	ADH1C	TRUE	reported	yWtB9K	2	TRUE
ADH4.8325_37	IA	rs2851274	CATTTA	GATTTA	G	C	0.1072	-0.051	0.423	0.6589	TRUE	FALSE	FALSE	Ukj6xK	4	99104715	0.0163	0.001769	TRUE	reported	1441701	0.008145	1.459e-39	35346	ADH4	TRUE	reported	azpby7	2	FALSE
ADH4.8325_37	IA	rs2903166	G	C	G	C	-0.0551	0.0375	0.3194	0.2962	FALSE	TRUE	FALSE	Ukj6xK	4	99198006	0.017	0.02712	TRUE	reported	1441701	0.008678	2.163e-10	35344	ADH4	TRUE	reported	azpby7	2	TRUE
ADH4.8325_37	SAH	rs2851274	CATTTA	GATTTA	G	C	0.1072	-0.0468	0.423	0.6592	TRUE	FALSE	FALSE	q0wUnj	4	99104715	0.022	0.03373	TRUE	reported	982264	0.008145	1.459e-39	35346	ADH4	TRUE	reported	QMaBtc	2	FALSE
ADH4.8325_37	SAH	rs2903166	G	C	G	C	-0.0551	0.0275	0.3194	0.2956	FALSE	TRUE	FALSE	q0wUnj	4	99198006	0.0229	0.2305	TRUE	reported	982264	0.008678	2.163e-10	35344	ADH4	TRUE	reported	QMaBtc	2	TRUE
ADH5.11369_23	IA	rs28894371	A	G	A	G	-0.3572	-0.0172	0.04599	0.0369	FALSE	FALSE	FALSE	08oc5m	4	99083469	0.0339	0.6119	TRUE	reported	1441701	0.019159	1.425e-77	35337	ADH5	TRUE	reported	iu0Or3	2	TRUE
ADH5.11369_23	IA	rs79677726	G	A	G	A	-0.1587	0.1483	0.02423	0.0095	FALSE	FALSE	FALSE	08oc5m	4	98826161	0.0937	0.1137	TRUE	reported	1441701	0.025866	8.488e-10	35334	ADH5	TRUE	reported	iu0Or3	2	TRUE
ADH5.11369_23	SAH	rs28894371	A	G	A	G	-0.3572	0.0299	0.04599	0.0372	FALSE	FALSE	FALSE	9qMe1r	4	99083469	0.0434	0.4918	TRUE	reported	982264	0.019159	1.425e-77	35337	ADH5	TRUE	reported	j5H5nG	2	TRUE
ADH5.11369_23	SAH	rs79677726	G	A	G	A	-0.1587	0.0987	0.02423	0.0091	FALSE	FALSE	FALSE	9qMe1r	4	98826161	0.1282	0.4413	TRUE	reported	982264	0.025866	8.488e-10	35334	ADH5	TRUE	reported	j5H5nG	2	TRUE
ADH6.18206_18	IA	rs28730617	A	G	A	G	-0.3611	-0.0139	0.04562	0.0374	FALSE	FALSE	FALSE	FfSgxD	4	99078444	0.0337	0.679	TRUE	reported	1441701	0.019188	5.298e-79	35346	ADH6	TRUE	reported	ZNEKFo	2	TRUE
ADH6.18206_18	IA	rs79677726	G	A	G	A	-0.1658	0.1483	0.02423	0.0095	FALSE	FALSE	FALSE	FfSgxD	4	98826161	0.0937	0.1137	TRUE	reported	1441701	0.025839	1.392e-10	35343	ADH6	TRUE	reported	ZNEKFo	2	TRUE
ADH6.18206_18	SAH	rs28730617	A	G	A	G	-0.3611	0.0343	0.04562	0.0377	FALSE	FALSE	FALSE	DyBER6	4	99078444	0.0432	0.427	TRUE	reported	982264	0.019188	5.298e-79	35346	ADH6	TRUE	reported	tbgPSW	2	TRUE
ADH6.18206_18	SAH	rs79677726	G	A	G	A	-0.1658	0.0987	0.02423	0.0091	FALSE	FALSE	FALSE	DyBER6	4	98826161	0.1282	0.4413	TRUE	reported	982264	0.025839	1.392e-10	35343	ADH6	TRUE	reported	tbgPSW	2	TRUE
ADH7.11377_19	IA	rs1573496	G	C	G	C	-0.4233	0.0057	0.0721	0.1356	FALSE	TRUE	FALSE	x8YuES	4	99428512	0.0247	0.8184	TRUE	reported	1441701	0.015258	2.155e-169	35334	ADH7	TRUE	reported	MAgtFK	2	TRUE
ADH7.11377_19	IA	rs555184082	G	A	G	A	-0.1486	-0.0602	0.03272	0.0291	FALSE	FALSE	FALSE	x8YuES	4	99303345	0.1139	0.5976	TRUE	reported	1441701	0.022442	3.554e-11	35334	ADH7	TRUE	reported	MAgtFK	2	TRUE
ADH7.11377_19	SAH	rs1573496	G	C	G	C	-0.4233	0.0276	0.0721	0.1356	FALSE	TRUE	FALSE	dzQCbZ	4	99428512	0.033	0.4019	TRUE	reported	982264	0.015258	2.155e-169	35334	ADH7	TRUE	reported	5Om0mM	2	TRUE
ADH7.11377_19	SAH	rs555184082	G	A	G	A	-0.1486	0.0798	0.03272	0.0291	FALSE	FALSE	FALSE	dzQCbZ	4	99303345	0.1623	0.6229	TRUE	reported	982264	0.022442	3.554e-11	35334	ADH7	TRUE	reported	5Om0mM	2	TRUE
ADI1.12457_10	IA	rs10179340	G	A	G	A	-0.1107	-0.017	0.86784	0.7785	FALSE	FALSE	FALSE	FPW58V	2	3519553	0.0189	0.3702	TRUE	reported	1441701	0.011526	7.689e-22	35323	ADI1	TRUE	reported	UU9LK5	2	TRUE
ADI1.12457_10	SAH	rs10179340	G	A	G	A	-0.1107	-0.0476	0.86784	0.7779	FALSE	FALSE	FALSE	EpcxzS	2	3519553	0.0255	0.06185	TRUE	reported	982264	0.011526	7.689e-22	35323	ADI1	TRUE	reported	OUvih3	2	TRUE
ADIPOQ.3554_24	IA	rs112751437	A	G	A	G	-0.188	0.0375	0.02378	0.0149	FALSE	FALSE	FALSE	EONd7A	3	186781292	0.066	0.5701	TRUE	reported	1441701	0.029281	1.357e-10	35365	ADIPOQ	TRUE	reported	I85kIs	2	TRUE
ADIPOQ.3554_24	IA	rs143257534	T	C	T	C	-0.6346	0.0088	0.03444	0.0283	FALSE	FALSE	FALSE	EONd7A	3	186834099	0.037	0.8126	TRUE	reported	1441701	0.02397	1.877e-154	35367	ADIPOQ	TRUE	reported	I85kIs	2	TRUE
ADIPOQ.3554_24	IA	rs144834747	G	T	G	T	-0.193	0.0526	0.01811	0.0144	FALSE	FALSE	FALSE	EONd7A	3	186996404	0.0673	0.4343	TRUE	reported	1441701	0.032567	3.101e-09	35362	ADIPOQ	TRUE	reported	I85kIs	2	TRUE
ADIPOQ.3554_24	IA	rs149434699	T	C	T	C	0.2244	0.0042	0.02296	0.0229	FALSE	FALSE	FALSE	EONd7A	3	186540441	0.0514	0.9348	TRUE	reported	1441701	0.028467	3.199e-15	35367	ADIPOQ	TRUE	reported	I85kIs	2	TRUE
ADIPOQ.3554_24	IA	rs199695767	AGGT	A	AGGT	A	0.439	0.0237	0.01053	0.0036	FALSE	FALSE	FALSE	EONd7A	3	186814639	0.1535	0.8774	TRUE	reported	1441701	0.042034	1.563e-25	35367	ADIPOQ	TRUE	reported	I85kIs	2	TRUE
ADIPOQ.3554_24	IA	rs570805303	T	C	T	C	0.3694	0.1025	0.01407	0.0067	FALSE	FALSE	FALSE	EONd7A	3	186811575	0.1071	0.3386	TRUE	reported	1441701	0.038	2.45e-22	35367	ADIPOQ	TRUE	reported	I85kIs	2	TRUE
ADIPOQ.3554_24	IA	rs6771438	G	T	G	T	0.0868	0.0245	0.14922	0.1655	FALSE	FALSE	FALSE	EONd7A	3	186964536	0.0172	0.1526	TRUE	reported	1441701	0.012176	1.014e-12	35366	ADIPOQ	TRUE	reported	I85kIs	2	TRUE
ADIPOQ.3554_24	SAH	rs112751437	A	G	A	G	-0.188	0.1075	0.02378	0.0147	FALSE	FALSE	FALSE	GWhpWR	3	186781292	0.0898	0.2313	TRUE	reported	982264	0.029281	1.357e-10	35365	ADIPOQ	TRUE	reported	EoLewV	2	TRUE
ADIPOQ.3554_24	SAH	rs143257534	T	C	T	C	-0.6346	-0.0045	0.03444	0.0288	FALSE	FALSE	FALSE	GWhpWR	3	186834099	0.0471	0.9239	TRUE	reported	982264	0.02397	1.877e-154	35367	ADIPOQ	TRUE	reported	EoLewV	2	TRUE
ADIPOQ.3554_24	SAH	rs144834747	G	T	G	T	-0.193	0.0147	0.01811	0.0144	FALSE	FALSE	FALSE	GWhpWR	3	186996404	0.0904	0.8706	TRUE	reported	982264	0.032567	3.101e-09	35362	ADIPOQ	TRUE	reported	EoLewV	2	TRUE
ADIPOQ.3554_24	SAH	rs199695767	AGGT	A	AGGT	A	0.439	-0.0514	0.01053	0.0036	FALSE	FALSE	FALSE	GWhpWR	3	186814639	0.2048	0.8019	TRUE	reported	982264	0.042034	1.563e-25	35367	ADIPOQ	TRUE	reported	EoLewV	2	TRUE
ADIPOQ.3554_24	SAH	rs570805303	T	C	T	C	0.3694	-0.0156	0.01407	0.0066	FALSE	FALSE	FALSE	GWhpWR	3	186811575	0.1451	0.9144	TRUE	reported	982264	0.038	2.45e-22	35367	ADIPOQ	TRUE	reported	EoLewV	2	TRUE
ADIPOQ.3554_24	SAH	rs6771438	G	T	G	T	0.0868	0.0299	0.14922	0.1641	FALSE	FALSE	FALSE	GWhpWR	3	186964536	0.0223	0.179	TRUE	reported	982264	0.012176	1.014e-12	35366	ADIPOQ	TRUE	reported	EoLewV	2	TRUE
ADK.19207_119	IA	rs4746172	T	C	T	C	0.0561	0.0337	0.74703	0.6854	FALSE	FALSE	FALSE	BfpRqd	10	74096084	0.0167	0.04371	TRUE	reported	1441701	0.009233	1.232e-09	35369	ADK	TRUE	reported	Fxx5VY	2	TRUE
ADK.19207_119	SAH	rs4746172	T	C	T	C	0.0561	0.0348	0.74703	0.6845	FALSE	FALSE	FALSE	3k3EfN	10	74096084	0.0225	0.1222	TRUE	reported	982264	0.009233	1.232e-09	35369	ADK	TRUE	reported	NyXjs8	2	TRUE
ADM2.8100_15	IA	rs8142906	A	G	A	G	0.149	-0.011	0.16004	0.1709	FALSE	FALSE	FALSE	9xsEUN	22	50478154	0.021	0.6017	TRUE	reported	1441701	0.011046	1.813e-41	35333	ADM2	TRUE	reported	xHoGzQ	2	TRUE
ADM2.8100_15	SAH	rs8142906	A	G	A	G	0.149	0.0131	0.16004	0.1716	FALSE	FALSE	FALSE	uRyJDg	22	50478154	0.0282	0.6431	TRUE	reported	982264	0.011046	1.813e-41	35333	ADM2	TRUE	reported	yKsPO7	2	TRUE
ADPRHL2.17332_3	IA	rs114429212	T	C	T	C	-0.2135	-0.1417	0.03079	0.0116	FALSE	FALSE	FALSE	YF29ce	1	36437351	0.0777	0.0683	TRUE	reported	1441701	0.023086	2.289e-20	35384	ADPRHL2	TRUE	reported	Hc8qHM	2	TRUE
ADPRHL2.17332_3	SAH	rs114429212	T	C	T	C	-0.2135	-0.1788	0.03079	0.0115	FALSE	FALSE	FALSE	fQo9no	1	36437351	0.1045	0.08688	TRUE	reported	982264	0.023086	2.289e-20	35384	ADPRHL2	TRUE	reported	WqVPU6	2	TRUE
ADSSL1.13998_26	IA	rs10142660	T	G	T	G	0.3675	0.0564	0.13266	0.1255	FALSE	FALSE	FALSE	D05bOx	14	104759283	0.0235	0.01624	TRUE	reported	1441701	0.01209	5.941e-203	35109	ADSSL1	TRUE	reported	DwiFM6	2	TRUE
ADSSL1.13998_26	IA	rs8012845	G	A	G	A	-0.0655	0.025	0.54546	0.5113	FALSE	FALSE	FALSE	D05bOx	14	104674096	0.0159	0.1158	TRUE	reported	1441701	0.0083	2.975e-15	35108	ADSSL1	TRUE	reported	DwiFM6	2	TRUE
ADSSL1.13998_26	IA	rs8020241	A	C	A	C	0.1124	0.0282	0.0561	0.0761	FALSE	FALSE	FALSE	D05bOx	14	104276692	0.0901	0.7544	TRUE	reported	1441701	0.017997	4.226e-10	35135	ADSSL1	TRUE	reported	DwiFM6	2	TRUE
ADSSL1.13998_26	SAH	rs10142660	T	G	T	G	0.3675	0.0649	0.13266	0.1256	FALSE	FALSE	FALSE	4Cmenj	14	104759283	0.0316	0.04018	TRUE	reported	982264	0.01209	5.941e-203	35109	ADSSL1	TRUE	reported	5BeJ1u	2	TRUE
ADSSL1.13998_26	SAH	rs8012845	G	A	G	A	-0.0655	-0.0004	0.54546	0.5107	FALSE	FALSE	FALSE	4Cmenj	14	104674096	0.0214	0.9852	TRUE	reported	982264	0.0083	2.975e-15	35108	ADSSL1	TRUE	reported	5BeJ1u	2	TRUE
ADSSL1.13998_26	SAH	rs8020241	A	C	A	C	0.1124	0.2062	0.0561	0.0761	FALSE	FALSE	FALSE	4Cmenj	14	104276692	0.1286	0.109	TRUE	reported	982264	0.017997	4.226e-10	35135	ADSSL1	TRUE	reported	5BeJ1u	2	TRUE
AFM.4763_31	IA	rs6852471	G	T	G	T	0.2877	-0.1003	0.01946	0.0226	FALSE	FALSE	FALSE	EWS4By	4	73539499	0.0432	0.02024	TRUE	reported	1441701	0.029605	2.527e-22	35353	AFM	TRUE	reported	B3L4U1	2	TRUE
AFM.4763_31	IA	rs72858937	T	C	T	C	-0.7517	0.0082	0.01389	0.0174	FALSE	FALSE	FALSE	EWS4By	4	73539253	0.0486	0.8655	TRUE	reported	1441701	0.036051	1.494e-96	35353	AFM	TRUE	reported	B3L4U1	2	TRUE
AFM.4763_31	SAH	rs6852471	G	T	G	T	0.2877	-0.025	0.01946	0.0227	FALSE	FALSE	FALSE	TVnsVt	4	73539499	0.0553	0.6513	TRUE	reported	982264	0.029605	2.527e-22	35353	AFM	TRUE	reported	Nf20yk	2	TRUE
AFM.4763_31	SAH	rs72858937	T	C	T	C	-0.7517	-0.0135	0.01389	0.0173	FALSE	FALSE	FALSE	TVnsVt	4	73539253	0.0628	0.8292	TRUE	reported	982264	0.036051	1.494e-96	35353	AFM	TRUE	reported	Nf20yk	2	TRUE
AGFG1.11681_8	IA	rs11679534	T	C	T	C	-0.0965	0.0318	0.64733	0.6675	FALSE	FALSE	FALSE	Eqs97Q	2	227575661	0.0142	0.02501	TRUE	reported	1441701	0.008292	2.665e-31	35346	AGFG1	TRUE	reported	Fy92uk	2	TRUE
AGFG1.11681_8	SAH	rs11679534	T	C	T	C	-0.0965	0.2144	0.64733	0.64733	FALSE	FALSE	FALSE	LZykDk	2	227570252	0.0642	0.0008453	TRUE	reported	982264	0.008292	2.665e-31	35346	AGFG1	TRUE	reported	uCEH1H	2	TRUE
AGRN.15483_377	IA	rs111772342	TGTCTCAAA	CGTCTCAAA	A	G	0.1538	0.0972	0.03082	0.0724	TRUE	FALSE	FALSE	APtTzb	1	1417046	0.0727	0.1815	TRUE	reported	1441701	0.024788	5.486e-10	35298	AGRN	TRUE	reported	xbM4mD	2	FALSE
AGRN.15483_377	IA	rs12120877	G	T	G	T	0.2978	0.0635	0.02262	0.0074	FALSE	FALSE	FALSE	APtTzb	1	1191569	0.1013	0.5304	TRUE	reported	1441701	0.028413	1.056e-25	35296	AGRN	TRUE	reported	xbM4mD	2	TRUE
AGRN.15483_377	IA	rs138395681	A	G	A	G	0.2699	-0.0574	0.02269	0.0218	FALSE	FALSE	FALSE	APtTzb	1	1145014	0.0548	0.295	TRUE	reported	1441701	0.028463	2.486e-21	35272	AGRN	TRUE	reported	xbM4mD	2	TRUE
AGRN.15483_377	IA	rs145881258	T	C	T	C	-0.1283	-0.0102	0.0678	0.0818	FALSE	FALSE	FALSE	APtTzb	1	940687	0.0291	0.7244	TRUE	reported	1441701	0.016861	2.76e-14	35281	AGRN	TRUE	reported	xbM4mD	2	TRUE
AGRN.15483_377	IA	rs2801372	C	T	C	T	0.1575	-0.0622	0.96663	0.9552	FALSE	FALSE	FALSE	APtTzb	1	1460603	0.0399	0.1193	TRUE	reported	1441701	0.023671	2.856e-11	35308	AGRN	TRUE	reported	xbM4mD	2	TRUE
AGRN.15483_377	IA	rs4970394	T	C	T	C	0.239	0.0111	0.54118	0.5669	FALSE	FALSE	FALSE	APtTzb	1	1027511	0.0157	0.4797	TRUE	reported	1441701	0.008395	2.88e-178	35278	AGRN	TRUE	reported	xbM4mD	2	TRUE
AGRN.15483_377	SAH	rs111772342	TGTCTCAAA	CGTCTCAAA	A	G	0.1538	0.049	0.03082	0.0723	TRUE	FALSE	FALSE	I5fDY9	1	1417046	0.1033	0.6355	TRUE	reported	982264	0.024788	5.486e-10	35298	AGRN	TRUE	reported	LmUCnz	2	FALSE
AGRN.15483_377	SAH	rs12120877	G	T	G	T	0.2978	0.1831	0.02262	0.0073	FALSE	FALSE	FALSE	I5fDY9	1	1191569	0.1353	0.1758	TRUE	reported	982264	0.028413	1.056e-25	35296	AGRN	TRUE	reported	LmUCnz	2	TRUE
AGRN.15483_377	SAH	rs138395681	A	G	A	G	0.2699	-0.036	0.02269	0.0219	FALSE	FALSE	FALSE	I5fDY9	1	1145014	0.0739	0.6256	TRUE	reported	982264	0.028463	2.486e-21	35272	AGRN	TRUE	reported	LmUCnz	2	TRUE
AGRN.15483_377	SAH	rs145881258	T	C	T	C	-0.1283	-0.0493	0.0678	0.0821	FALSE	FALSE	FALSE	I5fDY9	1	940687	0.0391	0.207	TRUE	reported	982264	0.016861	2.76e-14	35281	AGRN	TRUE	reported	LmUCnz	2	TRUE
AGRN.15483_377	SAH	rs2801372	C	T	C	T	0.1575	-0.0211	0.96663	0.9553	FALSE	FALSE	FALSE	I5fDY9	1	1460603	0.0537	0.6945	TRUE	reported	982264	0.023671	2.856e-11	35308	AGRN	TRUE	reported	LmUCnz	2	TRUE
AGRN.15483_377	SAH	rs4970394	T	C	T	C	0.239	-0.007	0.54118	0.5669	FALSE	FALSE	FALSE	I5fDY9	1	1027511	0.0212	0.7406	TRUE	reported	982264	0.008395	2.88e-178	35278	AGRN	TRUE	reported	LmUCnz	2	TRUE
AGRP.2813_11	IA	rs149542851	T	C	T	C	-0.3826	-0.0283	0.0159	0.0057	FALSE	FALSE	FALSE	3AWGxT	16	67468663	0.1169	0.8087	TRUE	reported	1441701	0.034059	2.794e-29	35372	AGRP	TRUE	reported	PPyvkm	2	TRUE
AGRP.2813_11	IA	rs34123523	T	C	T	C	0.511	-0.0662	0.03963	0.04	FALSE	FALSE	FALSE	3AWGxT	16	67483276	0.0322	0.04	TRUE	reported	1441701	0.020017	9.573e-144	35372	AGRP	TRUE	reported	PPyvkm	2	TRUE
AGRP.2813_11	SAH	rs149542851	T	C	T	C	-0.3826	-0.0609	0.0159	0.0056	FALSE	FALSE	FALSE	gJMCuf	16	67468663	0.157	0.6983	TRUE	reported	982264	0.034059	2.794e-29	35372	AGRP	TRUE	reported	waGrKS	2	TRUE
AGRP.2813_11	SAH	rs34123523	T	C	T	C	0.511	-0.036	0.03963	0.0395	FALSE	FALSE	FALSE	gJMCuf	16	67483276	0.0411	0.3814	TRUE	reported	982264	0.020017	9.573e-144	35372	AGRP	TRUE	reported	waGrKS	2	TRUE
AGT.3484_60	IA	rs1983900	G	C	G	C	0.0725	0.1054	0.11083	0.0647	FALSE	TRUE	FALSE	aJNNFq	1	230743882	0.0313	0.000748	TRUE	reported	1441701	0.012471	6.114e-09	35361	AGT	TRUE	reported	MjCTGo	2	TRUE
AGT.3484_60	IA	rs2071404	A	C	A	C	0.2772	0.0767	0.09293	0.1108	FALSE	FALSE	FALSE	aJNNFq	1	230715194	0.0195	8.767e-05	TRUE	reported	1441701	0.013635	6.872e-92	35364	AGT	TRUE	reported	MjCTGo	2	TRUE
AGT.3484_60	IA	rs74748865	T	C	T	C	0.1203	0.0511	0.04989	0.0284	FALSE	FALSE	FALSE	aJNNFq	1	230494020	0.0483	0.2901	TRUE	reported	1441701	0.018296	4.853e-11	35361	AGT	TRUE	reported	MjCTGo	2	TRUE
AGT.3484_60	SAH	rs1983900	G	C	G	C	0.0725	0.0414	0.11083	0.0642	FALSE	TRUE	FALSE	QHvoBl	1	230743882	0.0435	0.3421	TRUE	reported	982264	0.012471	6.114e-09	35361	AGT	TRUE	reported	i3v8a6	2	TRUE
AGT.3484_60	SAH	rs2071404	A	C	A	C	0.2772	0.0854	0.09293	0.111	FALSE	FALSE	FALSE	QHvoBl	1	230715194	0.0249	0.0005975	TRUE	reported	982264	0.013635	6.872e-92	35364	AGT	TRUE	reported	i3v8a6	2	TRUE
AGT.3484_60	SAH	rs74748865	T	C	T	C	0.1203	0.0376	0.04989	0.0284	FALSE	FALSE	FALSE	QHvoBl	1	230494020	0.0652	0.5642	TRUE	reported	982264	0.018296	4.853e-11	35361	AGT	TRUE	reported	i3v8a6	2	TRUE
AHSG.3581_53	IA	rs1003410	G	T	G	T	0.0756	0.0159	0.51087	0.5582	FALSE	FALSE	FALSE	fyLqfj	3	186288560	0.0131	0.2255	TRUE	reported	1441701	0.008333	1.167e-19	35357	AHSG	TRUE	reported	hAByCQ	2	TRUE
AHSG.3581_53	IA	rs13068501	C	G	C	G	0.3112	-0.0086	0.56322	0.5215	FALSE	TRUE	TRUE	fyLqfj	3	186623923	0.0155	0.5808	TRUE	reported	1441701	0.00827	1e-300	35367	AHSG	TRUE	reported	hAByCQ	2	FALSE
AHSG.3581_53	IA	rs138437490	G	C	G	C	0.2074	0.1153	0.03128	0.0331	FALSE	TRUE	FALSE	fyLqfj	3	186758681	0.0451	0.0106	TRUE	reported	1441701	0.024315	1.468e-17	35365	AHSG	TRUE	reported	hAByCQ	2	TRUE
AHSG.3581_53	IA	rs201631588	AAAAATAAA	AAAATAAA	A	AT	-0.0828	-0.0252	0.16031	0.7865	TRUE	FALSE	FALSE	fyLqfj	3	186380280	0.0207	0.2229	TRUE	reported	1441701	0.011337	2.804e-13	35364	AHSG	TRUE	reported	hAByCQ	2	FALSE
AHSG.3581_53	IA	rs266769	GGCAACGTGA	AGCAACGTGA	T	C	0.0733	0.0097	0.35327	0.1128	TRUE	FALSE	FALSE	fyLqfj	3	186827139	0.0251	0.7005	TRUE	reported	1441701	0.00867	2.804e-17	35366	AHSG	TRUE	reported	hAByCQ	2	FALSE
AHSG.3581_53	IA	rs759602	G	A	G	A	0.0837	0.0157	0.78404	0.759	FALSE	FALSE	FALSE	fyLqfj	3	186991016	0.0159	0.3217	TRUE	reported	1441701	0.010222	2.65e-16	35363	AHSG	TRUE	reported	hAByCQ	2	TRUE
AHSG.3581_53	SAH	rs1003410	G	T	G	T	0.0756	0.0333	0.51087	0.5549	FALSE	FALSE	FALSE	FvBn33	3	186288560	0.0169	0.04864	TRUE	reported	982264	0.008333	1.167e-19	35357	AHSG	TRUE	reported	jKqz87	2	TRUE
AHSG.3581_53	SAH	rs13068501	C	G	C	G	0.3112	-0.025	0.56322	0.5214	FALSE	TRUE	TRUE	FvBn33	3	186623923	0.0209	0.2328	TRUE	reported	982264	0.00827	1e-300	35367	AHSG	TRUE	reported	jKqz87	2	FALSE
AHSG.3581_53	SAH	rs138437490	G	C	G	C	0.2074	0.1157	0.03128	0.033	FALSE	TRUE	FALSE	FvBn33	3	186758681	0.0608	0.05716	TRUE	reported	982264	0.024315	1.468e-17	35365	AHSG	TRUE	reported	jKqz87	2	TRUE
AHSG.3581_53	SAH	rs201631588	AAAAATAAA	AAAATAAA	A	AT	-0.0828	-0.0294	0.16031	0.7865	TRUE	FALSE	FALSE	FvBn33	3	186380280	0.0276	0.2866	TRUE	reported	982264	0.011337	2.804e-13	35364	AHSG	TRUE	reported	jKqz87	2	FALSE
AHSG.3581_53	SAH	rs266769	GGCAACGTGA	AGCAACGTGA	T	C	0.0733	0.0112	0.35327	0.1115	TRUE	FALSE	FALSE	FvBn33	3	186827139	0.034	0.7411	TRUE	reported	982264	0.00867	2.804e-17	35366	AHSG	TRUE	reported	jKqz87	2	FALSE
AHSG.3581_53	SAH	rs759602	G	A	G	A	0.0837	0.0161	0.78404	0.7561	FALSE	FALSE	FALSE	FvBn33	3	186991016	0.0203	0.4288	TRUE	reported	982264	0.010222	2.65e-16	35363	AHSG	TRUE	reported	jKqz87	2	TRUE
AIF1L.18871_24	IA	rs113285527	G	A	G	A	-0.1756	-0.0398	0.02028	0.0296	FALSE	FALSE	FALSE	tk2LHT	9	131118129	0.0478	0.405	TRUE	reported	1441701	0.030201	6.084e-09	35374	AIF1L	TRUE	reported	qZMfrO	2	TRUE
AIF1L.18871_24	IA	rs34768457	AGCCTGTT	AGCCTGT	C	CAA	-0.0726	0.0129	0.29	0.902	TRUE	FALSE	FALSE	tk2LHT	9	130728691	0.0676	0.8485	TRUE	reported	1441701	0.009415	1.251e-14	35372	AIF1L	TRUE	reported	qZMfrO	2	FALSE
AIF1L.18871_24	IA	rs4740403	A	G	A	G	-0.3636	-0.0017	0.25414	0.2605	FALSE	FALSE	FALSE	tk2LHT	9	131063594	0.0177	0.9215	TRUE	reported	1441701	0.009671	1e-300	35370	AIF1L	TRUE	reported	qZMfrO	2	TRUE
AIF1L.18871_24	IA	rs62583160	T	C	T	C	0.424	-0.0567	0.02762	0.027	FALSE	FALSE	FALSE	tk2LHT	9	131086446	0.0498	0.2544	TRUE	reported	1441701	0.025788	9.624e-61	35372	AIF1L	TRUE	reported	qZMfrO	2	TRUE
AIF1L.18871_24	IA	rs73551621	AGGCCCCTTCTCTTCGCTCCT	AGGCCCCTTCTCTTGGCTCCT	G	C	-0.1326	0.0558	0.08598	0.0624	TRUE	FALSE	FALSE	tk2LHT	9	131393773	0.0323	0.08405	TRUE	reported	1441701	0.015191	2.571e-18	35372	AIF1L	TRUE	reported	qZMfrO	2	FALSE
AIF1L.18871_24	IA	rs78772057	T	G	T	G	0.1443	0.0072	0.18901	0.2174	FALSE	FALSE	FALSE	tk2LHT	9	131345878	0.0155	0.6434	TRUE	reported	1441701	0.010922	7.436e-40	35372	AIF1L	TRUE	reported	qZMfrO	2	TRUE
AIF1L.18871_24	SAH	rs113285527	G	A	G	A	-0.1756	-0.106	0.02028	0.0297	FALSE	FALSE	FALSE	0ckgJR	9	131118129	0.0643	0.09907	TRUE	reported	982264	0.030201	6.084e-09	35374	AIF1L	TRUE	reported	Ohol2O	2	TRUE
AIF1L.18871_24	SAH	rs34768457	AGCCTGTT	AGCCTGT	C	CAA	-0.0726	0.0497	0.29	0.902	TRUE	FALSE	FALSE	0ckgJR	9	130728691	0.0958	0.6035	TRUE	reported	982264	0.009415	1.251e-14	35372	AIF1L	TRUE	reported	Ohol2O	2	FALSE
AIF1L.18871_24	SAH	rs4740403	A	G	A	G	-0.3636	-0.016	0.25414	0.2605	FALSE	FALSE	FALSE	0ckgJR	9	131063594	0.0239	0.5044	TRUE	reported	982264	0.009671	1e-300	35370	AIF1L	TRUE	reported	Ohol2O	2	TRUE
AIF1L.18871_24	SAH	rs62583160	T	C	T	C	0.424	-0.0396	0.02762	0.0271	FALSE	FALSE	FALSE	0ckgJR	9	131086446	0.0666	0.5527	TRUE	reported	982264	0.025788	9.624e-61	35372	AIF1L	TRUE	reported	Ohol2O	2	TRUE
AIF1L.18871_24	SAH	rs73551621	AGGCCCCTTCTCTTCGCTCCT	AGGCCCCTTCTCTTGGCTCCT	G	C	-0.1326	0.036	0.08598	0.0622	TRUE	FALSE	FALSE	0ckgJR	9	131393773	0.0436	0.4086	TRUE	reported	982264	0.015191	2.571e-18	35372	AIF1L	TRUE	reported	Ohol2O	2	FALSE
AIF1L.18871_24	SAH	rs78772057	T	G	T	G	0.1443	-0.004	0.18901	0.2176	FALSE	FALSE	FALSE	0ckgJR	9	131345878	0.02	0.8401	TRUE	reported	982264	0.010922	7.436e-40	35372	AIF1L	TRUE	reported	Ohol2O	2	TRUE
AK1.5012_67	IA	rs9919018	A	G	A	G	-0.0601	-0.004	0.24427	0.2357	FALSE	FALSE	FALSE	TENna1	9	127880476	0.0461	0.931	TRUE	reported	1441701	0.009451	2.027e-10	35357	AK1	TRUE	reported	x31Zvj	2	TRUE
AK1.5012_67	SAH	rs9919018	A	G	A	G	-0.0601	0.133	0.24427	0.2358	FALSE	FALSE	FALSE	JFP8J5	9	127880476	0.0638	0.03713	TRUE	reported	982264	0.009451	2.027e-10	35357	AK1	TRUE	reported	yw9SNQ	2	TRUE
AKR1A1.4192_10	IA	rs56174961	T	A	T	A	-0.7994	-0.0372	0.06002	0.0857	FALSE	TRUE	FALSE	NFqwsm	1	45381678	0.0279	0.1828	TRUE	reported	1441701	0.0215671	1e-300	35365	AKR1A1	TRUE	reported	y2KxEl	2	TRUE
AKR1A1.4192_10	SAH	rs12137389	T	C	T	C	-0.2443	0.2031	0.02222	0.0138	FALSE	FALSE	FALSE	4kAaAf	1	45472714	0.0956	0.03363	TRUE	reported	982264	0.02786	1.807e-18	35365	AKR1A1	TRUE	reported	9rmqea	2	TRUE
AKR1B1.16606_85	IA	rs2229542	C	T	C	T	-0.2011	0.0301	0.017	0.0128	FALSE	FALSE	FALSE	TPPVBK	7	134450869	0.0694	0.6643	TRUE	reported	1441701	0.031099	1.003e-10	35357	AKR1B1	TRUE	reported	v6nO3R	2	TRUE
AKR1B1.16606_85	IA	rs75627053	T	C	T	C	0.3078	0.0579	0.01202	0.0222	FALSE	FALSE	FALSE	TPPVBK	7	134468104	0.0444	0.1925	TRUE	reported	1441701	0.037777	3.703e-16	35357	AKR1B1	TRUE	reported	v6nO3R	2	TRUE
AKR1B1.16606_85	SAH	rs2229542	C	T	C	T	-0.2011	0.0275	0.017	0.0128	FALSE	FALSE	FALSE	BDeSRm	7	134450869	0.0935	0.7685	TRUE	reported	982264	0.031099	1.003e-10	35357	AKR1B1	TRUE	reported	QTLelQ	2	TRUE
AKR1B1.16606_85	SAH	rs75627053	T	C	T	C	0.3078	0.0669	0.01202	0.0225	FALSE	FALSE	FALSE	BDeSRm	7	134468104	0.0557	0.2295	TRUE	reported	982264	0.037777	3.703e-16	35357	AKR1B1	TRUE	reported	QTLelQ	2	TRUE
AKR1C3.17377_1	IA	rs117544144	A	G	A	G	-0.2021	0.0157	0.02332	0.0083	FALSE	FALSE	FALSE	x0oRJU	10	5429507	0.1036	0.8792	TRUE	reported	1441701	0.026705	3.79e-14	35372	AKR1C3	TRUE	reported	n5f4qv	2	TRUE
AKR1C3.17377_1	IA	rs117737753	T	C	T	C	-0.1682	0.0281	0.02112	0.0224	FALSE	FALSE	FALSE	x0oRJU	10	5563265	0.1499	0.8513	TRUE	reported	1441701	0.028433	3.305e-09	35372	AKR1C3	TRUE	reported	n5f4qv	2	TRUE
AKR1C3.17377_1	IA	rs12779101	T	C	T	C	0.0561	-0.0825	0.30399	0.30399	FALSE	FALSE	FALSE	x0oRJU	10	4598570	0.0432	0.05617	TRUE	reported	1441701	0.008821	2.021e-10	35373	AKR1C3	TRUE	reported	n5f4qv	2	TRUE
AKR1C3.17377_1	IA	rs55744013	TTG	CTG	A	G	-0.1255	0.0091	0.20771	0.1811	TRUE	FALSE	FALSE	x0oRJU	10	4870436	0.0159	0.5681	TRUE	reported	1441701	0.010009	4.598e-36	35374	AKR1C3	TRUE	reported	n5f4qv	2	FALSE
AKR1C3.17377_1	IA	rs61854630	A	G	A	G	-0.0707	0.0136	0.21281	0.2367	FALSE	FALSE	FALSE	x0oRJU	10	5315582	0.0152	0.3694	TRUE	reported	1441701	0.009916	1.007e-12	35366	AKR1C3	TRUE	reported	n5f4qv	2	TRUE
AKR1C3.17377_1	IA	rs76267270	C	T	C	T	-0.3208	-0.1195	0.01743	0.0112	FALSE	FALSE	FALSE	x0oRJU	10	4688015	0.0841	0.1554	TRUE	reported	1441701	0.03163	3.59e-24	35374	AKR1C3	TRUE	reported	n5f4qv	2	TRUE
AKR1C3.17377_1	IA	rs7903755	G	A	G	A	-0.1415	-0.002	0.66941	0.6271	FALSE	FALSE	FALSE	x0oRJU	10	5111103	0.0409	0.961	TRUE	reported	1441701	0.008627	1.862e-60	35374	AKR1C3	TRUE	reported	n5f4qv	2	TRUE
AKR1C3.17377_1	SAH	rs117544144	A	G	A	G	-0.2021	0.2061	0.02332	0.008	FALSE	FALSE	FALSE	eYhnGp	10	5429507	0.1422	0.1473	TRUE	reported	982264	0.026705	3.79e-14	35372	AKR1C3	TRUE	reported	9LAIGz	2	TRUE
AKR1C3.17377_1	SAH	rs117737753	T	C	T	C	-0.1682	-0.0459	0.02112	0.0224	FALSE	FALSE	FALSE	eYhnGp	10	5563265	0.2135	0.8297	TRUE	reported	982264	0.028433	3.305e-09	35372	AKR1C3	TRUE	reported	9LAIGz	2	TRUE
AKR1C3.17377_1	SAH	rs12779101	T	C	T	C	0.0561	-0.1389	0.30399	0.30399	FALSE	FALSE	FALSE	eYhnGp	10	4598570	0.063	0.02747	TRUE	reported	982264	0.008821	2.021e-10	35373	AKR1C3	TRUE	reported	9LAIGz	2	TRUE
AKR1C3.17377_1	SAH	rs55744013	TTG	CTG	A	G	-0.1255	-0.0004	0.20771	0.1819	TRUE	FALSE	FALSE	eYhnGp	10	4870436	0.0202	0.986	TRUE	reported	982264	0.010009	4.598e-36	35374	AKR1C3	TRUE	reported	9LAIGz	2	FALSE
AKR1C3.17377_1	SAH	rs61854630	A	G	A	G	-0.0707	0.0183	0.21281	0.2354	FALSE	FALSE	FALSE	eYhnGp	10	5315582	0.0196	0.3492	TRUE	reported	982264	0.009916	1.007e-12	35366	AKR1C3	TRUE	reported	9LAIGz	2	TRUE
AKR1C3.17377_1	SAH	rs76267270	C	T	C	T	-0.3208	0.0811	0.01743	0.0114	FALSE	FALSE	FALSE	eYhnGp	10	4688015	0.1095	0.4592	TRUE	reported	982264	0.03163	3.59e-24	35374	AKR1C3	TRUE	reported	9LAIGz	2	TRUE
AKR1C3.17377_1	SAH	rs7903755	G	A	G	A	-0.1415	-0.0149	0.66941	0.6271	FALSE	FALSE	FALSE	eYhnGp	10	5111103	0.0579	0.7971	TRUE	reported	982264	0.008627	1.862e-60	35374	AKR1C3	TRUE	reported	9LAIGz	2	TRUE
AKR1C4.18397_5	IA	rs10904467	C	T	C	T	0.1023	0.0012	0.42714	0.4691	FALSE	FALSE	FALSE	rnbTd0	10	5344022	0.0128	0.9278	TRUE	reported	1441701	0.008013	2.504e-37	35368	AKR1C4	TRUE	reported	xGB5KH	2	TRUE
AKR1C4.18397_5	IA	rs11252961	G	A	G	A	0.302	0.0147	0.60615	0.6255	FALSE	FALSE	FALSE	rnbTd0	10	5118312	0.016	0.3593	TRUE	reported	1441701	0.00801	1e-300	35374	AKR1C4	TRUE	reported	xGB5KH	2	TRUE
AKR1C4.18397_5	IA	rs143187882	A	G	A	G	-0.2293	-0.0716	0.03621	0.0155	FALSE	FALSE	FALSE	rnbTd0	10	5632965	0.0668	0.2834	TRUE	reported	1441701	0.021276	4.4e-27	35378	AKR1C4	TRUE	reported	xGB5KH	2	TRUE
AKR1C4.18397_5	IA	rs150610323	G	A	G	A	-0.2217	0.0969	0.02582	0.0178	FALSE	FALSE	FALSE	rnbTd0	10	4777819	0.0667	0.1463	TRUE	reported	1441701	0.024842	4.475e-19	35371	AKR1C4	TRUE	reported	xGB5KH	2	TRUE
AKR1C4.18397_5	IA	rs4880724	G	T	G	T	-0.2919	-0.0102	0.3957	0.3786	FALSE	FALSE	FALSE	rnbTd0	10	5279872	0.0132	0.4389	TRUE	reported	1441701	0.007969	8.99e-294	35374	AKR1C4	TRUE	reported	xGB5KH	2	TRUE
AKR1C4.18397_5	IA	rs7093622	A	G	A	G	-0.0713	0.0012	0.18775	0.2117	FALSE	FALSE	FALSE	rnbTd0	10	4910614	0.0159	0.9408	TRUE	reported	1441701	0.010156	2.206e-12	35372	AKR1C4	TRUE	reported	xGB5KH	2	TRUE
AKR1C4.18397_5	IA	rs72774044	A	C	A	C	0.2165	0.0307	0.01303	0.0171	FALSE	FALSE	FALSE	rnbTd0	10	5683412	0.0611	0.615	TRUE	reported	1441701	0.036316	2.499e-09	35379	AKR1C4	TRUE	reported	xGB5KH	2	TRUE
AKR1C4.18397_5	IA	rs9423642	A	G	A	G	-0.2501	0.0202	0.01078	0.0173	FALSE	FALSE	FALSE	rnbTd0	10	5520351	0.0611	0.7408	TRUE	reported	1441701	0.03904	1.491e-10	35374	AKR1C4	TRUE	reported	xGB5KH	2	TRUE
AKR1C4.18397_5	SAH	rs10904467	C	T	C	T	0.1023	0.0229	0.42714	0.4681	FALSE	FALSE	FALSE	bDYFBH	10	5344022	0.0165	0.1645	TRUE	reported	982264	0.008013	2.504e-37	35368	AKR1C4	TRUE	reported	xXFjlL	2	TRUE
AKR1C4.18397_5	SAH	rs11252961	G	A	G	A	0.302	-0.0013	0.60615	0.6262	FALSE	FALSE	FALSE	bDYFBH	10	5118312	0.0216	0.9532	TRUE	reported	982264	0.00801	1e-300	35374	AKR1C4	TRUE	reported	xXFjlL	2	TRUE
AKR1C4.18397_5	SAH	rs11253140	A	G	A	G	-0.1901	0.3347	0.01978	0.012	FALSE	FALSE	FALSE	bDYFBH	10	5379089	0.1075	0.001851	TRUE	reported	982264	0.027479	4.577e-12	35372	AKR1C4	TRUE	reported	xXFjlL	2	TRUE
AKR1C4.18397_5	SAH	rs143187882	A	G	A	G	-0.2293	-0.0545	0.03621	0.0154	FALSE	FALSE	FALSE	bDYFBH	10	5632965	0.0905	0.5466	TRUE	reported	982264	0.021276	4.4e-27	35378	AKR1C4	TRUE	reported	xXFjlL	2	TRUE
AKR1C4.18397_5	SAH	rs150610323	G	A	G	A	-0.2217	0.028	0.02582	0.0173	FALSE	FALSE	FALSE	bDYFBH	10	4777819	0.0906	0.7572	TRUE	reported	982264	0.024842	4.475e-19	35371	AKR1C4	TRUE	reported	xXFjlL	2	TRUE
AKR1C4.18397_5	SAH	rs4880724	G	T	G	T	-0.2919	0.0082	0.3957	0.3799	FALSE	FALSE	FALSE	bDYFBH	10	5279872	0.0169	0.6296	TRUE	reported	982264	0.007969	8.99e-294	35374	AKR1C4	TRUE	reported	xXFjlL	2	TRUE
AKR1C4.18397_5	SAH	rs7093622	A	G	A	G	-0.0713	-0.0112	0.18775	0.2102	FALSE	FALSE	FALSE	bDYFBH	10	4910614	0.0205	0.5839	TRUE	reported	982264	0.010156	2.206e-12	35372	AKR1C4	TRUE	reported	xXFjlL	2	TRUE
AKR1C4.18397_5	SAH	rs72774044	A	C	A	C	0.2165	-0.0489	0.01303	0.0172	FALSE	FALSE	FALSE	bDYFBH	10	5683412	0.0824	0.5523	TRUE	reported	982264	0.036316	2.499e-09	35379	AKR1C4	TRUE	reported	xXFjlL	2	TRUE
AKR1C4.18397_5	SAH	rs9423642	A	G	A	G	-0.2501	-0.0058	0.01078	0.0174	FALSE	FALSE	FALSE	bDYFBH	10	5520351	0.0822	0.9442	TRUE	reported	982264	0.03904	1.491e-10	35374	AKR1C4	TRUE	reported	xXFjlL	2	TRUE
AKR1D1.18398_1	IA	rs1038626	T	A	T	A	0.0589	0.0294	0.82684	0.8065	FALSE	TRUE	FALSE	QKzrL9	7	138112731	0.0197	0.1366	TRUE	reported	1441701	0.010622	2.937e-08	35377	AKR1D1	TRUE	reported	303aEV	2	TRUE
AKR1D1.18398_1	SAH	rs1038626	T	A	T	A	0.0589	0.0064	0.82684	0.8072	FALSE	TRUE	FALSE	2zhoED	7	138112731	0.0266	0.811	TRUE	reported	982264	0.010622	2.937e-08	35377	AKR1D1	TRUE	reported	LutHkw	2	TRUE
AKR7A2.4188_1	IA	rs61766662	C	T	C	T	-0.1514	-0.0007	0.3241	0.3093	FALSE	FALSE	FALSE	I5ntXa	1	19330519	0.0135	0.9614	TRUE	reported	1441701	0.008658	1.808e-68	35377	AKR7A2	TRUE	reported	fbMrzt	2	TRUE
AKR7A2.4188_1	SAH	rs61766662	C	T	C	T	-0.1514	0.0102	0.3241	0.3118	FALSE	FALSE	FALSE	TIfj7m	1	19330519	0.0171	0.5514	TRUE	reported	982264	0.008658	1.808e-68	35377	AKR7A2	TRUE	reported	yx2iVu	2	TRUE
AKR7A3.18173_11	IA	rs115361338	A	C	A	C	-0.3742	-0.146	0.01754	0.0171	FALSE	FALSE	FALSE	8EkK9a	1	18826868	0.0927	0.1154	TRUE	reported	1441701	0.031836	6.736e-32	35379	AKR7A3	TRUE	reported	1gA6NR	2	TRUE
AKR7A3.18173_11	IA	rs12094043	G	A	G	A	-0.2124	0.0033	0.34677	0.2972	FALSE	FALSE	FALSE	8EkK9a	1	19245382	0.0172	0.8478	TRUE	reported	1441701	0.008638	1.706e-133	35379	AKR7A3	TRUE	reported	1gA6NR	2	TRUE
AKR7A3.18173_11	IA	rs1266436	A	G	A	G	0.0855	-0.0035	0.89577	0.9145	FALSE	FALSE	FALSE	8EkK9a	1	19771118	0.0288	0.9028	TRUE	reported	1441701	0.013403	1.78e-10	35378	AKR7A3	TRUE	reported	1gA6NR	2	TRUE
AKR7A3.18173_11	IA	rs214309	AA	AG	T	C	0.1022	0.0468	0.35129	0.4001	TRUE	FALSE	FALSE	8EkK9a	1	19365840	0.0381	0.2194	TRUE	reported	1441701	0.008666	4.239e-32	35379	AKR7A3	TRUE	reported	1gA6NR	2	FALSE
AKR7A3.18173_11	IA	rs78737953	A	G	A	G	-0.2257	0.0016	0.0481	0.0481	FALSE	FALSE	FALSE	8EkK9a	1	19712384	0.0264	0.9533	TRUE	reported	1441701	0.018765	2.544e-33	35380	AKR7A3	TRUE	reported	1gA6NR	2	TRUE
AKR7A3.18173_11	SAH	rs115361338	A	C	A	C	-0.3742	-0.0805	0.01754	0.0162	FALSE	FALSE	FALSE	VkKSuq	1	18826868	0.1272	0.5265	TRUE	reported	982264	0.031836	6.736e-32	35379	AKR7A3	TRUE	reported	RJcPbh	2	TRUE
AKR7A3.18173_11	SAH	rs12094043	G	A	G	A	-0.2124	0.0098	0.34677	0.2951	FALSE	FALSE	FALSE	VkKSuq	1	19245382	0.0233	0.6729	TRUE	reported	982264	0.008638	1.706e-133	35379	AKR7A3	TRUE	reported	RJcPbh	2	TRUE
AKR7A3.18173_11	SAH	rs1266436	A	G	A	G	0.0855	0.0087	0.89577	0.9146	FALSE	FALSE	FALSE	VkKSuq	1	19771118	0.0388	0.8224	TRUE	reported	982264	0.013403	1.78e-10	35378	AKR7A3	TRUE	reported	RJcPbh	2	TRUE
AKR7A3.18173_11	SAH	rs214309	AA	AG	T	C	0.1022	-0.0507	0.35129	0.4001	TRUE	FALSE	FALSE	VkKSuq	1	19365840	0.0542	0.35	TRUE	reported	982264	0.008666	4.239e-32	35379	AKR7A3	TRUE	reported	RJcPbh	2	FALSE
AKR7A3.18173_11	SAH	rs78737953	A	G	A	G	-0.2257	0.0244	0.0481	0.1004	FALSE	FALSE	FALSE	VkKSuq	1	19711031	0.0355	0.4917	TRUE	reported	982264	0.018765	2.544e-33	35380	AKR7A3	TRUE	reported	RJcPbh	2	TRUE
ALAD.15523_9	IA	rs10981649	T	G	T	G	-0.1299	0.0715	0.10568	0.0497	FALSE	FALSE	FALSE	hKNoAr	9	113147285	0.0448	0.1104	TRUE	reported	1441701	0.013336	2.031e-22	35370	ALAD	TRUE	reported	TI1Dtu	2	TRUE
ALAD.15523_9	IA	rs139165114	T	C	T	C	0.1301	-0.0703	0.0308	0.0237	FALSE	FALSE	FALSE	hKNoAr	9	113736217	0.0512	0.1699	TRUE	reported	1441701	0.023492	3.059e-08	35367	ALAD	TRUE	reported	TI1Dtu	2	TRUE
ALAD.15523_9	IA	rs140106796	T	C	T	C	-0.2643	-0.116	0.01257	0.0105	FALSE	FALSE	FALSE	hKNoAr	9	113132257	0.1275	0.3627	TRUE	reported	1441701	0.037218	1.235e-12	35371	ALAD	TRUE	reported	TI1Dtu	2	TRUE
ALAD.15523_9	IA	rs146715110	ACACACACACACACACACAC	ACACACACAC	C	CGT	-0.1725	-0.0032	0.06208	0.9648	TRUE	FALSE	FALSE	hKNoAr	9	113327419	0.048	0.9471	TRUE	reported	1441701	0.017093	5.99e-24	35373	ALAD	TRUE	reported	TI1Dtu	2	FALSE
ALAD.15523_9	IA	rs1800435	G	C	G	C	-0.4172	0.0142	0.08677	0.0778	FALSE	TRUE	FALSE	hKNoAr	9	113391611	0.0289	0.6229	TRUE	reported	1441701	0.014596	1.117e-179	35359	ALAD	TRUE	reported	TI1Dtu	2	TRUE
ALAD.15523_9	IA	rs35863774	AT	A	AT	A	-0.301	0.0058	0.02986	0.0131	FALSE	FALSE	FALSE	hKNoAr	9	113624500	0.0767	0.9396	TRUE	reported	1441701	0.024338	3.93e-35	35362	ALAD	TRUE	reported	TI1Dtu	2	TRUE
ALAD.15523_9	SAH	rs10981649	T	G	T	G	-0.1299	0.0554	0.10568	0.0477	FALSE	FALSE	FALSE	CqFUEE	9	113147285	0.0611	0.3642	TRUE	reported	982264	0.013336	2.031e-22	35370	ALAD	TRUE	reported	pAdb1n	2	TRUE
ALAD.15523_9	SAH	rs139165114	T	C	T	C	0.1301	-0.0799	0.0308	0.0237	FALSE	FALSE	FALSE	CqFUEE	9	113736217	0.0692	0.248	TRUE	reported	982264	0.023492	3.059e-08	35367	ALAD	TRUE	reported	pAdb1n	2	TRUE
ALAD.15523_9	SAH	rs140106796	T	C	T	C	-0.2643	-0.003	0.01257	0.0099	FALSE	FALSE	FALSE	CqFUEE	9	113132257	0.1741	0.9862	TRUE	reported	982264	0.037218	1.235e-12	35371	ALAD	TRUE	reported	pAdb1n	2	TRUE
ALAD.15523_9	SAH	rs146715110	ACACACACACACACACACAC	ACACACACAC	C	CGT	-0.1725	-0.0013	0.06208	0.9649	TRUE	FALSE	FALSE	CqFUEE	9	113327419	0.0639	0.984	TRUE	reported	982264	0.017093	5.99e-24	35373	ALAD	TRUE	reported	pAdb1n	2	FALSE
ALAD.15523_9	SAH	rs1800435	G	C	G	C	-0.4172	0.0517	0.08677	0.0777	FALSE	TRUE	FALSE	CqFUEE	9	113391611	0.039	0.1843	TRUE	reported	982264	0.014596	1.117e-179	35359	ALAD	TRUE	reported	pAdb1n	2	TRUE
ALAD.15523_9	SAH	rs35863774	AT	A	AT	A	-0.301	0.008	0.02986	0.0131	FALSE	FALSE	FALSE	CqFUEE	9	113624500	0.1018	0.9375	TRUE	reported	982264	0.024338	3.93e-35	35362	ALAD	TRUE	reported	pAdb1n	2	TRUE
ALCAM.5451_1	IA	rs587467	A	C	A	C	0.0683	-0.0008	0.61269	0.6138	FALSE	FALSE	FALSE	QSnWWc	3	105548697	0.0136	0.9508	TRUE	reported	1441701	0.008458	6.717e-16	35326	ALCAM	TRUE	reported	LcYX44	2	TRUE
ALCAM.5451_1	IA	rs77228368	G	C	G	C	0.3005	0.0775	0.03607	0.0196	FALSE	TRUE	FALSE	QSnWWc	3	105513153	0.1379	0.5741	TRUE	reported	1441701	0.022678	4.454e-40	35326	ALCAM	TRUE	reported	LcYX44	2	TRUE
ALCAM.5451_1	SAH	rs587467	A	C	A	C	0.0683	-0.0142	0.61269	0.6133	FALSE	FALSE	FALSE	gSSPKy	3	105548697	0.0174	0.4136	TRUE	reported	982264	0.008458	6.717e-16	35326	ALCAM	TRUE	reported	g0rISP	2	TRUE
ALCAM.5451_1	SAH	rs77228368	G	C	G	C	0.3005	0.088	0.03607	0.0196	FALSE	TRUE	FALSE	gSSPKy	3	105513153	0.1972	0.6556	TRUE	reported	982264	0.022678	4.454e-40	35326	ALCAM	TRUE	reported	g0rISP	2	TRUE
ALDH1A1.11265_8	IA	rs348452	T	C	T	C	0.1035	0.0244	0.23989	0.2495	FALSE	FALSE	FALSE	99JjFy	9	72938469	0.0149	0.1012	TRUE	reported	1441701	0.009509	1.372e-27	35348	ALDH1A1	TRUE	reported	UGcnQ1	2	TRUE
ALDH1A1.11265_8	SAH	rs348452	T	C	T	C	0.1035	0.0359	0.23989	0.2509	FALSE	FALSE	FALSE	gJiKj8	9	72938469	0.0189	0.05778	TRUE	reported	982264	0.009509	1.372e-27	35348	ALDH1A1	TRUE	reported	w7I5xD	2	TRUE
ALDH2.18381_16	IA	rs10849939	A	G	A	G	-0.0913	0.0099	0.27096	0.2069	FALSE	FALSE	FALSE	BpScW8	12	111373800	0.0155	0.5214	TRUE	reported	1441701	0.009144	1.77e-23	35370	ALDH2	TRUE	reported	MSkHnf	2	TRUE
ALDH2.18381_16	SAH	rs10849939	A	G	A	G	-0.0913	-0.0125	0.27096	0.27096	FALSE	FALSE	FALSE	u4ie30	12	111377166	0.0196	0.524	TRUE	reported	982264	0.009144	1.77e-23	35370	ALDH2	TRUE	reported	LDzHfa	2	TRUE
ALDH3A1.11480_1	IA	rs4646787	G	A	G	A	0.1267	-0.0045	0.66419	0.6636	FALSE	FALSE	FALSE	XMJ7r2	17	19745936	0.0164	0.7835	TRUE	reported	1441701	0.008277	6.817e-53	35353	ALDH3A1	TRUE	reported	hHAcnA	2	TRUE
ALDH3A1.11480_1	SAH	rs4646787	G	A	G	A	0.1267	-0.0118	0.66419	0.6635	FALSE	FALSE	FALSE	fKQbOc	17	19745936	0.0221	0.5926	TRUE	reported	982264	0.008277	6.817e-53	35353	ALDH3A1	TRUE	reported	SbiZMp	2	TRUE
ALDH3B1.12940_35	IA	rs475325	T	C	T	C	0.135	0.0312	0.23363	0.2826	FALSE	FALSE	FALSE	ohftOP	11	68017592	0.0172	0.07029	TRUE	reported	1441701	0.009383	6.226e-47	35354	ALDH3B1	TRUE	reported	oCPIrL	2	TRUE
ALDH3B1.12940_35	SAH	rs475325	T	C	T	C	0.135	0.0463	0.23363	0.2837	FALSE	FALSE	FALSE	ZtRIRC	11	68017592	0.0232	0.04636	TRUE	reported	982264	0.009383	6.226e-47	35354	ALDH3B1	TRUE	reported	FJHsWO	2	TRUE
ALDH6A1.19136_22	IA	rs182449994	G	T	G	T	-0.1868	0.0994	0.01358	0.0072	FALSE	FALSE	FALSE	pFt6u8	14	73639908	0.0977	0.3087	TRUE	reported	1441701	0.033488	2.432e-08	35351	ALDH6A1	TRUE	reported	1KBBFV	2	TRUE
ALDH6A1.19136_22	IA	rs34711949	TCACACACACACACACACACACACA	TCACA	A	AGT	-0.1461	0.0129	0.03501	0.9469	TRUE	FALSE	FALSE	pFt6u8	14	74422653	0.093	0.8895	TRUE	reported	1441701	0.021657	1.52e-11	35349	ALDH6A1	TRUE	reported	1KBBFV	2	FALSE
ALDH6A1.19136_22	IA	rs537753574	ATTTTTTTTTT	AT	T	TA	-0.0579	-0.1773	0.22373	0.9772	TRUE	FALSE	FALSE	pFt6u8	14	74254784	0.1556	0.2545	TRUE	reported	1441701	0.009601	1.636e-09	35350	ALDH6A1	TRUE	reported	1KBBFV	2	FALSE
ALDH6A1.19136_22	IA	rs8013751	T	G	T	G	0.1113	0.0032	0.16166	0.1403	FALSE	FALSE	FALSE	pFt6u8	14	74222020	0.0188	0.866	TRUE	reported	1441701	0.01075	4.041e-25	35351	ALDH6A1	TRUE	reported	1KBBFV	2	TRUE
ALDH6A1.19136_22	SAH	rs182449994	G	T	G	T	-0.1868	0.1172	0.01358	0.0071	FALSE	FALSE	FALSE	m90na6	14	73639908	0.1312	0.3717	TRUE	reported	982264	0.033488	2.432e-08	35351	ALDH6A1	TRUE	reported	BrtfOl	2	TRUE
ALDH6A1.19136_22	SAH	rs34711949	TCACACACACACACACACACACACA	TCACA	A	AGT	-0.1461	0.2374	0.03501	0.9469	TRUE	FALSE	FALSE	m90na6	14	74422653	0.1325	0.07312	TRUE	reported	982264	0.021657	1.52e-11	35349	ALDH6A1	TRUE	reported	BrtfOl	2	FALSE
ALDH6A1.19136_22	SAH	rs537753574	ATTTTTTTTTT	AT	T	TA	-0.0579	0.2231	0.22373	0.9772	TRUE	FALSE	FALSE	m90na6	14	74254784	0.2214	0.3134	TRUE	reported	982264	0.009601	1.636e-09	35350	ALDH6A1	TRUE	reported	BrtfOl	2	FALSE
ALDH6A1.19136_22	SAH	rs8013751	T	G	T	G	0.1113	0.0617	0.16166	0.1395	FALSE	FALSE	FALSE	m90na6	14	74222020	0.0242	0.01069	TRUE	reported	982264	0.01075	4.041e-25	35351	ALDH6A1	TRUE	reported	BrtfOl	2	TRUE
ALDOC.9876_20	IA	rs56147019	T	C	T	C	-0.5358	-0.0333	0.01164	0.0139	FALSE	FALSE	FALSE	6U5gVr	17	28664803	0.0722	0.6447	TRUE	reported	1441701	0.037039	1.995e-47	35359	ALDOC	TRUE	reported	jZxztc	2	TRUE
ALDOC.9876_20	SAH	rs56147019	T	C	T	C	-0.5358	-0.0153	0.01164	0.0137	FALSE	FALSE	FALSE	s2pmJX	17	28664803	0.0972	0.8747	TRUE	reported	982264	0.037039	1.995e-47	35359	ALDOC	TRUE	reported	H6gsvE	2	TRUE
ALKBH3.18401_18	IA	rs2434484	G	T	G	T	-0.2406	-0.0021	0.33932	0.3165	FALSE	FALSE	FALSE	ZUmo53	11	43927458	0.0138	0.8809	TRUE	reported	1441701	0.008594	1.875e-172	35372	ALKBH3	TRUE	reported	v8pAzp	2	TRUE
ALKBH3.18401_18	IA	rs7935951	C	T	C	T	0.0745	-0.0044	0.54075	0.5339	FALSE	FALSE	FALSE	ZUmo53	11	43703263	0.0155	0.777	TRUE	reported	1441701	0.008264	1.972e-19	35378	ALKBH3	TRUE	reported	v8pAzp	2	TRUE
ALKBH3.18401_18	SAH	rs2434484	G	T	G	T	-0.2406	-0.0154	0.33932	0.3182	FALSE	FALSE	FALSE	5HX98u	11	43927458	0.0178	0.3853	TRUE	reported	982264	0.008594	1.875e-172	35372	ALKBH3	TRUE	reported	zoZF6h	2	TRUE
ALKBH3.18401_18	SAH	rs7935951	C	T	C	T	0.0745	-0.0067	0.54075	0.5341	FALSE	FALSE	FALSE	5HX98u	11	43703263	0.0209	0.7488	TRUE	reported	982264	0.008264	1.972e-19	35378	ALKBH3	TRUE	reported	zoZF6h	2	TRUE
ALOX15B.12422_143	IA	rs9910732	A	G	A	G	-0.0741	-0.0116	0.29487	0.3038	FALSE	FALSE	FALSE	q8QwtA	17	8067983	0.0143	0.4165	TRUE	reported	1441701	0.008614	7.849e-18	35365	ALOX15B	TRUE	reported	o1bVEU	2	TRUE
ALOX15B.12422_143	SAH	rs9910732	A	G	A	G	-0.0741	-0.024	0.29487	0.3054	FALSE	FALSE	FALSE	SnbTFj	17	8067983	0.0184	0.1918	TRUE	reported	982264	0.008614	7.849e-18	35365	ALOX15B	TRUE	reported	VZakCj	2	TRUE
ALPPL2.6706_18	IA	rs12328730	T	C	T	C	0.0522	-0.0006	0.35559	0.4091	FALSE	FALSE	FALSE	M6vy5s	2	232386656	0.0158	0.9681	TRUE	reported	1441701	0.008084	1.064e-10	35366	ALPPL2	TRUE	reported	WoJPss	2	TRUE
ALPPL2.6706_18	SAH	rs12328730	T	C	T	C	0.0522	0.0183	0.35559	0.4101	FALSE	FALSE	FALSE	Cy4qjI	2	232386656	0.0213	0.3911	TRUE	reported	982264	0.008084	1.064e-10	35366	ALPPL2	TRUE	reported	gfiGj4	2	TRUE
ALPPL2.6715_63	IA	rs12478529	T	C	T	C	0.1958	-0.007	0.224	0.2673	FALSE	FALSE	FALSE	ebKTcu	2	232421944	0.0145	0.6322	TRUE	reported	1441701	0.009598	1.676e-92	35366	ALPPL2	TRUE	reported	Dlv0dr	2	TRUE
ALPPL2.6715_63	IA	rs144363025	A	G	A	G	0.1104	0.013	0.06017	0.0865	FALSE	FALSE	FALSE	ebKTcu	2	232637489	0.0285	0.648	TRUE	reported	1441701	0.017005	8.449e-11	35366	ALPPL2	TRUE	reported	Dlv0dr	2	TRUE
ALPPL2.6715_63	IA	rs6738529	T	G	T	G	0.045	0.0049	0.59406	0.5533	FALSE	FALSE	FALSE	ebKTcu	2	232686251	0.0157	0.7532	TRUE	reported	1441701	0.008221	4.409e-08	35363	ALPPL2	TRUE	reported	Dlv0dr	2	TRUE
ALPPL2.6715_63	SAH	rs12478529	T	C	T	C	0.1958	-0.0042	0.224	0.266	FALSE	FALSE	FALSE	BFEOao	2	232421944	0.0187	0.8242	TRUE	reported	982264	0.009598	1.676e-92	35366	ALPPL2	TRUE	reported	haBoLO	2	TRUE
ALPPL2.6715_63	SAH	rs144363025	A	G	A	G	0.1104	0.0199	0.06017	0.0868	FALSE	FALSE	FALSE	BFEOao	2	232637489	0.0382	0.6032	TRUE	reported	982264	0.017005	8.449e-11	35366	ALPPL2	TRUE	reported	haBoLO	2	TRUE
ALPPL2.6715_63	SAH	rs6738529	T	G	T	G	0.045	-0.0061	0.59406	0.5533	FALSE	FALSE	FALSE	BFEOao	2	232686251	0.0212	0.7733	TRUE	reported	982264	0.008221	4.409e-08	35363	ALPPL2	TRUE	reported	haBoLO	2	TRUE
AMBP.15453_3	IA	rs28616789	A	G	A	G	-0.1108	-0.0615	0.2772	0.3124	FALSE	FALSE	FALSE	n44zt7	9	114070709	0.0168	0.0002436	TRUE	reported	1441701	0.00922	2.88e-33	35362	AMBP	TRUE	reported	P58eX6	2	TRUE
AMBP.15453_3	IA	rs550478926	G	C	G	C	-0.1198	-0.0166	0.10975	0.0417	FALSE	TRUE	FALSE	n44zt7	9	114322906	0.0435	0.702	TRUE	reported	1441701	0.013417	4.302e-19	35361	AMBP	TRUE	reported	P58eX6	2	TRUE
AMBP.15453_3	SAH	rs28616789	A	G	A	G	-0.1108	-0.0338	0.2772	0.3138	FALSE	FALSE	FALSE	b9H4qh	9	114070709	0.0226	0.1341	TRUE	reported	982264	0.00922	2.88e-33	35362	AMBP	TRUE	reported	cwRwfW	2	TRUE
AMBP.15453_3	SAH	rs550478926	G	C	G	C	-0.1198	-0.0749	0.10975	0.0406	FALSE	TRUE	FALSE	b9H4qh	9	114322906	0.0592	0.2053	TRUE	reported	982264	0.013417	4.302e-19	35361	AMBP	TRUE	reported	cwRwfW	2	TRUE
AMIGO2.14134_49	IA	rs215397	A	C	A	C	0.051	0.0041	0.48269	0.4727	FALSE	FALSE	FALSE	Iwmtca	12	47372913	0.0128	0.7481	TRUE	reported	1441701	0.008241	6.081e-10	35367	AMIGO2	TRUE	reported	elZRWe	2	TRUE
AMIGO2.14134_49	IA	rs79609374	G	A	G	A	-0.1032	-0.0049	0.2848	0.3162	FALSE	FALSE	FALSE	Iwmtca	12	47079943	0.0138	0.7221	TRUE	reported	1441701	0.009145	1.553e-29	35365	AMIGO2	TRUE	reported	elZRWe	2	TRUE
AMIGO2.14134_49	SAH	rs215397	A	C	A	C	0.051	-0.0098	0.48269	0.4719	FALSE	FALSE	FALSE	N2BXJM	12	47372913	0.0165	0.5514	TRUE	reported	982264	0.008241	6.081e-10	35367	AMIGO2	TRUE	reported	15Xlzi	2	TRUE
AMIGO2.14134_49	SAH	rs79609374	G	A	G	A	-0.1032	-0.0032	0.2848	0.3172	FALSE	FALSE	FALSE	N2BXJM	12	47079943	0.0177	0.8554	TRUE	reported	982264	0.009145	1.553e-29	35365	AMIGO2	TRUE	reported	15Xlzi	2	TRUE
AMY1A.7918_114	IA	rs114538689	G	A	G	A	-0.1259	-0.0076	0.05017	0.0344	FALSE	FALSE	FALSE	AANJIa	1	103573493	0.0433	0.8604	TRUE	reported	1441701	0.019481	1.028e-10	35349	AMY1A	TRUE	reported	WbeSx1	2	TRUE
AMY1A.7918_114	IA	rs114922930	ATTT	ACTT	A	G	-0.8399	-0.0972	0.02274	0.0167	TRUE	FALSE	FALSE	AANJIa	1	103588835	0.0633	0.1247	TRUE	reported	1441701	0.028147	1.204e-195	35349	AMY1A	TRUE	reported	WbeSx1	2	FALSE
AMY1A.7918_114	IA	rs140988946	C	A	C	A	-0.8033	0.0937	0.04531	0.0202	FALSE	FALSE	FALSE	AANJIa	1	104140351	0.0569	0.09955	TRUE	reported	1441701	0.0216723	1e-300	35352	AMY1A	TRUE	reported	WbeSx1	2	TRUE
AMY1A.7918_114	IA	rs147365668	A	G	A	G	0.4241	-0.0388	0.01915	0.0154	FALSE	FALSE	FALSE	AANJIa	1	103898399	0.066	0.557	TRUE	reported	1441701	0.031207	4.597e-42	35349	AMY1A	TRUE	reported	WbeSx1	2	TRUE
AMY1A.7918_114	IA	rs151171462	A	G	A	G	0.4627	0.0162	0.02078	0.015	FALSE	FALSE	FALSE	AANJIa	1	103549059	0.0695	0.8158	TRUE	reported	1441701	0.029979	9.664e-54	35349	AMY1A	TRUE	reported	WbeSx1	2	TRUE
AMY1A.7918_114	IA	rs535256526	AGTAAATAAATAAATACATAAATAAATA	AGTAAATAAATAAATAAATAAATAAATA	T	G	0.4785	0.1178	0.01814	0.9892	TRUE	FALSE	FALSE	AANJIa	1	103605780	0.2427	0.6275	TRUE	reported	1441701	0.031893	6.998e-51	35349	AMY1A	TRUE	reported	WbeSx1	2	FALSE
AMY1A.7918_114	IA	rs541500172	A	G	A	G	0.5085	-0.0392	0.12646	0.1005	FALSE	FALSE	FALSE	AANJIa	1	103602664	0.1013	0.6987	TRUE	reported	1441701	0.0137189	1e-300	35349	AMY1A	TRUE	reported	WbeSx1	2	TRUE
AMY1A.7918_114	IA	rs55690574	T	C	T	C	0.1871	-0.0035	0.04797	0.0666	FALSE	FALSE	FALSE	AANJIa	1	103275574	0.0253	0.8895	TRUE	reported	1441701	0.019732	2.498e-21	35346	AMY1A	TRUE	reported	WbeSx1	2	TRUE
AMY1A.7918_114	IA	rs6676813	C	A	C	A	-0.9393	-0.013	0.04147	0.0598	FALSE	FALSE	FALSE	AANJIa	1	103512697	0.034	0.7024	TRUE	reported	1441701	0.0253414	1e-300	35349	AMY1A	TRUE	reported	WbeSx1	2	TRUE
AMY1A.7918_114	IA	rs80146050	T	G	T	G	0.7237	0.1572	0.01175	0.0064	FALSE	FALSE	FALSE	AANJIa	1	104039445	0.1655	0.3421	TRUE	reported	1441701	0.038999	7.153e-77	35352	AMY1A	TRUE	reported	WbeSx1	2	TRUE
AMY1A.7918_114	SAH	rs114538689	G	A	G	A	-0.1259	-0.0252	0.05017	0.0345	FALSE	FALSE	FALSE	gUFqDv	1	103573493	0.0581	0.6649	TRUE	reported	982264	0.019481	1.028e-10	35349	AMY1A	TRUE	reported	gcK8Nu	2	TRUE
AMY1A.7918_114	SAH	rs114922930	ATTT	ACTT	A	G	-0.8399	-0.0925	0.02274	0.0168	TRUE	FALSE	FALSE	gUFqDv	1	103588835	0.0844	0.2732	TRUE	reported	982264	0.028147	1.204e-195	35349	AMY1A	TRUE	reported	gcK8Nu	2	FALSE
AMY1A.7918_114	SAH	rs140988946	C	A	C	A	-0.8033	0.0631	0.04531	0.0203	FALSE	FALSE	FALSE	gUFqDv	1	104140351	0.0762	0.4077	TRUE	reported	982264	0.0216723	1e-300	35352	AMY1A	TRUE	reported	gcK8Nu	2	TRUE
AMY1A.7918_114	SAH	rs147365668	A	G	A	G	0.4241	-0.0436	0.01915	0.0152	FALSE	FALSE	FALSE	gUFqDv	1	103898399	0.0894	0.6255	TRUE	reported	982264	0.031207	4.597e-42	35349	AMY1A	TRUE	reported	gcK8Nu	2	TRUE
AMY1A.7918_114	SAH	rs151171462	A	G	A	G	0.4627	0.0263	0.02078	0.0148	FALSE	FALSE	FALSE	gUFqDv	1	103549059	0.0939	0.7797	TRUE	reported	982264	0.029979	9.664e-54	35349	AMY1A	TRUE	reported	gcK8Nu	2	TRUE
AMY1A.7918_114	SAH	rs535256526	AGTAAATAAATAAATACATAAATAAATA	AGTAAATAAATAAATAAATAAATAAATA	T	G	0.4785	0.3743	0.01814	0.9892	TRUE	FALSE	FALSE	gUFqDv	1	103605780	0.3475	0.2814	TRUE	reported	982264	0.031893	6.998e-51	35349	AMY1A	TRUE	reported	gcK8Nu	2	FALSE
AMY1A.7918_114	SAH	rs541500172	A	G	A	G	0.5085	0.2826	0.12646	0.1005	FALSE	FALSE	FALSE	gUFqDv	1	103602664	0.1442	0.05	TRUE	reported	982264	0.0137189	1e-300	35349	AMY1A	TRUE	reported	gcK8Nu	2	TRUE
AMY1A.7918_114	SAH	rs55690574	T	C	T	C	0.1871	-0.0314	0.04797	0.0659	FALSE	FALSE	FALSE	gUFqDv	1	103275574	0.0323	0.3314	TRUE	reported	982264	0.019732	2.498e-21	35346	AMY1A	TRUE	reported	gcK8Nu	2	TRUE
AMY1A.7918_114	SAH	rs6676813	C	A	C	A	-0.9393	0.015	0.04147	0.0601	FALSE	FALSE	FALSE	gUFqDv	1	103512697	0.0455	0.7415	TRUE	reported	982264	0.0253414	1e-300	35349	AMY1A	TRUE	reported	gcK8Nu	2	TRUE
AMY1A.7918_114	SAH	rs80146050	T	G	T	G	0.7237	0.3887	0.01175	0.0061	FALSE	FALSE	FALSE	gUFqDv	1	104039445	0.2289	0.08944	TRUE	reported	982264	0.038999	7.153e-77	35352	AMY1A	TRUE	reported	gcK8Nu	2	TRUE
AMY2A.18917_53	IA	rs112474624	CG	CC	G	C	0.2174	0.043	0.01667	0.9764	TRUE	FALSE	FALSE	4ams9r	1	103209287	0.0549	0.4333	TRUE	reported	1441701	0.032626	2.676e-11	35348	AMY2A	TRUE	reported	Who8PA	2	FALSE
AMY2A.18917_53	IA	rs142113431	A	G	A	G	-0.3607	0.0113	0.23931	0.2781	FALSE	FALSE	FALSE	4ams9r	1	103486645	0.0175	0.5198	TRUE	reported	1441701	0.009676	1e-300	35349	AMY2A	TRUE	reported	Who8PA	2	TRUE
AMY2A.18917_53	SAH	rs112474624	CG	CC	G	C	0.2174	-0.0319	0.01667	0.9764	TRUE	FALSE	FALSE	LIdslR	1	103209287	0.0736	0.6649	TRUE	reported	982264	0.032626	2.676e-11	35348	AMY2A	TRUE	reported	MW4A2b	2	FALSE
AMY2A.18917_53	SAH	rs142113431	A	G	A	G	-0.3607	0.0367	0.23931	0.2788	FALSE	FALSE	FALSE	LIdslR	1	103486645	0.0236	0.1191	TRUE	reported	982264	0.009676	1e-300	35349	AMY2A	TRUE	reported	MW4A2b	2	TRUE
AMY2B.15556_49	IA	rs371229989	C	G	C	G	-0.3424	0.0119	0.40416	0.1371	FALSE	TRUE	FALSE	SL0ZJF	1	103732943	0.0747	0.8737	TRUE	reported	1441701	0.009076	1e-300	35346	AMY2B	TRUE	reported	TFpCPa	2	TRUE
AMY2B.15556_49	IA	rs535746663	G	A	G	A	0.1481	0.0206	0.02536	0.0211	FALSE	FALSE	FALSE	SL0ZJF	1	103133020	0.054	0.703	TRUE	reported	1441701	0.026964	3.962e-08	35348	AMY2B	TRUE	reported	TFpCPa	2	TRUE
AMY2B.15556_49	IA	rs579494	T	C	T	C	0.3358	-0.0247	0.07263	0.0229	FALSE	FALSE	FALSE	SL0ZJF	1	103680042	0.1967	0.9001	TRUE	reported	1441701	0.016245	6.355e-95	35336	AMY2B	TRUE	reported	TFpCPa	2	TRUE
AMY2B.15556_49	IA	rs6683918	A	G	A	G	-0.2457	0.0115	0.19388	0.1807	FALSE	FALSE	FALSE	SL0ZJF	1	103904059	0.0166	0.4902	TRUE	reported	1441701	0.010548	5.135e-120	35349	AMY2B	TRUE	reported	TFpCPa	2	TRUE
AMY2B.15556_49	SAH	rs371229989	C	G	C	G	-0.3424	-0.0677	0.40416	0.1371	FALSE	TRUE	FALSE	TOcuQX	1	103732943	0.1067	0.5262	TRUE	reported	982264	0.009076	1e-300	35346	AMY2B	TRUE	reported	ybbZqw	2	TRUE
AMY2B.15556_49	SAH	rs535746663	G	A	G	A	0.1481	0.0065	0.02536	0.0212	FALSE	FALSE	FALSE	TOcuQX	1	103133020	0.0729	0.9292	TRUE	reported	982264	0.026964	3.962e-08	35348	AMY2B	TRUE	reported	ybbZqw	2	TRUE
AMY2B.15556_49	SAH	rs579494	T	C	T	C	0.3358	0.2153	0.07263	0.0229	FALSE	FALSE	FALSE	TOcuQX	1	103680042	0.2801	0.442	TRUE	reported	982264	0.016245	6.355e-95	35336	AMY2B	TRUE	reported	ybbZqw	2	TRUE
AMY2B.15556_49	SAH	rs6683918	A	G	A	G	-0.2457	0.0289	0.19388	0.1818	FALSE	FALSE	FALSE	TOcuQX	1	103904059	0.0213	0.1752	TRUE	reported	982264	0.010548	5.135e-120	35349	AMY2B	TRUE	reported	ybbZqw	2	TRUE
ANG.4874_3	IA	rs10144762	GTGTGTGTGTATGTGTGCA	GTGTGTGTGTATGTGTGCG	T	C	-0.1499	0.0024	0.04255	0.2577	TRUE	FALSE	FALSE	rjxmbe	14	21151503	0.0178	0.8933	TRUE	reported	1441701	0.021217	1.606e-12	35333	ANG	TRUE	reported	aiyqtt	2	FALSE
ANG.4874_3	IA	rs117051692	C	T	C	T	0.1304	-0.0165	0.06589	0.0366	FALSE	FALSE	FALSE	rjxmbe	14	20814902	0.0439	0.7075	TRUE	reported	1441701	0.017466	8.263e-14	35334	ANG	TRUE	reported	aiyqtt	2	TRUE
ANG.4874_3	IA	rs117839984	G	A	G	A	0.192	0.0234	0.01946	0.0221	FALSE	FALSE	FALSE	rjxmbe	14	20792662	0.0498	0.638	TRUE	reported	1441701	0.030244	2.175e-10	35338	ANG	TRUE	reported	aiyqtt	2	TRUE
ANG.4874_3	IA	rs1271296	T	C	T	C	-0.2336	-0.0407	0.94909	0.9644	FALSE	FALSE	FALSE	rjxmbe	14	20613837	0.0443	0.3585	TRUE	reported	1441701	0.019654	1.407e-32	35335	ANG	TRUE	reported	aiyqtt	2	TRUE
ANG.4874_3	IA	rs12895158	G	C	G	C	0.2052	-0.0246	0.04755	0.0407	FALSE	TRUE	FALSE	rjxmbe	14	20579323	0.0397	0.5351	TRUE	reported	1441701	0.019987	9.937e-25	35336	ANG	TRUE	reported	aiyqtt	2	TRUE
ANG.4874_3	IA	rs138881347	A	C	A	C	-0.1662	0.0577	0.02689	0.0286	FALSE	FALSE	FALSE	rjxmbe	14	20743598	0.0384	0.1332	TRUE	reported	1441701	0.026208	2.275e-10	35341	ANG	TRUE	reported	aiyqtt	2	TRUE
ANG.4874_3	IA	rs142286128	G	A	G	A	0.4372	0.0208	0.03134	0.0442	FALSE	FALSE	FALSE	rjxmbe	14	20745419	0.0385	0.5896	TRUE	reported	1441701	0.024731	6.177e-70	35341	ANG	TRUE	reported	aiyqtt	2	TRUE
ANG.4874_3	IA	rs143019753	T	C	T	C	0.2287	0.086	0.01892	0.0258	FALSE	FALSE	FALSE	rjxmbe	14	20881349	0.0504	0.08825	TRUE	reported	1441701	0.031837	6.792e-13	35341	ANG	TRUE	reported	aiyqtt	2	TRUE
ANG.4874_3	IA	rs147697132	C	A	C	A	-0.0889	0.0059	0.58095	0.5792	FALSE	FALSE	FALSE	rjxmbe	14	20234579	0.0157	0.7051	TRUE	reported	1441701	0.008639	7.765e-25	35339	ANG	TRUE	reported	aiyqtt	2	TRUE
ANG.4874_3	IA	rs2678685	G	T	G	T	-0.0512	-0.0072	0.52168	0.5288	FALSE	FALSE	FALSE	rjxmbe	14	20411152	0.0133	0.5909	TRUE	reported	1441701	0.008563	2.238e-09	35335	ANG	TRUE	reported	aiyqtt	2	TRUE
ANG.4874_3	IA	rs4981311	A	G	A	G	0.6023	0.0025	0.16879	0.1358	FALSE	FALSE	FALSE	rjxmbe	14	20674854	0.0228	0.9133	TRUE	reported	1441701	0.0162495	1e-300	35335	ANG	TRUE	reported	aiyqtt	2	TRUE
ANG.4874_3	IA	rs4982411	ATGTATGTATACACACACACACACACACACACACATAT	ATGTGTGTATACACACACACACACACACACACACATAT	T	C	-0.5286	0.0451	0.01222	0.1324	TRUE	FALSE	FALSE	rjxmbe	14	21107804	0.0627	0.4721	TRUE	reported	1441701	0.03855	8.577e-43	35337	ANG	TRUE	reported	aiyqtt	2	FALSE
ANG.4874_3	IA	rs59301206	G	A	G	A	0.1699	-0.0555	0.03442	0.068	FALSE	FALSE	FALSE	rjxmbe	14	20486284	0.033	0.09208	TRUE	reported	1441701	0.023616	6.274e-13	35324	ANG	TRUE	reported	aiyqtt	2	TRUE
ANG.4874_3	IA	rs61978167	T	G	T	G	0.1068	-0.035	0.10184	0.135	FALSE	FALSE	FALSE	rjxmbe	14	21002596	0.023	0.1287	TRUE	reported	1441701	0.014201	5.448e-14	35343	ANG	TRUE	reported	aiyqtt	2	TRUE
ANG.4874_3	IA	rs71410230	A	G	A	G	-0.221	0.0315	0.02429	0.0211	FALSE	FALSE	FALSE	rjxmbe	14	20375572	0.0498	0.5266	TRUE	reported	1441701	0.027882	2.258e-15	35339	ANG	TRUE	reported	aiyqtt	2	TRUE
ANG.4874_3	IA	rs72659937	T	G	T	G	-0.3058	-0.0186	0.11138	0.1333	FALSE	FALSE	FALSE	rjxmbe	14	20642526	0.023	0.4187	TRUE	reported	1441701	0.013374	1.013e-115	35330	ANG	TRUE	reported	aiyqtt	2	TRUE
ANG.4874_3	IA	rs72674530	A	G	A	G	-0.1908	0.0158	0.01956	0.0098	FALSE	FALSE	FALSE	rjxmbe	14	20535817	0.0839	0.8509	TRUE	reported	1441701	0.030195	2.634e-10	35331	ANG	TRUE	reported	aiyqtt	2	TRUE
ANG.4874_3	IA	rs7785	T	C	T	C	0.1187	0.0007	0.06708	0.0655	FALSE	FALSE	FALSE	rjxmbe	14	20476855	0.0318	0.9829	TRUE	reported	1441701	0.017255	6.021e-12	35333	ANG	TRUE	reported	aiyqtt	2	TRUE
ANG.4874_3	IA	rs79157858	A	T	A	T	0.1751	-0.0284	0.02196	0.0271	FALSE	TRUE	FALSE	rjxmbe	14	20779135	0.0488	0.5601	TRUE	reported	1441701	0.029603	3.319e-09	35340	ANG	TRUE	reported	aiyqtt	2	TRUE
ANG.4874_3	SAH	rs10144762	GTGTGTGTGTATGTGTGCA	GTGTGTGTGTATGTGTGCG	T	C	-0.1499	0.0316	0.04255	0.2565	TRUE	FALSE	FALSE	JjZFab	14	21151503	0.0242	0.1907	TRUE	reported	982264	0.021217	1.606e-12	35333	ANG	TRUE	reported	j9Caur	2	FALSE
ANG.4874_3	SAH	rs117051692	C	T	C	T	0.1304	-0.0066	0.06589	0.0361	FALSE	FALSE	FALSE	JjZFab	14	20814902	0.0597	0.9117	TRUE	reported	982264	0.017466	8.263e-14	35334	ANG	TRUE	reported	j9Caur	2	TRUE
ANG.4874_3	SAH	rs117839984	G	A	G	A	0.192	0.0546	0.01946	0.0227	FALSE	FALSE	FALSE	JjZFab	14	20792662	0.0635	0.3897	TRUE	reported	982264	0.030244	2.175e-10	35338	ANG	TRUE	reported	j9Caur	2	TRUE
ANG.4874_3	SAH	rs1271296	T	C	T	C	-0.2336	-0.0605	0.94909	0.9645	FALSE	FALSE	FALSE	JjZFab	14	20613837	0.0598	0.3116	TRUE	reported	982264	0.019654	1.407e-32	35335	ANG	TRUE	reported	j9Caur	2	TRUE
ANG.4874_3	SAH	rs12895158	G	C	G	C	0.2052	-0.0417	0.04755	0.0405	FALSE	TRUE	FALSE	JjZFab	14	20579323	0.0537	0.4381	TRUE	reported	982264	0.019987	9.937e-25	35336	ANG	TRUE	reported	j9Caur	2	TRUE
ANG.4874_3	SAH	rs138881347	A	C	A	C	-0.1662	0.1043	0.02689	0.0285	FALSE	FALSE	FALSE	JjZFab	14	20743598	0.0486	0.03186	TRUE	reported	982264	0.026208	2.275e-10	35341	ANG	TRUE	reported	j9Caur	2	TRUE
ANG.4874_3	SAH	rs142286128	G	A	G	A	0.4372	0.0328	0.03134	0.0444	FALSE	FALSE	FALSE	JjZFab	14	20745419	0.0517	0.5258	TRUE	reported	982264	0.024731	6.177e-70	35341	ANG	TRUE	reported	j9Caur	2	TRUE
ANG.4874_3	SAH	rs147697132	C	A	C	A	-0.0889	0.0003	0.58095	0.5794	FALSE	FALSE	FALSE	JjZFab	14	20234579	0.0212	0.9902	TRUE	reported	982264	0.008639	7.765e-25	35339	ANG	TRUE	reported	j9Caur	2	TRUE
ANG.4874_3	SAH	rs2678685	G	T	G	T	-0.0512	-0.0082	0.52168	0.5265	FALSE	FALSE	FALSE	JjZFab	14	20411152	0.0171	0.6327	TRUE	reported	982264	0.008563	2.238e-09	35335	ANG	TRUE	reported	j9Caur	2	TRUE
ANG.4874_3	SAH	rs4981311	A	G	A	G	0.6023	-0.0156	0.16879	0.1352	FALSE	FALSE	FALSE	JjZFab	14	20674854	0.0308	0.6128	TRUE	reported	982264	0.0162495	1e-300	35335	ANG	TRUE	reported	j9Caur	2	TRUE
ANG.4874_3	SAH	rs4982411	ATGTATGTATACACACACACACACACACACACACATAT	ATGTGTGTATACACACACACACACACACACACACATAT	T	C	-0.5286	-0.0344	0.01222	0.1324	TRUE	FALSE	FALSE	JjZFab	14	21107804	0.0893	0.7001	TRUE	reported	982264	0.03855	8.577e-43	35337	ANG	TRUE	reported	j9Caur	2	FALSE
ANG.4874_3	SAH	rs59301206	G	A	G	A	0.1699	-0.0139	0.03442	0.0682	FALSE	FALSE	FALSE	JjZFab	14	20486284	0.0443	0.7542	TRUE	reported	982264	0.023616	6.274e-13	35324	ANG	TRUE	reported	j9Caur	2	TRUE
ANG.4874_3	SAH	rs61978167	T	G	T	G	0.1068	-0.0355	0.10184	0.1355	FALSE	FALSE	FALSE	JjZFab	14	21002596	0.0309	0.251	TRUE	reported	982264	0.014201	5.448e-14	35343	ANG	TRUE	reported	j9Caur	2	TRUE
ANG.4874_3	SAH	rs71410230	A	G	A	G	-0.221	0.0049	0.02429	0.0217	FALSE	FALSE	FALSE	JjZFab	14	20375572	0.063	0.9374	TRUE	reported	982264	0.027882	2.258e-15	35339	ANG	TRUE	reported	j9Caur	2	TRUE
ANG.4874_3	SAH	rs72659937	T	G	T	G	-0.3058	-0.0218	0.11138	0.1341	FALSE	FALSE	FALSE	JjZFab	14	20642526	0.0309	0.48	TRUE	reported	982264	0.013374	1.013e-115	35330	ANG	TRUE	reported	j9Caur	2	TRUE
ANG.4874_3	SAH	rs72674530	A	G	A	G	-0.1908	-0.0113	0.01956	0.0096	FALSE	FALSE	FALSE	JjZFab	14	20535817	0.1142	0.9212	TRUE	reported	982264	0.030195	2.634e-10	35331	ANG	TRUE	reported	j9Caur	2	TRUE
ANG.4874_3	SAH	rs7785	T	C	T	C	0.1187	-0.0045	0.06708	0.0656	FALSE	FALSE	FALSE	JjZFab	14	20476855	0.0429	0.9164	TRUE	reported	982264	0.017255	6.021e-12	35333	ANG	TRUE	reported	j9Caur	2	TRUE
ANG.4874_3	SAH	rs79157858	A	T	A	T	0.1751	0.0129	0.02196	0.0272	FALSE	TRUE	FALSE	JjZFab	14	20779135	0.0655	0.8437	TRUE	reported	982264	0.029603	3.319e-09	35340	ANG	TRUE	reported	j9Caur	2	TRUE
ANGPT1.2811_27	IA	rs2927124	C	G	C	G	0.0678	-0.0215	0.3583	0.3656	FALSE	TRUE	FALSE	tnWHgR	8	107070148	0.016	0.1798	TRUE	reported	1441701	0.008477	1.261e-15	35344	ANGPT1	TRUE	reported	KnTZDW	2	TRUE
ANGPT1.2811_27	SAH	rs2927124	C	G	C	G	0.0678	-0.0187	0.3583	0.3658	FALSE	TRUE	FALSE	234KxX	8	107070148	0.0216	0.3868	TRUE	reported	982264	0.008477	1.261e-15	35344	ANGPT1	TRUE	reported	GMAifh	2	TRUE
ANGPT2.2602_2	IA	rs1968586	T	C	T	C	-0.1308	-0.0184	0.3488	0.3717	FALSE	FALSE	FALSE	pxIV2n	8	6421990	0.0137	0.1788	TRUE	reported	1441701	0.00886	2.536e-49	35377	ANGPT2	TRUE	reported	sEMnjp	2	TRUE
ANGPT2.2602_2	IA	rs7018378	A	G	A	G	-0.0626	0.0252	0.21737	0.196	FALSE	FALSE	FALSE	pxIV2n	8	6420991	0.0202	0.2125	TRUE	reported	1441701	0.010205	8.568e-10	35377	ANGPT2	TRUE	reported	sEMnjp	2	TRUE
ANGPT2.2602_2	SAH	rs1968586	T	C	T	C	-0.1308	0.0009	0.3488	0.3716	FALSE	FALSE	FALSE	CSd2ww	8	6421990	0.0175	0.9599	TRUE	reported	982264	0.00886	2.536e-49	35377	ANGPT2	TRUE	reported	lXwt5U	2	TRUE
ANGPT2.2602_2	SAH	rs7018378	A	G	A	G	-0.0626	0.034	0.21737	0.1949	FALSE	FALSE	FALSE	CSd2ww	8	6420991	0.0272	0.2117	TRUE	reported	982264	0.010205	8.568e-10	35377	ANGPT2	TRUE	reported	lXwt5U	2	TRUE
ANGPTL1.11142_11	IA	rs11591219	A	G	A	G	-0.1409	0.014	0.06016	0.0599	FALSE	FALSE	FALSE	03E1Sp	1	178968728	0.033	0.6719	TRUE	reported	1441701	0.017166	2.243e-16	35343	ANGPTL1	TRUE	reported	6kdRfB	2	TRUE
ANGPTL1.11142_11	IA	rs2783384	A	C	A	C	-0.162	-0.0562	0.02329	0.019	FALSE	FALSE	FALSE	03E1Sp	1	179369774	0.0485	0.2462	TRUE	reported	1441701	0.027307	2.981e-09	35349	ANGPTL1	TRUE	reported	6kdRfB	2	TRUE
ANGPTL1.11142_11	IA	rs75416821	G	C	G	C	0.2312	0.0392	0.0133	0.0082	FALSE	TRUE	FALSE	03E1Sp	1	179232170	0.0961	0.6832	TRUE	reported	1441701	0.035366	6.262e-11	35349	ANGPTL1	TRUE	reported	6kdRfB	2	TRUE
ANGPTL1.11142_11	SAH	rs11591219	A	G	A	G	-0.1409	-0.0175	0.06016	0.0601	FALSE	FALSE	FALSE	nTPbXV	1	178968728	0.0445	0.6946	TRUE	reported	982264	0.017166	2.243e-16	35343	ANGPTL1	TRUE	reported	p4t8Lf	2	TRUE
ANGPTL1.11142_11	SAH	rs2783384	A	C	A	C	-0.162	-0.0634	0.02329	0.0195	FALSE	FALSE	FALSE	nTPbXV	1	179369774	0.0615	0.3026	TRUE	reported	982264	0.027307	2.981e-09	35349	ANGPTL1	TRUE	reported	p4t8Lf	2	TRUE
ANGPTL1.11142_11	SAH	rs4650995	T	C	T	C	-0.3017	-0.0017	0.50768	0.4867	FALSE	FALSE	FALSE	nTPbXV	1	178548181	0.0159	0.9171	TRUE	reported	982264	0.007993	1e-300	35348	ANGPTL1	TRUE	reported	p4t8Lf	2	TRUE
ANGPTL1.11142_11	SAH	rs75416821	G	C	G	C	0.2312	0.031	0.0133	0.008	FALSE	TRUE	FALSE	nTPbXV	1	179232170	0.131	0.813	TRUE	reported	982264	0.035366	6.262e-11	35349	ANGPTL1	TRUE	reported	p4t8Lf	2	TRUE
ANGPTL1.9092_33	IA	rs71630204	C	T	C	T	0.0743	0.0328	0.38219	0.3679	FALSE	FALSE	FALSE	TbARS7	1	178928183	0.0162	0.04259	TRUE	reported	1441701	0.008224	1.642e-19	35357	ANGPTL1	TRUE	reported	TLHrTR	2	TRUE
ANGPTL1.9092_33	SAH	rs2811289	A	G	A	G	0.0499	-0.0089	0.49317	0.4973	FALSE	FALSE	FALSE	m31qjj	1	178603558	0.0159	0.5777	TRUE	reported	982264	0.007973	3.883e-10	35357	ANGPTL1	TRUE	reported	ZGroIg	2	TRUE
ANGPTL1.9092_33	SAH	rs71630204	C	T	C	T	0.0743	0.0122	0.38219	0.369	FALSE	FALSE	FALSE	m31qjj	1	178928183	0.0218	0.5753	TRUE	reported	982264	0.008224	1.642e-19	35357	ANGPTL1	TRUE	reported	ZGroIg	2	TRUE
ANGPTL3.10391_1	IA	rs10889352	C	T	C	T	-0.2189	0.0231	0.33773	0.2952	FALSE	FALSE	FALSE	bgazTN	1	62633352	0.0138	0.09482	TRUE	reported	1441701	0.008507	5.121e-146	35346	ANGPTL3	TRUE	reported	prITz8	2	TRUE
ANGPTL3.10391_1	IA	rs17123220	A	G	A	G	-0.7903	0.0305	0.01048	0.0241	FALSE	FALSE	FALSE	bgazTN	1	62238014	0.0421	0.4687	TRUE	reported	1441701	0.038998	2.612e-91	35345	ANGPTL3	TRUE	reported	prITz8	2	TRUE
ANGPTL3.10391_1	IA	rs912893	C	T	C	T	-0.0981	0.0018	0.12601	0.1251	FALSE	FALSE	FALSE	bgazTN	1	62344311	0.0234	0.9379	TRUE	reported	1441701	0.012241	1.108e-15	35339	ANGPTL3	TRUE	reported	prITz8	2	TRUE
ANGPTL3.10391_1	SAH	rs10889352	C	T	C	T	-0.2189	0.033	0.33773	0.2991	FALSE	FALSE	FALSE	liyrhN	1	62633352	0.0175	0.05903	TRUE	reported	982264	0.008507	5.121e-146	35346	ANGPTL3	TRUE	reported	VbnrV0	2	TRUE
ANGPTL3.10391_1	SAH	rs17123220	A	G	A	G	-0.7903	0.024	0.01048	0.0237	FALSE	FALSE	FALSE	liyrhN	1	62238014	0.054	0.6571	TRUE	reported	982264	0.038998	2.612e-91	35345	ANGPTL3	TRUE	reported	VbnrV0	2	TRUE
ANGPTL3.10391_1	SAH	rs912893	C	T	C	T	-0.0981	-0.037	0.12601	0.1249	FALSE	FALSE	FALSE	liyrhN	1	62344311	0.0316	0.2415	TRUE	reported	982264	0.012241	1.108e-15	35339	ANGPTL3	TRUE	reported	VbnrV0	2	TRUE
ANGPTL4.3796_79	IA	rs116843064	A	G	A	G	-0.3196	-0.0436	0.02426	0.0267	FALSE	FALSE	FALSE	9SS17u	19	8364439	0.0503	0.3861	TRUE	reported	1441701	0.02593	6.617e-35	35375	ANGPTL4	TRUE	reported	hUyDDs	2	TRUE
ANGPTL4.3796_79	SAH	rs116843064	A	G	A	G	-0.3196	0.0416	0.02426	0.0267	FALSE	FALSE	FALSE	jceH1R	19	8364439	0.0672	0.5358	TRUE	reported	982264	0.02593	6.617e-35	35375	ANGPTL4	TRUE	reported	C8wEEc	2	TRUE
ANKRD27.12445_50	IA	rs17693106	G	A	G	A	0.0522	-0.0118	0.59773	0.5453	FALSE	FALSE	FALSE	ytHkAb	19	32634149	0.0128	0.3585	TRUE	reported	1441701	0.00812	1.289e-10	35360	ANKRD27	TRUE	reported	7cmev5	2	TRUE
ANKRD27.12445_50	SAH	rs17693106	G	A	G	A	0.0522	0.0094	0.59773	0.545	FALSE	FALSE	FALSE	9pq4L5	19	32634149	0.0165	0.5699	TRUE	reported	982264	0.00812	1.289e-10	35360	ANKRD27	TRUE	reported	D4RXPO	2	TRUE
ANTXR1.10464_6	IA	rs7424376	G	A	G	A	0.0474	-0.0243	0.59949	0.597	FALSE	FALSE	FALSE	IoWnBE	2	69298791	0.0131	0.06431	TRUE	reported	1441701	0.008552	2.98e-08	35350	ANTXR1	TRUE	reported	DLu58V	2	TRUE
ANTXR1.10464_6	SAH	rs7424376	G	A	G	A	0.0474	-0.0254	0.59949	0.5948	FALSE	FALSE	FALSE	Et5lOo	2	69298791	0.0169	0.1319	TRUE	reported	982264	0.008552	2.98e-08	35350	ANTXR1	TRUE	reported	z4bOAm	2	TRUE
ANTXR2.15559_5	IA	rs34850530	T	C	T	C	0.1827	0.1233	0.02015	0.0096	FALSE	FALSE	FALSE	pvhzS9	4	80292792	0.0687	0.0727	TRUE	reported	1441701	0.030865	3.231e-09	35354	ANTXR2	TRUE	reported	mhMWVu	2	TRUE
ANTXR2.15559_5	IA	rs6829364	CAAATTTA	AAAATTTA	T	G	-0.1535	0.0255	0.13096	0.0176	TRUE	FALSE	FALSE	pvhzS9	4	79721473	0.0804	0.7514	TRUE	reported	1441701	0.012421	4.424e-35	35355	ANTXR2	TRUE	reported	mhMWVu	2	FALSE
ANTXR2.15559_5	IA	rs7674623	T	C	T	C	0.2207	0.0002	0.21323	0.1778	FALSE	FALSE	FALSE	pvhzS9	4	79873527	0.0164	0.9888	TRUE	reported	1441701	0.010365	1.308e-100	35355	ANTXR2	TRUE	reported	mhMWVu	2	TRUE
ANTXR2.15559_5	SAH	rs34850530	T	C	T	C	0.1827	0.1322	0.02015	0.0099	FALSE	FALSE	FALSE	wFzAyu	4	80292792	0.0873	0.13	TRUE	reported	982264	0.030865	3.231e-09	35354	ANTXR2	TRUE	reported	wLEVTi	2	TRUE
ANTXR2.15559_5	SAH	rs6829364	CAAATTTA	AAAATTTA	T	G	-0.1535	0.2183	0.13096	0.0168	TRUE	FALSE	FALSE	wFzAyu	4	79721473	0.1093	0.04585	TRUE	reported	982264	0.012421	4.424e-35	35355	ANTXR2	TRUE	reported	wLEVTi	2	FALSE
ANTXR2.15559_5	SAH	rs7674623	T	C	T	C	0.2207	0.0146	0.21323	0.1789	FALSE	FALSE	FALSE	wFzAyu	4	79873527	0.0207	0.4798	TRUE	reported	982264	0.010365	1.308e-100	35355	ANTXR2	TRUE	reported	wLEVTi	2	TRUE
ANXA1.4960_72	IA	rs375914	T	G	T	G	0.0988	0.028	0.9396	0.9412	FALSE	FALSE	FALSE	a7NqQz	9	73470307	0.0339	0.4086	TRUE	reported	1441701	0.016961	5.711e-09	35360	ANXA1	TRUE	reported	0pum1j	2	TRUE
ANXA1.4960_72	IA	rs7357731	A	G	A	G	-0.3368	-0.0313	0.974	0.9601	FALSE	FALSE	FALSE	a7NqQz	9	73175019	0.0426	0.4628	TRUE	reported	1441701	0.025326	2.361e-40	35358	ANXA1	TRUE	reported	0pum1j	2	TRUE
ANXA1.4960_72	SAH	rs375914	T	G	T	G	0.0988	0.0111	0.9396	0.9412	FALSE	FALSE	FALSE	YL8H5w	9	73470307	0.0456	0.807	TRUE	reported	982264	0.016961	5.711e-09	35360	ANXA1	TRUE	reported	GjlLPd	2	TRUE
ANXA1.4960_72	SAH	rs7357731	A	G	A	G	-0.3368	-0.0389	0.974	0.9606	FALSE	FALSE	FALSE	YL8H5w	9	73175019	0.0572	0.4967	TRUE	reported	982264	0.025326	2.361e-40	35358	ANXA1	TRUE	reported	GjlLPd	2	TRUE
ANXA11.17513_11	IA	rs2152546	T	G	T	G	-0.147	-0.0159	0.45437	0.4833	FALSE	FALSE	FALSE	n7hksK	10	80146628	0.0128	0.2137	TRUE	reported	1441701	0.007941	1.688e-76	35368	ANXA11	TRUE	reported	T5Xq7O	2	TRUE
ANXA11.17513_11	IA	rs4934028	A	G	A	G	0.057	0.0231	0.49474	0.412	FALSE	FALSE	FALSE	n7hksK	10	80279023	0.0127	0.06774	TRUE	reported	1441701	0.007934	6.756e-13	35367	ANXA11	TRUE	reported	T5Xq7O	2	TRUE
ANXA11.17513_11	SAH	rs2152546	T	G	T	G	-0.147	-0.0092	0.45437	0.4828	FALSE	FALSE	FALSE	XUDAiB	10	80146628	0.0164	0.5739	TRUE	reported	982264	0.007941	1.688e-76	35368	ANXA11	TRUE	reported	LiyAlm	2	TRUE
ANXA11.17513_11	SAH	rs4934028	A	G	A	G	0.057	0.0211	0.49474	0.4126	FALSE	FALSE	FALSE	XUDAiB	10	80279023	0.0161	0.19	TRUE	reported	982264	0.007934	6.756e-13	35367	ANXA11	TRUE	reported	LiyAlm	2	TRUE
ANXA2.13700_10	IA	rs186072689	A	C	A	C	-0.2638	-0.0107	0.01633	0.0413	FALSE	FALSE	FALSE	KoOKhE	15	60821933	0.0418	0.7973	TRUE	reported	1441701	0.033574	3.927e-15	35369	ANXA2	TRUE	reported	NgVQUY	2	TRUE
ANXA2.13700_10	IA	rs341396	C	G	C	G	-0.1779	0.084	0.95729	0.9698	FALSE	TRUE	FALSE	KoOKhE	15	60835705	0.0474	0.07656	TRUE	reported	1441701	0.020583	5.468e-18	35369	ANXA2	TRUE	reported	NgVQUY	2	TRUE
ANXA2.13700_10	IA	rs3743268	A	G	A	G	-0.33	-0.0324	0.36954	0.3987	FALSE	FALSE	FALSE	KoOKhE	15	60385961	0.0162	0.04516	TRUE	reported	1441701	0.00890309	1e-300	35366	ANXA2	TRUE	reported	NgVQUY	2	TRUE
ANXA2.13700_10	IA	rs542275787	CTTTTTTTTTTTTTT	CTTTTT	GAAAAAAAAA	G	0.0783	0.0294	0.21711	0.4447	TRUE	FALSE	FALSE	KoOKhE	15	60630888	0.0391	0.4519	TRUE	reported	1441701	0.010323	3.322e-14	35370	ANXA2	TRUE	reported	NgVQUY	2	FALSE
ANXA2.13700_10	IA	rs56080112	G	A	G	A	0.1814	0.0632	0.03675	0.0217	FALSE	FALSE	FALSE	KoOKhE	15	60692865	0.0634	0.3185	TRUE	reported	1441701	0.022011	1.705e-16	35364	ANXA2	TRUE	reported	NgVQUY	2	TRUE
ANXA2.13700_10	IA	rs56401043	T	C	T	C	0.2195	0.0124	0.01599	0.0179	FALSE	FALSE	FALSE	KoOKhE	15	60860776	0.0594	0.8346	TRUE	reported	1441701	0.033622	6.642e-11	35368	ANXA2	TRUE	reported	NgVQUY	2	TRUE
ANXA2.13700_10	IA	rs6494201	G	A	G	A	-0.2054	0.0414	0.14496	0.1342	FALSE	FALSE	FALSE	KoOKhE	15	60486630	0.0228	0.0701	TRUE	reported	1441701	0.011897	8.587e-67	35368	ANXA2	TRUE	reported	NgVQUY	2	TRUE
ANXA2.13700_10	IA	rs77282013	C	T	C	T	0.2832	-0.0404	0.02039	0.0188	FALSE	FALSE	FALSE	KoOKhE	15	60867673	0.0572	0.4806	TRUE	reported	1441701	0.029426	6.323e-22	35368	ANXA2	TRUE	reported	NgVQUY	2	TRUE
ANXA2.13700_10	IA	rs79565156	C	A	C	A	0.1332	0.2987	0.03794	0.0119	FALSE	FALSE	FALSE	KoOKhE	15	60849863	0.103	0.003734	TRUE	reported	1441701	0.022316	2.391e-09	35368	ANXA2	TRUE	reported	NgVQUY	2	TRUE
ANXA2.13700_10	SAH	rs186072689	A	C	A	C	-0.2638	0.0094	0.01633	0.0414	FALSE	FALSE	FALSE	RLX4gv	15	60821933	0.0558	0.8666	TRUE	reported	982264	0.033574	3.927e-15	35369	ANXA2	TRUE	reported	OIRvJ7	2	TRUE
ANXA2.13700_10	SAH	rs341396	C	G	C	G	-0.1779	0.0734	0.95729	0.9701	FALSE	TRUE	FALSE	RLX4gv	15	60835705	0.064	0.2519	TRUE	reported	982264	0.020583	5.468e-18	35369	ANXA2	TRUE	reported	OIRvJ7	2	TRUE
ANXA2.13700_10	SAH	rs3743268	A	G	A	G	-0.33	-0.0357	0.36954	0.4	FALSE	FALSE	FALSE	RLX4gv	15	60385961	0.0218	0.1007	TRUE	reported	982264	0.00890309	1e-300	35366	ANXA2	TRUE	reported	OIRvJ7	2	TRUE
ANXA2.13700_10	SAH	rs542275787	CTTTTTTTTTTTTTT	CTTTTT	GAAAAAAAAA	G	0.0783	0.1124	0.21711	0.4447	TRUE	FALSE	FALSE	RLX4gv	15	60630888	0.0558	0.04383	TRUE	reported	982264	0.010323	3.322e-14	35370	ANXA2	TRUE	reported	OIRvJ7	2	FALSE
ANXA2.13700_10	SAH	rs56080112	G	A	G	A	0.1814	0.1663	0.03675	0.0213	FALSE	FALSE	FALSE	RLX4gv	15	60692865	0.0855	0.05175	TRUE	reported	982264	0.022011	1.705e-16	35364	ANXA2	TRUE	reported	OIRvJ7	2	TRUE
ANXA2.13700_10	SAH	rs56401043	T	C	T	C	0.2195	-0.0091	0.01599	0.0179	FALSE	FALSE	FALSE	RLX4gv	15	60860776	0.076	0.9048	TRUE	reported	982264	0.033622	6.642e-11	35368	ANXA2	TRUE	reported	OIRvJ7	2	TRUE
ANXA2.13700_10	SAH	rs6494201	G	A	G	A	-0.2054	-0.0149	0.14496	0.134	FALSE	FALSE	FALSE	RLX4gv	15	60486630	0.0309	0.6294	TRUE	reported	982264	0.011897	8.587e-67	35368	ANXA2	TRUE	reported	OIRvJ7	2	TRUE
ANXA2.13700_10	SAH	rs77282013	C	T	C	T	0.2832	-0.152	0.02039	0.0189	FALSE	FALSE	FALSE	RLX4gv	15	60867673	0.0771	0.04851	TRUE	reported	982264	0.029426	6.323e-22	35368	ANXA2	TRUE	reported	OIRvJ7	2	TRUE
ANXA2.13700_10	SAH	rs79565156	C	A	C	A	0.1332	0.1692	0.03794	0.0099	FALSE	FALSE	FALSE	RLX4gv	15	60849863	0.1533	0.2697	TRUE	reported	982264	0.022316	2.391e-09	35368	ANXA2	TRUE	reported	OIRvJ7	2	TRUE
ANXA2.4961_17	IA	rs12438152	T	C	T	C	-0.0591	-0.0015	0.31591	0.404	FALSE	FALSE	FALSE	CLh7vv	15	60893666	0.0162	0.9276	TRUE	reported	1441701	0.00893	3.643e-11	35368	ANXA2	TRUE	reported	GmJQYs	2	TRUE
ANXA2.4961_17	IA	rs17270216	G	A	G	A	0.3929	0.0256	0.18127	0.1886	FALSE	FALSE	FALSE	CLh7vv	15	60544595	0.017	0.1306	TRUE	reported	1441701	0.01053	1e-300	35369	ANXA2	TRUE	reported	GmJQYs	2	TRUE
ANXA2.4961_17	IA	rs4774371	G	A	G	A	-0.0768	0.029	0.79742	0.7421	FALSE	FALSE	FALSE	CLh7vv	15	60708464	0.0182	0.1114	TRUE	reported	1441701	0.010285	8.214e-14	35368	ANXA2	TRUE	reported	GmJQYs	2	TRUE
ANXA2.4961_17	SAH	rs12438152	T	C	T	C	-0.0591	0.0007	0.31591	0.4056	FALSE	FALSE	FALSE	WoQIw8	15	60893666	0.0218	0.9759	TRUE	reported	982264	0.00893	3.643e-11	35368	ANXA2	TRUE	reported	W8OSx0	2	TRUE
ANXA2.4961_17	SAH	rs16943284	C	T	C	T	0.0982	-0.0378	0.07858	0.0622	FALSE	FALSE	FALSE	WoQIw8	15	60887724	0.0346	0.275	TRUE	reported	982264	0.015376	1.695e-10	35368	ANXA2	TRUE	reported	W8OSx0	2	TRUE
ANXA2.4961_17	SAH	rs17270216	G	A	G	A	0.3929	0.0215	0.18127	0.1898	FALSE	FALSE	FALSE	WoQIw8	15	60544595	0.0216	0.319	TRUE	reported	982264	0.01053	1e-300	35369	ANXA2	TRUE	reported	W8OSx0	2	TRUE
ANXA2.4961_17	SAH	rs4774371	G	A	G	A	-0.0768	0.0197	0.79742	0.7421	FALSE	FALSE	FALSE	WoQIw8	15	60708464	0.0245	0.4216	TRUE	reported	982264	0.010285	8.214e-14	35368	ANXA2	TRUE	reported	W8OSx0	2	TRUE
ANXA4.17164_15	IA	rs17037076	A	G	A	G	-0.2876	0.014	0.22091	0.2386	FALSE	FALSE	FALSE	YQ4dJD	2	69806517	0.015	0.3505	TRUE	reported	1441701	0.009525	2.695e-200	35364	ANXA4	TRUE	reported	f61uhj	2	TRUE
ANXA4.17164_15	SAH	rs17037076	A	G	A	G	-0.2876	0.0228	0.22091	0.237	FALSE	FALSE	FALSE	15XgFh	2	69806517	0.0194	0.2381	TRUE	reported	982264	0.009525	2.695e-200	35364	ANXA4	TRUE	reported	AyDVd9	2	TRUE
ANXA5.14158_17	IA	rs9995591	A	G	A	G	0.2632	-0.0278	0.06845	0.0677	FALSE	FALSE	FALSE	0X5oNM	4	121694605	0.0255	0.2749	TRUE	reported	1441701	0.015567	3.965e-64	35353	ANXA5	TRUE	reported	BZZGgY	2	TRUE
ANXA5.14158_17	SAH	rs9995591	A	G	A	G	0.2632	-0.0365	0.06845	0.0692	FALSE	FALSE	FALSE	WUXhgx	4	121694605	0.032	0.2542	TRUE	reported	982264	0.015567	3.965e-64	35353	ANXA5	TRUE	reported	m1RvLo	2	TRUE
ANXA7.14203_3	IA	rs79083576	C	T	C	T	-0.4002	-0.0375	0.01116	0.0081	FALSE	FALSE	FALSE	DKU5tb	10	73561442	0.0863	0.6637	TRUE	reported	1441701	0.038202	1.114e-25	35370	ANXA7	TRUE	reported	10TGaU	2	TRUE
ANXA7.14203_3	SAH	rs79083576	C	T	C	T	-0.4002	-0.1874	0.01116	0.008	FALSE	FALSE	FALSE	rorfYm	10	73561442	0.1214	0.1226	TRUE	reported	982264	0.038202	1.114e-25	35370	ANXA7	TRUE	reported	7dqMAA	2	TRUE
ANXA7.18244_1	IA	rs79083576	C	T	C	T	-0.4033	-0.0375	0.01116	0.0081	FALSE	FALSE	FALSE	IPzqYF	10	73561442	0.0863	0.6637	TRUE	reported	1441701	0.038167	4.246e-26	35370	ANXA7	TRUE	reported	5pXNvk	2	TRUE
ANXA7.18244_1	SAH	rs79083576	C	T	C	T	-0.4033	-0.1874	0.01116	0.008	FALSE	FALSE	FALSE	MrOFK5	10	73561442	0.1214	0.1226	TRUE	reported	982264	0.038167	4.246e-26	35370	ANXA7	TRUE	reported	72Zgeb	2	TRUE
AOC1.15486_126	IA	rs113156568	C	A	C	A	0.1655	-0.1384	0.02662	0.0149	FALSE	FALSE	FALSE	tRVC2v	7	150445946	0.0735	0.05953	TRUE	reported	1441701	0.026576	4.739e-10	35372	AOC1	TRUE	reported	dXVddo	2	TRUE
AOC1.15486_126	IA	rs117357915	T	C	T	C	-0.72	-0.1007	0.02121	0.014	FALSE	FALSE	FALSE	tRVC2v	7	151312589	0.0666	0.1308	TRUE	reported	1441701	0.029292	2.051e-133	35373	AOC1	TRUE	reported	dXVddo	2	TRUE
AOC1.15486_126	IA	rs118106681	T	G	T	G	-0.4122	0.029	0.01253	0.0111	FALSE	FALSE	FALSE	tRVC2v	7	150633831	0.0784	0.7117	TRUE	reported	1441701	0.03989	4.97e-25	35378	AOC1	TRUE	reported	dXVddo	2	TRUE
AOC1.15486_126	IA	rs12535114	GGGGGGG	CGGGGGG	G	C	0.0768	0.0478	0.20018	0.0414	TRUE	FALSE	FALSE	tRVC2v	7	150430024	0.1319	0.7168	TRUE	reported	1441701	0.010842	1.402e-12	35371	AOC1	TRUE	reported	dXVddo	2	FALSE
AOC1.15486_126	IA	rs13230325	T	C	T	C	0.1884	-0.0938	0.01915	0.0152	FALSE	FALSE	FALSE	tRVC2v	7	151229132	0.0518	0.07016	TRUE	reported	1441701	0.031344	1.847e-09	35374	AOC1	TRUE	reported	dXVddo	2	TRUE
AOC1.15486_126	IA	rs138208346	G	A	G	A	-0.4981	-0.0015	0.01188	0.0078	FALSE	FALSE	FALSE	tRVC2v	7	150775402	0.0943	0.9871	TRUE	reported	1441701	0.039634	3.183e-36	35374	AOC1	TRUE	reported	dXVddo	2	TRUE
AOC1.15486_126	IA	rs139489493	T	C	T	C	-0.7517	0.151	0.02439	0.0258	FALSE	FALSE	FALSE	tRVC2v	7	150784411	0.0496	0.002351	TRUE	reported	1441701	0.027192	3.319e-168	35374	AOC1	TRUE	reported	dXVddo	2	TRUE
AOC1.15486_126	IA	rs142897631	AA	A	A	AT	-0.3956	-0.0057	0.04887	0.9104	TRUE	FALSE	FALSE	tRVC2v	7	150375760	0.028	0.8387	TRUE	reported	1441701	0.020207	2.397e-85	35372	AOC1	TRUE	reported	dXVddo	2	FALSE
AOC1.15486_126	IA	rs147801440	G	A	G	A	-0.3307	0.0925	0.01821	0.011	FALSE	FALSE	FALSE	tRVC2v	7	150706584	0.081	0.2538	TRUE	reported	1441701	0.032555	3.048e-24	35377	AOC1	TRUE	reported	dXVddo	2	TRUE
AOC1.15486_126	IA	rs148084734	G	C	G	C	1.013	-0.0143	0.02668	0.0319	FALSE	TRUE	FALSE	tRVC2v	7	150859441	0.0444	0.7477	TRUE	reported	1441701	0.0273298	1e-300	35374	AOC1	TRUE	reported	dXVddo	2	TRUE
AOC1.15486_126	IA	rs192695663	T	C	T	C	-0.3041	0.0335	0.03798	0.0308	FALSE	FALSE	FALSE	tRVC2v	7	151344948	0.0495	0.4989	TRUE	reported	1441701	0.022647	4.17e-41	35371	AOC1	TRUE	reported	dXVddo	2	TRUE
AOC1.15486_126	IA	rs41465145	T	C	T	C	-0.2993	0.0006	0.04882	0.083	FALSE	FALSE	FALSE	tRVC2v	7	150857496	0.0244	0.9812	TRUE	reported	1441701	0.019924	5.258e-51	35374	AOC1	TRUE	reported	dXVddo	2	TRUE
AOC1.15486_126	IA	rs714883	G	T	G	T	0.4774	-0.0081	0.14535	0.1462	FALSE	FALSE	FALSE	tRVC2v	7	150802743	0.018	0.6525	TRUE	reported	1441701	0.0128798	1e-300	35376	AOC1	TRUE	reported	dXVddo	2	TRUE
AOC1.15486_126	IA	rs74631427	A	T	A	T	0.4027	0.0045	0.06194	0.064	FALSE	TRUE	FALSE	tRVC2v	7	150587325	0.0317	0.8866	TRUE	reported	1441701	0.017989	5.459e-111	35378	AOC1	TRUE	reported	dXVddo	2	TRUE
AOC1.15486_126	IA	rs77955986	A	G	A	G	-0.2175	0.0272	0.01911	0.0501	FALSE	FALSE	FALSE	tRVC2v	7	151110856	0.0366	0.4584	TRUE	reported	1441701	0.032328	1.721e-11	35380	AOC1	TRUE	reported	dXVddo	2	TRUE
AOC1.15486_126	SAH	rs117357915	T	C	T	C	-0.72	-0.0244	0.02121	0.0139	FALSE	FALSE	FALSE	krSoHQ	7	151312589	0.0904	0.7869	TRUE	reported	982264	0.029292	2.051e-133	35373	AOC1	TRUE	reported	qhkmcP	2	TRUE
AOC1.15486_126	SAH	rs118106681	T	G	T	G	-0.4122	-0.0022	0.01253	0.0108	FALSE	FALSE	FALSE	krSoHQ	7	150633831	0.1089	0.9838	TRUE	reported	982264	0.03989	4.97e-25	35378	AOC1	TRUE	reported	qhkmcP	2	TRUE
AOC1.15486_126	SAH	rs12535114	GGGGGGG	CGGGGGG	G	C	0.0768	0.3141	0.20018	0.0414	TRUE	FALSE	FALSE	krSoHQ	7	150430024	0.1878	0.09437	TRUE	reported	982264	0.010842	1.402e-12	35371	AOC1	TRUE	reported	qhkmcP	2	FALSE
AOC1.15486_126	SAH	rs13230325	T	C	T	C	0.1884	-0.0355	0.01915	0.0153	FALSE	FALSE	FALSE	krSoHQ	7	151229132	0.0657	0.5892	TRUE	reported	982264	0.031344	1.847e-09	35374	AOC1	TRUE	reported	qhkmcP	2	TRUE
AOC1.15486_126	SAH	rs138208346	G	A	G	A	-0.4981	-0.0176	0.01188	0.0077	FALSE	FALSE	FALSE	krSoHQ	7	150775402	0.1278	0.8905	TRUE	reported	982264	0.039634	3.183e-36	35374	AOC1	TRUE	reported	qhkmcP	2	TRUE
AOC1.15486_126	SAH	rs139489493	T	C	T	C	-0.7517	0.0984	0.02439	0.0258	FALSE	FALSE	FALSE	krSoHQ	7	150784411	0.0686	0.1511	TRUE	reported	982264	0.027192	3.319e-168	35374	AOC1	TRUE	reported	qhkmcP	2	TRUE
AOC1.15486_126	SAH	rs142897631	AA	A	A	AT	-0.3956	-0.0136	0.04887	0.91	TRUE	FALSE	FALSE	krSoHQ	7	150375760	0.0375	0.7179	TRUE	reported	982264	0.020207	2.397e-85	35372	AOC1	TRUE	reported	qhkmcP	2	FALSE
AOC1.15486_126	SAH	rs147801440	G	A	G	A	-0.3307	0.1201	0.01821	0.0109	FALSE	FALSE	FALSE	krSoHQ	7	150706584	0.1084	0.2679	TRUE	reported	982264	0.032555	3.048e-24	35377	AOC1	TRUE	reported	qhkmcP	2	TRUE
AOC1.15486_126	SAH	rs148084734	G	C	G	C	1.013	-0.0628	0.02668	0.032	FALSE	TRUE	FALSE	krSoHQ	7	150859441	0.0598	0.2937	TRUE	reported	982264	0.0273298	1e-300	35374	AOC1	TRUE	reported	qhkmcP	2	TRUE
AOC1.15486_126	SAH	rs3847025	A	G	A	G	-0.3088	-0.0302	0.04017	0.0188	FALSE	FALSE	FALSE	krSoHQ	7	151330787	0.0812	0.7099	TRUE	reported	982264	0.021405	3.51e-47	35371	AOC1	TRUE	reported	qhkmcP	2	TRUE
AOC1.15486_126	SAH	rs41465145	T	C	T	C	-0.2993	-0.0067	0.04882	0.0815	FALSE	FALSE	FALSE	krSoHQ	7	150857496	0.0317	0.8332	TRUE	reported	982264	0.019924	5.258e-51	35374	AOC1	TRUE	reported	qhkmcP	2	TRUE
AOC1.15486_126	SAH	rs714883	G	T	G	T	0.4774	-0.0345	0.14535	0.1481	FALSE	FALSE	FALSE	krSoHQ	7	150802743	0.0227	0.1283	TRUE	reported	982264	0.0128798	1e-300	35376	AOC1	TRUE	reported	qhkmcP	2	TRUE
AOC1.15486_126	SAH	rs74631427	A	T	A	T	0.4027	-0.0397	0.06194	0.0641	FALSE	TRUE	FALSE	krSoHQ	7	150587325	0.0427	0.3516	TRUE	reported	982264	0.017989	5.459e-111	35378	AOC1	TRUE	reported	qhkmcP	2	TRUE
AOC1.15486_126	SAH	rs77955986	A	G	A	G	-0.2175	-0.0054	0.01911	0.0499	FALSE	FALSE	FALSE	krSoHQ	7	151110856	0.0489	0.9116	TRUE	reported	982264	0.032328	1.721e-11	35380	AOC1	TRUE	reported	qhkmcP	2	TRUE
AOC2.6434_18	IA	rs34230945	G	A	G	A	0.1693	-0.0228	0.03431	0.0278	FALSE	FALSE	FALSE	kZzrcO	17	42844639	0.0469	0.6262	TRUE	reported	1441701	0.021036	8.41e-16	35369	AOC2	TRUE	reported	Fyb68N	2	TRUE
AOC2.6434_18	IA	rs35508987	A	G	A	G	-0.2496	0.0328	0.01067	0.0065	FALSE	FALSE	FALSE	kZzrcO	17	42845444	0.1034	0.7512	TRUE	reported	1441701	0.038719	1.145e-10	35369	AOC2	TRUE	reported	Fyb68N	2	TRUE
AOC2.6434_18	SAH	rs34230945	G	A	G	A	0.1693	0.015	0.03431	0.0278	FALSE	FALSE	FALSE	DpH57p	17	42844639	0.0624	0.8097	TRUE	reported	982264	0.021036	8.41e-16	35369	AOC2	TRUE	reported	ZRqIqj	2	TRUE
AOC2.6434_18	SAH	rs35508987	A	G	A	G	-0.2496	-0.148	0.01067	0.0064	FALSE	FALSE	FALSE	DpH57p	17	42845444	0.1399	0.2903	TRUE	reported	982264	0.038719	1.145e-10	35369	AOC2	TRUE	reported	ZRqIqj	2	TRUE
AP1G2.12714_38	IA	rs34015250	G	A	G	A	-0.2458	0.0058	0.0814	0.0932	FALSE	FALSE	FALSE	dTDwPB	14	23557284	0.0265	0.8273	TRUE	reported	1441701	0.014639	2.879e-63	35361	AP1G2	TRUE	reported	q6qQCA	2	TRUE
AP1G2.12714_38	IA	rs7147244	A	G	A	G	-0.1331	-0.0069	0.03757	0.0287	FALSE	FALSE	FALSE	dTDwPB	14	23407007	0.05	0.8903	TRUE	reported	1441701	0.021115	2.91e-10	35367	AP1G2	TRUE	reported	q6qQCA	2	TRUE
AP1G2.12714_38	IA	rs77436356	T	C	T	C	0.595	0.4656	0.01042	0.0061	FALSE	FALSE	FALSE	dTDwPB	14	23565807	0.1085	1.793e-05	TRUE	reported	1441701	0.039689	8.338e-51	35361	AP1G2	TRUE	reported	q6qQCA	2	TRUE
AP1G2.12714_38	SAH	rs34015250	G	A	G	A	-0.2458	0.0176	0.0814	0.0933	FALSE	FALSE	FALSE	5ozBHB	14	23557284	0.0357	0.6214	TRUE	reported	982264	0.014639	2.879e-63	35361	AP1G2	TRUE	reported	OkbXic	2	TRUE
AP1G2.12714_38	SAH	rs7147244	A	G	A	G	-0.1331	-0.0777	0.03757	0.0296	FALSE	FALSE	FALSE	5ozBHB	14	23407007	0.063	0.2176	TRUE	reported	982264	0.021115	2.91e-10	35367	AP1G2	TRUE	reported	OkbXic	2	TRUE
AP1G2.12714_38	SAH	rs77436356	T	C	T	C	0.595	0.2531	0.01042	0.0061	FALSE	FALSE	FALSE	5ozBHB	14	23565807	0.1594	0.1123	TRUE	reported	982264	0.039689	8.338e-51	35361	AP1G2	TRUE	reported	OkbXic	2	TRUE
AP2A2.13621_31	IA	rs7482118	G	A	G	A	-0.0619	0.0097	0.65763	0.645	FALSE	FALSE	FALSE	UMkXel	11	972603	0.0161	0.5495	TRUE	reported	1441701	0.008322	1.018e-13	35352	AP2A2	TRUE	reported	KP6cVL	2	TRUE
AP2A2.13621_31	SAH	rs7482118	G	A	G	A	-0.0619	0.0079	0.65763	0.645	FALSE	FALSE	FALSE	2MCIzP	11	972603	0.0218	0.7181	TRUE	reported	982264	0.008322	1.018e-13	35352	AP2A2	TRUE	reported	n2AmHd	2	TRUE
APCS.2474_54	IA	rs12141017	A	G	A	G	-0.1107	0.0275	0.04443	0.0191	FALSE	FALSE	FALSE	dCF1Au	1	160022655	0.0593	0.6424	TRUE	reported	1441701	0.019954	2.893e-08	35358	APCS	TRUE	reported	x1EDwc	2	TRUE
APCS.2474_54	IA	rs144593458	T	C	T	C	0.1893	-0.0065	0.05107	0.0303	FALSE	FALSE	FALSE	dCF1Au	1	159386061	0.0471	0.8895	TRUE	reported	1441701	0.018986	2.053e-23	35358	APCS	TRUE	reported	x1EDwc	2	TRUE
APCS.2474_54	IA	rs146174215	C	A	C	A	-0.5373	-0.0417	0.03105	0.0329	FALSE	FALSE	FALSE	dCF1Au	1	159574733	0.0439	0.342	TRUE	reported	1441701	0.023542	2.692e-115	35357	APCS	TRUE	reported	x1EDwc	2	TRUE
APCS.2474_54	IA	rs61823707	A	G	A	G	-0.1906	-0.0983	0.02804	0.0078	FALSE	FALSE	FALSE	dCF1Au	1	159587594	0.1055	0.3515	TRUE	reported	1441701	0.025591	9.476e-14	35356	APCS	TRUE	reported	x1EDwc	2	TRUE
APCS.2474_54	SAH	rs12141017	A	G	A	G	-0.1107	-0.0276	0.04443	0.0189	FALSE	FALSE	FALSE	ThId9s	1	160022655	0.08	0.7303	TRUE	reported	982264	0.019954	2.893e-08	35358	APCS	TRUE	reported	4DctNd	2	TRUE
APCS.2474_54	SAH	rs144593458	T	C	T	C	0.1893	-0.0499	0.05107	0.0303	FALSE	FALSE	FALSE	ThId9s	1	159386061	0.0633	0.4308	TRUE	reported	982264	0.018986	2.053e-23	35358	APCS	TRUE	reported	4DctNd	2	TRUE
APCS.2474_54	SAH	rs146174215	C	A	C	A	-0.5373	0.04	0.03105	0.0331	FALSE	FALSE	FALSE	ThId9s	1	159574733	0.059	0.4985	TRUE	reported	982264	0.023542	2.692e-115	35357	APCS	TRUE	reported	4DctNd	2	TRUE
APCS.2474_54	SAH	rs61823707	A	G	A	G	-0.1906	-0.0391	0.02804	0.0075	FALSE	FALSE	FALSE	ThId9s	1	159587594	0.1438	0.7857	TRUE	reported	982264	0.025591	9.476e-14	35356	APCS	TRUE	reported	4DctNd	2	TRUE
APLP2.10627_87	IA	rs73583419	A	C	A	C	0.2786	0.0123	0.06312	0.0423	FALSE	FALSE	FALSE	ZL0Ust	11	130069495	0.0329	0.7093	TRUE	reported	1441701	0.016588	2.64e-63	35359	APLP2	TRUE	reported	NLqvfo	2	TRUE
APLP2.10627_87	IA	rs7936786	C	G	C	G	0.0677	0.0257	0.16288	0.1622	FALSE	TRUE	FALSE	ZL0Ust	11	130036751	0.0211	0.2248	TRUE	reported	1441701	0.011036	8.543e-10	35357	APLP2	TRUE	reported	NLqvfo	2	TRUE
APLP2.10627_87	SAH	rs73583419	A	C	A	C	0.2786	0.0289	0.06312	0.0425	FALSE	FALSE	FALSE	w7YTtY	11	130069495	0.0421	0.4919	TRUE	reported	982264	0.016588	2.64e-63	35359	APLP2	TRUE	reported	bycSzw	2	TRUE
APLP2.10627_87	SAH	rs7936786	C	G	C	G	0.0677	-0.2046	0.16288	0.16288	FALSE	TRUE	FALSE	w7YTtY	11	130036117	0.0788	0.009453	TRUE	reported	982264	0.011036	8.543e-10	35357	APLP2	TRUE	reported	bycSzw	2	TRUE
APMAP.10605_22	IA	rs6036977	T	C	T	C	-0.1558	0.0344	0.88079	0.9206	FALSE	FALSE	FALSE	z1ZAw8	20	24921032	0.0318	0.2794	TRUE	reported	1441701	0.01203	2.32e-38	35354	APMAP	TRUE	reported	Bff2ND	2	TRUE
APMAP.10605_22	IA	rs6049886	T	G	T	G	-0.0727	0.0265	0.31953	0.3126	FALSE	FALSE	FALSE	z1ZAw8	20	24702918	0.0137	0.05389	TRUE	reported	1441701	0.00853	1.559e-17	35354	APMAP	TRUE	reported	Bff2ND	2	TRUE
APMAP.10605_22	SAH	rs6036977	T	C	T	C	-0.1558	-0.0097	0.88079	0.9232	FALSE	FALSE	FALSE	j3LFrD	20	24921032	0.0433	0.8226	TRUE	reported	982264	0.01203	2.32e-38	35354	APMAP	TRUE	reported	239OZ7	2	TRUE
APMAP.10605_22	SAH	rs6049886	T	G	T	G	-0.0727	0.0211	0.31953	0.3128	FALSE	FALSE	FALSE	j3LFrD	20	24702918	0.0177	0.2326	TRUE	reported	982264	0.00853	1.559e-17	35354	APMAP	TRUE	reported	239OZ7	2	TRUE
APOA1.2750_3	IA	rs1145187	G	T	G	T	-0.0932	0.0791	0.18877	0.18877	FALSE	FALSE	FALSE	ylSDRi	11	116678710	0.0212	0.0001949	TRUE	reported	1441701	0.010473	5.616e-19	35376	APOA1	TRUE	reported	BObM8a	2	TRUE
APOA1.2750_3	IA	rs12802764	A	G	A	G	-0.1717	-0.0258	0.1048	0.086	FALSE	FALSE	FALSE	ylSDRi	11	116603838	0.0282	0.3599	TRUE	reported	1441701	0.013531	6.739e-37	35376	APOA1	TRUE	reported	BObM8a	2	TRUE
APOA1.2750_3	IA	rs77368797	T	G	T	G	-0.5909	-0.0053	0.0231	0.0416	FALSE	FALSE	FALSE	ylSDRi	11	116505867	0.0402	0.8948	TRUE	reported	1441701	0.027152	5.203e-105	35373	APOA1	TRUE	reported	BObM8a	2	TRUE
APOA1.2750_3	SAH	rs1145187	G	T	G	T	-0.0932	0.0105	0.18877	0.1927	FALSE	FALSE	FALSE	g269Nu	11	116661349	0.0214	0.6243	TRUE	reported	982264	0.010473	5.616e-19	35376	APOA1	TRUE	reported	r1MwiK	2	TRUE
APOA1.2750_3	SAH	rs12802764	A	G	A	G	-0.1717	0.0155	0.1048	0.0855	FALSE	FALSE	FALSE	g269Nu	11	116603838	0.038	0.6828	TRUE	reported	982264	0.013531	6.739e-37	35376	APOA1	TRUE	reported	r1MwiK	2	TRUE
APOA1BP.16621_77	IA	rs10796961	A	G	A	G	0.5361	0.0489	0.98055	0.9757	FALSE	FALSE	FALSE	BMsplm	1	156586529	0.0505	0.3327	TRUE	reported	1441701	0.028402	1.814e-79	35363	APOA1BP	TRUE	reported	sOFhRY	2	TRUE
APOA1BP.16621_77	SAH	rs10796961	A	G	A	G	0.5361	0.0196	0.98055	0.9759	FALSE	FALSE	FALSE	uBrtAa	1	156586529	0.0683	0.7743	TRUE	reported	982264	0.028402	1.814e-79	35363	APOA1BP	TRUE	reported	j4rIBQ	2	TRUE
APOA4.17685_9	IA	rs11216164	A	G	A	G	0.0521	-0.0005	0.35314	0.2963	FALSE	FALSE	FALSE	qXAFrc	11	116863829	0.0171	0.9743	TRUE	reported	1441701	0.008553	1.121e-09	35378	APOA4	TRUE	reported	RYGa9M	2	TRUE
APOA4.17685_9	IA	rs187929675	T	C	T	C	-0.415	-0.024	0.01106	0.0116	FALSE	FALSE	FALSE	qXAFrc	11	117240652	0.0756	0.7506	TRUE	reported	1441701	0.03911	2.644e-26	35376	APOA4	TRUE	reported	RYGa9M	2	TRUE
APOA4.17685_9	SAH	rs11216164	A	G	A	G	0.0521	0.0081	0.35314	0.2957	FALSE	FALSE	FALSE	WGpSAr	11	116863829	0.023	0.7252	TRUE	reported	982264	0.008553	1.121e-09	35378	APOA4	TRUE	reported	moPV2M	2	TRUE
APOA4.17685_9	SAH	rs187929675	T	C	T	C	-0.415	0.0484	0.01106	0.0117	FALSE	FALSE	FALSE	WGpSAr	11	117240652	0.0985	0.6229	TRUE	reported	982264	0.03911	2.644e-26	35376	APOA4	TRUE	reported	moPV2M	2	TRUE
APOA5.15363_32	IA	rs111683933	C	T	C	T	0.2531	-0.0238	0.02085	0.0185	FALSE	FALSE	FALSE	TeV7AG	11	116771333	0.0473	0.6156	TRUE	reported	1441701	0.028589	8.508e-19	35377	APOA5	TRUE	reported	G1h2ER	2	TRUE
APOA5.15363_32	IA	rs140231532	T	C	T	C	1.1915	-0.0953	0.01625	0.0187	FALSE	FALSE	FALSE	TeV7AG	11	116826585	0.0611	0.1191	TRUE	reported	1441701	0.032125	1e-300	35377	APOA5	TRUE	reported	G1h2ER	2	TRUE
APOA5.15363_32	IA	rs186782888	A	G	A	G	0.8952	0.0704	0.01109	0.0148	FALSE	FALSE	FALSE	TeV7AG	11	117215985	0.0661	0.287	TRUE	reported	1441701	0.037096	1.154e-128	35378	APOA5	TRUE	reported	G1h2ER	2	TRUE
APOA5.15363_32	IA	rs377491137	T	A	T	A	1.1799	0.0126	0.01209	0.0133	FALSE	TRUE	FALSE	TeV7AG	11	116748674	0.0693	0.8564	TRUE	reported	1441701	0.038146	4.528e-210	35377	APOA5	TRUE	reported	G1h2ER	2	TRUE
APOA5.15363_32	IA	rs472111	C	G	A	G	-0.0855	0.0932	0.36676	0.0163	TRUE	TRUE	FALSE	TeV7AG	11	116846153	0.0633	0.1406	TRUE	reported	1441701	0.008587	2.36e-23	35377	APOA5	TRUE	reported	G1h2ER	2	FALSE
APOA5.15363_32	IA	rs56159851	T	C	T	C	-0.0802	-0.047	0.11373	0.0825	FALSE	FALSE	FALSE	TeV7AG	11	116401141	0.0244	0.0542	TRUE	reported	1441701	0.013106	9.395e-10	35369	APOA5	TRUE	reported	G1h2ER	2	TRUE
APOA5.15363_32	IA	rs662799	A	G	A	G	0.4051	-0.0389	0.9361	0.9236	FALSE	FALSE	FALSE	TeV7AG	11	116792991	0.0289	0.1775	TRUE	reported	1441701	0.016812	2.73e-128	35376	APOA5	TRUE	reported	G1h2ER	2	TRUE
APOA5.15363_32	IA	rs67689773	G	C	G	C	0.0895	-0.0024	0.16109	0.2331	FALSE	TRUE	FALSE	TeV7AG	11	116428241	0.0183	0.8953	TRUE	reported	1441701	0.011217	1.474e-15	35370	APOA5	TRUE	reported	G1h2ER	2	TRUE
APOA5.15363_32	SAH	rs111683933	C	T	C	T	0.2531	-0.054	0.02085	0.0182	FALSE	FALSE	FALSE	vuccxx	11	116771333	0.0606	0.373	TRUE	reported	982264	0.028589	8.508e-19	35377	APOA5	TRUE	reported	DUdQCr	2	TRUE
APOA5.15363_32	SAH	rs140231532	T	C	T	C	1.1915	0.0479	0.01625	0.0188	FALSE	FALSE	FALSE	vuccxx	11	116826585	0.0818	0.5581	TRUE	reported	982264	0.032125	1e-300	35377	APOA5	TRUE	reported	DUdQCr	2	TRUE
APOA5.15363_32	SAH	rs186782888	A	G	A	G	0.8952	0.1762	0.01109	0.0149	FALSE	FALSE	FALSE	vuccxx	11	117215985	0.0886	0.04674	TRUE	reported	982264	0.037096	1.154e-128	35378	APOA5	TRUE	reported	DUdQCr	2	TRUE
APOA5.15363_32	SAH	rs377491137	T	A	T	A	1.1799	-0.015	0.01209	0.0133	FALSE	TRUE	FALSE	vuccxx	11	116748674	0.0931	0.8719	TRUE	reported	982264	0.038146	4.528e-210	35377	APOA5	TRUE	reported	DUdQCr	2	TRUE
APOA5.15363_32	SAH	rs472111	C	G	A	G	-0.0855	0.1605	0.36676	0.0162	TRUE	TRUE	FALSE	vuccxx	11	116846153	0.0854	0.0604	TRUE	reported	982264	0.008587	2.36e-23	35377	APOA5	TRUE	reported	DUdQCr	2	FALSE
APOA5.15363_32	SAH	rs56159851	T	C	T	C	-0.0802	-0.0231	0.11373	0.0833	FALSE	FALSE	FALSE	vuccxx	11	116401141	0.0316	0.464	TRUE	reported	982264	0.013106	9.395e-10	35369	APOA5	TRUE	reported	DUdQCr	2	TRUE
APOA5.15363_32	SAH	rs662799	A	G	A	G	0.4051	-0.056	0.9361	0.9234	FALSE	FALSE	FALSE	vuccxx	11	116792991	0.039	0.1506	TRUE	reported	982264	0.016812	2.73e-128	35376	APOA5	TRUE	reported	DUdQCr	2	TRUE
APOA5.15363_32	SAH	rs67689773	G	C	G	C	0.0895	-0.006	0.16109	0.2338	FALSE	TRUE	FALSE	vuccxx	11	116428241	0.0247	0.8091	TRUE	reported	982264	0.011217	1.474e-15	35370	APOA5	TRUE	reported	DUdQCr	2	TRUE
APOB.2797_56	IA	rs563290	A	G	A	G	0.0874	-0.0313	0.85985	0.792	FALSE	FALSE	FALSE	IaP1Wz	2	21065354	0.0164	0.05689	TRUE	reported	1441701	0.012143	6.143e-13	35373	APOB	TRUE	reported	bDqg3s	2	TRUE
APOB.2797_56	SAH	rs563290	A	G	A	G	0.0874	-0.0215	0.85985	0.7895	FALSE	FALSE	FALSE	om4jh6	2	21065354	0.0212	0.3108	TRUE	reported	982264	0.012143	6.143e-13	35373	APOB	TRUE	reported	jRmJyA	2	TRUE
APOBEC3G.13930_3	IA	rs6519166	A	C	A	C	-0.119	-0.0069	0.63728	0.5779	FALSE	FALSE	FALSE	K1ybbg	22	39076172	0.0158	0.6611	TRUE	reported	1441701	0.008596	1.395e-43	35364	APOBEC3G	TRUE	reported	kqRTNw	2	TRUE
APOBEC3G.13930_3	SAH	rs6519166	A	C	A	C	-0.119	0.0168	0.63728	0.5763	FALSE	FALSE	FALSE	0aZGL9	22	39076172	0.0213	0.4315	TRUE	reported	982264	0.008596	1.395e-43	35364	APOBEC3G	TRUE	reported	WTyVNO	2	TRUE
APOC1.15364_101	IA	rs11668303	G	A	G	A	-0.0481	-0.0074	0.48845	0.446	FALSE	FALSE	FALSE	G0naHR	19	44740237	0.0156	0.6335	TRUE	reported	1441701	0.008293	6.625e-09	35366	APOC1	TRUE	reported	pGI0ME	2	TRUE
APOC1.15364_101	IA	rs146882670	T	C	T	C	-0.1883	0.1364	0.02271	0.0199	FALSE	FALSE	FALSE	G0naHR	19	45257530	0.055	0.01311	TRUE	reported	1441701	0.027268	5e-12	35371	APOC1	TRUE	reported	pGI0ME	2	TRUE
APOC1.15364_101	IA	rs438811	T	C	T	C	0.0999	0.0097	0.23201	0.2338	FALSE	FALSE	FALSE	G0naHR	19	44913484	0.015	0.5193	TRUE	reported	1441701	0.009863	4.1e-24	35366	APOC1	TRUE	reported	pGI0ME	2	TRUE
APOC1.15364_101	IA	rs5112	G	C	G	C	0.3016	-0.0179	0.51223	0.5783	FALSE	TRUE	TRUE	G0naHR	19	44927023	0.0163	0.2728	TRUE	reported	1441701	0.008156	2.524e-299	35367	APOC1	TRUE	reported	pGI0ME	2	FALSE
APOC1.15364_101	SAH	rs11668303	G	A	G	A	-0.0481	-0.0135	0.48845	0.4461	FALSE	FALSE	FALSE	Amn6Kb	19	44740237	0.0211	0.5205	TRUE	reported	982264	0.008293	6.625e-09	35366	APOC1	TRUE	reported	qD7BPq	2	TRUE
APOC1.15364_101	SAH	rs146882670	T	C	T	C	-0.1883	0.0614	0.02271	0.02	FALSE	FALSE	FALSE	Amn6Kb	19	45257530	0.0746	0.4103	TRUE	reported	982264	0.027268	5e-12	35371	APOC1	TRUE	reported	qD7BPq	2	TRUE
APOC1.15364_101	SAH	rs438811	T	C	T	C	0.0999	-0.0074	0.23201	0.2343	FALSE	FALSE	FALSE	Amn6Kb	19	44913484	0.0191	0.6985	TRUE	reported	982264	0.009863	4.1e-24	35366	APOC1	TRUE	reported	qD7BPq	2	TRUE
APOC1.15364_101	SAH	rs5112	G	C	G	C	0.3016	-0.0291	0.51223	0.5789	FALSE	TRUE	TRUE	Amn6Kb	19	44927023	0.022	0.1857	TRUE	reported	982264	0.008156	2.524e-299	35367	APOC1	TRUE	reported	qD7BPq	2	FALSE
APOC3.6461_54	IA	rs187929675	T	C	T	C	-0.4397	-0.024	0.01106	0.0116	FALSE	FALSE	FALSE	yvyZXT	11	117240652	0.0756	0.7506	TRUE	reported	1441701	0.039141	2.781e-29	35376	APOC3	TRUE	reported	dSLPQs	2	TRUE
APOC3.6461_54	IA	rs964184	C	G	C	G	-0.2105	-0.0136	0.87679	0.8562	FALSE	TRUE	FALSE	yvyZXT	11	116778201	0.022	0.5367	TRUE	reported	1441701	0.012335	2.676e-65	35377	APOC3	TRUE	reported	dSLPQs	2	TRUE
APOC3.6461_54	SAH	rs187929675	T	C	T	C	-0.4397	0.0484	0.01106	0.0117	FALSE	FALSE	FALSE	M2Qj3W	11	117240652	0.0985	0.6229	TRUE	reported	982264	0.039141	2.781e-29	35376	APOC3	TRUE	reported	4cM7zN	2	TRUE
APOC3.6461_54	SAH	rs964184	C	G	C	G	-0.2105	-0.0335	0.87679	0.8561	FALSE	TRUE	FALSE	M2Qj3W	11	116778201	0.0297	0.2598	TRUE	reported	982264	0.012335	2.676e-65	35377	APOC3	TRUE	reported	4cM7zN	2	TRUE
APOE.2418_55	IA	rs62112766	C	T	C	T	0.1038	0.0488	0.05021	0.0221	FALSE	FALSE	FALSE	EzvnQ0	19	45363492	0.0531	0.3576	TRUE	reported	1441701	0.018967	4.431e-08	35371	APOE	TRUE	reported	zjGJlv	2	TRUE
APOE.2418_55	IA	rs73570398	A	G	A	G	0.0883	0.0102	0.088	0.103	FALSE	FALSE	FALSE	EzvnQ0	19	45299750	0.021	0.6267	TRUE	reported	1441701	0.014539	1.252e-09	35373	APOE	TRUE	reported	zjGJlv	2	TRUE
APOE.2418_55	IA	rs75178253	G	A	G	A	-0.1322	-0.0041	0.1035	0.092	FALSE	FALSE	FALSE	EzvnQ0	19	44957750	0.0265	0.877	TRUE	reported	1441701	0.013441	7.883e-23	35371	APOE	TRUE	reported	zjGJlv	2	TRUE
APOE.2418_55	IA	rs9636134	CAAAAAAAAAAAAAAAATTTGAAAAAAAAAAAG	CAAAAAAAAAAAAAAAAATTGAAAAAAAAAAAG	T	A	0.2481	0.01	0.38197	0.5436	TRUE	FALSE	FALSE	EzvnQ0	19	44929248	0.0174	0.5662	TRUE	reported	1441701	0.008458	3.787e-189	35367	APOE	TRUE	reported	zjGJlv	2	FALSE
APOE.2418_55	SAH	rs184017	G	T	G	T	-0.1799	-0.0315	0.21991	0.2225	FALSE	FALSE	FALSE	cEsC8x	19	44891712	0.0195	0.1059	TRUE	reported	982264	0.009955	5.374e-73	35368	APOE	TRUE	reported	Vw1FYn	2	TRUE
APOE.2418_55	SAH	rs62112766	C	T	C	T	0.1038	0.1458	0.05021	0.022	FALSE	FALSE	FALSE	cEsC8x	19	45363492	0.0697	0.03652	TRUE	reported	982264	0.018967	4.431e-08	35371	APOE	TRUE	reported	Vw1FYn	2	TRUE
APOE.2418_55	SAH	rs73036465	C	G	C	G	-0.1897	0.0745	0.03803	0.0405	FALSE	TRUE	FALSE	cEsC8x	19	44462658	0.0539	0.1666	TRUE	reported	982264	0.021641	1.858e-18	35371	APOE	TRUE	reported	Vw1FYn	2	TRUE
APOE.2418_55	SAH	rs73570398	A	G	A	G	0.0883	0.0255	0.088	0.1018	FALSE	FALSE	FALSE	cEsC8x	19	45299750	0.027	0.3445	TRUE	reported	982264	0.014539	1.252e-09	35373	APOE	TRUE	reported	Vw1FYn	2	TRUE
APOE.2418_55	SAH	rs75178253	G	A	G	A	-0.1322	-0.0362	0.1035	0.0921	FALSE	FALSE	FALSE	cEsC8x	19	44957750	0.0358	0.3118	TRUE	reported	982264	0.013441	7.883e-23	35371	APOE	TRUE	reported	Vw1FYn	2	TRUE
APOE.2418_55	SAH	rs9636134	CAAAAAAAAAAAAAAAATTTGAAAAAAAAAAAG	CAAAAAAAAAAAAAAAAATTGAAAAAAAAAAAG	T	A	0.2481	0.0253	0.38197	0.5436	TRUE	FALSE	FALSE	cEsC8x	19	44929248	0.0232	0.2744	TRUE	reported	982264	0.008458	3.787e-189	35367	APOE	TRUE	reported	Vw1FYn	2	FALSE
APOF.12370_30	IA	rs2020854	C	T	C	T	-0.3125	-0.0527	0.09012	0.0615	FALSE	FALSE	FALSE	iQO4QY	12	56349583	0.026	0.04296	TRUE	reported	1441701	0.014558	3.224e-102	35358	APOF	TRUE	reported	BAJHlr	2	TRUE
APOF.12370_30	IA	rs4759252	GTCTCA	ATCTCA	T	C	0.1284	0.0072	0.1173	0.0144	TRUE	FALSE	FALSE	iQO4QY	12	56567381	0.1176	0.951	TRUE	reported	1441701	0.013151	1.615e-22	35359	APOF	TRUE	reported	BAJHlr	2	FALSE
APOF.12370_30	SAH	rs2020854	C	T	C	T	-0.3125	-0.0441	0.09012	0.0625	FALSE	FALSE	FALSE	2TY9UP	12	56349583	0.0329	0.1793	TRUE	reported	982264	0.014558	3.224e-102	35358	APOF	TRUE	reported	15fFHX	2	TRUE
APOF.12370_30	SAH	rs4759252	GTCTCA	ATCTCA	T	C	0.1284	0.0638	0.1173	0.0137	TRUE	FALSE	FALSE	2TY9UP	12	56567381	0.1623	0.6944	TRUE	reported	982264	0.013151	1.615e-22	35359	APOF	TRUE	reported	15fFHX	2	FALSE
APOH.8288_27	IA	rs58948974	GACACACAC	GACAC	C	CTG	0.1751	0.0184	0.06792	0.9696	TRUE	FALSE	FALSE	lEX2eR	17	66200860	0.0507	0.7161	TRUE	reported	1441701	0.015994	6.827e-28	35370	APOH	TRUE	reported	AnbORJ	2	FALSE
APOH.8288_27	IA	rs75003668	G	A	G	A	-1.4632	-0.0919	0.0137	0.02	FALSE	FALSE	FALSE	lEX2eR	17	66199313	0.0666	0.1677	TRUE	reported	1441701	0.0394758	1e-300	35370	APOH	TRUE	reported	AnbORJ	2	TRUE
APOH.8288_27	IA	rs76593652	A	T	A	T	0.3299	-0.0733	0.03208	0.0331	FALSE	TRUE	FALSE	lEX2eR	17	66145801	0.0443	0.09766	TRUE	reported	1441701	0.023253	1.1e-45	35370	APOH	TRUE	reported	AnbORJ	2	TRUE
APOH.8288_27	SAH	rs58948974	GACACACAC	GACAC	C	CTG	0.1751	-0.0466	0.06792	0.9696	TRUE	FALSE	FALSE	RCNeJu	17	66200860	0.0677	0.4914	TRUE	reported	982264	0.015994	6.827e-28	35370	APOH	TRUE	reported	nxH7cI	2	FALSE
APOH.8288_27	SAH	rs75003668	G	A	G	A	-1.4632	-0.084	0.0137	0.0192	FALSE	FALSE	FALSE	RCNeJu	17	66199313	0.0909	0.3557	TRUE	reported	982264	0.0394758	1e-300	35370	APOH	TRUE	reported	nxH7cI	2	TRUE
APOH.8288_27	SAH	rs76593652	A	T	A	T	0.3299	-0.1007	0.03208	0.0332	FALSE	TRUE	FALSE	RCNeJu	17	66145801	0.0593	0.08955	TRUE	reported	982264	0.023253	1.1e-45	35370	APOH	TRUE	reported	nxH7cI	2	TRUE
APOL1.11510_31	IA	rs136148	T	C	T	C	0.3517	0.0459	0.7514	0.7005	FALSE	FALSE	FALSE	yKULHi	22	36256885	0.017	0.006796	TRUE	reported	1441701	0.00948853	1e-300	35358	APOL1	TRUE	reported	ALhycG	2	TRUE
APOL1.11510_31	IA	rs139914131	A	G	A	G	-0.173	0.0989	0.02158	0.0121	FALSE	FALSE	FALSE	yKULHi	22	36531775	0.088	0.261	TRUE	reported	1441701	0.027413	2.776e-10	35361	APOL1	TRUE	reported	ALhycG	2	TRUE
APOL1.11510_31	IA	rs147288294	A	G	A	G	-0.3807	-0.1449	0.01533	0.0318	FALSE	FALSE	FALSE	yKULHi	22	36109794	0.0461	0.001657	TRUE	reported	1441701	0.032231	3.406e-32	35363	APOL1	TRUE	reported	ALhycG	2	TRUE
APOL1.11510_31	IA	rs33999668	C	T	C	T	0.1332	-0.0131	0.04695	0.054	FALSE	FALSE	FALSE	yKULHi	22	36154186	0.0284	0.6436	TRUE	reported	1441701	0.01925	4.538e-12	35364	APOL1	TRUE	reported	ALhycG	2	TRUE
APOL1.11510_31	IA	rs62228792	A	G	A	G	-0.0877	-0.0327	0.09801	0.0853	FALSE	FALSE	FALSE	yKULHi	22	36666803	0.0291	0.2605	TRUE	reported	1441701	0.013579	1.057e-10	35364	APOL1	TRUE	reported	ALhycG	2	TRUE
APOL1.11510_31	IA	rs77559959	A	G	A	G	-0.3737	0.1095	0.01163	0.0196	FALSE	FALSE	FALSE	yKULHi	22	36110577	0.0542	0.04317	TRUE	reported	1441701	0.036738	2.646e-24	35363	APOL1	TRUE	reported	ALhycG	2	TRUE
APOL1.11510_31	IA	rs9610482	T	C	T	C	-0.0893	-0.014	0.18708	0.175	FALSE	FALSE	FALSE	yKULHi	22	36287509	0.0203	0.4912	TRUE	reported	1441701	0.010409	9.583e-18	35359	APOL1	TRUE	reported	ALhycG	2	TRUE
APOL1.11510_31	SAH	rs136148	T	C	T	C	0.3517	0.0374	0.7514	0.701	FALSE	FALSE	FALSE	norCcl	22	36256885	0.0228	0.101	TRUE	reported	982264	0.00948853	1e-300	35358	APOL1	TRUE	reported	4m3mEo	2	TRUE
APOL1.11510_31	SAH	rs139914131	A	G	A	G	-0.173	0.0449	0.02158	0.0116	FALSE	FALSE	FALSE	norCcl	22	36531775	0.119	0.7056	TRUE	reported	982264	0.027413	2.776e-10	35361	APOL1	TRUE	reported	4m3mEo	2	TRUE
APOL1.11510_31	SAH	rs147288294	A	G	A	G	-0.3807	-0.0679	0.01533	0.032	FALSE	FALSE	FALSE	norCcl	22	36109794	0.0601	0.2591	TRUE	reported	982264	0.032231	3.406e-32	35363	APOL1	TRUE	reported	4m3mEo	2	TRUE
APOL1.11510_31	SAH	rs33999668	C	T	C	T	0.1332	-0.0028	0.04695	0.0541	FALSE	FALSE	FALSE	norCcl	22	36154186	0.0364	0.9397	TRUE	reported	982264	0.01925	4.538e-12	35364	APOL1	TRUE	reported	4m3mEo	2	TRUE
APOL1.11510_31	SAH	rs62228792	A	G	A	G	-0.0877	-0.0381	0.09801	0.0854	FALSE	FALSE	FALSE	norCcl	22	36666803	0.039	0.3286	TRUE	reported	982264	0.013579	1.057e-10	35364	APOL1	TRUE	reported	4m3mEo	2	TRUE
APOL1.11510_31	SAH	rs77559959	A	G	A	G	-0.3737	0.0721	0.01163	0.0196	FALSE	FALSE	FALSE	norCcl	22	36110577	0.0732	0.3246	TRUE	reported	982264	0.036738	2.646e-24	35363	APOL1	TRUE	reported	4m3mEo	2	TRUE
APOL1.11510_31	SAH	rs9610482	T	C	T	C	-0.0893	-0.0048	0.18708	0.1746	FALSE	FALSE	FALSE	norCcl	22	36287509	0.0274	0.8606	TRUE	reported	982264	0.010409	9.583e-18	35359	APOL1	TRUE	reported	4m3mEo	2	TRUE
APOL3.16823_75	IA	rs116954667	AGCGGGGGGGGA	AGGGGGGGGGGA	G	C	0.199	0.0142	0.02084	0.0098	TRUE	FALSE	FALSE	ODmrrx	22	35862379	0.2122	0.9466	TRUE	reported	1441701	0.031354	2.196e-10	35371	APOL3	TRUE	reported	QNNiRV	2	FALSE
APOL3.16823_75	IA	rs117039990	G	A	G	A	0.2227	0.0445	0.01203	0.0066	FALSE	FALSE	FALSE	ODmrrx	22	35662604	0.1211	0.7132	TRUE	reported	1441701	0.040622	4.2e-08	35369	APOL3	TRUE	reported	QNNiRV	2	TRUE
APOL3.16823_75	IA	rs118000821	T	C	T	C	0.2225	-0.034	0.0264	0.0187	FALSE	FALSE	FALSE	ODmrrx	22	36076463	0.06	0.5707	TRUE	reported	1441701	0.026702	7.911e-17	35371	APOL3	TRUE	reported	QNNiRV	2	TRUE
APOL3.16823_75	IA	rs12159472	A	G	A	G	-0.795	-0.0257	0.04458	0.0386	FALSE	FALSE	FALSE	ODmrrx	22	36060768	0.0346	0.4574	TRUE	reported	1441701	0.0214484	1e-300	35371	APOL3	TRUE	reported	QNNiRV	2	TRUE
APOL3.16823_75	IA	rs139914131	A	G	A	G	-0.3295	0.0989	0.02158	0.0121	FALSE	FALSE	FALSE	ODmrrx	22	36531775	0.088	0.261	TRUE	reported	1441701	0.029513	6.081e-29	35370	APOL3	TRUE	reported	QNNiRV	2	TRUE
APOL3.16823_75	IA	rs150829854	T	C	T	C	0.2681	-0.0409	0.02137	0.0072	FALSE	FALSE	FALSE	ODmrrx	22	36161062	0.1035	0.6927	TRUE	reported	1441701	0.029828	2.515e-19	35373	APOL3	TRUE	reported	QNNiRV	2	TRUE
APOL3.16823_75	IA	rs183245599	C	T	C	T	0.2457	-0.1156	0.0152	0.0111	FALSE	FALSE	FALSE	ODmrrx	22	36143601	0.0932	0.2151	TRUE	reported	1441701	0.03534	3.59e-12	35371	APOL3	TRUE	reported	QNNiRV	2	TRUE
APOL3.16823_75	IA	rs4821510	C	T	C	T	0.073	-0.0153	0.79879	0.8297	FALSE	FALSE	FALSE	ODmrrx	22	36607409	0.0217	0.4819	TRUE	reported	1441701	0.010975	2.903e-11	35372	APOL3	TRUE	reported	QNNiRV	2	TRUE
APOL3.16823_75	IA	rs73159792	C	T	C	T	-0.272	0.0517	0.01752	0.02	FALSE	FALSE	FALSE	ODmrrx	22	35808475	0.0563	0.3581	TRUE	reported	1441701	0.032585	6.978e-17	35371	APOL3	TRUE	reported	QNNiRV	2	TRUE
APOL3.16823_75	IA	rs74865964	G	T	G	T	-0.5151	-0.0383	0.05471	0.033	FALSE	FALSE	FALSE	ODmrrx	22	36236597	0.046	0.4052	TRUE	reported	1441701	0.018962	1.685e-162	35371	APOL3	TRUE	reported	QNNiRV	2	TRUE
APOL3.16823_75	IA	rs76420342	A	G	A	G	0.1597	-0.0307	0.04662	0.0635	FALSE	FALSE	FALSE	ODmrrx	22	36215307	0.0272	0.2583	TRUE	reported	1441701	0.020836	1.792e-14	35371	APOL3	TRUE	reported	QNNiRV	2	TRUE
APOL3.16823_75	IA	rs9610385	T	C	T	C	0.1684	0.0724	0.0354	0.0275	FALSE	FALSE	FALSE	ODmrrx	22	36076905	0.0484	0.135	TRUE	reported	1441701	0.023963	2.104e-12	35371	APOL3	TRUE	reported	QNNiRV	2	TRUE
APOL3.16823_75	IA	rs9610442	T	G	T	G	0.1879	-0.0213	0.02273	0.0097	FALSE	FALSE	FALSE	ODmrrx	22	36199903	0.0854	0.8026	TRUE	reported	1441701	0.028486	4.219e-11	35371	APOL3	TRUE	reported	QNNiRV	2	TRUE
APOL3.16823_75	IA	rs9610553	A	G	A	G	0.1622	0.0362	0.03893	0.0355	FALSE	FALSE	FALSE	ODmrrx	22	36645983	0.043	0.3993	TRUE	reported	1441701	0.022608	7.264e-13	35374	APOL3	TRUE	reported	QNNiRV	2	TRUE
APOL3.16823_75	SAH	rs116954667	AGCGGGGGGGGA	AGGGGGGGGGGA	G	C	0.199	0.5095	0.02084	0.0098	TRUE	FALSE	FALSE	TCpMOY	22	35862379	0.2429	0.03593	TRUE	reported	982264	0.031354	2.196e-10	35371	APOL3	TRUE	reported	kcCGBH	2	FALSE
APOL3.16823_75	SAH	rs117039990	G	A	G	A	0.2227	-0.0652	0.01203	0.0062	FALSE	FALSE	FALSE	TCpMOY	22	35662604	0.1647	0.6924	TRUE	reported	982264	0.040622	4.2e-08	35369	APOL3	TRUE	reported	kcCGBH	2	TRUE
APOL3.16823_75	SAH	rs118000821	T	C	T	C	0.2225	-0.0181	0.0264	0.0187	FALSE	FALSE	FALSE	TCpMOY	22	36076463	0.0807	0.8222	TRUE	reported	982264	0.026702	7.911e-17	35371	APOL3	TRUE	reported	kcCGBH	2	TRUE
APOL3.16823_75	SAH	rs12159472	A	G	A	G	-0.795	-0.0021	0.04458	0.0395	FALSE	FALSE	FALSE	TCpMOY	22	36060768	0.044	0.9617	TRUE	reported	982264	0.0214484	1e-300	35371	APOL3	TRUE	reported	kcCGBH	2	TRUE
APOL3.16823_75	SAH	rs132687	G	A	G	A	0.7851	0.4094	0.98163	0.9877	FALSE	FALSE	FALSE	TCpMOY	22	36180746	0.176	0.02002	TRUE	reported	982264	0.032307	1.888e-130	35372	APOL3	TRUE	reported	kcCGBH	2	TRUE
APOL3.16823_75	SAH	rs139914131	A	G	A	G	-0.3295	0.0449	0.02158	0.0116	FALSE	FALSE	FALSE	TCpMOY	22	36531775	0.119	0.7056	TRUE	reported	982264	0.029513	6.081e-29	35370	APOL3	TRUE	reported	kcCGBH	2	TRUE
APOL3.16823_75	SAH	rs150829854	T	C	T	C	0.2681	-0.0305	0.02137	0.0073	FALSE	FALSE	FALSE	TCpMOY	22	36161062	0.1339	0.8196	TRUE	reported	982264	0.029828	2.515e-19	35373	APOL3	TRUE	reported	kcCGBH	2	TRUE
APOL3.16823_75	SAH	rs183245599	C	T	C	T	0.2457	-0.117	0.0152	0.0107	FALSE	FALSE	FALSE	TCpMOY	22	36143601	0.128	0.3607	TRUE	reported	982264	0.03534	3.59e-12	35371	APOL3	TRUE	reported	kcCGBH	2	TRUE
APOL3.16823_75	SAH	rs4821510	C	T	C	T	0.073	-0.0492	0.79879	0.8305	FALSE	FALSE	FALSE	TCpMOY	22	36607409	0.0293	0.09288	TRUE	reported	982264	0.010975	2.903e-11	35372	APOL3	TRUE	reported	kcCGBH	2	TRUE
APOL3.16823_75	SAH	rs73159792	C	T	C	T	-0.272	0.0541	0.01752	0.0201	FALSE	FALSE	FALSE	TCpMOY	22	35808475	0.076	0.4764	TRUE	reported	982264	0.032585	6.978e-17	35371	APOL3	TRUE	reported	kcCGBH	2	TRUE
APOL3.16823_75	SAH	rs74865964	G	T	G	T	-0.5151	-0.0522	0.05471	0.0326	FALSE	FALSE	FALSE	TCpMOY	22	36236597	0.0618	0.3986	TRUE	reported	982264	0.018962	1.685e-162	35371	APOL3	TRUE	reported	kcCGBH	2	TRUE
APOL3.16823_75	SAH	rs76420342	A	G	A	G	0.1597	-0.0661	0.04662	0.0631	FALSE	FALSE	FALSE	TCpMOY	22	36215307	0.0353	0.06075	TRUE	reported	982264	0.020836	1.792e-14	35371	APOL3	TRUE	reported	kcCGBH	2	TRUE
APOL3.16823_75	SAH	rs8137600	CATTATTATTATTATTATTATTTTTTTTTTT	CATTATTATTATTATTATTATTATTTTTTTT	T	A	-0.3478	0.0198	0.06309	0.9301	TRUE	FALSE	FALSE	TCpMOY	22	36171563	0.0433	0.6469	TRUE	reported	982264	0.017873	2.426e-84	35370	APOL3	TRUE	reported	kcCGBH	2	FALSE
APOL3.16823_75	SAH	rs9610385	T	C	T	C	0.1684	0.0616	0.0354	0.0277	FALSE	FALSE	FALSE	TCpMOY	22	36076905	0.0651	0.3444	TRUE	reported	982264	0.023963	2.104e-12	35371	APOL3	TRUE	reported	kcCGBH	2	TRUE
APOL3.16823_75	SAH	rs9610442	T	G	T	G	0.1879	0.1518	0.02273	0.0095	FALSE	FALSE	FALSE	TCpMOY	22	36199903	0.1154	0.1884	TRUE	reported	982264	0.028486	4.219e-11	35371	APOL3	TRUE	reported	kcCGBH	2	TRUE
APOL3.16823_75	SAH	rs9610553	A	G	A	G	0.1622	-0.0913	0.03893	0.0343	FALSE	FALSE	FALSE	TCpMOY	22	36645983	0.0596	0.1256	TRUE	reported	982264	0.022608	7.264e-13	35374	APOL3	TRUE	reported	kcCGBH	2	TRUE
APP.3171_57	IA	rs439826	G	T	G	T	-0.0779	-0.0049	0.68291	0.6575	FALSE	FALSE	FALSE	0unqSH	21	26156328	0.0136	0.7177	TRUE	reported	1441701	0.008786	7.566e-19	35366	APP	TRUE	reported	NgiLoR	2	TRUE
APP.3171_57	SAH	rs439826	G	T	G	T	-0.0779	0.0122	0.68291	0.6545	FALSE	FALSE	FALSE	muiMsu	21	26156328	0.0174	0.4844	TRUE	reported	982264	0.008786	7.566e-19	35366	APP	TRUE	reported	wS4p17	2	TRUE
APRT.10088_37	IA	rs112783573	A	G	A	G	-0.5078	-0.0527	0.02074	0.0293	FALSE	FALSE	FALSE	ZcyrLL	16	88663301	0.0464	0.2564	TRUE	reported	1441701	0.028958	7.617e-69	35311	APRT	TRUE	reported	N3KYQX	2	TRUE
APRT.10088_37	IA	rs2272435	T	C	T	C	-0.445	0.0015	0.03126	0.0207	FALSE	FALSE	FALSE	ZcyrLL	16	88881573	0.0456	0.9731	TRUE	reported	1441701	0.023622	3.685e-79	35311	APRT	TRUE	reported	N3KYQX	2	TRUE
APRT.10088_37	IA	rs72807444	A	G	A	G	-0.0922	-0.0164	0.08772	0.0677	FALSE	FALSE	FALSE	ZcyrLL	16	88536623	0.0313	0.6008	TRUE	reported	1441701	0.014433	1.678e-10	35309	APRT	TRUE	reported	N3KYQX	2	TRUE
APRT.10088_37	IA	rs76472249	T	C	T	C	-0.0717	0.0488	0.12633	0.1265	FALSE	FALSE	FALSE	ZcyrLL	16	88442770	0.0235	0.03742	TRUE	reported	1441701	0.012297	5.516e-09	35306	APRT	TRUE	reported	N3KYQX	2	TRUE
APRT.10088_37	SAH	rs112783573	A	G	A	G	-0.5078	-0.0026	0.02074	0.0293	FALSE	FALSE	FALSE	zNjBnb	16	88663301	0.0624	0.9672	TRUE	reported	982264	0.028958	7.617e-69	35311	APRT	TRUE	reported	UZeT8d	2	TRUE
APRT.10088_37	SAH	rs2272435	T	C	T	C	-0.445	-0.0396	0.03126	0.0207	FALSE	FALSE	FALSE	zNjBnb	16	88881573	0.059	0.5022	TRUE	reported	982264	0.023622	3.685e-79	35311	APRT	TRUE	reported	UZeT8d	2	TRUE
APRT.10088_37	SAH	rs72807444	A	G	A	G	-0.0922	-0.0424	0.08772	0.0667	FALSE	FALSE	FALSE	zNjBnb	16	88536623	0.0425	0.3183	TRUE	reported	982264	0.014433	1.678e-10	35309	APRT	TRUE	reported	UZeT8d	2	TRUE
APRT.10088_37	SAH	rs76472249	T	C	T	C	-0.0717	0.0853	0.12633	0.127	FALSE	FALSE	FALSE	zNjBnb	16	88442770	0.0313	0.006387	TRUE	reported	982264	0.012297	5.516e-09	35306	APRT	TRUE	reported	UZeT8d	2	TRUE
ARF4.18408_26	IA	rs62622492	C	T	C	T	0.1087	-0.015	0.06482	0.0561	FALSE	FALSE	FALSE	4J34xd	3	57446218	0.0283	0.5964	TRUE	reported	1441701	0.016572	5.403e-11	35359	ARF4	TRUE	reported	XbZgBK	2	TRUE
ARF4.18408_26	SAH	rs62622492	C	T	C	T	0.1087	-0.0105	0.06482	0.056	FALSE	FALSE	FALSE	JvnCuf	3	57446218	0.0364	0.7731	TRUE	reported	982264	0.016572	5.403e-11	35359	ARF4	TRUE	reported	G69UCZ	2	TRUE
ARFIP1.13488_3	IA	rs4619875	T	C	T	C	0.2215	-0.0004	0.37238	0.4541	FALSE	FALSE	FALSE	zZQzRm	4	152779978	0.0131	0.9774	TRUE	reported	1441701	0.008385	8.572e-154	35371	ARFIP1	TRUE	reported	BJv2eA	2	TRUE
ARFIP1.13488_3	IA	rs79876127	T	C	T	C	-0.076	0.0449	0.10515	0.0609	FALSE	FALSE	FALSE	zZQzRm	4	152588084	0.0346	0.1938	TRUE	reported	1441701	0.013279	1.045e-08	35363	ARFIP1	TRUE	reported	BJv2eA	2	TRUE
ARFIP1.13488_3	SAH	rs4619875	T	C	T	C	0.2215	0.0003	0.37238	0.4524	FALSE	FALSE	FALSE	rzeJAQ	4	152779978	0.017	0.9854	TRUE	reported	982264	0.008385	8.572e-154	35371	ARFIP1	TRUE	reported	qPHBsb	2	TRUE
ARFIP1.13488_3	SAH	rs79876127	T	C	T	C	-0.076	0.0678	0.10515	0.0604	FALSE	FALSE	FALSE	rzeJAQ	4	152588084	0.0466	0.1459	TRUE	reported	982264	0.013279	1.045e-08	35363	ARFIP1	TRUE	reported	qPHBsb	2	TRUE
ARG1.5867_60	IA	rs2781668	T	C	T	C	-0.1115	0.0272	0.1932	0.2082	FALSE	FALSE	FALSE	roQMHV	6	131576138	0.0159	0.08773	TRUE	reported	1441701	0.009949	3.744e-29	35366	ARG1	TRUE	reported	TelWLG	2	TRUE
ARG1.5867_60	IA	rs7756633	T	C	T	C	0.1732	0.0335	0.02146	0.0192	FALSE	FALSE	FALSE	roQMHV	6	131726686	0.0565	0.5529	TRUE	reported	1441701	0.027354	2.423e-10	35363	ARG1	TRUE	reported	TelWLG	2	TRUE
ARG1.5867_60	SAH	rs2781668	T	C	T	C	-0.1115	0.0135	0.1932	0.2069	FALSE	FALSE	FALSE	C9Wriu	6	131576138	0.0205	0.5118	TRUE	reported	982264	0.009949	3.744e-29	35366	ARG1	TRUE	reported	RxskwR	2	TRUE
ARG1.5867_60	SAH	rs7756633	T	C	T	C	0.1732	-0.0573	0.02146	0.0196	FALSE	FALSE	FALSE	C9Wriu	6	131726686	0.0709	0.419	TRUE	reported	982264	0.027354	2.423e-10	35363	ARG1	TRUE	reported	RxskwR	2	TRUE
ARHGAP25.11333_82	IA	rs13413887	G	A	G	A	0.1736	-0.0059	0.76808	0.7345	FALSE	FALSE	FALSE	3kQ9Du	2	68769536	0.0143	0.6791	TRUE	reported	1441701	0.009428	1.039e-75	35352	ARHGAP25	TRUE	reported	7F5suP	2	TRUE
ARHGAP25.11333_82	SAH	rs13413887	G	A	G	A	0.1736	-0.0099	0.76808	0.7307	FALSE	FALSE	FALSE	yEqsCF	2	68769536	0.0185	0.5912	TRUE	reported	982264	0.009428	1.039e-75	35352	ARHGAP25	TRUE	reported	Rky7SN	2	TRUE
ARHGEF25.13519_112	IA	rs10437954	A	G	A	G	-0.1808	0.0349	0.88442	0.8937	FALSE	FALSE	FALSE	vjPtvG	12	57610139	0.0252	0.1654	TRUE	reported	1441701	0.012343	1.394e-48	35360	ARHGEF25	TRUE	reported	Gj5Lsz	2	TRUE
ARHGEF25.13519_112	IA	rs2640610	AA	AT	T	A	0.0667	0.0234	0.35126	0.4239	TRUE	FALSE	FALSE	vjPtvG	12	57643652	0.0157	0.136	TRUE	reported	1441701	0.008259	6.708e-16	35360	ARHGEF25	TRUE	reported	Gj5Lsz	2	FALSE
ARHGEF25.13519_112	SAH	rs10437954	A	G	A	G	-0.1808	0.0206	0.88442	0.8936	FALSE	FALSE	FALSE	HYiU8C	12	57610139	0.0337	0.5401	TRUE	reported	982264	0.012343	1.394e-48	35360	ARHGEF25	TRUE	reported	QiuFb5	2	TRUE
ARHGEF25.13519_112	SAH	rs2640610	AA	AT	T	A	0.0667	-0.0043	0.35126	0.4232	TRUE	FALSE	FALSE	HYiU8C	12	57643652	0.0211	0.8391	TRUE	reported	982264	0.008259	6.708e-16	35360	ARHGEF25	TRUE	reported	QiuFb5	2	FALSE
ARL3.12571_14	IA	rs12775376	A	G	A	G	0.1044	-0.0153	0.30607	0.3048	FALSE	FALSE	FALSE	u9cgas	10	102763877	0.0136	0.2618	TRUE	reported	1441701	0.008902	9.207e-32	35361	ARL3	TRUE	reported	R3BQ2A	2	TRUE
ARL3.12571_14	IA	rs8354	T	C	T	C	-0.238	-0.0713	0.10626	0.0774	FALSE	FALSE	FALSE	u9cgas	10	102676884	0.0241	0.003135	TRUE	reported	1441701	0.013261	4.988e-72	35361	ARL3	TRUE	reported	R3BQ2A	2	TRUE
ARL3.12571_14	SAH	rs12775376	A	G	A	G	0.1044	-0.0271	0.30607	0.3056	FALSE	FALSE	FALSE	37Xa6u	10	102763877	0.0173	0.116	TRUE	reported	982264	0.008902	9.207e-32	35361	ARL3	TRUE	reported	MEQ9Ff	2	TRUE
ARL3.12571_14	SAH	rs8354	T	C	T	C	-0.238	-0.0822	0.10626	0.0787	FALSE	FALSE	FALSE	37Xa6u	10	102676884	0.0308	0.007691	TRUE	reported	982264	0.013261	4.988e-72	35361	ARL3	TRUE	reported	MEQ9Ff	2	TRUE
ARL4D.18413_24	IA	rs34228036	A	G	A	G	0.0542	0.009	0.32455	0.3133	FALSE	FALSE	FALSE	3k2B0L	17	43407654	0.0166	0.5895	TRUE	reported	1441701	0.008419	1.214e-10	35371	ARL4D	TRUE	reported	VTaWPJ	2	TRUE
ARL4D.18413_24	SAH	rs34228036	A	G	A	G	0.0542	0.0183	0.32455	0.313	FALSE	FALSE	FALSE	WkQzqp	17	43407654	0.0224	0.4153	TRUE	reported	982264	0.008419	1.214e-10	35371	ARL4D	TRUE	reported	0xrJKW	2	TRUE
ARPC1B.12689_56	IA	rs10633389	TTTTTA	T	TTTTTA	T	0.2058	0.0402	0.03833	0.0548	FALSE	FALSE	FALSE	bhcKbB	7	99494729	0.0347	0.2459	TRUE	reported	1441701	0.020566	1.42e-23	35359	ARPC1B	TRUE	reported	ESm0En	2	TRUE
ARPC1B.12689_56	SAH	rs10633389	TTTTTA	T	TTTTTA	T	0.2058	0.0213	0.03833	0.0551	FALSE	FALSE	FALSE	9MdtQC	7	99494729	0.0465	0.6462	TRUE	reported	982264	0.020566	1.42e-23	35359	ARPC1B	TRUE	reported	kBe5j7	2	TRUE
ARRB1.12643_4	IA	rs504683	G	A	G	A	0.0805	-0.0123	0.30388	0.2317	FALSE	FALSE	FALSE	73HQPE	11	75340189	0.0159	0.438	TRUE	reported	1441701	0.008855	9.778e-20	35358	ARRB1	TRUE	reported	p9n8UC	2	TRUE
ARRB1.12643_4	SAH	rs504683	G	A	G	A	0.0805	-0.0171	0.30388	0.2355	FALSE	FALSE	FALSE	RybpjT	11	75340189	0.0203	0.399	TRUE	reported	982264	0.008855	9.778e-20	35358	ARRB1	TRUE	reported	kZ0XTC	2	TRUE
ARSB.3172_28	IA	rs11743362	A	G	A	G	-0.1293	0.03	0.49507	0.5116	FALSE	FALSE	FALSE	bOtt3W	5	78880898	0.0129	0.02021	TRUE	reported	1441701	0.007782	5.369e-62	35357	ARSB	TRUE	reported	h9g9yP	2	TRUE
ARSB.3172_28	SAH	rs11743362	A	G	A	G	-0.1293	0.0266	0.49507	0.5074	FALSE	FALSE	FALSE	Uacnx9	5	78880898	0.0166	0.1093	TRUE	reported	982264	0.007782	5.369e-62	35357	ARSB	TRUE	reported	du2ZvZ	2	TRUE
ARSK.8269_327	IA	rs62365862	C	G	C	G	-0.1951	0.0108	0.03964	0.0468	FALSE	TRUE	FALSE	YXpA9H	5	95610286	0.0882	0.9029	TRUE	reported	1441701	0.02071	4.486e-21	35343	ARSK	TRUE	reported	yiuwfZ	2	TRUE
ARSK.8269_327	SAH	rs62365862	C	G	C	G	-0.1951	0.2668	0.03964	0.0468	FALSE	TRUE	FALSE	Arw9EV	5	95610286	0.1113	0.01652	TRUE	reported	982264	0.02071	4.486e-21	35343	ARSK	TRUE	reported	0pLmqb	2	TRUE
ART3.7970_315	IA	rs2135232	C	T	C	T	0.0926	-0.0168	0.27584	0.3019	FALSE	FALSE	FALSE	TMrY9a	4	75911703	0.014	0.2296	TRUE	reported	1441701	0.009319	2.885e-23	35354	ART3	TRUE	reported	fU4VbM	2	TRUE
ART3.7970_315	IA	rs35789945	AAAAAAAAAA	AAAAAAAAA	A	ATT	0.0696	-0.0929	0.26338	0.9924	TRUE	FALSE	FALSE	TMrY9a	4	75886009	0.0963	0.3347	TRUE	reported	1441701	0.009494	2.289e-13	35355	ART3	TRUE	reported	fU4VbM	2	FALSE
ART3.7970_315	IA	rs4859610	G	A	G	A	-0.2733	0.0132	0.77933	0.7503	FALSE	FALSE	FALSE	TMrY9a	4	76079288	0.0156	0.3968	TRUE	reported	1441701	0.009945	2.894e-166	35355	ART3	TRUE	reported	fU4VbM	2	TRUE
ART3.7970_315	IA	rs7674982	A	G	A	G	0.0993	-0.0175	0.52266	0.5109	FALSE	FALSE	FALSE	TMrY9a	4	76491844	0.0125	0.1628	TRUE	reported	1441701	0.008301	5.606e-33	35355	ART3	TRUE	reported	fU4VbM	2	TRUE
ART3.7970_315	SAH	rs35789945	AAAAAAAAAA	AAAAAAAAA	A	ATT	0.0696	-0.1801	0.26338	0.9924	TRUE	FALSE	FALSE	ZPadnT	4	75886009	0.1299	0.1654	TRUE	reported	982264	0.009494	2.289e-13	35355	ART3	TRUE	reported	6AFqhI	2	FALSE
ART3.7970_315	SAH	rs4859610	G	A	G	A	-0.2733	0.0056	0.77933	0.7464	FALSE	FALSE	FALSE	ZPadnT	4	76079288	0.0201	0.7794	TRUE	reported	982264	0.009945	2.894e-166	35355	ART3	TRUE	reported	6AFqhI	2	TRUE
ART3.7970_315	SAH	rs7674982	A	G	A	G	0.0993	-0.0166	0.52266	0.5116	FALSE	FALSE	FALSE	ZPadnT	4	76491844	0.0159	0.296	TRUE	reported	982264	0.008301	5.606e-33	35355	ART3	TRUE	reported	6AFqhI	2	TRUE
ART4.6576_1	IA	rs117121967	A	G	A	G	-0.2557	-0.0247	0.02916	0.0131	FALSE	FALSE	FALSE	d8nTT4	12	15139794	0.0707	0.7267	TRUE	reported	1441701	0.023134	2.121e-28	35363	ART4	TRUE	reported	wuKVtU	2	TRUE
ART4.6576_1	IA	rs138661087	T	C	T	C	0.4488	0.0436	0.08824	0.0655	FALSE	FALSE	FALSE	d8nTT4	12	15070742	0.0331	0.1887	TRUE	reported	1441701	0.013729	2.09e-234	35361	ART4	TRUE	reported	wuKVtU	2	TRUE
ART4.6576_1	IA	rs146778457	G	A	G	A	-0.3817	0.0077	0.01268	0.0353	FALSE	FALSE	FALSE	d8nTT4	12	14919007	0.0458	0.8663	TRUE	reported	1441701	0.036531	1.485e-25	35366	ART4	TRUE	reported	wuKVtU	2	TRUE
ART4.6576_1	IA	rs191324282	T	C	T	C	0.2005	-0.0261	0.02446	0.0271	FALSE	FALSE	FALSE	d8nTT4	12	15116188	0.0504	0.6051	TRUE	reported	1441701	0.026096	1.552e-14	35363	ART4	TRUE	reported	wuKVtU	2	TRUE
ART4.6576_1	IA	rs2445431	C	T	C	T	-0.5204	-0.0298	0.01744	0.0214	FALSE	FALSE	FALSE	d8nTT4	12	14966170	0.0568	0.6002	TRUE	reported	1441701	0.03037	8.122e-66	35364	ART4	TRUE	reported	wuKVtU	2	TRUE
ART4.6576_1	IA	rs550952665	CAA	CA	GT	G	-0.3671	-0.0677	0.19897	0.1486	TRUE	FALSE	FALSE	d8nTT4	12	14808164	0.059	0.2513	TRUE	reported	1441701	0.009789	1e-300	35365	ART4	TRUE	reported	wuKVtU	2	FALSE
ART4.6576_1	IA	rs73061012	T	C	T	C	-0.3734	0.1069	0.02532	0.0258	FALSE	FALSE	FALSE	d8nTT4	12	14911754	0.0502	0.03339	TRUE	reported	1441701	0.024729	1.62e-51	35366	ART4	TRUE	reported	wuKVtU	2	TRUE
ART4.6576_1	IA	rs73063870	A	G	A	G	0.2331	-0.0946	0.02189	0.0258	FALSE	FALSE	FALSE	d8nTT4	12	15113863	0.0517	0.06717	TRUE	reported	1441701	0.026849	3.893e-18	35363	ART4	TRUE	reported	wuKVtU	2	TRUE
ART4.6576_1	IA	rs77614533	T	C	T	C	0.1786	-0.072	0.03668	0.03668	FALSE	FALSE	FALSE	d8nTT4	12	15201621	0.0592	0.2238	TRUE	reported	1441701	0.020781	8.362e-18	35364	ART4	TRUE	reported	wuKVtU	2	TRUE
ART4.6576_1	IA	rs7960387	G	T	G	T	-0.348	-0.0482	0.98913	0.985	FALSE	FALSE	FALSE	d8nTT4	12	14644676	0.0722	0.5046	TRUE	reported	1441701	0.039703	1.867e-18	35364	ART4	TRUE	reported	wuKVtU	2	TRUE
ART4.6576_1	IA	rs80152564	T	C	T	C	0.2671	-0.1003	0.02356	0.0207	FALSE	FALSE	FALSE	d8nTT4	12	15122185	0.0587	0.08771	TRUE	reported	1441701	0.026064	1.209e-24	35363	ART4	TRUE	reported	wuKVtU	2	TRUE
ART4.6576_1	SAH	rs117121967	A	G	A	G	-0.2557	-0.0482	0.02916	0.013	FALSE	FALSE	FALSE	Z656lq	12	15139794	0.0955	0.6139	TRUE	reported	982264	0.023134	2.121e-28	35363	ART4	TRUE	reported	Rcf6KJ	2	TRUE
ART4.6576_1	SAH	rs138661087	T	C	T	C	0.4488	0.0326	0.08824	0.0656	FALSE	FALSE	FALSE	Z656lq	12	15070742	0.0444	0.4626	TRUE	reported	982264	0.013729	2.09e-234	35361	ART4	TRUE	reported	Rcf6KJ	2	TRUE
ART4.6576_1	SAH	rs146778457	G	A	G	A	-0.3817	-0.0277	0.01268	0.0354	FALSE	FALSE	FALSE	Z656lq	12	14919007	0.0611	0.6506	TRUE	reported	982264	0.036531	1.485e-25	35366	ART4	TRUE	reported	Rcf6KJ	2	TRUE
ART4.6576_1	SAH	rs191324282	T	C	T	C	0.2005	-0.0358	0.02446	0.0271	FALSE	FALSE	FALSE	Z656lq	12	15116188	0.0677	0.5965	TRUE	reported	982264	0.026096	1.552e-14	35363	ART4	TRUE	reported	Rcf6KJ	2	TRUE
ART4.6576_1	SAH	rs2445431	C	T	C	T	-0.5204	-0.0219	0.01744	0.0212	FALSE	FALSE	FALSE	Z656lq	12	14966170	0.0767	0.7756	TRUE	reported	982264	0.03037	8.122e-66	35364	ART4	TRUE	reported	Rcf6KJ	2	TRUE
ART4.6576_1	SAH	rs550952665	CAA	CA	GT	G	-0.3671	0.1169	0.19897	0.1486	TRUE	FALSE	FALSE	Z656lq	12	14808164	0.084	0.1643	TRUE	reported	982264	0.009789	1e-300	35365	ART4	TRUE	reported	Rcf6KJ	2	FALSE
ART4.6576_1	SAH	rs73061012	T	C	T	C	-0.3734	0.0549	0.02532	0.0259	FALSE	FALSE	FALSE	Z656lq	12	14911754	0.0678	0.4184	TRUE	reported	982264	0.024729	1.62e-51	35366	ART4	TRUE	reported	Rcf6KJ	2	TRUE
ART4.6576_1	SAH	rs73063870	A	G	A	G	0.2331	-0.0678	0.02189	0.0261	FALSE	FALSE	FALSE	Z656lq	12	15113863	0.0703	0.3345	TRUE	reported	982264	0.026849	3.893e-18	35363	ART4	TRUE	reported	Rcf6KJ	2	TRUE
ART4.6576_1	SAH	rs77614533	T	C	T	C	0.1786	-0.2196	0.03668	0.018	FALSE	FALSE	FALSE	Z656lq	12	15303595	0.085	0.009753	TRUE	reported	982264	0.020781	8.362e-18	35364	ART4	TRUE	reported	Rcf6KJ	2	TRUE
ART4.6576_1	SAH	rs7960387	G	T	G	T	-0.348	-0.1039	0.98913	0.9853	FALSE	FALSE	FALSE	Z656lq	12	14644676	0.0968	0.2831	TRUE	reported	982264	0.039703	1.867e-18	35364	ART4	TRUE	reported	Rcf6KJ	2	TRUE
ART4.6576_1	SAH	rs80152564	T	C	T	C	0.2671	-0.1133	0.02356	0.0207	FALSE	FALSE	FALSE	Z656lq	12	15122185	0.0783	0.1478	TRUE	reported	982264	0.026064	1.209e-24	35363	ART4	TRUE	reported	Rcf6KJ	2	TRUE
ASAH2.3212_30	IA	rs113780604	T	C	T	C	0.321	0.0353	0.04066	0.0296	FALSE	FALSE	FALSE	XlvJLW	10	50348897	0.0462	0.4448	TRUE	reported	1441701	0.021444	1.162e-50	35353	ASAH2	TRUE	reported	GC3Qdg	2	TRUE
ASAH2.3212_30	IA	rs114001906	C	T	C	T	-0.8094	0.0886	0.03841	0.0283	FALSE	FALSE	FALSE	XlvJLW	10	50039928	0.0492	0.07158	TRUE	reported	1441701	0.0218368	1e-300	35353	ASAH2	TRUE	reported	GC3Qdg	2	TRUE
ASAH2.3212_30	IA	rs116910690	T	C	T	C	0.2442	-0.0795	0.01795	0.0078	FALSE	FALSE	FALSE	XlvJLW	10	50506193	0.1066	0.456	TRUE	reported	1441701	0.031461	8.359e-15	35353	ASAH2	TRUE	reported	GC3Qdg	2	TRUE
ASAH2.3212_30	IA	rs116954307	C	T	C	T	0.1752	0.0946	0.03577	0.0151	FALSE	FALSE	FALSE	XlvJLW	10	50244206	0.0716	0.1861	TRUE	reported	1441701	0.022268	3.611e-15	35353	ASAH2	TRUE	reported	GC3Qdg	2	TRUE
ASAH2.3212_30	IA	rs117921069	A	G	A	G	0.2222	0.0047	0.03142	0.0205	FALSE	FALSE	FALSE	XlvJLW	10	50492524	0.059	0.9363	TRUE	reported	1441701	0.024276	5.53e-20	35353	ASAH2	TRUE	reported	GC3Qdg	2	TRUE
ASAH2.3212_30	IA	rs139130734	G	T	G	T	0.1143	0.0077	0.0472	0.0979	FALSE	FALSE	FALSE	XlvJLW	10	50064946	0.0272	0.7765	TRUE	reported	1441701	0.019679	6.317e-09	35353	ASAH2	TRUE	reported	GC3Qdg	2	TRUE
ASAH2.3212_30	IA	rs145210510	C	T	C	T	-0.3712	-0.0792	0.02455	0.0037	FALSE	FALSE	FALSE	XlvJLW	10	50011697	0.1572	0.6145	TRUE	reported	1441701	0.026435	8.595e-45	35351	ASAH2	TRUE	reported	GC3Qdg	2	TRUE
ASAH2.3212_30	IA	rs34093766	A	C	A	C	-0.6098	-0.0371	0.02342	0.0267	FALSE	FALSE	FALSE	XlvJLW	10	50265871	0.043	0.3876	TRUE	reported	1441701	0.026719	2.74e-115	35353	ASAH2	TRUE	reported	GC3Qdg	2	TRUE
ASAH2.3212_30	IA	rs545661444	G	A	G	A	-0.1433	-0.0116	0.23594	0.147	FALSE	FALSE	FALSE	XlvJLW	10	50052160	0.0242	0.632	TRUE	reported	1441701	0.009904	1.888e-47	35353	ASAH2	TRUE	reported	GC3Qdg	2	TRUE
ASAH2.3212_30	IA	rs76405299	C	T	C	T	0.2223	0.037	0.03538	0.0549	FALSE	FALSE	FALSE	XlvJLW	10	50285956	0.0338	0.2733	TRUE	reported	1441701	0.022821	2.019e-22	35353	ASAH2	TRUE	reported	GC3Qdg	2	TRUE
ASAH2.3212_30	IA	rs80025149	T	C	T	C	-0.5546	0.1035	0.01666	0.0135	FALSE	FALSE	FALSE	XlvJLW	10	50271247	0.069	0.1336	TRUE	reported	1441701	0.032364	7.968e-66	35353	ASAH2	TRUE	reported	GC3Qdg	2	TRUE
ASAH2.3212_30	SAH	rs113780604	T	C	T	C	0.321	0.0933	0.04066	0.0296	FALSE	FALSE	FALSE	qLUzJg	10	50348897	0.0622	0.1337	TRUE	reported	982264	0.021444	1.162e-50	35353	ASAH2	TRUE	reported	xcAnMU	2	TRUE
ASAH2.3212_30	SAH	rs114001906	C	T	C	T	-0.8094	0.0664	0.03841	0.0285	FALSE	FALSE	FALSE	qLUzJg	10	50039928	0.0657	0.3122	TRUE	reported	982264	0.0218368	1e-300	35353	ASAH2	TRUE	reported	xcAnMU	2	TRUE
ASAH2.3212_30	SAH	rs116910690	T	C	T	C	0.2442	-0.2275	0.01795	0.0076	FALSE	FALSE	FALSE	qLUzJg	10	50506193	0.1453	0.1173	TRUE	reported	982264	0.031461	8.359e-15	35353	ASAH2	TRUE	reported	xcAnMU	2	TRUE
ASAH2.3212_30	SAH	rs116954307	C	T	C	T	0.1752	0.2024	0.03577	0.0153	FALSE	FALSE	FALSE	qLUzJg	10	50244206	0.0927	0.02907	TRUE	reported	982264	0.022268	3.611e-15	35353	ASAH2	TRUE	reported	xcAnMU	2	TRUE
ASAH2.3212_30	SAH	rs117921069	A	G	A	G	0.2222	-0.0628	0.03142	0.0202	FALSE	FALSE	FALSE	qLUzJg	10	50492524	0.0795	0.4291	TRUE	reported	982264	0.024276	5.53e-20	35353	ASAH2	TRUE	reported	xcAnMU	2	TRUE
ASAH2.3212_30	SAH	rs139130734	G	T	G	T	0.1143	0.0291	0.0472	0.0984	FALSE	FALSE	FALSE	qLUzJg	10	50064946	0.0365	0.425	TRUE	reported	982264	0.019679	6.317e-09	35353	ASAH2	TRUE	reported	xcAnMU	2	TRUE
ASAH2.3212_30	SAH	rs145210510	C	T	C	T	-0.3712	-0.23	0.02455	0.0037	FALSE	FALSE	FALSE	qLUzJg	10	50011697	0.2085	0.27	TRUE	reported	982264	0.026435	8.595e-45	35351	ASAH2	TRUE	reported	xcAnMU	2	TRUE
ASAH2.3212_30	SAH	rs34093766	A	C	A	C	-0.6098	-0.0595	0.02342	0.0272	FALSE	FALSE	FALSE	qLUzJg	10	50265871	0.0544	0.2738	TRUE	reported	982264	0.026719	2.74e-115	35353	ASAH2	TRUE	reported	xcAnMU	2	TRUE
ASAH2.3212_30	SAH	rs545661444	G	A	G	A	-0.1433	-0.0231	0.23594	0.1471	FALSE	FALSE	FALSE	qLUzJg	10	50052160	0.0323	0.4749	TRUE	reported	982264	0.009904	1.888e-47	35353	ASAH2	TRUE	reported	xcAnMU	2	TRUE
ASAH2.3212_30	SAH	rs76405299	C	T	C	T	0.2223	0.0086	0.03538	0.0555	FALSE	FALSE	FALSE	qLUzJg	10	50285956	0.046	0.8522	TRUE	reported	982264	0.022821	2.019e-22	35353	ASAH2	TRUE	reported	xcAnMU	2	TRUE
ASAH2.3212_30	SAH	rs80025149	T	C	T	C	-0.5546	0.2286	0.01666	0.0134	FALSE	FALSE	FALSE	qLUzJg	10	50271247	0.0934	0.01436	TRUE	reported	982264	0.032364	7.968e-66	35353	ASAH2	TRUE	reported	xcAnMU	2	TRUE
ASGR1.5452_71	IA	rs55714927	T	C	T	C	-0.112	0.0258	0.21166	0.2509	FALSE	FALSE	FALSE	C1yA6e	17	7176997	0.0181	0.1522	TRUE	reported	1441701	0.010164	3.09e-28	35370	ASGR1	TRUE	reported	NRWMEg	2	TRUE
ASGR1.5452_71	SAH	rs55714927	T	C	T	C	-0.112	-0.1204	0.21166	0.21166	FALSE	FALSE	FALSE	HxuLT8	17	7176274	0.0689	0.08028	TRUE	reported	982264	0.010164	3.09e-28	35370	ASGR1	TRUE	reported	hQQ4es	2	TRUE
ASIP.5676_54	IA	rs56144975	G	C	G	C	0.6114	-0.0083	0.0642	0.0396	FALSE	TRUE	FALSE	Tc3vOs	20	33768489	0.0505	0.8686	TRUE	reported	1441701	0.016232	1e-300	35366	ASIP	TRUE	reported	t24G6p	2	TRUE
ASIP.5676_54	SAH	rs56144975	G	C	G	C	0.6114	-0.4161	0.0642	0.0642	FALSE	TRUE	FALSE	e0ZzWr	20	33699179	0.1329	0.00174	TRUE	reported	982264	0.016232	1e-300	35366	ASIP	TRUE	reported	mGENe6	2	TRUE
ASPH.6998_106	IA	rs112800350	T	C	T	C	-0.2424	-0.0545	0.03568	0.0345	FALSE	FALSE	FALSE	H8Ttf6	8	61779251	0.0351	0.121	TRUE	reported	1441701	0.021085	1.377e-30	35350	ASPH	TRUE	reported	800Lji	2	TRUE
ASPH.6998_106	IA	rs949927	T	C	T	C	-0.0617	-0.0249	0.82387	0.8051	FALSE	FALSE	FALSE	H8Ttf6	8	61455317	0.0194	0.2006	TRUE	reported	1441701	0.010567	5.251e-09	35350	ASPH	TRUE	reported	800Lji	2	TRUE
ASPH.6998_106	SAH	rs112800350	T	C	T	C	-0.2424	-0.0467	0.03568	0.0347	FALSE	FALSE	FALSE	LYIrUy	8	61779251	0.0451	0.3004	TRUE	reported	982264	0.021085	1.377e-30	35350	ASPH	TRUE	reported	Dd3Nk3	2	TRUE
ASPH.6998_106	SAH	rs949927	T	C	T	C	-0.0617	-0.0271	0.82387	0.8047	FALSE	FALSE	FALSE	LYIrUy	8	61455317	0.0262	0.3006	TRUE	reported	982264	0.010567	5.251e-09	35350	ASPH	TRUE	reported	Dd3Nk3	2	TRUE
ASPN.6451_64	IA	rs4743875	C	T	C	T	-0.33	0.0222	0.30017	0.2611	FALSE	FALSE	FALSE	bCXuln	9	92661392	0.0145	0.1257	TRUE	reported	1441701	0.008799	1e-300	35359	ASPN	TRUE	reported	De9lVE	2	TRUE
ASPN.6451_64	SAH	rs41273382	G	A	G	A	0.1378	0.0877	0.04266	0.0405	FALSE	FALSE	FALSE	FyeZGW	9	92882526	0.0541	0.105	TRUE	reported	982264	0.020558	2.041e-11	35361	ASPN	TRUE	reported	zPpPnd	2	TRUE
ASPN.6451_64	SAH	rs4743875	C	T	C	T	-0.33	0.0029	0.30017	0.2613	FALSE	FALSE	FALSE	FyeZGW	9	92661392	0.0186	0.8783	TRUE	reported	982264	0.008799	1e-300	35359	ASPN	TRUE	reported	zPpPnd	2	TRUE
ASRGL1.18313_4	IA	rs12275541	A	G	A	G	-0.2112	0.0296	0.31592	0.2963	FALSE	FALSE	FALSE	ees5VI	11	62322339	0.0136	0.02927	TRUE	reported	1441701	0.008638	5.143e-132	35364	ASRGL1	TRUE	reported	N1Vi78	2	TRUE
ASRGL1.18313_4	IA	rs377190417	GTTTTTTTTTTTTTGTTTG	GTTTTGTTTTTTTTGTTTG	A	C	-0.1067	-0.063	0.07368	0.2856	TRUE	FALSE	FALSE	ees5VI	11	62170973	0.0463	0.1736	TRUE	reported	1441701	0.015297	3.056e-12	35364	ASRGL1	TRUE	reported	N1Vi78	2	FALSE
ASRGL1.18313_4	SAH	rs12275541	A	G	A	G	-0.2112	0.0151	0.31592	0.2954	FALSE	FALSE	FALSE	8Abl7W	11	62322339	0.0173	0.3833	TRUE	reported	982264	0.008638	5.143e-132	35364	ASRGL1	TRUE	reported	GGC9dp	2	TRUE
ASRGL1.18313_4	SAH	rs377190417	GTTTTTTTTTTTTTGTTTG	GTTTTGTTTTTTTTGTTTG	A	C	-0.1067	0.1052	0.07368	0.2856	TRUE	FALSE	FALSE	8Abl7W	11	62170973	0.0663	0.1124	TRUE	reported	982264	0.015297	3.056e-12	35364	ASRGL1	TRUE	reported	GGC9dp	2	FALSE
ATF6.11277_23	IA	rs10918270	A	G	A	G	-0.0493	-0.0048	0.38885	0.4456	FALSE	FALSE	FALSE	O4efB3	1	161945711	0.0132	0.7139	TRUE	reported	1441701	0.008385	4.115e-09	35352	ATF6	TRUE	reported	CmwAd7	2	TRUE
ATF6.11277_23	SAH	rs10918270	A	G	A	G	-0.0493	-0.0013	0.38885	0.4437	FALSE	FALSE	FALSE	LUoxVV	1	161945711	0.017	0.9385	TRUE	reported	982264	0.008385	4.115e-09	35352	ATF6	TRUE	reported	9qlgHx	2	TRUE
ATOX1.19233_75	IA	rs10065313	A	G	A	G	-0.0681	-0.008	0.4048	0.3978	FALSE	FALSE	FALSE	yihNfs	5	151833788	0.0382	0.8349	TRUE	reported	1441701	0.008249	1.518e-16	35352	ATOX1	TRUE	reported	uzwrbN	2	TRUE
ATOX1.19233_75	SAH	rs10065313	A	G	A	G	-0.0681	0.0145	0.4048	0.3978	FALSE	FALSE	FALSE	7LIVdU	5	151833788	0.0546	0.7906	TRUE	reported	982264	0.008249	1.518e-16	35352	ATOX1	TRUE	reported	l5xrW2	2	TRUE
ATP1B2.7218_87	IA	rs1050541	G	T	G	T	-0.1178	0.0071	0.58859	0.5392	FALSE	FALSE	FALSE	hKNoJu	17	7657517	0.0158	0.6525	TRUE	reported	1441701	0.008638	2.4e-42	35378	ATP1B2	TRUE	reported	gw7XiR	2	TRUE
ATP1B2.7218_87	IA	rs11541829	A	C	A	C	0.2028	-0.014	0.01713	0.0318	FALSE	FALSE	FALSE	hKNoJu	17	7315135	0.0464	0.7638	TRUE	reported	1441701	0.032986	7.84e-10	35372	ATP1B2	TRUE	reported	gw7XiR	2	TRUE
ATP1B2.7218_87	IA	rs12943024	T	C	T	C	-0.1553	-0.0121	0.08158	0.0881	FALSE	FALSE	FALSE	hKNoJu	17	7713891	0.0236	0.6082	TRUE	reported	1441701	0.0156	2.4e-23	35378	ATP1B2	TRUE	reported	gw7XiR	2	TRUE
ATP1B2.7218_87	IA	rs1624085	C	G	C	G	-0.3071	-0.0074	0.53991	0.5866	FALSE	TRUE	TRUE	hKNoJu	17	7650425	0.0159	0.6409	TRUE	reported	1441701	0.008398	9.891e-293	35378	ATP1B2	TRUE	reported	gw7XiR	2	FALSE
ATP1B2.7218_87	SAH	rs1050541	G	T	G	T	-0.1178	0.0245	0.58859	0.5396	FALSE	FALSE	FALSE	v36VuA	17	7657517	0.0213	0.2509	TRUE	reported	982264	0.008638	2.4e-42	35378	ATP1B2	TRUE	reported	VvkIQC	2	TRUE
ATP1B2.7218_87	SAH	rs11541829	A	C	A	C	0.2028	0.0527	0.01713	0.0319	FALSE	FALSE	FALSE	v36VuA	17	7315135	0.0624	0.3985	TRUE	reported	982264	0.032986	7.84e-10	35372	ATP1B2	TRUE	reported	VvkIQC	2	TRUE
ATP1B2.7218_87	SAH	rs1624085	C	G	C	G	-0.3071	-0.0081	0.53991	0.5872	FALSE	TRUE	TRUE	v36VuA	17	7650425	0.0215	0.7055	TRUE	reported	982264	0.008398	9.891e-293	35378	ATP1B2	TRUE	reported	VvkIQC	2	FALSE
ATRN.15499_11	IA	rs118039735	C	G	C	G	-0.4144	-0.0162	0.03138	0.0235	FALSE	TRUE	FALSE	15Mzfp	20	3617987	0.0548	0.7667	TRUE	reported	1441701	0.024033	1.264e-66	35378	ATRN	TRUE	reported	Nff5nI	2	TRUE
ATRN.15499_11	IA	rs71195846	AAAAAGAAA	AAAAAG	C	CT	-0.4291	0.001	0.0677	0.325	TRUE	FALSE	FALSE	15Mzfp	20	3608979	0.0457	0.9826	TRUE	reported	1441701	0.016704	1.543e-145	35377	ATRN	TRUE	reported	Nff5nI	2	FALSE
ATRN.15499_11	IA	rs73086525	T	C	T	C	-0.2133	-0.0771	0.0239	0.0483	FALSE	FALSE	FALSE	15Mzfp	20	3958110	0.0377	0.04077	TRUE	reported	1441701	0.029029	2.016e-13	35375	ATRN	TRUE	reported	Nff5nI	2	TRUE
ATRN.15499_11	IA	rs73610112	T	C	T	C	-0.5586	-0.0673	0.01157	0.0091	FALSE	FALSE	FALSE	15Mzfp	20	3858619	0.0903	0.4564	TRUE	reported	1441701	0.03897	1.341e-46	35371	ATRN	TRUE	reported	Nff5nI	2	TRUE
ATRN.15499_11	IA	rs79732499	T	G	T	G	-1.1974	-0.0623	0.02166	0.0168	FALSE	FALSE	FALSE	15Mzfp	20	3423561	0.0614	0.3098	TRUE	reported	1441701	0.0323047	1e-300	35378	ATRN	TRUE	reported	Nff5nI	2	TRUE
ATRN.15499_11	SAH	rs118039735	C	G	C	G	-0.4144	-0.02	0.03138	0.023	FALSE	TRUE	FALSE	IXSUc0	20	3617987	0.0742	0.7872	TRUE	reported	982264	0.024033	1.264e-66	35378	ATRN	TRUE	reported	Ehnd31	2	TRUE
ATRN.15499_11	SAH	rs71195846	AAAAAGAAA	AAAAAG	C	CT	-0.4291	0.0402	0.0677	0.325	TRUE	FALSE	FALSE	IXSUc0	20	3608979	0.0657	0.5406	TRUE	reported	982264	0.016704	1.543e-145	35377	ATRN	TRUE	reported	Ehnd31	2	FALSE
ATRN.15499_11	SAH	rs73086525	T	C	T	C	-0.2133	-0.0743	0.0239	0.0485	FALSE	FALSE	FALSE	IXSUc0	20	3958110	0.0504	0.1406	TRUE	reported	982264	0.029029	2.016e-13	35375	ATRN	TRUE	reported	Ehnd31	2	TRUE
ATRN.15499_11	SAH	rs73610112	T	C	T	C	-0.5586	-0.0814	0.01157	0.009	FALSE	FALSE	FALSE	IXSUc0	20	3858619	0.1213	0.5024	TRUE	reported	982264	0.03897	1.341e-46	35371	ATRN	TRUE	reported	Ehnd31	2	TRUE
ATRN.15499_11	SAH	rs79732499	T	G	T	G	-1.1974	-0.115	0.02166	0.0168	FALSE	FALSE	FALSE	IXSUc0	20	3423561	0.0831	0.1662	TRUE	reported	982264	0.0323047	1e-300	35378	ATRN	TRUE	reported	Ehnd31	2	TRUE
ATXN3.16825_20	IA	rs11160053	C	G	C	G	-0.0525	-0.004	0.68868	0.6529	FALSE	TRUE	FALSE	R3Jojy	14	92258082	0.0163	0.8055	TRUE	reported	1441701	0.008722	1.754e-09	35362	ATXN3	TRUE	reported	bqnp8G	2	TRUE
ATXN3.16825_20	IA	rs2145127	G	A	G	A	0.0563	-0.0013	0.28764	0.2332	FALSE	FALSE	FALSE	R3Jojy	14	92100956	0.0148	0.9322	TRUE	reported	1441701	0.008877	2.267e-10	35362	ATXN3	TRUE	reported	bqnp8G	2	TRUE
ATXN3.16825_20	IA	rs2273185	A	C	A	C	-0.2439	0.0033	0.3681	0.3248	FALSE	FALSE	FALSE	R3Jojy	14	91993754	0.0132	0.802	TRUE	reported	1441701	0.008247	3.336e-192	35361	ATXN3	TRUE	reported	bqnp8G	2	TRUE
ATXN3.16825_20	IA	rs56365547	C	T	C	T	0.165	0.0773	0.02342	0.0117	FALSE	FALSE	FALSE	R3Jojy	14	92292907	0.0879	0.3791	TRUE	reported	1441701	0.025647	1.246e-10	35361	ATXN3	TRUE	reported	bqnp8G	2	TRUE
ATXN3.16825_20	IA	rs59857013	CAG	C	CAG	C	0.0777	0.0063	0.20771	0.2709	FALSE	FALSE	FALSE	R3Jojy	14	92113841	0.0177	0.7194	TRUE	reported	1441701	0.010003	7.989e-15	35363	ATXN3	TRUE	reported	bqnp8G	2	TRUE
ATXN3.16825_20	IA	rs76590693	A	G	A	G	-0.1361	0.0587	0.03942	0.005	FALSE	FALSE	FALSE	R3Jojy	14	92558541	0.1203	0.6252	TRUE	reported	1441701	0.020806	6.099e-11	35360	ATXN3	TRUE	reported	bqnp8G	2	TRUE
ATXN3.16825_20	SAH	rs11160053	C	G	C	G	-0.0525	-0.0142	0.68868	0.6522	FALSE	TRUE	FALSE	0fb8qN	14	92258082	0.022	0.5171	TRUE	reported	982264	0.008722	1.754e-09	35362	ATXN3	TRUE	reported	eLeJpl	2	TRUE
ATXN3.16825_20	SAH	rs2145127	G	A	G	A	0.0563	-0.0195	0.28764	0.2358	FALSE	FALSE	FALSE	0fb8qN	14	92100956	0.0191	0.3056	TRUE	reported	982264	0.008877	2.267e-10	35362	ATXN3	TRUE	reported	eLeJpl	2	TRUE
ATXN3.16825_20	SAH	rs2273185	A	C	A	C	-0.2439	-0.0106	0.3681	0.3245	FALSE	FALSE	FALSE	0fb8qN	14	91993754	0.0168	0.5298	TRUE	reported	982264	0.008247	3.336e-192	35361	ATXN3	TRUE	reported	eLeJpl	2	TRUE
ATXN3.16825_20	SAH	rs56365547	C	T	C	T	0.165	0.1154	0.02342	0.0113	FALSE	FALSE	FALSE	0fb8qN	14	92292907	0.1193	0.3335	TRUE	reported	982264	0.025647	1.246e-10	35361	ATXN3	TRUE	reported	eLeJpl	2	TRUE
ATXN3.16825_20	SAH	rs76590693	A	G	A	G	-0.1361	0.1232	0.03942	0.0049	FALSE	FALSE	FALSE	0fb8qN	14	92558541	0.1629	0.4495	TRUE	reported	982264	0.020806	6.099e-11	35360	ATXN3	TRUE	reported	eLeJpl	2	TRUE
AZGP1.9312_8	IA	rs2525546	T	C	T	C	-0.2378	0.0245	0.31224	0.3326	FALSE	FALSE	FALSE	lR95sY	7	99954321	0.0164	0.1362	TRUE	reported	1441701	0.008863	1.394e-158	35368	AZGP1	TRUE	reported	joSiQy	2	TRUE
AZGP1.9312_8	SAH	rs2525546	T	C	T	C	-0.2378	0.0043	0.31224	0.3335	FALSE	FALSE	FALSE	e3OmDk	7	99954321	0.0222	0.8456	TRUE	reported	982264	0.008863	1.394e-158	35368	AZGP1	TRUE	reported	NvCOiv	2	TRUE
B3GALT6.7981_230	IA	rs60252802	C	T	C	T	-0.0705	-0.0073	0.14506	0.1478	FALSE	FALSE	FALSE	WvCUgR	1	1231507	0.0183	0.6907	TRUE	reported	1441701	0.011265	3.892e-10	35305	B3GALT6	TRUE	reported	ZqTWiy	2	TRUE
B3GALT6.7981_230	SAH	rs60252802	C	T	C	T	-0.0705	-0.0119	0.14506	0.1475	FALSE	FALSE	FALSE	S4k0uH	1	1231507	0.0237	0.6139	TRUE	reported	982264	0.011265	3.892e-10	35305	B3GALT6	TRUE	reported	8TsuQl	2	TRUE
B3GALTL.5727_35	IA	rs2025727	A	G	A	G	0.2736	0.0218	0.76703	0.7218	FALSE	FALSE	FALSE	ieLzAU	13	31311017	0.0174	0.2112	TRUE	reported	1441701	0.009285	7.593e-191	35365	B3GALTL	TRUE	reported	G6eGPx	2	TRUE
B3GALTL.5727_35	IA	rs4943209	AAGT	AAGG	A	C	-0.1146	-0.0332	0.26671	0.9709	TRUE	FALSE	FALSE	ieLzAU	13	31206605	0.0541	0.5393	TRUE	reported	1441701	0.009049	9.335e-37	35365	B3GALTL	TRUE	reported	G6eGPx	2	FALSE
B3GALTL.5727_35	IA	rs60249166	T	C	T	C	-0.0621	0.0246	0.15906	0.1946	FALSE	FALSE	FALSE	ieLzAU	13	31510764	0.0204	0.229	TRUE	reported	1441701	0.010922	1.301e-08	35364	B3GALTL	TRUE	reported	G6eGPx	2	TRUE
B3GALTL.5727_35	SAH	rs2025727	A	G	A	G	0.2736	0.0252	0.76703	0.7211	FALSE	FALSE	FALSE	SDC59L	13	31311017	0.0235	0.2831	TRUE	reported	982264	0.009285	7.593e-191	35365	B3GALTL	TRUE	reported	Qq7OTH	2	TRUE
B3GALTL.5727_35	SAH	rs4943209	AAGT	AAGG	A	C	-0.1146	-0.0156	0.26671	0.9717	TRUE	FALSE	FALSE	SDC59L	13	31206605	0.0733	0.8317	TRUE	reported	982264	0.009049	9.335e-37	35365	B3GALTL	TRUE	reported	Qq7OTH	2	FALSE
B3GALTL.5727_35	SAH	rs60249166	T	C	T	C	-0.0621	0.0122	0.15906	0.1951	FALSE	FALSE	FALSE	SDC59L	13	31510764	0.0274	0.6572	TRUE	reported	982264	0.010922	1.301e-08	35364	B3GALTL	TRUE	reported	Qq7OTH	2	TRUE
B3GAT3.6897_38	IA	rs7122950	T	C	T	C	-0.2731	-0.001	0.30979	0.2309	FALSE	FALSE	FALSE	QlFBHZ	11	62617896	0.0185	0.9578	TRUE	reported	1441701	0.008606	5.329e-221	35362	B3GAT3	TRUE	reported	AJb8xN	2	TRUE
B3GAT3.6897_38	SAH	rs34293341	GTT	GT	C	CAA	0.0568	0.8594	0.20201	0.9976	TRUE	FALSE	FALSE	ZiRtJX	11	63071525	0.3102	0.005607	TRUE	reported	982264	0.010165	2.296e-08	35360	B3GAT3	TRUE	reported	QYOjRS	2	FALSE
B3GAT3.6897_38	SAH	rs7122950	T	C	T	C	-0.2731	-0.0113	0.30979	0.2293	FALSE	FALSE	FALSE	ZiRtJX	11	62617896	0.0251	0.6532	TRUE	reported	982264	0.008606	5.329e-221	35362	B3GAT3	TRUE	reported	QYOjRS	2	TRUE
B3GNT2.7980_72	IA	rs11377971	CTT	CT	GA	G	-0.1037	0.0063	0.35763	0.2754	TRUE	FALSE	FALSE	86iGDx	2	62152444	0.0177	0.7209	TRUE	reported	1441701	0.008488	2.509e-34	35353	B3GNT2	TRUE	reported	TFNqwy	2	FALSE
B3GNT2.7980_72	IA	rs4073090	G	A	G	A	0.1595	-0.0007	0.44746	0.4278	FALSE	FALSE	FALSE	86iGDx	2	62336639	0.013	0.9554	TRUE	reported	1441701	0.008093	1.848e-86	35352	B3GNT2	TRUE	reported	TFNqwy	2	TRUE
B3GNT2.7980_72	IA	rs72883583	A	C	A	C	0.0816	-0.0128	0.10023	0.0811	FALSE	FALSE	FALSE	86iGDx	2	62483499	0.0239	0.5929	TRUE	reported	1441701	0.013454	1.317e-09	35350	B3GNT2	TRUE	reported	TFNqwy	2	TRUE
B3GNT2.7980_72	SAH	rs4073090	G	A	G	A	0.1595	-0.0093	0.44746	0.4294	FALSE	FALSE	FALSE	gmDeRJ	2	62336639	0.0166	0.5782	TRUE	reported	982264	0.008093	1.848e-86	35352	B3GNT2	TRUE	reported	TJ5Amj	2	TRUE
B3GNT2.7980_72	SAH	rs72883583	A	C	A	C	0.0816	-0.0083	0.10023	0.0809	FALSE	FALSE	FALSE	gmDeRJ	2	62483499	0.0306	0.785	TRUE	reported	982264	0.013454	1.317e-09	35350	B3GNT2	TRUE	reported	TJ5Amj	2	TRUE
B3GNT8.9297_12	IA	rs10407003	C	T	C	T	0.1946	0.0167	0.21117	0.1828	FALSE	FALSE	FALSE	ZW02vq	19	40939897	0.0204	0.414	TRUE	reported	1441701	0.010256	2.809e-80	35373	B3GNT8	TRUE	reported	TFf7IU	2	TRUE
B3GNT8.9297_12	IA	rs150740266	A	G	A	G	0.2342	-0.012	0.01405	0.0601	FALSE	FALSE	FALSE	ZW02vq	19	41742072	0.0333	0.7191	TRUE	reported	1441701	0.035756	5.758e-11	35375	B3GNT8	TRUE	reported	TFf7IU	2	TRUE
B3GNT8.9297_12	IA	rs16975079	G	A	G	A	-0.2165	-0.044	0.02639	0.0131	FALSE	FALSE	FALSE	ZW02vq	19	41215926	0.0752	0.5589	TRUE	reported	1441701	0.026177	1.334e-16	35372	B3GNT8	TRUE	reported	TFf7IU	2	TRUE
B3GNT8.9297_12	IA	rs17657441	A	G	A	G	-0.1333	-0.0983	0.03541	0.012	FALSE	FALSE	FALSE	ZW02vq	19	41068296	0.0772	0.2032	TRUE	reported	1441701	0.023307	1.069e-08	35371	B3GNT8	TRUE	reported	TFf7IU	2	TRUE
B3GNT8.9297_12	IA	rs373834152	T	C	T	C	0.2256	-0.0814	0.03416	0.0309	FALSE	FALSE	FALSE	ZW02vq	19	41136372	0.0495	0.1002	TRUE	reported	1441701	0.023103	1.59e-22	35367	B3GNT8	TRUE	reported	TFf7IU	2	TRUE
B3GNT8.9297_12	IA	rs4637024	A	C	A	C	0.2206	0.0007	0.13474	0.1099	FALSE	FALSE	FALSE	ZW02vq	19	41237549	0.0253	0.9773	TRUE	reported	1441701	0.012355	2.611e-71	35375	B3GNT8	TRUE	reported	TFf7IU	2	TRUE
B3GNT8.9297_12	IA	rs4803455	A	C	A	C	0.4228	0.0312	0.52225	0.5459	FALSE	FALSE	FALSE	ZW02vq	19	41345604	0.0128	0.01472	TRUE	reported	1441701	0.0114067	1e-300	35371	B3GNT8	TRUE	reported	TFf7IU	2	TRUE
B3GNT8.9297_12	IA	rs62119458	C	T	C	T	0.1648	0.0041	0.07986	0.0536	FALSE	FALSE	FALSE	ZW02vq	19	41603019	0.0365	0.9116	TRUE	reported	1441701	0.015363	7.582e-27	35370	B3GNT8	TRUE	reported	TFf7IU	2	TRUE
B3GNT8.9297_12	IA	rs80164387	T	C	T	C	0.2462	-0.0383	0.03434	0.0166	FALSE	FALSE	FALSE	ZW02vq	19	41109898	0.0676	0.571	TRUE	reported	1441701	0.022844	4.392e-27	35371	B3GNT8	TRUE	reported	TFf7IU	2	TRUE
B3GNT8.9297_12	SAH	rs10407003	C	T	C	T	0.1946	0.0016	0.21117	0.183	FALSE	FALSE	FALSE	dp7N3n	19	40939897	0.0275	0.9522	TRUE	reported	982264	0.010256	2.809e-80	35373	B3GNT8	TRUE	reported	nvh5ON	2	TRUE
B3GNT8.9297_12	SAH	rs150740266	A	G	A	G	0.2342	-0.0134	0.01405	0.0604	FALSE	FALSE	FALSE	dp7N3n	19	41742072	0.0448	0.765	TRUE	reported	982264	0.035756	5.758e-11	35375	B3GNT8	TRUE	reported	nvh5ON	2	TRUE
B3GNT8.9297_12	SAH	rs16975079	G	A	G	A	-0.2165	-0.0841	0.02639	0.0128	FALSE	FALSE	FALSE	dp7N3n	19	41215926	0.1021	0.4099	TRUE	reported	982264	0.026177	1.334e-16	35372	B3GNT8	TRUE	reported	nvh5ON	2	TRUE
B3GNT8.9297_12	SAH	rs17657441	A	G	A	G	-0.1333	-0.112	0.03541	0.0119	FALSE	FALSE	FALSE	dp7N3n	19	41068296	0.1041	0.2821	TRUE	reported	982264	0.023307	1.069e-08	35371	B3GNT8	TRUE	reported	nvh5ON	2	TRUE
B3GNT8.9297_12	SAH	rs373834152	T	C	T	C	0.2256	-0.0659	0.03416	0.0309	FALSE	FALSE	FALSE	dp7N3n	19	41136372	0.0665	0.3213	TRUE	reported	982264	0.023103	1.59e-22	35367	B3GNT8	TRUE	reported	nvh5ON	2	TRUE
B3GNT8.9297_12	SAH	rs4803455	A	C	A	C	0.4228	0.015	0.52225	0.5438	FALSE	FALSE	FALSE	dp7N3n	19	41345604	0.0162	0.3566	TRUE	reported	982264	0.0114067	1e-300	35371	B3GNT8	TRUE	reported	nvh5ON	2	TRUE
B3GNT8.9297_12	SAH	rs62119458	C	T	C	T	0.1648	0.0782	0.07986	0.0529	FALSE	FALSE	FALSE	dp7N3n	19	41603019	0.0494	0.1137	TRUE	reported	982264	0.015363	7.582e-27	35370	B3GNT8	TRUE	reported	nvh5ON	2	TRUE
B3GNT8.9297_12	SAH	rs80164387	T	C	T	C	0.2462	0.0155	0.03434	0.0164	FALSE	FALSE	FALSE	dp7N3n	19	41109898	0.0907	0.864	TRUE	reported	982264	0.022844	4.392e-27	35371	B3GNT8	TRUE	reported	nvh5ON	2	TRUE
B4GALT1.13381_49	IA	rs150548975	T	C	T	C	-0.1636	-0.0016	0.01939	0.0074	FALSE	FALSE	FALSE	iUyZvK	9	33661761	0.12	0.9895	TRUE	reported	1441701	0.02944	2.744e-08	35340	B4GALT1	TRUE	reported	5mCzBm	2	TRUE
B4GALT1.13381_49	IA	rs7019909	T	C	T	C	0.2948	0.0019	0.09232	0.1153	FALSE	FALSE	FALSE	iUyZvK	9	33113324	0.0201	0.9244	TRUE	reported	1441701	0.01396	5.426e-99	35340	B4GALT1	TRUE	reported	5mCzBm	2	TRUE
B4GALT1.13381_49	SAH	rs150548975	T	C	T	C	-0.1636	-0.0643	0.01939	0.0071	FALSE	FALSE	FALSE	OytOJY	9	33661761	0.1638	0.6945	TRUE	reported	982264	0.02944	2.744e-08	35340	B4GALT1	TRUE	reported	l63TdQ	2	TRUE
B4GALT1.13381_49	SAH	rs7019909	T	C	T	C	0.2948	-0.0124	0.09232	0.1148	FALSE	FALSE	FALSE	OytOJY	9	33113324	0.0258	0.631	TRUE	reported	982264	0.01396	5.426e-99	35340	B4GALT1	TRUE	reported	l63TdQ	2	TRUE
B4GALT2.9595_11	IA	rs3762423	C	T	C	T	-0.5491	0.0076	0.03043	0.0404	FALSE	FALSE	FALSE	E7MbFA	1	43979995	0.0342	0.8244	TRUE	reported	1441701	0.022861	1.737e-127	35363	B4GALT2	TRUE	reported	dhRhoO	2	TRUE
B4GALT2.9595_11	IA	rs56202204	T	C	T	C	-0.0539	0.0348	0.2336	0.2489	FALSE	FALSE	FALSE	E7MbFA	1	44393517	0.0181	0.05518	TRUE	reported	1441701	0.009575	1.809e-08	35363	B4GALT2	TRUE	reported	dhRhoO	2	TRUE
B4GALT2.9595_11	IA	rs79614525	T	C	T	C	-0.1238	-0.0485	0.03676	0.0265	FALSE	FALSE	FALSE	E7MbFA	1	43495409	0.0494	0.3256	TRUE	reported	1441701	0.021156	4.861e-09	35366	B4GALT2	TRUE	reported	dhRhoO	2	TRUE
B4GALT2.9595_11	SAH	rs3762423	C	T	C	T	-0.5491	0.0167	0.03043	0.0403	FALSE	FALSE	FALSE	5bIXIb	1	43979995	0.0438	0.7035	TRUE	reported	982264	0.022861	1.737e-127	35363	B4GALT2	TRUE	reported	CSFazw	2	TRUE
B4GALT2.9595_11	SAH	rs56202204	T	C	T	C	-0.0539	0.0508	0.2336	0.2483	FALSE	FALSE	FALSE	5bIXIb	1	44393517	0.0245	0.0379	TRUE	reported	982264	0.009575	1.809e-08	35363	B4GALT2	TRUE	reported	CSFazw	2	TRUE
B4GALT2.9595_11	SAH	rs79614525	T	C	T	C	-0.1238	-0.0235	0.03676	0.0265	FALSE	FALSE	FALSE	5bIXIb	1	43495409	0.0665	0.7237	TRUE	reported	982264	0.021156	4.861e-09	35366	B4GALT2	TRUE	reported	CSFazw	2	TRUE
B4GALT6.10832_24	IA	rs118033774	T	C	T	C	-0.3937	0.0643	0.01292	0.008	FALSE	FALSE	FALSE	66Jd6W	18	31408271	0.145	0.6576	TRUE	reported	1441701	0.037271	4.415e-26	35339	B4GALT6	TRUE	reported	PQ8MeT	2	TRUE
B4GALT6.10832_24	IA	rs149426632	G	C	G	C	0.8056	0.0344	0.01424	0.025	FALSE	TRUE	FALSE	66Jd6W	18	31826339	0.0522	0.5091	TRUE	reported	1441701	0.036011	7.57e-111	35339	B4GALT6	TRUE	reported	PQ8MeT	2	TRUE
B4GALT6.10832_24	IA	rs59477943	G	A	G	A	-0.9248	-0.0137	0.03496	0.0332	FALSE	FALSE	FALSE	66Jd6W	18	31556721	0.0365	0.7081	TRUE	reported	1441701	0.0249502	1e-300	35337	B4GALT6	TRUE	reported	PQ8MeT	2	TRUE
B4GALT6.10832_24	IA	rs72924821	A	G	A	G	-0.1822	-0.0998	0.03667	0.0457	FALSE	FALSE	FALSE	66Jd6W	18	31703672	0.0391	0.01062	TRUE	reported	1441701	0.022063	1.477e-16	35338	B4GALT6	TRUE	reported	PQ8MeT	2	TRUE
B4GALT6.10832_24	IA	rs73956431	T	C	T	C	0.2565	0.0462	0.03514	0.0207	FALSE	FALSE	FALSE	66Jd6W	18	31699870	0.0488	0.3428	TRUE	reported	1441701	0.022416	2.557e-30	35338	B4GALT6	TRUE	reported	PQ8MeT	2	TRUE
B4GALT6.10832_24	IA	rs74609085	T	G	T	G	-0.1494	0.0602	0.02783	0.0158	FALSE	FALSE	FALSE	66Jd6W	18	31256790	0.0661	0.363	TRUE	reported	1441701	0.025113	2.697e-09	35339	B4GALT6	TRUE	reported	PQ8MeT	2	TRUE
B4GALT6.10832_24	IA	rs76497918	G	A	G	A	0.2132	0.0085	0.03432	0.0498	FALSE	FALSE	FALSE	66Jd6W	18	32025195	0.0368	0.8178	TRUE	reported	1441701	0.022784	8.158e-21	35337	B4GALT6	TRUE	reported	PQ8MeT	2	TRUE
B4GALT6.10832_24	SAH	rs118033774	T	C	T	C	-0.3937	-0.0164	0.01292	0.0076	FALSE	FALSE	FALSE	TtyCtt	18	31408271	0.1982	0.934	TRUE	reported	982264	0.037271	4.415e-26	35339	B4GALT6	TRUE	reported	rypLyb	2	TRUE
B4GALT6.10832_24	SAH	rs149426632	G	C	G	C	0.8056	0.0767	0.01424	0.0251	FALSE	TRUE	FALSE	TtyCtt	18	31826339	0.07	0.2735	TRUE	reported	982264	0.036011	7.57e-111	35339	B4GALT6	TRUE	reported	rypLyb	2	TRUE
B4GALT6.10832_24	SAH	rs59477943	G	A	G	A	-0.9248	-0.0869	0.03496	0.0337	FALSE	FALSE	FALSE	TtyCtt	18	31556721	0.0466	0.06219	TRUE	reported	982264	0.0249502	1e-300	35337	B4GALT6	TRUE	reported	rypLyb	2	TRUE
B4GALT6.10832_24	SAH	rs72924821	A	G	A	G	-0.1822	-0.1014	0.03667	0.0459	FALSE	FALSE	FALSE	TtyCtt	18	31703672	0.0524	0.05286	TRUE	reported	982264	0.022063	1.477e-16	35338	B4GALT6	TRUE	reported	rypLyb	2	TRUE
B4GALT6.10832_24	SAH	rs73956431	T	C	T	C	0.2565	0.0438	0.03514	0.0206	FALSE	FALSE	FALSE	TtyCtt	18	31699870	0.0621	0.4805	TRUE	reported	982264	0.022416	2.557e-30	35338	B4GALT6	TRUE	reported	rypLyb	2	TRUE
B4GALT6.10832_24	SAH	rs74609085	T	G	T	G	-0.1494	0.1176	0.02783	0.0157	FALSE	FALSE	FALSE	TtyCtt	18	31256790	0.0885	0.184	TRUE	reported	982264	0.025113	2.697e-09	35339	B4GALT6	TRUE	reported	rypLyb	2	TRUE
B4GALT6.10832_24	SAH	rs76497918	G	A	G	A	0.2132	0.022	0.03432	0.05	FALSE	FALSE	FALSE	TtyCtt	18	32025195	0.0494	0.6565	TRUE	reported	982264	0.022784	8.158e-21	35337	B4GALT6	TRUE	reported	rypLyb	2	TRUE
B4GALT7.7806_33	IA	rs183392340	G	T	G	T	-0.2864	-0.0411	0.04999	0.0308	FALSE	FALSE	FALSE	6xNFGW	5	177766544	0.1616	0.7991	TRUE	reported	1441701	0.019079	6.199e-51	35356	B4GALT7	TRUE	reported	XlR0RK	2	TRUE
B4GALT7.7806_33	IA	rs187579051	T	C	T	C	-0.6668	0.0027	0.02332	0.0116	FALSE	FALSE	FALSE	6xNFGW	5	177926174	0.0778	0.9723	TRUE	reported	1441701	0.027737	1.062e-127	35358	B4GALT7	TRUE	reported	XlR0RK	2	TRUE
B4GALT7.7806_33	IA	rs73337767	T	C	T	C	0.1876	-0.0588	0.03061	0.0318	FALSE	FALSE	FALSE	6xNFGW	5	177601825	0.0457	0.198	TRUE	reported	1441701	0.024625	2.571e-14	35366	B4GALT7	TRUE	reported	XlR0RK	2	TRUE
B4GALT7.7806_33	SAH	rs183392340	G	T	G	T	-0.2864	-0.2476	0.04999	0.0308	FALSE	FALSE	FALSE	BtHWf5	5	177766544	0.2281	0.2775	TRUE	reported	982264	0.019079	6.199e-51	35356	B4GALT7	TRUE	reported	o3WaOL	2	TRUE
B4GALT7.7806_33	SAH	rs187579051	T	C	T	C	-0.6668	-0.0246	0.02332	0.0114	FALSE	FALSE	FALSE	BtHWf5	5	177926174	0.1048	0.8141	TRUE	reported	982264	0.027737	1.062e-127	35358	B4GALT7	TRUE	reported	o3WaOL	2	TRUE
B4GALT7.7806_33	SAH	rs73337767	T	C	T	C	0.1876	-0.0419	0.03061	0.0316	FALSE	FALSE	FALSE	BtHWf5	5	177601825	0.0616	0.4962	TRUE	reported	982264	0.024625	2.571e-14	35366	B4GALT7	TRUE	reported	o3WaOL	2	TRUE
BCAM.2816_50	IA	rs11556510	G	T	G	T	-0.1774	0.0139	0.03562	0.0252	FALSE	FALSE	FALSE	S5D457	19	44891562	0.0498	0.7805	TRUE	reported	1441701	0.022946	1.065e-14	35368	BCAM	TRUE	reported	DkIOG6	2	TRUE
BCAM.2816_50	IA	rs117644736	T	C	T	C	0.2222	0.0003	0.04055	0.0144	FALSE	FALSE	FALSE	S5D457	19	45011597	0.0705	0.9968	TRUE	reported	1441701	0.020709	7.381e-27	35367	BCAM	TRUE	reported	DkIOG6	2	TRUE
BCAM.2816_50	IA	rs12984322	T	G	T	G	0.1493	0.0095	0.15626	0.1692	FALSE	FALSE	FALSE	S5D457	19	44572356	0.017	0.578	TRUE	reported	1441701	0.011482	1.174e-38	35365	BCAM	TRUE	reported	DkIOG6	2	TRUE
BCAM.2816_50	IA	rs144764378	C	G	C	G	0.6317	-0.31	0.01099	0.0079	FALSE	TRUE	FALSE	S5D457	19	45155897	0.1547	0.04518	TRUE	reported	1441701	0.039071	8.484e-59	35371	BCAM	TRUE	reported	DkIOG6	2	TRUE
BCAM.2816_50	IA	rs2919847	A	C	A	C	0.073	0.0278	0.33278	0.3113	FALSE	FALSE	FALSE	S5D457	19	44701052	0.0169	0.1006	TRUE	reported	1441701	0.008956	3.611e-16	35369	BCAM	TRUE	reported	DkIOG6	2	TRUE
BCAM.2816_50	IA	rs55903102	A	G	A	G	-0.0988	0.002	0.09899	0.0867	FALSE	FALSE	FALSE	S5D457	19	44529051	0.0334	0.9513	TRUE	reported	1441701	0.014073	2.21e-12	35369	BCAM	TRUE	reported	DkIOG6	2	TRUE
BCAM.2816_50	IA	rs75654248	G	T	G	T	0.7155	-0.0471	0.02556	0.02	FALSE	FALSE	FALSE	S5D457	19	44922505	0.0575	0.4131	TRUE	reported	1441701	0.026054	4.913e-166	35368	BCAM	TRUE	reported	DkIOG6	2	TRUE
BCAM.2816_50	IA	rs77372956	A	T	A	T	-0.1101	-0.0917	0.0644	0.0254	FALSE	TRUE	FALSE	S5D457	19	45068714	0.0582	0.1152	TRUE	reported	1441701	0.01728	1.87e-10	35370	BCAM	TRUE	reported	DkIOG6	2	TRUE
BCAM.2816_50	SAH	rs11556510	G	T	G	T	-0.1774	-0.0332	0.03562	0.0253	FALSE	FALSE	FALSE	cvlBVY	19	44891562	0.0669	0.6199	TRUE	reported	982264	0.022946	1.065e-14	35368	BCAM	TRUE	reported	t0xjPV	2	TRUE
BCAM.2816_50	SAH	rs117644736	T	C	T	C	0.2222	-0.0253	0.04055	0.0144	FALSE	FALSE	FALSE	cvlBVY	19	45011597	0.0947	0.7897	TRUE	reported	982264	0.020709	7.381e-27	35367	BCAM	TRUE	reported	t0xjPV	2	TRUE
BCAM.2816_50	SAH	rs12984322	T	G	T	G	0.1493	0.0051	0.15626	0.1693	FALSE	FALSE	FALSE	cvlBVY	19	44572356	0.0219	0.8169	TRUE	reported	982264	0.011482	1.174e-38	35365	BCAM	TRUE	reported	t0xjPV	2	TRUE
BCAM.2816_50	SAH	rs144764378	C	G	C	G	0.6317	-0.0184	0.01099	0.0084	FALSE	TRUE	FALSE	cvlBVY	19	45155897	0.1931	0.9239	TRUE	reported	982264	0.039071	8.484e-59	35371	BCAM	TRUE	reported	t0xjPV	2	TRUE
BCAM.2816_50	SAH	rs2919847	A	C	A	C	0.073	0.0113	0.33278	0.3103	FALSE	FALSE	FALSE	cvlBVY	19	44701052	0.0228	0.6199	TRUE	reported	982264	0.008956	3.611e-16	35369	BCAM	TRUE	reported	t0xjPV	2	TRUE
BCAM.2816_50	SAH	rs55903102	A	G	A	G	-0.0988	-0.0367	0.09899	0.0856	FALSE	FALSE	FALSE	cvlBVY	19	44529051	0.0404	0.3641	TRUE	reported	982264	0.014073	2.21e-12	35369	BCAM	TRUE	reported	t0xjPV	2	TRUE
BCAM.2816_50	SAH	rs75654248	G	T	G	T	0.7155	-0.0719	0.02556	0.02	FALSE	FALSE	FALSE	cvlBVY	19	44922505	0.0774	0.353	TRUE	reported	982264	0.026054	4.913e-166	35368	BCAM	TRUE	reported	t0xjPV	2	TRUE
BCAM.2816_50	SAH	rs77372956	A	T	A	T	-0.1101	-0.0235	0.0644	0.0247	FALSE	TRUE	FALSE	cvlBVY	19	45068714	0.0787	0.7656	TRUE	reported	982264	0.01728	1.87e-10	35370	BCAM	TRUE	reported	t0xjPV	2	TRUE
BCAN.3461_58	IA	rs2365715	G	A	G	A	-0.1979	0.0146	0.39424	0.3282	FALSE	FALSE	FALSE	bl9MW9	1	156645322	0.0171	0.3932	TRUE	reported	1441701	0.00836	6.923e-124	35356	BCAN	TRUE	reported	em2NU5	2	TRUE
BCAN.3461_58	IA	rs35681212	AAAAT	AAA	T	TTA	-0.1184	0.0355	0.04311	0.9635	TRUE	FALSE	FALSE	bl9MW9	1	156449187	0.0462	0.4419	TRUE	reported	1441701	0.020452	7.079e-09	35360	BCAN	TRUE	reported	em2NU5	2	FALSE
BCAN.3461_58	SAH	rs2365715	G	A	G	A	-0.1979	0.025	0.39424	0.3273	FALSE	FALSE	FALSE	Ty6yr3	1	156645322	0.0231	0.2777	TRUE	reported	982264	0.00836	6.923e-124	35356	BCAN	TRUE	reported	s2q4Yj	2	TRUE
BCAN.3461_58	SAH	rs35681212	AAAAT	AAA	T	TTA	-0.1184	-0.0197	0.04311	0.9635	TRUE	FALSE	FALSE	Ty6yr3	1	156449187	0.062	0.7514	TRUE	reported	982264	0.020452	7.079e-09	35360	BCAN	TRUE	reported	s2q4Yj	2	FALSE
BCHE.15514_26	IA	rs113377938	T	A	T	A	0.156	-0.0211	0.0283	0.0544	FALSE	TRUE	FALSE	8JyACu	3	165646627	0.0362	0.5598	TRUE	reported	1441701	0.024433	1.717e-10	35339	BCHE	TRUE	reported	z3YCqn	2	TRUE
BCHE.15514_26	IA	rs2668196	T	A	T	A	0.4191	-0.0184	0.84598	0.8529	FALSE	TRUE	FALSE	8JyACu	3	165784921	0.0224	0.4112	TRUE	reported	1441701	0.011117	1e-300	35338	BCHE	TRUE	reported	z3YCqn	2	TRUE
BCHE.15514_26	IA	rs4680606	T	C	T	C	0.2183	-0.0028	0.81692	0.7991	FALSE	FALSE	FALSE	8JyACu	3	165835486	0.0171	0.8697	TRUE	reported	1441701	0.010442	4.801e-97	35339	BCHE	TRUE	reported	z3YCqn	2	TRUE
BCHE.15514_26	IA	rs77231052	C	G	C	G	-0.1444	0.0312	0.07435	0.0614	FALSE	TRUE	FALSE	8JyACu	3	166335210	0.0335	0.3515	TRUE	reported	1441701	0.015451	9.112e-21	35354	BCHE	TRUE	reported	z3YCqn	2	TRUE
BCHE.15514_26	SAH	rs113377938	T	A	T	A	0.156	0.0484	0.0283	0.0546	FALSE	TRUE	FALSE	CRwjzH	3	165646627	0.0485	0.318	TRUE	reported	982264	0.024433	1.717e-10	35339	BCHE	TRUE	reported	SdhaOS	2	TRUE
BCHE.15514_26	SAH	rs2668196	T	A	T	A	0.4191	-0.0221	0.84598	0.8546	FALSE	TRUE	FALSE	CRwjzH	3	165784921	0.0304	0.4666	TRUE	reported	982264	0.011117	1e-300	35338	BCHE	TRUE	reported	SdhaOS	2	TRUE
BCHE.15514_26	SAH	rs4680606	T	C	T	C	0.2183	-0.0219	0.81692	0.7945	FALSE	FALSE	FALSE	CRwjzH	3	165835486	0.022	0.3187	TRUE	reported	982264	0.010442	4.801e-97	35339	BCHE	TRUE	reported	SdhaOS	2	TRUE
BCHE.15514_26	SAH	rs77231052	C	G	C	G	-0.1444	0.0409	0.07435	0.0614	FALSE	TRUE	FALSE	CRwjzH	3	166335210	0.0446	0.3595	TRUE	reported	982264	0.015451	9.112e-21	35354	BCHE	TRUE	reported	SdhaOS	2	TRUE
BCL10.8768_4	IA	rs12717764	C	G	C	G	0.0563	-0.0185	0.32701	0.3284	FALSE	TRUE	FALSE	oI1RHd	1	85454536	0.0166	0.264	TRUE	reported	1441701	0.008559	4.766e-11	35335	BCL10	TRUE	reported	BdYfdV	2	TRUE
BCL10.8768_4	SAH	rs12717764	C	G	C	G	0.0563	-0.0109	0.32701	0.3284	FALSE	TRUE	FALSE	A7TcqZ	1	85454536	0.0224	0.6273	TRUE	reported	982264	0.008559	4.766e-11	35335	BCL10	TRUE	reported	bT2eXr	2	TRUE
BDH2.17329_2	IA	rs2711897	T	C	T	C	0.201	0.0025	0.387	0.4014	FALSE	FALSE	FALSE	SeLete	4	103102410	0.0127	0.8441	TRUE	reported	1441701	0.008038	5.189e-138	35345	BDH2	TRUE	reported	K5i2kA	2	TRUE
BDH2.17329_2	SAH	rs2711897	T	C	T	C	0.201	-0.0051	0.387	0.3994	FALSE	FALSE	FALSE	oimk5W	4	103102410	0.0162	0.7543	TRUE	reported	982264	0.008038	5.189e-138	35345	BDH2	TRUE	reported	Nj2Pfk	2	TRUE
BDNF.14047_78	IA	rs10501089	T	C	T	C	0.1625	0.0158	0.07064	0.0813	FALSE	FALSE	FALSE	JGNYxN	11	27767312	0.024	0.5122	TRUE	reported	1441701	0.016105	6.102e-24	35360	BDNF	TRUE	reported	qZWBsX	2	TRUE
BDNF.14047_78	SAH	rs10501089	T	C	T	C	0.1625	0.0085	0.07064	0.0795	FALSE	FALSE	FALSE	xjyB45	11	27767312	0.0311	0.7834	TRUE	reported	982264	0.016105	6.102e-24	35360	BDNF	TRUE	reported	xek2mm	2	TRUE
BDNF.2421_7	IA	rs10501089	T	C	T	C	0.1294	0.0158	0.07064	0.0813	FALSE	FALSE	FALSE	wIJhr8	11	27767312	0.024	0.5122	TRUE	reported	1441701	0.015865	3.452e-16	35360	BDNF	TRUE	reported	DOXEPQ	2	TRUE
BDNF.2421_7	SAH	rs10501089	T	C	T	C	0.1294	0.0085	0.07064	0.0795	FALSE	FALSE	FALSE	BEZxzx	11	27767312	0.0311	0.7834	TRUE	reported	982264	0.015865	3.452e-16	35360	BDNF	TRUE	reported	qSmPm4	2	TRUE
BET1L.10959_125	IA	rs2739240	A	C	A	G	0.123	-0.0712	0.74805	0.0098	TRUE	FALSE	FALSE	d5L4AR	11	187771	0.096	0.4582	TRUE	reported	1441701	0.009058	5.29e-42	35342	BET1L	TRUE	reported	VkiPle	2	FALSE
BET1L.10959_125	IA	rs7128035	C	T	C	T	0.0675	0.004	0.71908	0.741	FALSE	FALSE	FALSE	d5L4AR	11	268078	0.018	0.8252	TRUE	reported	1441701	0.0088	1.718e-14	35341	BET1L	TRUE	reported	VkiPle	2	TRUE
BET1L.10959_125	SAH	rs2739240	A	C	A	G	0.123	-0.1006	0.74805	0.0098	TRUE	FALSE	FALSE	ZatOYk	11	187771	0.1295	0.4374	TRUE	reported	982264	0.009058	5.29e-42	35342	BET1L	TRUE	reported	cOHbc4	2	FALSE
BET1L.10959_125	SAH	rs7128035	C	T	C	T	0.0675	-0.009	0.71908	0.7422	FALSE	FALSE	FALSE	ZatOYk	11	268078	0.0242	0.7095	TRUE	reported	982264	0.0088	1.718e-14	35341	BET1L	TRUE	reported	cOHbc4	2	TRUE
BID.5798_3	IA	rs151268390	C	A	C	A	-0.3373	-0.0199	0.01311	0.0157	FALSE	FALSE	FALSE	g3jnUG	22	17734618	0.0651	0.7605	TRUE	reported	1441701	0.035496	2.051e-21	35344	BID	TRUE	reported	CgJ3Gc	2	TRUE
BID.5798_3	SAH	rs151268390	C	A	C	A	-0.3373	0.0258	0.01311	0.0158	FALSE	FALSE	FALSE	2pVx8d	22	17734618	0.0871	0.7671	TRUE	reported	982264	0.035496	2.051e-21	35344	BID	TRUE	reported	gleEDq	2	TRUE
BIN1.9574_11	IA	rs35103166	C	T	C	T	0.1306	0.0087	0.34953	0.3708	FALSE	FALSE	FALSE	PG85Yz	2	127124606	0.0133	0.513	TRUE	reported	1441701	0.008389	1.197e-54	35368	BIN1	TRUE	reported	m3sqnR	2	TRUE
BIN1.9574_11	SAH	rs35103166	C	T	C	T	0.1306	0.0127	0.34953	0.3712	FALSE	FALSE	FALSE	iA49UZ	2	127124606	0.0171	0.4576	TRUE	reported	982264	0.008389	1.197e-54	35368	BIN1	TRUE	reported	ZsDWsL	2	TRUE
BLVRA.11382_5	IA	rs1050916	G	A	G	A	-0.2858	0.0828	0.01125	0.0266	FALSE	FALSE	FALSE	xKmQac	7	43791281	0.0521	0.1123	TRUE	reported	1441701	0.036866	9.016e-15	35347	BLVRA	TRUE	reported	NX5D9F	2	TRUE
BLVRA.11382_5	SAH	rs1050916	G	A	G	A	-0.2858	0.0732	0.01125	0.0267	FALSE	FALSE	FALSE	Vh1AJC	7	43791281	0.0698	0.2942	TRUE	reported	982264	0.036866	9.016e-15	35347	BLVRA	TRUE	reported	wDOsB5	2	TRUE
BLVRB.17148_7	IA	rs141109067	TC	T	TC	T	-0.3584	-0.0751	0.01009	0.0149	FALSE	FALSE	FALSE	NH9lbD	19	40403587	0.0685	0.2725	TRUE	reported	1441701	0.041202	3.359e-18	35374	BLVRB	TRUE	reported	aLYGjQ	2	TRUE
BLVRB.17148_7	IA	rs268664	GGGAG	AGGAG	T	C	0.0589	0.0249	0.47839	0.5544	TRUE	FALSE	FALSE	NH9lbD	19	40415189	0.0156	0.1105	TRUE	reported	1441701	0.007977	1.535e-13	35373	BLVRB	TRUE	reported	aLYGjQ	2	FALSE
BLVRB.17148_7	SAH	rs141109067	TC	T	TC	T	-0.3584	0.0448	0.01009	0.0146	FALSE	FALSE	FALSE	DsPV1H	19	40403587	0.0928	0.6295	TRUE	reported	982264	0.041202	3.359e-18	35374	BLVRB	TRUE	reported	mYSden	2	TRUE
BLVRB.17148_7	SAH	rs268664	GGGAG	AGGAG	T	C	0.0589	0.0297	0.47839	0.5555	TRUE	FALSE	FALSE	DsPV1H	19	40415189	0.0211	0.1588	TRUE	reported	982264	0.007977	1.535e-13	35373	BLVRB	TRUE	reported	mYSden	2	FALSE
BMP1.3348_49	IA	rs1126931	T	C	T	C	-0.0864	-0.0112	0.2023	0.2458	FALSE	FALSE	FALSE	GiYlu7	8	22164420	0.0181	0.5374	TRUE	reported	1441701	0.010199	2.422e-17	35365	BMP1	TRUE	reported	UFmgiX	2	TRUE
BMP1.3348_49	IA	rs7827382	G	A	G	A	-0.0593	-0.0208	0.24857	0.2721	FALSE	FALSE	FALSE	GiYlu7	8	22199936	0.0173	0.2298	TRUE	reported	1441701	0.009497	4.263e-10	35368	BMP1	TRUE	reported	UFmgiX	2	TRUE
BMP1.3348_49	SAH	rs1126931	T	C	T	C	-0.0864	-0.0177	0.2023	0.2467	FALSE	FALSE	FALSE	lIRLdk	8	22164420	0.0244	0.4663	TRUE	reported	982264	0.010199	2.422e-17	35365	BMP1	TRUE	reported	2yrlpi	2	TRUE
BMP1.3348_49	SAH	rs7827382	G	A	G	A	-0.0593	-0.0321	0.24857	0.2732	FALSE	FALSE	FALSE	lIRLdk	8	22199936	0.0234	0.17	TRUE	reported	982264	0.009497	4.263e-10	35368	BMP1	TRUE	reported	2yrlpi	2	TRUE
BMP7.2972_57	SAH	rs6123685	A	G	A	G	0.0628	0.035	0.23171	0.2515	FALSE	FALSE	FALSE	DWV0Fy	20	57260984	0.0244	0.1507	TRUE	reported	982264	0.009637	7.204e-11	35388	BMP7	TRUE	reported	MQjYhT	2	TRUE
BMPER.15368_3	IA	rs138631784	A	G	A	G	0.0621	0.0004	0.1667	0.1468	FALSE	FALSE	FALSE	opXXNi	7	34234264	0.0231	0.9872	TRUE	reported	1441701	0.010915	1.273e-08	35345	BMPER	TRUE	reported	kKVgGN	2	TRUE
BMPER.15368_3	IA	rs1861365	TTT	ATT	T	A	-0.1235	-0.0067	0.22077	0.8323	TRUE	FALSE	FALSE	opXXNi	7	34072960	0.0211	0.7515	TRUE	reported	1441701	0.009828	3.24e-36	35341	BMPER	TRUE	reported	kKVgGN	2	FALSE
BMPER.15368_3	IA	rs79600133	G	A	G	A	-0.113	-0.0174	0.06253	0.0641	FALSE	FALSE	FALSE	opXXNi	7	33712976	0.0301	0.5634	TRUE	reported	1441701	0.016722	1.402e-11	35344	BMPER	TRUE	reported	kKVgGN	2	TRUE
BMPER.15368_3	SAH	rs138631784	A	G	A	G	0.0621	0.0127	0.1667	0.1467	FALSE	FALSE	FALSE	wvgmUV	7	34234264	0.0311	0.6821	TRUE	reported	982264	0.010915	1.273e-08	35345	BMPER	TRUE	reported	YU5Ipk	2	TRUE
BMPER.15368_3	SAH	rs1861365	TTT	ATT	T	A	-0.1235	-0.0085	0.22077	0.8336	TRUE	FALSE	FALSE	wvgmUV	7	34072960	0.0286	0.7668	TRUE	reported	982264	0.009828	3.24e-36	35341	BMPER	TRUE	reported	YU5Ipk	2	FALSE
BMPER.15368_3	SAH	rs79600133	G	A	G	A	-0.113	-0.0176	0.06253	0.065	FALSE	FALSE	FALSE	wvgmUV	7	33712976	0.0373	0.6372	TRUE	reported	982264	0.016722	1.402e-11	35344	BMPER	TRUE	reported	YU5Ipk	2	TRUE
BOC.4328_2	IA	rs150320381	G	C	G	C	-0.2734	0.082	0.01583	0.0113	FALSE	TRUE	FALSE	RXsMhh	3	112899076	0.0786	0.2966	TRUE	reported	1441701	0.033945	7.996e-16	35361	BOC	TRUE	reported	p7zACJ	2	TRUE
BOC.4328_2	IA	rs4682481	T	C	T	C	0.2676	0.0058	0.16318	0.2573	FALSE	FALSE	FALSE	RXsMhh	3	113265008	0.0149	0.7003	TRUE	reported	1441701	0.011109	3.253e-128	35366	BOC	TRUE	reported	p7zACJ	2	TRUE
BOC.4328_2	IA	rs73221996	T	C	G	C	-0.1998	0.0396	0.01848	0.9654	TRUE	FALSE	FALSE	RXsMhh	3	113134288	0.0464	0.3936	TRUE	reported	1441701	0.030443	5.267e-11	35368	BOC	TRUE	reported	p7zACJ	2	FALSE
BOC.4328_2	SAH	rs150320381	G	C	G	C	-0.2734	0.0667	0.01583	0.0111	FALSE	TRUE	FALSE	cobX2Y	3	112899076	0.1062	0.5297	TRUE	reported	982264	0.033945	7.996e-16	35361	BOC	TRUE	reported	IGHyUz	2	TRUE
BOC.4328_2	SAH	rs4682481	T	C	T	C	0.2676	-0.0059	0.16318	0.2527	FALSE	FALSE	FALSE	cobX2Y	3	113265008	0.0192	0.7603	TRUE	reported	982264	0.011109	3.253e-128	35366	BOC	TRUE	reported	IGHyUz	2	TRUE
BOC.4328_2	SAH	rs73221996	T	C	G	C	-0.1998	0.0946	0.01848	0.9662	TRUE	FALSE	FALSE	cobX2Y	3	113134288	0.063	0.1334	TRUE	reported	982264	0.030443	5.267e-11	35368	BOC	TRUE	reported	IGHyUz	2	FALSE
BOLA1.15370_5	IA	rs2457467	A	G	A	G	0.4101	-0.0334	0.14701	0.1706	FALSE	FALSE	FALSE	Vw8aOa	1	149748372	0.0582	0.5656	TRUE	reported	1441701	0.010989	1e-300	35345	BOLA1	TRUE	reported	8x2Wng	2	TRUE
BOLA1.15370_5	IA	rs6656522	T	C	T	C	-0.107	0.0145	0.06372	0.06372	FALSE	FALSE	FALSE	Vw8aOa	1	149805827	0.0265	0.5855	TRUE	reported	1441701	0.016398	6.788e-11	35347	BOLA1	TRUE	reported	8x2Wng	2	TRUE
BOLA1.15370_5	SAH	rs2457467	A	G	A	G	0.4101	-0.1035	0.14701	0.1706	FALSE	FALSE	FALSE	IfnSYz	1	149748372	0.083	0.2128	TRUE	reported	982264	0.010989	1e-300	35345	BOLA1	TRUE	reported	cEIc2C	2	TRUE
BOLA1.15370_5	SAH	rs6656522	T	C	T	C	-0.107	0.0208	0.06372	0.06372	FALSE	FALSE	FALSE	IfnSYz	1	149805827	0.0355	0.5585	TRUE	reported	982264	0.016398	6.788e-11	35347	BOLA1	TRUE	reported	cEIc2C	2	TRUE
BOLA3.5980_55	IA	rs7562297	A	G	A	G	-0.1134	-0.0074	0.40832	0.4665	FALSE	FALSE	FALSE	66kkhr	2	74158578	0.0128	0.5617	TRUE	reported	1441701	0.008146	4.764e-44	35352	BOLA3	TRUE	reported	PyYg0a	2	TRUE
BOLA3.5980_55	SAH	rs7562297	A	G	A	G	-0.1134	-0.0111	0.40832	0.4638	FALSE	FALSE	FALSE	AIsI3m	2	74158578	0.0165	0.5011	TRUE	reported	982264	0.008146	4.764e-44	35352	BOLA3	TRUE	reported	HNBWPC	2	TRUE
BPHL.17813_21	IA	rs9503407	C	T	C	T	0.2067	-0.0041	0.07547	0.0721	FALSE	FALSE	FALSE	fUay4J	6	3143886	0.0302	0.8916	TRUE	reported	1441701	0.015216	4.934e-42	35376	BPHL	TRUE	reported	PcRQTh	2	TRUE
BPHL.17813_21	SAH	rs9503407	C	T	C	T	0.2067	-0.0056	0.07547	0.0723	FALSE	FALSE	FALSE	aMb6FT	6	3143886	0.0407	0.89	TRUE	reported	982264	0.015216	4.934e-42	35376	BPHL	TRUE	reported	8UPJmZ	2	TRUE
BPI.4126_22	IA	rs116846198	G	C	G	C	0.2593	0.1111	0.01007	0.0239	FALSE	TRUE	FALSE	XPP7Mb	20	37875143	0.0511	0.0298	TRUE	reported	1441701	0.044791	7.078e-09	35371	BPI	TRUE	reported	OKbOFa	2	TRUE
BPI.4126_22	IA	rs116870353	G	A	G	A	-0.3555	0.0055	0.02309	0.0161	FALSE	FALSE	FALSE	XPP7Mb	20	38057706	0.0709	0.9383	TRUE	reported	1441701	0.028975	1.324e-34	35371	BPI	TRUE	reported	OKbOFa	2	TRUE
BPI.4126_22	IA	rs117132332	T	C	T	C	-0.2405	-0.0104	0.0179	0.0105	FALSE	FALSE	FALSE	XPP7Mb	20	37874762	0.0808	0.8979	TRUE	reported	1441701	0.032974	3.017e-13	35371	BPI	TRUE	reported	OKbOFa	2	TRUE
BPI.4126_22	IA	rs117323798	A	T	A	T	0.1737	0.0572	0.05631	0.0389	FALSE	TRUE	FALSE	XPP7Mb	20	37974000	0.0414	0.1675	TRUE	reported	1441701	0.019253	1.844e-19	35370	BPI	TRUE	reported	OKbOFa	2	TRUE
BPI.4126_22	IA	rs118069277	A	G	A	G	0.1345	0.0125	0.03743	0.0127	FALSE	FALSE	FALSE	XPP7Mb	20	38212630	0.0806	0.877	TRUE	reported	1441701	0.023111	5.897e-09	35373	BPI	TRUE	reported	OKbOFa	2	TRUE
BPI.4126_22	IA	rs147471505	G	T	G	T	-0.3513	-0.1016	0.01288	0.0071	FALSE	FALSE	FALSE	XPP7Mb	20	38172947	0.0966	0.2926	TRUE	reported	1441701	0.040042	1.735e-18	35371	BPI	TRUE	reported	OKbOFa	2	TRUE
BPI.4126_22	IA	rs2022499	T	G	T	G	0.3245	-0.0019	0.50781	0.5569	FALSE	FALSE	FALSE	XPP7Mb	20	38338129	0.0126	0.8815	TRUE	reported	1441701	0.008608	1e-300	35375	BPI	TRUE	reported	OKbOFa	2	TRUE
BPI.4126_22	IA	rs45569436	G	A	G	A	-0.4301	-0.0663	0.02096	0.0168	FALSE	FALSE	FALSE	XPP7Mb	20	38639042	0.0497	0.1826	TRUE	reported	1441701	0.031011	9.741e-44	35377	BPI	TRUE	reported	OKbOFa	2	TRUE
BPI.4126_22	IA	rs4812062	T	C	T	C	0.2201	-0.088	0.97078	0.9689	FALSE	FALSE	FALSE	XPP7Mb	20	38596631	0.052	0.0906	TRUE	reported	1441701	0.026345	6.575e-17	35375	BPI	TRUE	reported	OKbOFa	2	TRUE
BPI.4126_22	IA	rs6069597	C	T	C	T	0.3245	0.0055	0.56301	0.4795	FALSE	FALSE	FALSE	XPP7Mb	20	38294325	0.0132	0.6772	TRUE	reported	1441701	0.008723	1e-300	35371	BPI	TRUE	reported	OKbOFa	2	TRUE
BPI.4126_22	SAH	rs116846198	G	C	G	C	0.2593	0.0941	0.01007	0.024	FALSE	TRUE	FALSE	dfZvFB	20	37875143	0.0688	0.1714	TRUE	reported	982264	0.044791	7.078e-09	35371	BPI	TRUE	reported	V0KJkY	2	TRUE
BPI.4126_22	SAH	rs116870353	G	A	G	A	-0.3555	-0.0251	0.02309	0.0156	FALSE	FALSE	FALSE	dfZvFB	20	38057706	0.0963	0.7943	TRUE	reported	982264	0.028975	1.324e-34	35371	BPI	TRUE	reported	V0KJkY	2	TRUE
BPI.4126_22	SAH	rs117132332	T	C	T	C	-0.2405	-0.0833	0.0179	0.0105	FALSE	FALSE	FALSE	dfZvFB	20	37874762	0.1079	0.4402	TRUE	reported	982264	0.032974	3.017e-13	35371	BPI	TRUE	reported	V0KJkY	2	TRUE
BPI.4126_22	SAH	rs117323798	A	T	A	T	0.1737	0.0819	0.05631	0.0391	FALSE	TRUE	FALSE	dfZvFB	20	37974000	0.0556	0.1408	TRUE	reported	982264	0.019253	1.844e-19	35370	BPI	TRUE	reported	V0KJkY	2	TRUE
BPI.4126_22	SAH	rs118069277	A	G	A	G	0.1345	0.0904	0.03743	0.0124	FALSE	FALSE	FALSE	dfZvFB	20	38212630	0.1087	0.4054	TRUE	reported	982264	0.023111	5.897e-09	35373	BPI	TRUE	reported	V0KJkY	2	TRUE
BPI.4126_22	SAH	rs147471505	G	T	G	T	-0.3513	-0.1174	0.01288	0.007	FALSE	FALSE	FALSE	dfZvFB	20	38172947	0.1309	0.37	TRUE	reported	982264	0.040042	1.735e-18	35371	BPI	TRUE	reported	V0KJkY	2	TRUE
BPI.4126_22	SAH	rs2022499	T	G	T	G	0.3245	0.0112	0.50781	0.5563	FALSE	FALSE	FALSE	dfZvFB	20	38338129	0.016	0.4861	TRUE	reported	982264	0.008608	1e-300	35375	BPI	TRUE	reported	V0KJkY	2	TRUE
BPI.4126_22	SAH	rs45569436	G	A	G	A	-0.4301	-0.0719	0.02096	0.0167	FALSE	FALSE	FALSE	dfZvFB	20	38639042	0.0642	0.2627	TRUE	reported	982264	0.031011	9.741e-44	35377	BPI	TRUE	reported	V0KJkY	2	TRUE
BPI.4126_22	SAH	rs4812062	T	C	T	C	0.2201	-0.0675	0.97078	0.9698	FALSE	FALSE	FALSE	dfZvFB	20	38596631	0.0699	0.3343	TRUE	reported	982264	0.026345	6.575e-17	35375	BPI	TRUE	reported	V0KJkY	2	TRUE
BPI.4126_22	SAH	rs6069597	C	T	C	T	0.3245	-0.0107	0.56301	0.481	FALSE	FALSE	FALSE	dfZvFB	20	38294325	0.0169	0.5247	TRUE	reported	982264	0.008723	1e-300	35371	BPI	TRUE	reported	V0KJkY	2	TRUE
BPIFA2.16302_11	IA	rs3818222	A	G	A	G	-0.0768	0.0104	0.5075	0.518	FALSE	FALSE	FALSE	HSAQdv	20	33225117	0.0128	0.4203	TRUE	reported	1441701	0.008193	7.002e-21	35367	BPIFA2	TRUE	reported	JpnqPs	2	TRUE
BPIFA2.16302_11	SAH	rs3818222	A	G	A	G	-0.0768	0.0207	0.5075	0.5188	FALSE	FALSE	FALSE	B14RkA	20	33225117	0.0162	0.2002	TRUE	reported	982264	0.008193	7.002e-21	35367	BPIFA2	TRUE	reported	xpZBDG	2	TRUE
BPIFB1.15367_38	IA	rs112337602	A	G	A	G	-0.2645	-0.0135	0.02966	0.0213	FALSE	FALSE	FALSE	HjUJYa	20	33005386	0.047	0.7745	TRUE	reported	1441701	0.024277	1.214e-27	35365	BPIFB1	TRUE	reported	WHCfwE	2	TRUE
BPIFB1.15367_38	IA	rs12480728	A	C	A	C	0.2495	0.021	0.07971	0.1272	FALSE	FALSE	FALSE	HjUJYa	20	33262695	0.0235	0.3714	TRUE	reported	1441701	0.015435	8.997e-59	35367	BPIFB1	TRUE	reported	WHCfwE	2	TRUE
BPIFB1.15367_38	IA	rs150445259	T	C	T	C	0.1345	0.0447	0.04168	0.0323	FALSE	FALSE	FALSE	HjUJYa	20	33418663	0.0451	0.322	TRUE	reported	1441701	0.020999	1.503e-10	35366	BPIFB1	TRUE	reported	WHCfwE	2	TRUE
BPIFB1.15367_38	IA	rs6059076	T	A	T	A	-0.3346	0.0238	0.497	0.483	FALSE	TRUE	TRUE	HjUJYa	20	33094183	0.0155	0.1246	TRUE	reported	1441701	0.00902719	1e-300	35365	BPIFB1	TRUE	reported	WHCfwE	2	FALSE
BPIFB1.15367_38	IA	rs75869710	A	G	A	G	-0.3964	0.0162	0.05598	0.0346	FALSE	FALSE	FALSE	HjUJYa	20	33575313	0.0434	0.7087	TRUE	reported	1441701	0.017747	1.639e-110	35366	BPIFB1	TRUE	reported	WHCfwE	2	TRUE
BPIFB1.15367_38	IA	rs78023588	G	A	G	A	0.2935	0.0875	0.01913	0.0343	FALSE	FALSE	FALSE	HjUJYa	20	33347015	0.0446	0.05003	TRUE	reported	1441701	0.03049	6.205e-22	35366	BPIFB1	TRUE	reported	WHCfwE	2	TRUE
BPIFB1.15367_38	SAH	rs112337602	A	G	A	G	-0.2645	0.0123	0.02966	0.0219	FALSE	FALSE	FALSE	o8a570	20	33005386	0.0599	0.8377	TRUE	reported	982264	0.024277	1.214e-27	35365	BPIFB1	TRUE	reported	WyxMoK	2	TRUE
BPIFB1.15367_38	SAH	rs12480728	A	C	A	C	0.2495	0.0394	0.07971	0.1278	FALSE	FALSE	FALSE	o8a570	20	33262695	0.0316	0.2129	TRUE	reported	982264	0.015435	8.997e-59	35367	BPIFB1	TRUE	reported	WyxMoK	2	TRUE
BPIFB1.15367_38	SAH	rs150445259	T	C	T	C	0.1345	0.0487	0.04168	0.0325	FALSE	FALSE	FALSE	o8a570	20	33418663	0.0605	0.4211	TRUE	reported	982264	0.020999	1.503e-10	35366	BPIFB1	TRUE	reported	WyxMoK	2	TRUE
BPIFB1.15367_38	SAH	rs6059076	T	A	T	A	-0.3346	0.044	0.497	0.4828	FALSE	TRUE	TRUE	o8a570	20	33094183	0.0209	0.03528	TRUE	reported	982264	0.00902719	1e-300	35365	BPIFB1	TRUE	reported	WyxMoK	2	FALSE
BPIFB1.15367_38	SAH	rs75869710	A	G	A	G	-0.3964	-0.0373	0.05598	0.0345	FALSE	FALSE	FALSE	o8a570	20	33575313	0.0587	0.5255	TRUE	reported	982264	0.017747	1.639e-110	35366	BPIFB1	TRUE	reported	WyxMoK	2	TRUE
BPIFB1.15367_38	SAH	rs78023588	G	A	G	A	0.2935	0.0697	0.01913	0.0344	FALSE	FALSE	FALSE	o8a570	20	33347015	0.06	0.2451	TRUE	reported	982264	0.03049	6.205e-22	35366	BPIFB1	TRUE	reported	WyxMoK	2	TRUE
BPNT1.17814_8	IA	rs12404566	A	T	A	T	0.0689	-0.0043	0.19696	0.2026	FALSE	TRUE	FALSE	MM1Ydc	1	220200137	0.0194	0.823	TRUE	reported	1441701	0.010049	7.063e-12	35355	BPNT1	TRUE	reported	JJtmMf	2	TRUE
BPNT1.17814_8	SAH	rs12404566	A	T	A	T	0.0689	-0.0074	0.19696	0.203	FALSE	TRUE	FALSE	ghbY58	1	220200137	0.0262	0.7781	TRUE	reported	982264	0.010049	7.063e-12	35355	BPNT1	TRUE	reported	lGIMJD	2	TRUE
BRSK2.9790_28	IA	rs4255564	T	C	T	C	-0.1739	0.0045	0.78542	0.6562	FALSE	FALSE	FALSE	pU1o0X	11	1384495	0.0163	0.7841	TRUE	reported	1441701	0.009808	2.476e-70	35358	BRSK2	TRUE	reported	9TrXy2	2	TRUE
BRSK2.9790_28	IA	rs4881746	CGGCGGGGGGG	TGGCGGGGGGG	A	G	0.1054	0.0188	0.25785	0.2788	TRUE	FALSE	FALSE	pU1o0X	11	1419145	0.0426	0.6586	TRUE	reported	1441701	0.009323	1.233e-29	35357	BRSK2	TRUE	reported	9TrXy2	2	FALSE
BRSK2.9790_28	SAH	rs4255564	T	C	T	C	-0.1739	0.0269	0.78542	0.6545	FALSE	FALSE	FALSE	HNLtPD	11	1384495	0.022	0.2227	TRUE	reported	982264	0.009808	2.476e-70	35358	BRSK2	TRUE	reported	39GFD8	2	TRUE
BRSK2.9790_28	SAH	rs4881746	CGGCGGGGGGG	TGGCGGGGGGG	A	G	0.1054	0.1106	0.25785	0.2789	TRUE	FALSE	FALSE	HNLtPD	11	1419145	0.0607	0.06811	TRUE	reported	982264	0.009323	1.233e-29	35357	BRSK2	TRUE	reported	39GFD8	2	FALSE
BST1.4535_50	IA	rs10000290	GTGTATGTATATCT	GTATATGTATATCT	T	C	-0.7954	0.0057	0.16086	0.8489	TRUE	FALSE	FALSE	i6ZC1d	4	15751676	0.0174	0.7421	TRUE	reported	1441701	0.0214591	1e-300	35363	BST1	TRUE	reported	I5Drtn	2	FALSE
BST1.4535_50	IA	rs113632349	T	C	T	C	0.2407	0.0759	0.01217	0.0108	FALSE	FALSE	FALSE	i6ZC1d	4	16201871	0.0825	0.3571	TRUE	reported	1441701	0.03689	6.808e-11	35362	BST1	TRUE	reported	I5Drtn	2	TRUE
BST1.4535_50	IA	rs115798996	A	G	A	G	-0.6315	0.0466	0.02166	0.0076	FALSE	FALSE	FALSE	i6ZC1d	4	15933644	0.1127	0.6791	TRUE	reported	1441701	0.027504	1.173e-116	35362	BST1	TRUE	reported	I5Drtn	2	TRUE
BST1.4535_50	IA	rs13114120	T	C	T	C	-0.4106	-0.0134	0.15559	0.1832	FALSE	FALSE	FALSE	i6ZC1d	4	15440522	0.0162	0.4094	TRUE	reported	1441701	0.010896	1e-300	35365	BST1	TRUE	reported	I5Drtn	2	TRUE
BST1.4535_50	IA	rs13133213	G	A	G	A	0.3825	0.022	0.52879	0.5095	FALSE	FALSE	FALSE	i6ZC1d	4	15645171	0.0127	0.08457	TRUE	reported	1441701	0.0103195	1e-300	35361	BST1	TRUE	reported	I5Drtn	2	TRUE
BST1.4535_50	IA	rs146770446	A	C	A	C	0.1269	0.1495	0.03578	0.026	FALSE	FALSE	FALSE	i6ZC1d	4	16060882	0.0495	0.002527	TRUE	reported	1441701	0.021167	2.031e-09	35361	BST1	TRUE	reported	I5Drtn	2	TRUE
BST1.4535_50	IA	rs34007466	A	G	A	G	0.1398	-0.1667	0.02632	0.0086	FALSE	FALSE	FALSE	i6ZC1d	4	16163413	0.0899	0.0635	TRUE	reported	1441701	0.024838	1.818e-08	35362	BST1	TRUE	reported	I5Drtn	2	TRUE
BST1.4535_50	IA	rs4698425	T	A	T	A	0.116	-0.0489	0.84389	0.8893	FALSE	TRUE	FALSE	i6ZC1d	4	15915211	0.0258	0.05874	TRUE	reported	1441701	0.010986	4.601e-26	35360	BST1	TRUE	reported	I5Drtn	2	TRUE
BST1.4535_50	IA	rs59749083	A	T	A	T	0.1651	-0.0334	0.03271	0.0566	FALSE	TRUE	FALSE	i6ZC1d	4	16012784	0.08	0.6761	TRUE	reported	1441701	0.022461	1.973e-13	35362	BST1	TRUE	reported	I5Drtn	2	TRUE
BST1.4535_50	IA	rs76401482	C	T	C	T	-0.3788	0.1949	0.01797	0.0125	FALSE	FALSE	FALSE	i6ZC1d	4	16087767	0.0776	0.01208	TRUE	reported	1441701	0.030092	2.456e-36	35361	BST1	TRUE	reported	I5Drtn	2	TRUE
BST1.4535_50	IA	rs79609521	C	T	C	T	0.1529	0.0738	0.03111	0.0216	FALSE	FALSE	FALSE	i6ZC1d	4	16192658	0.0535	0.1676	TRUE	reported	1441701	0.022886	2.376e-11	35362	BST1	TRUE	reported	I5Drtn	2	TRUE
BST1.4535_50	SAH	rs10000290	GTGTATGTATATCT	GTATATGTATATCT	T	C	-0.7954	0.0046	0.16086	0.8494	TRUE	FALSE	FALSE	2nMhXb	4	15751676	0.0221	0.8368	TRUE	reported	982264	0.0214591	1e-300	35363	BST1	TRUE	reported	gPfpZj	2	FALSE
BST1.4535_50	SAH	rs113632349	T	C	T	C	0.2407	0.2384	0.01217	0.0114	FALSE	FALSE	FALSE	2nMhXb	4	16201871	0.1072	0.0262	TRUE	reported	982264	0.03689	6.808e-11	35362	BST1	TRUE	reported	gPfpZj	2	TRUE
BST1.4535_50	SAH	rs115798996	A	G	A	G	-0.6315	0.0214	0.02166	0.0073	FALSE	FALSE	FALSE	2nMhXb	4	15933644	0.1545	0.89	TRUE	reported	982264	0.027504	1.173e-116	35362	BST1	TRUE	reported	gPfpZj	2	TRUE
BST1.4535_50	SAH	rs13114120	T	C	T	C	-0.4106	-0.0058	0.15559	0.1825	FALSE	FALSE	FALSE	2nMhXb	4	15440522	0.021	0.7833	TRUE	reported	982264	0.010896	1e-300	35365	BST1	TRUE	reported	gPfpZj	2	TRUE
BST1.4535_50	SAH	rs13133213	G	A	G	A	0.3825	-0.0022	0.52879	0.5092	FALSE	FALSE	FALSE	2nMhXb	4	15645171	0.0164	0.8932	TRUE	reported	982264	0.0103195	1e-300	35361	BST1	TRUE	reported	gPfpZj	2	TRUE
BST1.4535_50	SAH	rs146770446	A	C	A	C	0.1269	0.1007	0.03578	0.0262	FALSE	FALSE	FALSE	2nMhXb	4	16060882	0.0679	0.1382	TRUE	reported	982264	0.021167	2.031e-09	35361	BST1	TRUE	reported	gPfpZj	2	TRUE
BST1.4535_50	SAH	rs34007466	A	G	A	G	0.1398	-0.1468	0.02632	0.0086	FALSE	FALSE	FALSE	2nMhXb	4	16163413	0.1207	0.2238	TRUE	reported	982264	0.024838	1.818e-08	35362	BST1	TRUE	reported	gPfpZj	2	TRUE
BST1.4535_50	SAH	rs4698425	T	A	T	A	0.116	-0.034	0.84389	0.8902	FALSE	TRUE	FALSE	2nMhXb	4	15915211	0.0348	0.3298	TRUE	reported	982264	0.010986	4.601e-26	35360	BST1	TRUE	reported	gPfpZj	2	TRUE
BST1.4535_50	SAH	rs59749083	A	T	A	T	0.1651	-0.0649	0.03271	0.0566	FALSE	TRUE	FALSE	2nMhXb	4	16012784	0.1143	0.5705	TRUE	reported	982264	0.022461	1.973e-13	35362	BST1	TRUE	reported	gPfpZj	2	TRUE
BST1.4535_50	SAH	rs76401482	C	T	C	T	-0.3788	0.1458	0.01797	0.0123	FALSE	FALSE	FALSE	2nMhXb	4	16087767	0.1053	0.1662	TRUE	reported	982264	0.030092	2.456e-36	35361	BST1	TRUE	reported	gPfpZj	2	TRUE
BST1.4535_50	SAH	rs79609521	C	T	C	T	0.1529	0.1085	0.03111	0.0217	FALSE	FALSE	FALSE	2nMhXb	4	16192658	0.0705	0.1237	TRUE	reported	982264	0.022886	2.376e-11	35362	BST1	TRUE	reported	gPfpZj	2	TRUE
BTC.13088_397	IA	rs10025144	G	A	G	A	0.1023	0.016	0.74205	0.7501	FALSE	FALSE	FALSE	xh7Mvm	4	74704104	0.0201	0.428	TRUE	reported	1441701	0.009053	1.317e-29	35336	BTC	TRUE	reported	7bfdU2	2	TRUE
BTC.13088_397	IA	rs28549760	C	A	C	A	-0.2084	0.0087	0.09469	0.1365	FALSE	FALSE	FALSE	xh7Mvm	4	74794307	0.0187	0.6419	TRUE	reported	1441701	0.013673	1.863e-52	35342	BTC	TRUE	reported	7bfdU2	2	TRUE
BTC.13088_397	IA	rs7438555	A	G	A	G	0.0595	-0.0208	0.23821	0.2542	FALSE	FALSE	FALSE	xh7Mvm	4	74589311	0.0151	0.1672	TRUE	reported	1441701	0.009353	1.993e-10	35341	BTC	TRUE	reported	7bfdU2	2	TRUE
BTC.13088_397	SAH	rs10025144	G	A	G	A	0.1023	-0.0093	0.74205	0.7501	FALSE	FALSE	FALSE	3aegPo	4	74704104	0.0269	0.7295	TRUE	reported	982264	0.009053	1.317e-29	35336	BTC	TRUE	reported	lmFfSN	2	TRUE
BTC.13088_397	SAH	rs28549760	C	A	C	A	-0.2084	0.0002	0.09469	0.1361	FALSE	FALSE	FALSE	3aegPo	4	74794307	0.0241	0.9938	TRUE	reported	982264	0.013673	1.863e-52	35342	BTC	TRUE	reported	lmFfSN	2	TRUE
BTC.13088_397	SAH	rs7438555	A	G	A	G	0.0595	0.0087	0.23821	0.2532	FALSE	FALSE	FALSE	3aegPo	4	74589311	0.0195	0.6545	TRUE	reported	982264	0.009353	1.993e-10	35341	BTC	TRUE	reported	lmFfSN	2	TRUE
BTD.15644_1	IA	rs115921478	A	G	A	G	-0.4336	-0.0211	0.01177	0.0219	FALSE	FALSE	FALSE	O9QkWh	3	16080351	0.0525	0.6881	TRUE	reported	1441701	0.038905	7.557e-29	35368	BTD	TRUE	reported	bA69Z7	2	TRUE
BTD.15644_1	IA	rs1454770	G	C	G	C	0.1908	0.0629	0.05263	0.0685	FALSE	TRUE	FALSE	O9QkWh	3	16036365	0.0315	0.04621	TRUE	reported	1441701	0.018855	4.546e-24	35368	BTD	TRUE	reported	bA69Z7	2	TRUE
BTD.15644_1	IA	rs145805064	ATGTTTGTTTT	GTGTTTGTTTT	T	C	0.1763	0.0032	0.02567	0.0084	TRUE	FALSE	FALSE	O9QkWh	3	15697504	0.1422	0.982	TRUE	reported	1441701	0.026013	1.223e-11	35369	BTD	TRUE	reported	bA69Z7	2	FALSE
BTD.15644_1	IA	rs34174031	A	G	A	G	-1.1279	-0.0154	0.01898	0.0105	FALSE	FALSE	FALSE	O9QkWh	3	15864169	0.0951	0.8715	TRUE	reported	1441701	0.030109	1e-300	35369	BTD	TRUE	reported	bA69Z7	2	TRUE
BTD.15644_1	IA	rs35034250	T	C	T	C	-0.6657	-0.1089	0.03512	0.0161	FALSE	FALSE	FALSE	O9QkWh	3	15645027	0.0654	0.09561	TRUE	reported	1441701	0.022448	2.863e-193	35369	BTD	TRUE	reported	bA69Z7	2	TRUE
BTD.15644_1	IA	rs5846867	AAAAAAAAAGT	AAAAAAAAGT	GT	G	0.0816	-0.1765	0.40194	0.0156	TRUE	FALSE	FALSE	O9QkWh	3	15337914	0.1765	0.3175	TRUE	reported	1441701	0.009105	3.175e-19	35361	BTD	TRUE	reported	bA69Z7	2	FALSE
BTD.15644_1	IA	rs66783257	TAATATTTTAATTTTTT	TAATATTTTAATTTTT	T	TA	0.1172	-0.048	0.05933	0.9531	TRUE	FALSE	FALSE	O9QkWh	3	15119732	0.0371	0.1953	TRUE	reported	1441701	0.017712	3.666e-11	35366	BTD	TRUE	reported	bA69Z7	2	FALSE
BTD.15644_1	IA	rs75113534	A	G	A	G	-0.2445	0.0811	0.01487	0.0065	FALSE	FALSE	FALSE	O9QkWh	3	15954795	0.1283	0.5271	TRUE	reported	1441701	0.034433	1.24e-12	35368	BTD	TRUE	reported	bA69Z7	2	TRUE
BTD.15644_1	SAH	rs114134053	G	T	G	T	0.1497	0.081	0.02906	0.0145	FALSE	FALSE	FALSE	7RBUYh	3	15512242	0.0933	0.3856	TRUE	reported	982264	0.025172	2.731e-09	35369	BTD	TRUE	reported	XrqrGQ	2	TRUE
BTD.15644_1	SAH	rs115921478	A	G	A	G	-0.4336	0.017	0.01177	0.022	FALSE	FALSE	FALSE	7RBUYh	3	16080351	0.0707	0.8102	TRUE	reported	982264	0.038905	7.557e-29	35368	BTD	TRUE	reported	XrqrGQ	2	TRUE
BTD.15644_1	SAH	rs145805064	ATGTTTGTTTT	GTGTTTGTTTT	T	C	0.1763	-0.0656	0.02567	0.0079	TRUE	FALSE	FALSE	7RBUYh	3	15697504	0.1942	0.7356	TRUE	reported	982264	0.026013	1.223e-11	35369	BTD	TRUE	reported	XrqrGQ	2	FALSE
BTD.15644_1	SAH	rs34174031	A	G	A	G	-1.1279	-0.0364	0.01898	0.0101	FALSE	FALSE	FALSE	7RBUYh	3	15864169	0.129	0.7778	TRUE	reported	982264	0.030109	1e-300	35369	BTD	TRUE	reported	XrqrGQ	2	TRUE
BTD.15644_1	SAH	rs35034250	T	C	T	C	-0.6657	-0.1556	0.03512	0.0157	FALSE	FALSE	FALSE	7RBUYh	3	15645027	0.089	0.08035	TRUE	reported	982264	0.022448	2.863e-193	35369	BTD	TRUE	reported	XrqrGQ	2	TRUE
BTD.15644_1	SAH	rs5846867	AAAAAAAAAGT	AAAAAAAAGT	GT	G	0.0816	-0.0908	0.40194	0.0156	TRUE	FALSE	FALSE	7RBUYh	3	15337914	0.2519	0.7186	TRUE	reported	982264	0.009105	3.175e-19	35361	BTD	TRUE	reported	XrqrGQ	2	FALSE
BTD.15644_1	SAH	rs66783257	TAATATTTTAATTTTTT	TAATATTTTAATTTTT	T	TA	0.1172	-0.1017	0.05933	0.9531	TRUE	FALSE	FALSE	7RBUYh	3	15119732	0.0499	0.04137	TRUE	reported	982264	0.017712	3.666e-11	35366	BTD	TRUE	reported	XrqrGQ	2	FALSE
BTD.15644_1	SAH	rs75113534	A	G	A	G	-0.2445	0.2626	0.01487	0.0061	FALSE	FALSE	FALSE	7RBUYh	3	15954795	0.1744	0.1322	TRUE	reported	982264	0.034433	1.24e-12	35368	BTD	TRUE	reported	XrqrGQ	2	TRUE
BTD.15644_1	SAH	rs76216151	A	G	A	G	-0.221	-0.0016	0.01578	0.0161	FALSE	FALSE	FALSE	7RBUYh	3	15164886	0.0852	0.9854	TRUE	reported	982264	0.033153	2.628e-11	35369	BTD	TRUE	reported	XrqrGQ	2	TRUE
BTN3A3.17692_2	IA	rs3933230	CAAACAAAAAAAAGAAAGAAAGAAAAG	CAAAAAAAAAAAAGAAAGAAAGAAAAG	T	G	0.322	0.009	0.41563	0.5026	TRUE	FALSE	FALSE	JH4ZvX	6	26885856	0.0416	0.8293	TRUE	reported	1441701	0.008549	1e-300	35377	BTN3A3	TRUE	reported	fFoMdb	2	FALSE
BTN3A3.17692_2	IA	rs41266835	T	C	T	C	0.5327	0.009	0.09477	0.1317	FALSE	FALSE	FALSE	JH4ZvX	6	26390735	0.0228	0.6918	TRUE	reported	1441701	0.014179	1e-300	35376	BTN3A3	TRUE	reported	fFoMdb	2	TRUE
BTN3A3.17692_2	IA	rs9357004	C	T	C	T	0.0961	-0.0233	0.49107	0.6021	FALSE	FALSE	FALSE	JH4ZvX	6	26303091	0.016	0.1447	TRUE	reported	1441701	0.008437	4.705e-30	35376	BTN3A3	TRUE	reported	fFoMdb	2	TRUE
BTN3A3.17692_2	SAH	rs3933230	CAAACAAAAAAAAGAAAGAAAGAAAAG	CAAAAAAAAAAAAGAAAGAAAGAAAAG	T	G	0.322	-0.008	0.41563	0.5026	TRUE	FALSE	FALSE	uz7kiz	6	26885856	0.0587	0.8912	TRUE	reported	982264	0.008549	1e-300	35377	BTN3A3	TRUE	reported	FuA7lK	2	FALSE
BTN3A3.17692_2	SAH	rs41266835	T	C	T	C	0.5327	0.0103	0.09477	0.1319	FALSE	FALSE	FALSE	uz7kiz	6	26390735	0.0308	0.7389	TRUE	reported	982264	0.014179	1e-300	35376	BTN3A3	TRUE	reported	FuA7lK	2	TRUE
BTN3A3.17692_2	SAH	rs9357004	C	T	C	T	0.0961	0.0013	0.49107	0.6039	FALSE	FALSE	FALSE	uz7kiz	6	26303091	0.0215	0.9502	TRUE	reported	982264	0.008437	4.705e-30	35376	BTN3A3	TRUE	reported	FuA7lK	2	TRUE
C10orf54.11531_24	IA	rs10762477	G	A	G	A	0.3585	-0.0563	0.15481	0.1382	FALSE	FALSE	FALSE	TWwqbq	10	71771312	0.0187	0.002635	TRUE	reported	1441701	0.011023	5.175e-232	35366	C10orf54	TRUE	reported	2Uk2BS	2	TRUE
C10orf54.11531_24	IA	rs10823876	T	C	T	C	-0.084	-0.012	0.33645	0.3813	FALSE	FALSE	FALSE	TWwqbq	10	71904360	0.0133	0.3684	TRUE	reported	1441701	0.008493	4.562e-23	35364	C10orf54	TRUE	reported	2Uk2BS	2	TRUE
C10orf54.11531_24	IA	rs61851978	A	T	A	T	0.084	-0.0291	0.11739	0.087	FALSE	TRUE	FALSE	TWwqbq	10	71632362	0.0289	0.3135	TRUE	reported	1441701	0.01242	1.351e-11	35365	C10orf54	TRUE	reported	2Uk2BS	2	TRUE
C10orf54.11531_24	SAH	rs10762477	G	A	G	A	0.3585	-0.0329	0.15481	0.1391	FALSE	FALSE	FALSE	UVb7dK	10	71771312	0.0239	0.1677	TRUE	reported	982264	0.011023	5.175e-232	35366	C10orf54	TRUE	reported	7z5uhZ	2	TRUE
C10orf54.11531_24	SAH	rs10823876	T	C	T	C	-0.084	-0.03	0.33645	0.3788	FALSE	FALSE	FALSE	UVb7dK	10	71904360	0.0171	0.07936	TRUE	reported	982264	0.008493	4.562e-23	35364	C10orf54	TRUE	reported	7z5uhZ	2	TRUE
C10orf54.11531_24	SAH	rs61851978	A	T	A	T	0.084	-0.0271	0.11739	0.0862	FALSE	TRUE	FALSE	UVb7dK	10	71632362	0.0388	0.4855	TRUE	reported	982264	0.01242	1.351e-11	35365	C10orf54	TRUE	reported	7z5uhZ	2	TRUE
C10orf54.14123_34	IA	rs10823876	T	C	T	C	-0.0924	-0.012	0.33645	0.3813	FALSE	FALSE	FALSE	zDVuqk	10	71904360	0.0133	0.3684	TRUE	reported	1441701	0.008586	5.218e-27	35373	C10orf54	TRUE	reported	iYzghG	2	TRUE
C10orf54.14123_34	IA	rs10999992	C	T	C	T	0.4463	-0.0569	0.15482	0.138	FALSE	FALSE	FALSE	zDVuqk	10	71769141	0.0188	0.002419	TRUE	reported	1441701	0.0120408	1e-300	35375	C10orf54	TRUE	reported	iYzghG	2	TRUE
C10orf54.14123_34	IA	rs117248164	A	T	A	T	0.1483	-0.0117	0.03637	0.0401	FALSE	TRUE	FALSE	zDVuqk	10	71672709	0.0403	0.7722	TRUE	reported	1441701	0.021347	3.726e-12	35374	C10orf54	TRUE	reported	iYzghG	2	TRUE
C10orf54.14123_34	IA	rs71479412	T	C	T	C	-0.1641	0.015	0.03932	0.0429	FALSE	FALSE	FALSE	zDVuqk	10	71647308	0.0408	0.7132	TRUE	reported	1441701	0.020994	5.435e-15	35374	C10orf54	TRUE	reported	iYzghG	2	TRUE
C10orf54.14123_34	IA	rs9415036	C	T	C	T	-0.0563	0.0376	0.75679	0.7581	FALSE	FALSE	FALSE	zDVuqk	10	71743818	0.0182	0.03895	TRUE	reported	1441701	0.009435	2.411e-09	35375	C10orf54	TRUE	reported	iYzghG	2	TRUE
C10orf54.14123_34	SAH	rs10823876	T	C	T	C	-0.0924	-0.03	0.33645	0.3788	FALSE	FALSE	FALSE	3vVb3q	10	71904360	0.0171	0.07936	TRUE	reported	982264	0.008586	5.218e-27	35373	C10orf54	TRUE	reported	Cfu2yM	2	TRUE
C10orf54.14123_34	SAH	rs10999992	C	T	C	T	0.4463	-0.0362	0.15482	0.1389	FALSE	FALSE	FALSE	3vVb3q	10	71769141	0.0239	0.1303	TRUE	reported	982264	0.0120408	1e-300	35375	C10orf54	TRUE	reported	Cfu2yM	2	TRUE
C10orf54.14123_34	SAH	rs117248164	A	T	A	T	0.1483	-0.0256	0.03637	0.0402	FALSE	TRUE	FALSE	3vVb3q	10	71672709	0.0543	0.6371	TRUE	reported	982264	0.021347	3.726e-12	35374	C10orf54	TRUE	reported	Cfu2yM	2	TRUE
C10orf54.14123_34	SAH	rs71479412	T	C	T	C	-0.1641	0.0166	0.03932	0.0431	FALSE	FALSE	FALSE	3vVb3q	10	71647308	0.0547	0.7612	TRUE	reported	982264	0.020994	5.435e-15	35374	C10orf54	TRUE	reported	Cfu2yM	2	TRUE
C10orf54.14123_34	SAH	rs9415036	C	T	C	T	-0.0563	0.0058	0.75679	0.7574	FALSE	FALSE	FALSE	3vVb3q	10	71743818	0.0245	0.814	TRUE	reported	982264	0.009435	2.411e-09	35375	C10orf54	TRUE	reported	Cfu2yM	2	TRUE
C1orf198.8035_6	IA	rs56148170	G	A	G	A	0.1438	0.0028	0.12962	0.1549	FALSE	FALSE	FALSE	d9uCMZ	1	230872285	0.0171	0.8692	TRUE	reported	1441701	0.011993	3.994e-33	35365	C1orf198	TRUE	reported	l3QhQt	2	TRUE
C1orf198.8035_6	SAH	rs56148170	G	A	G	A	0.1438	-0.0099	0.12962	0.1556	FALSE	FALSE	FALSE	RI7wwn	1	230872285	0.0221	0.6536	TRUE	reported	982264	0.011993	3.994e-33	35365	C1orf198	TRUE	reported	vtKzqM	2	TRUE
C1QC.14100_63	IA	rs12027585	T	C	T	C	0.1291	-0.0061	0.1133	0.2072	FALSE	FALSE	FALSE	DtEBjL	1	22829609	0.0192	0.7493	TRUE	reported	1441701	0.013333	3.562e-22	35371	C1QC	TRUE	reported	TcYwvv	2	TRUE
C1QC.14100_63	IA	rs147638476	G	A	G	A	-0.1623	-0.0482	0.0233	0.0067	FALSE	FALSE	FALSE	DtEBjL	1	22352754	0.1039	0.6425	TRUE	reported	1441701	0.027386	3.096e-09	35370	C1QC	TRUE	reported	TcYwvv	2	TRUE
C1QC.14100_63	IA	rs148988625	A	C	A	C	0.2356	0.0068	0.01627	0.0206	FALSE	FALSE	FALSE	DtEBjL	1	22953672	0.055	0.9015	TRUE	reported	1441701	0.033558	2.208e-12	35372	C1QC	TRUE	reported	TcYwvv	2	TRUE
C1QC.14100_63	IA	rs294221	A	G	A	G	-0.3762	0.0032	0.97211	0.9702	FALSE	FALSE	FALSE	DtEBjL	1	22682322	0.0479	0.947	TRUE	reported	1441701	0.025093	8.279e-51	35368	C1QC	TRUE	reported	TcYwvv	2	TRUE
C1QC.14100_63	IA	rs34218005	G	A	G	A	-0.1481	0.052	0.05622	0.0477	FALSE	FALSE	FALSE	DtEBjL	1	22460712	0.0359	0.148	TRUE	reported	1441701	0.018395	8.198e-16	35371	C1QC	TRUE	reported	TcYwvv	2	TRUE
C1QC.14100_63	IA	rs606002	C	T	C	T	0.157	-0.024	0.3642	0.3457	FALSE	FALSE	FALSE	DtEBjL	1	22589260	0.0162	0.1389	TRUE	reported	1441701	0.008789	2.273e-71	35369	C1QC	TRUE	reported	TcYwvv	2	TRUE
C1QC.14100_63	IA	rs7522122	A	G	A	G	0.1301	-0.0007	0.084	0.1024	FALSE	FALSE	FALSE	DtEBjL	1	22186822	0.0209	0.973	TRUE	reported	1441701	0.015174	1.002e-17	35374	C1QC	TRUE	reported	TcYwvv	2	TRUE
C1QC.14100_63	IA	rs7534009	A	G	A	G	-0.1845	-0.0005	0.09104	0.0419	FALSE	FALSE	FALSE	DtEBjL	1	22401600	0.041	0.9902	TRUE	reported	1441701	0.014779	9.143e-36	35371	C1QC	TRUE	reported	TcYwvv	2	TRUE
C1QC.14100_63	IA	rs77096366	A	G	A	G	1.03	-0.0272	0.0254	0.017	FALSE	FALSE	FALSE	DtEBjL	1	22614047	0.0655	0.6779	TRUE	reported	1441701	0.0277884	1e-300	35369	C1QC	TRUE	reported	TcYwvv	2	TRUE
C1QC.14100_63	IA	rs77447042	A	G	A	G	0.3014	-0.0139	0.0199	0.0201	FALSE	FALSE	FALSE	DtEBjL	1	22918111	0.0604	0.8175	TRUE	reported	1441701	0.03063	7.56e-23	35372	C1QC	TRUE	reported	TcYwvv	2	TRUE
C1QC.14100_63	SAH	rs12027585	T	C	T	C	0.1291	-0.0127	0.1133	0.2082	FALSE	FALSE	FALSE	cBmCNm	1	22829609	0.0258	0.623	TRUE	reported	982264	0.013333	3.562e-22	35371	C1QC	TRUE	reported	x2bv9W	2	TRUE
C1QC.14100_63	SAH	rs147638476	G	A	G	A	-0.1623	-0.2447	0.0233	0.0066	FALSE	FALSE	FALSE	cBmCNm	1	22352754	0.1379	0.07594	TRUE	reported	982264	0.027386	3.096e-09	35370	C1QC	TRUE	reported	x2bv9W	2	TRUE
C1QC.14100_63	SAH	rs148988625	A	C	A	C	0.2356	0.0407	0.01627	0.0205	FALSE	FALSE	FALSE	cBmCNm	1	22953672	0.0745	0.5849	TRUE	reported	982264	0.033558	2.208e-12	35372	C1QC	TRUE	reported	x2bv9W	2	TRUE
C1QC.14100_63	SAH	rs294221	A	G	A	G	-0.3762	-0.0037	0.97211	0.9703	FALSE	FALSE	FALSE	cBmCNm	1	22682322	0.0644	0.9542	TRUE	reported	982264	0.025093	8.279e-51	35368	C1QC	TRUE	reported	x2bv9W	2	TRUE
C1QC.14100_63	SAH	rs34218005	G	A	G	A	-0.1481	0.0697	0.05622	0.0479	FALSE	FALSE	FALSE	cBmCNm	1	22460712	0.0484	0.15	TRUE	reported	982264	0.018395	8.198e-16	35371	C1QC	TRUE	reported	x2bv9W	2	TRUE
C1QC.14100_63	SAH	rs606002	C	T	C	T	0.157	-0.0197	0.3642	0.3455	FALSE	FALSE	FALSE	cBmCNm	1	22589260	0.0219	0.3696	TRUE	reported	982264	0.008789	2.273e-71	35369	C1QC	TRUE	reported	x2bv9W	2	TRUE
C1QC.14100_63	SAH	rs7522122	A	G	A	G	0.1301	0.0132	0.084	0.1007	FALSE	FALSE	FALSE	cBmCNm	1	22186822	0.0267	0.6212	TRUE	reported	982264	0.015174	1.002e-17	35374	C1QC	TRUE	reported	x2bv9W	2	TRUE
C1QC.14100_63	SAH	rs7534009	A	G	A	G	-0.1845	0.0161	0.09104	0.0414	FALSE	FALSE	FALSE	cBmCNm	1	22401600	0.0553	0.7703	TRUE	reported	982264	0.014779	9.143e-36	35371	C1QC	TRUE	reported	x2bv9W	2	TRUE
C1QC.14100_63	SAH	rs77096366	A	G	A	G	1.03	0.0343	0.0254	0.0167	FALSE	FALSE	FALSE	cBmCNm	1	22614047	0.0886	0.6987	TRUE	reported	982264	0.0277884	1e-300	35369	C1QC	TRUE	reported	x2bv9W	2	TRUE
C1QC.14100_63	SAH	rs77447042	A	G	A	G	0.3014	0.0685	0.0199	0.0201	FALSE	FALSE	FALSE	cBmCNm	1	22918111	0.0809	0.3971	TRUE	reported	982264	0.03063	7.56e-23	35372	C1QC	TRUE	reported	x2bv9W	2	TRUE
C1QL1.6404_20	IA	rs2269746	A	C	A	C	-0.1332	-0.0705	0.08348	0.0692	FALSE	FALSE	FALSE	CQ2H0y	17	45107655	0.0306	0.02124	TRUE	reported	1441701	0.014856	3.065e-19	35368	C1QL1	TRUE	reported	yhIoYW	2	TRUE
C1QL1.6404_20	IA	rs7225162	T	C	T	C	-0.202	0.0096	0.51924	0.487	FALSE	FALSE	FALSE	CQ2H0y	17	44958892	0.0155	0.5369	TRUE	reported	1441701	0.008123	1.627e-136	35368	C1QL1	TRUE	reported	yhIoYW	2	TRUE
C1QL1.6404_20	SAH	rs2269746	A	C	A	C	-0.1332	-0.0545	0.08348	0.0692	FALSE	FALSE	FALSE	bxHsBy	17	45107655	0.0413	0.1867	TRUE	reported	982264	0.014856	3.065e-19	35368	C1QL1	TRUE	reported	WIi4Rk	2	TRUE
C1QL1.6404_20	SAH	rs7225162	T	C	T	C	-0.202	-0.0048	0.51924	0.4862	FALSE	FALSE	FALSE	bxHsBy	17	44958892	0.0209	0.8174	TRUE	reported	982264	0.008123	1.627e-136	35368	C1QL1	TRUE	reported	WIi4Rk	2	TRUE
C1QTNF3.7251_64	IA	rs71633031	A	C	A	C	-0.159	-0.052	0.02303	0.0212	FALSE	FALSE	FALSE	a8KM2X	5	34392274	0.0573	0.364	TRUE	reported	1441701	0.027169	4.848e-09	35379	C1QTNF3	TRUE	reported	rwGB19	2	TRUE
C1QTNF3.7251_64	IA	rs840390	A	G	A	G	-0.1854	0.0322	0.13114	0.1489	FALSE	FALSE	FALSE	a8KM2X	5	34018518	0.0179	0.0727	TRUE	reported	1441701	0.011973	4.423e-54	35383	C1QTNF3	TRUE	reported	rwGB19	2	TRUE
C1QTNF3.7251_64	SAH	rs71633031	A	C	A	C	-0.159	-0.1228	0.02303	0.0212	FALSE	FALSE	FALSE	PwL7QR	5	34392274	0.0769	0.1104	TRUE	reported	982264	0.027169	4.848e-09	35379	C1QTNF3	TRUE	reported	Ao15SJ	2	TRUE
C1QTNF3.7251_64	SAH	rs840390	A	G	A	G	-0.1854	0.057	0.13114	0.1478	FALSE	FALSE	FALSE	PwL7QR	5	34018518	0.0232	0.01391	TRUE	reported	982264	0.011973	4.423e-54	35383	C1QTNF3	TRUE	reported	Ao15SJ	2	TRUE
C1QTNF5.7810_20	IA	rs613442	T	C	T	C	0.0806	-0.0398	0.31246	0.349	FALSE	FALSE	FALSE	KmEupH	11	119484966	0.0133	0.002836	TRUE	reported	1441701	0.009019	4.01e-19	35378	C1QTNF5	TRUE	reported	NgZe8V	2	TRUE
C1QTNF5.7810_20	IA	rs9640	A	T	A	T	0.2796	0.0024	0.13479	0.1848	FALSE	TRUE	FALSE	KmEupH	11	119339269	0.0201	0.9058	TRUE	reported	1441701	0.012133	1.647e-117	35376	C1QTNF5	TRUE	reported	NgZe8V	2	TRUE
C1QTNF5.7810_20	SAH	rs613442	T	C	T	C	0.0806	-0.0257	0.31246	0.3473	FALSE	FALSE	FALSE	DuuRPQ	11	119484966	0.0169	0.1287	TRUE	reported	982264	0.009019	4.01e-19	35378	C1QTNF5	TRUE	reported	TqDMTZ	2	TRUE
C1QTNF5.7810_20	SAH	rs9640	A	T	A	T	0.2796	0.0031	0.13479	0.1856	FALSE	TRUE	FALSE	DuuRPQ	11	119339269	0.027	0.9088	TRUE	reported	982264	0.012133	1.647e-117	35376	C1QTNF5	TRUE	reported	TqDMTZ	2	TRUE
C1QTNF9.16605_2	IA	rs11840418	T	C	T	C	-0.209	0.0085	0.29443	0.2763	FALSE	FALSE	FALSE	8Hd6qK	13	24359488	0.0176	0.6305	TRUE	reported	1441701	0.008677	3.486e-128	35377	C1QTNF9	TRUE	reported	6eE4Hm	2	TRUE
C1QTNF9.16605_2	SAH	rs11840418	T	C	T	C	-0.209	0.0219	0.29443	0.2752	FALSE	FALSE	FALSE	lGs8HF	13	24359488	0.0237	0.3553	TRUE	reported	982264	0.008677	3.486e-128	35377	C1QTNF9	TRUE	reported	QJT3z6	2	TRUE
C1R.3285_23	IA	rs1051409	G	A	G	A	-0.0482	0.0107	0.45369	0.5579	FALSE	FALSE	FALSE	kOHKXw	12	6824621	0.0159	0.5012	TRUE	reported	1441701	0.008197	4.104e-09	35386	C1R	TRUE	reported	fuNYdt	2	TRUE
C1R.3285_23	IA	rs113902307	T	C	T	C	-0.0835	-0.0383	0.08309	0.08309	FALSE	FALSE	FALSE	kOHKXw	12	7155428	0.0265	0.1491	TRUE	reported	1441701	0.014744	1.485e-08	35391	C1R	TRUE	reported	fuNYdt	2	TRUE
C1R.3285_23	IA	rs118122105	TTCTGATG	TTCTGATT	A	C	0.1619	0.0847	0.04118	0.9846	TRUE	FALSE	FALSE	kOHKXw	12	7514770	0.0759	0.2643	TRUE	reported	1441701	0.019838	3.317e-16	35388	C1R	TRUE	reported	fuNYdt	2	FALSE
C1R.3285_23	IA	rs191458955	C	G	C	G	-0.1702	-0.0429	0.02211	0.0101	FALSE	TRUE	FALSE	kOHKXw	12	6606464	0.0821	0.6012	TRUE	reported	1441701	0.027556	6.555e-10	35388	C1R	TRUE	reported	fuNYdt	2	TRUE
C1R.3285_23	IA	rs7962629	G	A	G	A	-0.4416	0.0058	0.13882	0.1636	FALSE	FALSE	FALSE	kOHKXw	12	7059466	0.017	0.7311	TRUE	reported	1441701	0.011732	1e-300	35390	C1R	TRUE	reported	fuNYdt	2	TRUE
C1R.3285_23	SAH	rs1051409	G	A	G	A	-0.0482	-0.002	0.45369	0.5599	FALSE	FALSE	FALSE	4o8FOd	12	6824621	0.0214	0.9272	TRUE	reported	982264	0.008197	4.104e-09	35386	C1R	TRUE	reported	TQNvyv	2	TRUE
C1R.3285_23	SAH	rs113902307	T	C	T	C	-0.0835	-0.0749	0.08309	0.0638	FALSE	FALSE	FALSE	4o8FOd	12	7130255	0.0351	0.03275	TRUE	reported	982264	0.014744	1.485e-08	35391	C1R	TRUE	reported	TQNvyv	2	TRUE
C1R.3285_23	SAH	rs117214950	T	C	T	C	-0.1451	-0.0921	0.03002	0.0232	FALSE	FALSE	FALSE	4o8FOd	12	7420460	0.0614	0.1336	TRUE	reported	982264	0.024121	1.792e-09	35389	C1R	TRUE	reported	TQNvyv	2	TRUE
C1R.3285_23	SAH	rs118122105	TTCTGATG	TTCTGATT	A	C	0.1619	0.0812	0.04118	0.9851	TRUE	FALSE	FALSE	4o8FOd	12	7514770	0.1028	0.4297	TRUE	reported	982264	0.019838	3.317e-16	35388	C1R	TRUE	reported	TQNvyv	2	FALSE
C1R.3285_23	SAH	rs191458955	C	G	C	G	-0.1702	-0.0219	0.02211	0.0102	FALSE	TRUE	FALSE	4o8FOd	12	6606464	0.1101	0.842	TRUE	reported	982264	0.027556	6.555e-10	35388	C1R	TRUE	reported	TQNvyv	2	TRUE
C1R.3285_23	SAH	rs7962629	G	A	G	A	-0.4416	0.0306	0.13882	0.1621	FALSE	FALSE	FALSE	4o8FOd	12	7059466	0.0216	0.1572	TRUE	reported	982264	0.011732	1e-300	35390	C1R	TRUE	reported	TQNvyv	2	TRUE
C1RL.9348_1	IA	rs139538304	T	G	T	G	-0.2625	0.1056	0.02707	0.0408	FALSE	FALSE	FALSE	FB8IXp	12	6625392	0.1216	0.3854	TRUE	reported	1441701	0.026317	1.97e-23	35387	C1RL	TRUE	reported	7MZwoz	2	TRUE
C1RL.9348_1	IA	rs144836712	C	G	C	G	-0.3853	0.0879	0.0179	0.0226	FALSE	TRUE	FALSE	FB8IXp	12	7410813	0.0553	0.1121	TRUE	reported	1441701	0.031592	3.258e-34	35389	C1RL	TRUE	reported	7MZwoz	2	TRUE
C1RL.9348_1	IA	rs150499194	C	G	C	G	-0.1967	-0.0634	0.02161	0.0519	FALSE	TRUE	FALSE	FB8IXp	12	6749661	0.0353	0.07207	TRUE	reported	1441701	0.029302	1.908e-11	35389	C1RL	TRUE	reported	7MZwoz	2	TRUE
C1RL.9348_1	IA	rs564264714	A	C	A	C	-0.177	0.0175	0.0216	0.0078	FALSE	FALSE	FALSE	FB8IXp	12	6716349	0.0982	0.8582	TRUE	reported	1441701	0.029563	2.134e-09	35389	C1RL	TRUE	reported	7MZwoz	2	TRUE
C1RL.9348_1	IA	rs7956150	G	A	G	A	-0.2224	0.0135	0.54366	0.592	FALSE	FALSE	FALSE	FB8IXp	12	7097641	0.013	0.2981	TRUE	reported	1441701	0.008471	6.362e-152	35391	C1RL	TRUE	reported	7MZwoz	2	TRUE
C1RL.9348_1	SAH	rs139538304	T	G	T	G	-0.2625	0.0414	0.02707	0.0408	FALSE	FALSE	FALSE	QkQLUF	12	6625392	0.1735	0.8112	TRUE	reported	982264	0.026317	1.97e-23	35387	C1RL	TRUE	reported	JT1qq3	2	TRUE
C1RL.9348_1	SAH	rs144836712	C	G	C	G	-0.3853	0.1176	0.0179	0.0223	FALSE	TRUE	FALSE	QkQLUF	12	7410813	0.0749	0.1162	TRUE	reported	982264	0.031592	3.258e-34	35389	C1RL	TRUE	reported	JT1qq3	2	TRUE
C1RL.9348_1	SAH	rs150499194	C	G	C	G	-0.1967	-0.0428	0.02161	0.0521	FALSE	TRUE	FALSE	QkQLUF	12	6749661	0.0475	0.3671	TRUE	reported	982264	0.029302	1.908e-11	35389	C1RL	TRUE	reported	JT1qq3	2	TRUE
C1RL.9348_1	SAH	rs564264714	A	C	A	C	-0.177	-0.03	0.0216	0.0077	FALSE	FALSE	FALSE	QkQLUF	12	6716349	0.1319	0.8199	TRUE	reported	982264	0.029563	2.134e-09	35389	C1RL	TRUE	reported	JT1qq3	2	TRUE
C1RL.9348_1	SAH	rs7956150	G	A	G	A	-0.2224	0.0188	0.54366	0.5893	FALSE	FALSE	FALSE	QkQLUF	12	7097641	0.0167	0.2601	TRUE	reported	982264	0.008471	6.362e-152	35391	C1RL	TRUE	reported	JT1qq3	2	TRUE
C1S.8840_61	IA	rs10849526	C	T	C	T	0.0897	-0.0323	0.10242	0.0607	FALSE	FALSE	FALSE	9gx8zd	12	6823081	0.0336	0.3355	TRUE	reported	1441701	0.013747	6.807e-11	35389	C1S	TRUE	reported	Kn6AZo	2	TRUE
C1S.8840_61	IA	rs191458955	C	G	C	G	-0.1979	-0.0429	0.02211	0.0101	FALSE	TRUE	FALSE	9gx8zd	12	6606464	0.0821	0.6012	TRUE	reported	1441701	0.028295	2.669e-12	35388	C1S	TRUE	reported	Kn6AZo	2	TRUE
C1S.8840_61	IA	rs35496500	C	T	C	T	-0.2142	-0.0277	0.02187	0.0298	FALSE	FALSE	FALSE	9gx8zd	12	6801911	0.0478	0.5619	TRUE	reported	1441701	0.030094	1.098e-12	35391	C1S	TRUE	reported	Kn6AZo	2	TRUE
C1S.8840_61	IA	rs73055793	TCCTTCCCCT	TCCCTCCCCT	A	G	-0.134	-0.0307	0.05408	0.0473	TRUE	FALSE	FALSE	9gx8zd	12	6828367	0.0387	0.428	TRUE	reported	1441701	0.018437	3.65e-13	35384	C1S	TRUE	reported	Kn6AZo	2	FALSE
C1S.8840_61	IA	rs78749261	T	G	T	G	-0.1881	-0.0171	0.03101	0.0258	FALSE	FALSE	FALSE	9gx8zd	12	7270917	0.0505	0.7348	TRUE	reported	1441701	0.024513	1.673e-14	35390	C1S	TRUE	reported	Kn6AZo	2	TRUE
C1S.8840_61	IA	rs7970720	T	G	T	G	0.5041	0.0046	0.82472	0.7939	FALSE	FALSE	FALSE	9gx8zd	12	7048232	0.0194	0.8114	TRUE	reported	1441701	0.0136001	1e-300	35390	C1S	TRUE	reported	Kn6AZo	2	TRUE
C1S.8840_61	SAH	rs10849526	C	T	C	T	0.0897	-0.0243	0.10242	0.06	FALSE	FALSE	FALSE	d1h2mf	12	6823081	0.0455	0.5939	TRUE	reported	982264	0.013747	6.807e-11	35389	C1S	TRUE	reported	E5QU8E	2	TRUE
C1S.8840_61	SAH	rs191458955	C	G	C	G	-0.1979	-0.0219	0.02211	0.0102	FALSE	TRUE	FALSE	d1h2mf	12	6606464	0.1101	0.842	TRUE	reported	982264	0.028295	2.669e-12	35388	C1S	TRUE	reported	E5QU8E	2	TRUE
C1S.8840_61	SAH	rs35496500	C	T	C	T	-0.2142	-0.0562	0.02187	0.0299	FALSE	FALSE	FALSE	d1h2mf	12	6801911	0.0642	0.3818	TRUE	reported	982264	0.030094	1.098e-12	35391	C1S	TRUE	reported	E5QU8E	2	TRUE
C1S.8840_61	SAH	rs73055793	TCCTTCCCCT	TCCCTCCCCT	A	G	-0.134	-0.0622	0.05408	0.0467	TRUE	FALSE	FALSE	d1h2mf	12	6828367	0.0523	0.234	TRUE	reported	982264	0.018437	3.65e-13	35384	C1S	TRUE	reported	E5QU8E	2	FALSE
C1S.8840_61	SAH	rs78749261	T	G	T	G	-0.1881	-0.0456	0.03101	0.0258	FALSE	FALSE	FALSE	d1h2mf	12	7270917	0.068	0.5025	TRUE	reported	982264	0.024513	1.673e-14	35390	C1S	TRUE	reported	E5QU8E	2	TRUE
C1S.8840_61	SAH	rs7970720	T	G	T	G	0.5041	-0.0316	0.82472	0.7934	FALSE	FALSE	FALSE	d1h2mf	12	7048232	0.0261	0.2262	TRUE	reported	982264	0.0136001	1e-300	35390	C1S	TRUE	reported	E5QU8E	2	TRUE
C3.2683_1	IA	rs11569466	T	G	T	G	-0.0833	0.0003	0.127	0.1666	FALSE	FALSE	FALSE	E7lYYH	19	6701598	0.0172	0.9871	TRUE	reported	1441701	0.012243	1.019e-11	35372	C3	TRUE	reported	NF5vBT	2	TRUE
C3.2683_1	SAH	rs11569466	T	G	T	G	-0.0833	-0.0087	0.127	0.165	FALSE	FALSE	FALSE	vhHk9H	19	6701598	0.0222	0.6943	TRUE	reported	982264	0.012243	1.019e-11	35372	C3	TRUE	reported	UF5Z3v	2	TRUE
C3.2754_50	IA	rs11569466	T	G	T	G	-0.0985	0.0003	0.127	0.1666	FALSE	FALSE	FALSE	uhRZ2o	19	6701598	0.0172	0.9871	TRUE	reported	1441701	0.01217	5.782e-16	35372	C3	TRUE	reported	O0UVFl	2	TRUE
C3.2754_50	SAH	rs11569466	T	G	T	G	-0.0985	-0.0087	0.127	0.165	FALSE	FALSE	FALSE	CrcDru	19	6701598	0.0222	0.6943	TRUE	reported	982264	0.01217	5.782e-16	35372	C3	TRUE	reported	Vbxogy	2	TRUE
C3.4480_59	IA	rs11085197	C	G	C	G	-0.1038	-0.0042	0.24055	0.1807	FALSE	TRUE	FALSE	m9qNkX	19	6713164	0.02	0.8332	TRUE	reported	1441701	0.009477	6.431e-28	35372	C3	TRUE	reported	859sjt	2	TRUE
C3.4480_59	SAH	rs11085197	C	G	C	G	-0.1038	-0.0006	0.24055	0.1799	FALSE	TRUE	FALSE	LOCAGZ	19	6713164	0.0271	0.9821	TRUE	reported	982264	0.009477	6.431e-28	35372	C3	TRUE	reported	EEZPbT	2	TRUE
C3.4900_8	IA	rs11569466	T	G	T	G	-0.0829	0.0003	0.127	0.1666	FALSE	FALSE	FALSE	JoMyVw	19	6701598	0.0172	0.9871	TRUE	reported	1441701	0.01213	8.249e-12	35372	C3	TRUE	reported	BbbQMW	2	TRUE
C3.4900_8	SAH	rs11569466	T	G	T	G	-0.0829	-0.0087	0.127	0.165	FALSE	FALSE	FALSE	LzT92y	19	6701598	0.0222	0.6943	TRUE	reported	982264	0.01213	8.249e-12	35372	C3	TRUE	reported	uVcofv	2	TRUE
C3.5803_24	IA	rs2230199	C	G	C	G	0.1035	-0.0076	0.2387	0.1873	FALSE	TRUE	FALSE	Ey22E4	19	6718376	0.0197	0.7004	TRUE	reported	1441701	0.009405	3.615e-28	35371	C3	TRUE	reported	a6TSo2	2	TRUE
C3.5803_24	SAH	rs2230199	C	G	C	G	0.1035	-0.0097	0.2387	0.1867	FALSE	TRUE	FALSE	Dzr0kq	19	6718376	0.0267	0.7159	TRUE	reported	982264	0.009405	3.615e-28	35371	C3	TRUE	reported	6lV0FQ	2	TRUE
C4BPA.9449_150	IA	rs10633836	ATATATAT	ATAT	C	CAT	0.3408	0.0168	0.01186	0.578	TRUE	FALSE	FALSE	FmplCv	1	206641445	0.0156	0.2821	TRUE	reported	1441701	0.037545	1.114e-19	35374	C4BPA	TRUE	reported	yj1qj6	2	FALSE
C4BPA.9449_150	IA	rs115075067	G	A	G	A	-0.1353	-0.0793	0.03776	0.0335	FALSE	FALSE	FALSE	FmplCv	1	207514208	0.0453	0.07973	TRUE	reported	1441701	0.022048	8.426e-10	35369	C4BPA	TRUE	reported	yj1qj6	2	TRUE
C4BPA.9449_150	IA	rs34101855	GTTAAAAGT	GTTAAAAT	T	TC	0.4886	-0.0111	0.11149	0.8912	TRUE	FALSE	FALSE	FmplCv	1	207108361	0.0252	0.6601	TRUE	reported	1441701	0.012995	1e-300	35368	C4BPA	TRUE	reported	yj1qj6	2	FALSE
C4BPA.9449_150	SAH	rs10633836	ATATATAT	ATAT	C	CAT	0.3408	0.0309	0.01186	0.5772	TRUE	FALSE	FALSE	EcBpWe	1	206641445	0.0211	0.144	TRUE	reported	982264	0.037545	1.114e-19	35374	C4BPA	TRUE	reported	ajfssB	2	FALSE
C4BPA.9449_150	SAH	rs115075067	G	A	G	A	-0.1353	-0.016	0.03776	0.0332	FALSE	FALSE	FALSE	EcBpWe	1	207514208	0.0608	0.793	TRUE	reported	982264	0.022048	8.426e-10	35369	C4BPA	TRUE	reported	ajfssB	2	TRUE
C4BPA.9449_150	SAH	rs34101855	GTTAAAAGT	GTTAAAAT	T	TC	0.4886	0.02	0.11149	0.892	TRUE	FALSE	FALSE	EcBpWe	1	207108361	0.0342	0.5582	TRUE	reported	982264	0.012995	1e-300	35368	C4BPA	TRUE	reported	ajfssB	2	FALSE
C5.2381_52	IA	rs1035029	A	G	A	G	0.1156	0.0089	0.62076	0.6059	FALSE	FALSE	FALSE	SSnabQ	9	120980540	0.0134	0.5062	TRUE	reported	1441701	0.008523	6.598e-42	35376	C5	TRUE	reported	Ma6Sod	2	TRUE
C5.2381_52	IA	rs3962628	G	A	G	A	-0.0658	-0.0063	0.18196	0.1781	FALSE	FALSE	FALSE	SSnabQ	9	121520461	0.0164	0.7017	TRUE	reported	1441701	0.0108	1.11e-09	35373	C5	TRUE	reported	Ma6Sod	2	TRUE
C5.2381_52	IA	rs58952795	TTTTTTTTTTTTTTTTTTTGAGACAGAGTCTTACTC	TTTTTTTTTTTTTTTTTGAGACAGAGTCTTACTC	GAA	G	-0.1049	0.0477	0.05233	0.0156	TRUE	FALSE	FALSE	SSnabQ	9	120828443	0.0729	0.513	TRUE	reported	1441701	0.019225	4.857e-08	35376	C5	TRUE	reported	Ma6Sod	2	FALSE
C5.2381_52	SAH	rs1035029	A	G	A	G	0.1156	0.0016	0.62076	0.604	FALSE	FALSE	FALSE	Qp9pwG	9	120980540	0.0172	0.9247	TRUE	reported	982264	0.008523	6.598e-42	35376	C5	TRUE	reported	hTGN7e	2	TRUE
C5.2381_52	SAH	rs3962628	G	A	G	A	-0.0658	-0.0296	0.18196	0.1785	FALSE	FALSE	FALSE	Qp9pwG	9	121520461	0.0207	0.1536	TRUE	reported	982264	0.0108	1.11e-09	35373	C5	TRUE	reported	hTGN7e	2	TRUE
C5.2381_52	SAH	rs58952795	TTTTTTTTTTTTTTTTTTTGAGACAGAGTCTTACTC	TTTTTTTTTTTTTTTTTGAGACAGAGTCTTACTC	GAA	G	-0.1049	0.1383	0.05233	0.0156	TRUE	FALSE	FALSE	Qp9pwG	9	120828443	0.0967	0.1528	TRUE	reported	982264	0.019225	4.857e-08	35376	C5	TRUE	reported	hTGN7e	2	FALSE
C5.2851_63	IA	rs17220750	A	G	A	G	0.186	-0.0258	0.10741	0.0896	FALSE	FALSE	FALSE	h5lDfx	9	121025721	0.0226	0.2542	TRUE	reported	1441701	0.012762	4.105e-48	35376	C5	TRUE	reported	Innw30	2	TRUE
C5.2851_63	SAH	rs17220750	A	G	A	G	0.186	-0.0366	0.10741	0.0902	FALSE	FALSE	FALSE	rNLW7z	9	121025721	0.029	0.2072	TRUE	reported	982264	0.012762	4.105e-48	35376	C5	TRUE	reported	mYCzu9	2	TRUE
C6.4127_75	IA	rs111398451	T	G	T	G	0.2191	-0.0353	0.08071	0.0874	FALSE	FALSE	FALSE	7Cjke3	5	41022278	0.0221	0.1106	TRUE	reported	1441701	0.014911	7.092e-49	35357	C6	TRUE	reported	kKSiUw	2	TRUE
C6.4127_75	IA	rs181908440	A	T	A	T	-0.9086	0.1253	0.01347	0.0076	FALSE	TRUE	FALSE	7Cjke3	5	41210093	0.1042	0.2292	TRUE	reported	1441701	0.033867	1.505e-158	35357	C6	TRUE	reported	kKSiUw	2	TRUE
C6.4127_75	SAH	rs111398451	T	G	T	G	0.2191	-0.0361	0.08071	0.0873	FALSE	FALSE	FALSE	szPXgV	5	41022278	0.028	0.198	TRUE	reported	982264	0.014911	7.092e-49	35357	C6	TRUE	reported	dY9Muz	2	TRUE
C6.4127_75	SAH	rs181908440	A	T	A	T	-0.9086	0.1119	0.01347	0.0073	FALSE	TRUE	FALSE	szPXgV	5	41210093	0.1428	0.433	TRUE	reported	982264	0.033867	1.505e-158	35357	C6	TRUE	reported	dY9Muz	2	TRUE
C7.2888_49	IA	rs429017	A	G	A	G	0.346	0.0191	0.30194	0.2748	FALSE	FALSE	FALSE	Vc8CeA	5	41262989	0.0138	0.1668	TRUE	reported	1441701	0.00933475	1e-300	35357	C7	TRUE	reported	1z3fki	2	TRUE
C7.2888_49	IA	rs74480769	G	A	G	A	-1.2803	0.0059	0.02191	0.0788	FALSE	FALSE	FALSE	Vc8CeA	5	40972109	0.0294	0.841	TRUE	reported	1441701	0.0345413	1e-300	35357	C7	TRUE	reported	1z3fki	2	TRUE
C7.2888_49	SAH	rs429017	A	G	A	G	0.346	0.0115	0.30194	0.2745	FALSE	FALSE	FALSE	CskZMW	5	41262989	0.0179	0.5203	TRUE	reported	982264	0.00933475	1e-300	35357	C7	TRUE	reported	vhSjFX	2	TRUE
C7.2888_49	SAH	rs74480769	G	A	G	A	-1.2803	0.0191	0.02191	0.0792	FALSE	FALSE	FALSE	CskZMW	5	40972109	0.0396	0.6291	TRUE	reported	982264	0.0345413	1e-300	35357	C7	TRUE	reported	vhSjFX	2	TRUE
C8G.14708_59	IA	rs113645795	T	C	T	C	0.1771	0.1447	0.02483	0.0091	FALSE	FALSE	FALSE	3oDgnB	9	136538228	0.1065	0.1744	TRUE	reported	1441701	0.026776	3.739e-11	35260	C8G	TRUE	reported	mJr6fL	2	TRUE
C8G.14708_59	IA	rs2151205	TTTTT	ATTTT	T	A	0.0817	-0.1657	0.42515	0.0527	TRUE	FALSE	FALSE	3oDgnB	9	136653670	0.1098	0.1311	TRUE	reported	1441701	0.008409	2.578e-22	35254	C8G	TRUE	reported	mJr6fL	2	FALSE
C8G.14708_59	IA	rs2784069	T	C	T	C	-0.3246	0.001	0.67654	0.6827	FALSE	FALSE	FALSE	3oDgnB	9	136888840	0.0168	0.953	TRUE	reported	1441701	0.00868	1e-300	35257	C8G	TRUE	reported	mJr6fL	2	TRUE
C8G.14708_59	IA	rs3124599	A	G	A	G	-0.1226	0.0554	0.07774	0.1159	FALSE	FALSE	FALSE	3oDgnB	9	136509318	0.0245	0.02383	TRUE	reported	1441701	0.015573	3.467e-15	35270	C8G	TRUE	reported	mJr6fL	2	TRUE
C8G.14708_59	IA	rs36148455	T	C	T	C	-0.143	0.0221	0.05855	0.0881	FALSE	FALSE	FALSE	3oDgnB	9	136802952	0.081	0.7846	TRUE	reported	1441701	0.018741	2.338e-14	35257	C8G	TRUE	reported	mJr6fL	2	TRUE
C8G.14708_59	IA	rs914737	G	A	G	A	0.064	-0.0043	0.22803	0.1834	FALSE	FALSE	FALSE	3oDgnB	9	136627649	0.0218	0.8431	TRUE	reported	1441701	0.00992	1.105e-10	35253	C8G	TRUE	reported	mJr6fL	2	TRUE
C8G.14708_59	SAH	rs113645795	T	C	T	C	0.1771	0.144	0.02483	0.0087	FALSE	FALSE	FALSE	0ZYFSy	9	136538228	0.1457	0.3232	TRUE	reported	982264	0.026776	3.739e-11	35260	C8G	TRUE	reported	4Urksh	2	TRUE
C8G.14708_59	SAH	rs2151205	TTTTT	ATTTT	T	A	0.0817	0.2934	0.42515	0.0528	TRUE	FALSE	FALSE	0ZYFSy	9	136653670	0.1373	0.03256	TRUE	reported	982264	0.008409	2.578e-22	35254	C8G	TRUE	reported	4Urksh	2	FALSE
C8G.14708_59	SAH	rs2784069	T	C	T	C	-0.3246	0.0191	0.67654	0.684	FALSE	FALSE	FALSE	0ZYFSy	9	136888840	0.0227	0.4017	TRUE	reported	982264	0.00868	1e-300	35257	C8G	TRUE	reported	4Urksh	2	TRUE
C8G.14708_59	SAH	rs3124599	A	G	A	G	-0.1226	0.0371	0.07774	0.1166	FALSE	FALSE	FALSE	0ZYFSy	9	136509318	0.0329	0.2601	TRUE	reported	982264	0.015573	3.467e-15	35270	C8G	TRUE	reported	4Urksh	2	TRUE
C8G.14708_59	SAH	rs36148455	T	C	T	C	-0.143	-0.2135	0.05855	0.0881	FALSE	FALSE	FALSE	0ZYFSy	9	136802952	0.1157	0.0649	TRUE	reported	982264	0.018741	2.338e-14	35257	C8G	TRUE	reported	4Urksh	2	TRUE
C9.3060_43	IA	rs114472213	T	C	T	C	0.2216	0.0237	0.04111	0.0294	FALSE	FALSE	FALSE	p5QVO2	5	39317779	0.0396	0.5487	TRUE	reported	1441701	0.020365	1.414e-27	35366	C9	TRUE	reported	jlaUGJ	2	TRUE
C9.3060_43	IA	rs115000305	G	A	G	A	-0.11	0.0399	0.07595	0.0904	FALSE	FALSE	FALSE	p5QVO2	5	39405632	0.0281	0.1547	TRUE	reported	1441701	0.015601	1.779e-12	35365	C9	TRUE	reported	jlaUGJ	2	TRUE
C9.3060_43	IA	rs115096222	T	C	T	C	0.2367	0.0163	0.01191	0.033	FALSE	FALSE	FALSE	p5QVO2	5	39199361	0.0448	0.7161	TRUE	reported	1441701	0.038459	7.529e-10	35367	C9	TRUE	reported	jlaUGJ	2	TRUE
C9.3060_43	IA	rs139033497	A	C	A	C	0.3192	-0.0545	0.01307	0.0164	FALSE	FALSE	FALSE	p5QVO2	5	39759440	0.0511	0.2857	TRUE	reported	1441701	0.034651	3.207e-20	35365	C9	TRUE	reported	jlaUGJ	2	TRUE
C9.3060_43	IA	rs148126253	A	C	A	C	-0.2497	0.0434	0.01117	0.0146	FALSE	FALSE	FALSE	p5QVO2	5	39316946	0.0576	0.4513	TRUE	reported	1441701	0.039521	2.647e-10	35366	C9	TRUE	reported	jlaUGJ	2	TRUE
C9.3060_43	IA	rs41302830	T	C	T	C	-0.2872	-0.1525	0.01231	0.0093	FALSE	FALSE	FALSE	p5QVO2	5	39110573	0.0814	0.06119	TRUE	reported	1441701	0.037325	1.42e-14	35365	C9	TRUE	reported	jlaUGJ	2	TRUE
C9.3060_43	SAH	rs114472213	T	C	T	C	0.2216	0.1285	0.04111	0.04111	FALSE	FALSE	FALSE	W0LVt9	5	39253088	0.0687	0.06124	TRUE	reported	982264	0.020365	1.414e-27	35366	C9	TRUE	reported	2vdKIy	2	TRUE
C9.3060_43	SAH	rs115000305	G	A	G	A	-0.11	0.0295	0.07595	0.0908	FALSE	FALSE	FALSE	W0LVt9	5	39405632	0.0377	0.4339	TRUE	reported	982264	0.015601	1.779e-12	35365	C9	TRUE	reported	2vdKIy	2	TRUE
C9.3060_43	SAH	rs115096222	T	C	T	C	0.2367	-0.0047	0.01191	0.0332	FALSE	FALSE	FALSE	W0LVt9	5	39199361	0.06	0.9377	TRUE	reported	982264	0.038459	7.529e-10	35367	C9	TRUE	reported	2vdKIy	2	TRUE
C9.3060_43	SAH	rs139033497	A	C	A	C	0.3192	-0.0878	0.01307	0.0162	FALSE	FALSE	FALSE	W0LVt9	5	39759440	0.0668	0.189	TRUE	reported	982264	0.034651	3.207e-20	35365	C9	TRUE	reported	2vdKIy	2	TRUE
C9.3060_43	SAH	rs148126253	A	C	A	C	-0.2497	-0.0504	0.01117	0.0147	FALSE	FALSE	FALSE	W0LVt9	5	39316946	0.0744	0.4978	TRUE	reported	982264	0.039521	2.647e-10	35366	C9	TRUE	reported	2vdKIy	2	TRUE
C9.3060_43	SAH	rs41302830	T	C	T	C	-0.2872	-0.1932	0.01231	0.0093	FALSE	FALSE	FALSE	W0LVt9	5	39110573	0.1102	0.07952	TRUE	reported	982264	0.037325	1.42e-14	35365	C9	TRUE	reported	2vdKIy	2	TRUE
CA10.13666_222	IA	rs117399000	A	G	A	G	-0.5585	-0.027	0.02683	0.0632	FALSE	FALSE	FALSE	mqVHP1	17	52136371	0.0326	0.4068	TRUE	reported	1441701	0.025551	6.546e-106	35360	CA10	TRUE	reported	HsOfid	2	TRUE
CA10.13666_222	IA	rs16950591	C	T	C	T	0.1729	0.0495	0.15043	0.1366	FALSE	FALSE	FALSE	mqVHP1	17	51828640	0.0188	0.008391	TRUE	reported	1441701	0.011745	4.744e-49	35361	CA10	TRUE	reported	HsOfid	2	TRUE
CA10.13666_222	IA	rs2319201	C	T	C	T	0.1043	-0.0222	0.66269	0.6558	FALSE	FALSE	FALSE	mqVHP1	17	51669051	0.0136	0.1025	TRUE	reported	1441701	0.008903	1.072e-31	35361	CA10	TRUE	reported	HsOfid	2	TRUE
CA10.13666_222	SAH	rs117399000	A	G	A	G	-0.5585	-0.0297	0.02683	0.0634	FALSE	FALSE	FALSE	aXE8I8	17	52136371	0.0438	0.4972	TRUE	reported	982264	0.025551	6.546e-106	35360	CA10	TRUE	reported	5dp2RB	2	TRUE
CA10.13666_222	SAH	rs16950591	C	T	C	T	0.1729	0.0538	0.15043	0.1375	FALSE	FALSE	FALSE	aXE8I8	17	51828640	0.0241	0.02548	TRUE	reported	982264	0.011745	4.744e-49	35361	CA10	TRUE	reported	5dp2RB	2	TRUE
CA10.13666_222	SAH	rs2319201	C	T	C	T	0.1043	-0.0131	0.66269	0.6527	FALSE	FALSE	FALSE	aXE8I8	17	51669051	0.0175	0.4538	TRUE	reported	982264	0.008903	1.072e-31	35361	CA10	TRUE	reported	5dp2RB	2	TRUE
CA11.8859_51	IA	rs2303147	C	T	C	T	-0.1823	-0.0352	0.83835	0.8286	FALSE	FALSE	FALSE	ufqK52	19	48639768	0.0208	0.09096	TRUE	reported	1441701	0.010722	7.981e-65	35377	CA11	TRUE	reported	rhyd4w	2	TRUE
CA11.8859_51	SAH	rs2303147	C	T	C	T	-0.1823	-0.0328	0.83835	0.8284	FALSE	FALSE	FALSE	mvyOO0	19	48639768	0.0281	0.2425	TRUE	reported	982264	0.010722	7.981e-65	35377	CA11	TRUE	reported	4s1tcH	2	TRUE
CA12.19347_37	IA	rs7183733	T	C	T	C	-0.0489	0.0103	0.32215	0.3138	FALSE	FALSE	FALSE	GEDY9a	15	63373648	0.0134	0.4448	TRUE	reported	1441701	0.008438	6.819e-09	35362	CA12	TRUE	reported	e6josF	2	TRUE
CA12.19347_37	SAH	rs7183733	T	C	T	C	-0.0489	-0.004	0.32215	0.3151	FALSE	FALSE	FALSE	t3p2ba	15	63373648	0.017	0.8121	TRUE	reported	982264	0.008438	6.819e-09	35362	CA12	TRUE	reported	jJkxYx	2	TRUE
CA13.3420_21	IA	rs4150897	C	G	C	G	0.3208	0.0008	0.70591	0.7566	FALSE	TRUE	FALSE	uYXTQG	8	85193033	0.0185	0.9676	TRUE	reported	1441701	0.00854	1e-300	35349	CA13	TRUE	reported	Xy5hko	2	TRUE
CA13.3420_21	SAH	rs4150897	C	G	C	G	0.3208	-0.0029	0.70591	0.7591	FALSE	TRUE	FALSE	WZbM4m	8	85193033	0.025	0.9074	TRUE	reported	982264	0.00854	1e-300	35349	CA13	TRUE	reported	hoMuAF	2	TRUE
CA3.3799_11	IA	rs2072696	C	G	C	G	-0.1951	-0.0102	0.24779	0.1805	FALSE	TRUE	FALSE	InIWlt	8	85438822	0.0206	0.6192	TRUE	reported	1441701	0.009333	4.983e-97	35349	CA3	TRUE	reported	4V6cjL	2	TRUE
CA3.3799_11	SAH	rs2072696	C	G	C	G	-0.1951	-0.0177	0.24779	0.1791	FALSE	TRUE	FALSE	uwfGrg	8	85438822	0.0278	0.5248	TRUE	reported	982264	0.009333	4.983e-97	35349	CA3	TRUE	reported	P6OloG	2	TRUE
CA6.3352_80	IA	rs11121252	C	T	C	T	0.1967	-0.048	0.85695	0.8468	FALSE	FALSE	FALSE	PU0lbx	1	8896887	0.0218	0.0278	TRUE	reported	1441701	0.012682	2.963e-54	35388	CA6	TRUE	reported	HgNMvZ	2	TRUE
CA6.3352_80	IA	rs115701864	T	C	T	C	-0.2093	0.1466	0.02744	0.0073	FALSE	FALSE	FALSE	PU0lbx	1	9369662	0.1077	0.1737	TRUE	reported	1441701	0.027384	2.122e-14	35387	CA6	TRUE	reported	HgNMvZ	2	TRUE
CA6.3352_80	IA	rs142244876	T	C	T	C	0.2119	0.0346	0.01505	0.0116	FALSE	FALSE	FALSE	PU0lbx	1	9323092	0.0615	0.5736	TRUE	reported	1441701	0.037266	1.299e-08	35385	CA6	TRUE	reported	HgNMvZ	2	TRUE
CA6.3352_80	IA	rs145936483	T	C	T	C	0.1848	0.0522	0.02139	0.0189	FALSE	FALSE	FALSE	PU0lbx	1	9313760	0.0585	0.3728	TRUE	reported	1441701	0.031083	2.758e-09	35385	CA6	TRUE	reported	HgNMvZ	2	TRUE
CA6.3352_80	IA	rs28694588	T	C	T	C	0.1075	-0.0051	0.15113	0.1704	FALSE	FALSE	FALSE	PU0lbx	1	8992725	0.0175	0.771	TRUE	reported	1441701	0.012463	6.385e-18	35386	CA6	TRUE	reported	HgNMvZ	2	TRUE
CA6.3352_80	IA	rs34626390	C	T	C	T	-0.1599	-0.0362	0.19871	0.1885	FALSE	FALSE	FALSE	PU0lbx	1	9077880	0.02	0.0698	TRUE	reported	1441701	0.011316	2.469e-45	35385	CA6	TRUE	reported	HgNMvZ	2	TRUE
CA6.3352_80	IA	rs55642682	T	G	T	G	-0.151	-0.015	0.12337	0.063	FALSE	FALSE	FALSE	PU0lbx	1	9359123	0.033	0.6496	TRUE	reported	1441701	0.013708	3.229e-28	35386	CA6	TRUE	reported	HgNMvZ	2	TRUE
CA6.3352_80	IA	rs55702128	A	G	A	G	-0.3442	0.0012	0.34319	0.4205	FALSE	FALSE	FALSE	PU0lbx	1	8953911	0.0132	0.928	TRUE	reported	1441701	0.009281	1e-300	35389	CA6	TRUE	reported	HgNMvZ	2	TRUE
CA6.3352_80	IA	rs74512616	T	C	T	C	0.4804	-0.0237	0.02936	0.0308	FALSE	FALSE	FALSE	PU0lbx	1	9219991	0.046	0.6067	TRUE	reported	1441701	0.026261	9.41e-75	35383	CA6	TRUE	reported	HgNMvZ	2	TRUE
CA6.3352_80	IA	rs74587828	T	C	T	C	0.1866	-0.0035	0.04488	0.0742	FALSE	FALSE	FALSE	PU0lbx	1	9054650	0.0302	0.9078	TRUE	reported	1441701	0.021789	1.092e-17	35386	CA6	TRUE	reported	HgNMvZ	2	TRUE
CA6.3352_80	SAH	rs11121252	C	T	C	T	0.1967	-0.0119	0.85695	0.8472	FALSE	FALSE	FALSE	nZwPdW	1	8896887	0.0294	0.6869	TRUE	reported	982264	0.012682	2.963e-54	35388	CA6	TRUE	reported	ZxKbAq	2	TRUE
CA6.3352_80	SAH	rs115701864	T	C	T	C	-0.2093	0.0951	0.02744	0.0071	FALSE	FALSE	FALSE	nZwPdW	1	9369662	0.1457	0.514	TRUE	reported	982264	0.027384	2.122e-14	35387	CA6	TRUE	reported	ZxKbAq	2	TRUE
CA6.3352_80	SAH	rs142244876	T	C	T	C	0.2119	0.0188	0.01505	0.0118	FALSE	FALSE	FALSE	nZwPdW	1	9323092	0.0787	0.811	TRUE	reported	982264	0.037266	1.299e-08	35385	CA6	TRUE	reported	ZxKbAq	2	TRUE
CA6.3352_80	SAH	rs145936483	T	C	T	C	0.1848	0.1151	0.02139	0.0189	FALSE	FALSE	FALSE	nZwPdW	1	9313760	0.0792	0.1461	TRUE	reported	982264	0.031083	2.758e-09	35385	CA6	TRUE	reported	ZxKbAq	2	TRUE
CA6.3352_80	SAH	rs28694588	T	C	T	C	0.1075	0.0097	0.15113	0.1699	FALSE	FALSE	FALSE	nZwPdW	1	8992725	0.0227	0.6688	TRUE	reported	982264	0.012463	6.385e-18	35386	CA6	TRUE	reported	ZxKbAq	2	TRUE
CA6.3352_80	SAH	rs34626390	C	T	C	T	-0.1599	-0.019	0.19871	0.1882	FALSE	FALSE	FALSE	nZwPdW	1	9077880	0.0269	0.4796	TRUE	reported	982264	0.011316	2.469e-45	35385	CA6	TRUE	reported	ZxKbAq	2	TRUE
CA6.3352_80	SAH	rs55642682	T	G	T	G	-0.151	-0.0073	0.12337	0.0625	FALSE	FALSE	FALSE	nZwPdW	1	9359123	0.0446	0.8697	TRUE	reported	982264	0.013708	3.229e-28	35386	CA6	TRUE	reported	ZxKbAq	2	TRUE
CA6.3352_80	SAH	rs55702128	A	G	A	G	-0.3442	0.0022	0.34319	0.4183	FALSE	FALSE	FALSE	nZwPdW	1	8953911	0.017	0.8984	TRUE	reported	982264	0.009281	1e-300	35389	CA6	TRUE	reported	ZxKbAq	2	TRUE
CA6.3352_80	SAH	rs74512616	T	C	T	C	0.4804	-0.016	0.02936	0.0308	FALSE	FALSE	FALSE	nZwPdW	1	9219991	0.0618	0.7957	TRUE	reported	982264	0.026261	9.41e-75	35383	CA6	TRUE	reported	ZxKbAq	2	TRUE
CA6.3352_80	SAH	rs74587828	T	C	T	C	0.1866	-0.0306	0.04488	0.0745	FALSE	FALSE	FALSE	nZwPdW	1	9054650	0.0407	0.4522	TRUE	reported	982264	0.021789	1.092e-17	35386	CA6	TRUE	reported	ZxKbAq	2	TRUE
CA8.11390_24	IA	rs117494287	C	G	C	G	0.325	0.072	0.01353	0.0637	FALSE	TRUE	FALSE	VPxDqc	8	60107952	0.0328	0.02837	TRUE	reported	1441701	0.033883	8.645e-22	35350	CA8	TRUE	reported	T67YOz	2	TRUE
CA8.11390_24	IA	rs56227154	G	C	G	C	0.3686	0.0051	0.40113	0.40113	FALSE	TRUE	FALSE	VPxDqc	8	60255049	0.0139	0.7144	TRUE	reported	1441701	0.00994448	1e-300	35350	CA8	TRUE	reported	T67YOz	2	TRUE
CA8.11390_24	SAH	rs117494287	C	G	C	G	0.325	0.0355	0.01353	0.064	FALSE	TRUE	FALSE	EWELSa	8	60107952	0.0441	0.4201	TRUE	reported	982264	0.033883	8.645e-22	35350	CA8	TRUE	reported	H4okNd	2	TRUE
CA8.11390_24	SAH	rs56227154	G	C	G	C	0.3686	-0.0149	0.40113	0.3644	FALSE	TRUE	FALSE	EWELSa	8	60238324	0.0218	0.4931	TRUE	reported	982264	0.00994448	1e-300	35350	CA8	TRUE	reported	H4okNd	2	TRUE
CACNA2D3.8885_6	IA	rs13096326	T	G	T	G	0.1819	-0.0341	0.05626	0.04	FALSE	FALSE	FALSE	bS7ML5	3	53939778	0.0321	0.2887	TRUE	reported	1441701	0.017882	2.631e-24	35346	CACNA2D3	TRUE	reported	qW0KIe	2	TRUE
CACNA2D3.8885_6	IA	rs58019286	G	A	G	A	-0.1675	0.035	0.02016	0.0346	FALSE	FALSE	FALSE	bS7ML5	3	54082990	0.0375	0.35	TRUE	reported	1441701	0.029618	1.556e-08	35348	CACNA2D3	TRUE	reported	qW0KIe	2	TRUE
CACNA2D3.8885_6	IA	rs73066412	C	T	C	T	0.0898	0.0286	0.08374	0.057	FALSE	FALSE	FALSE	bS7ML5	3	54596834	0.0338	0.398	TRUE	reported	1441701	0.014949	1.89e-09	35347	CACNA2D3	TRUE	reported	qW0KIe	2	TRUE
CACNA2D3.8885_6	IA	rs74498536	A	G	A	G	0.1245	-0.0502	0.03793	0.0348	FALSE	FALSE	FALSE	bS7ML5	3	54590289	0.0347	0.1483	TRUE	reported	1441701	0.021974	1.463e-08	35347	CACNA2D3	TRUE	reported	qW0KIe	2	TRUE
CACNA2D3.8885_6	IA	rs76183499	G	C	G	C	-0.2004	0.0158	0.02709	0.017	FALSE	TRUE	FALSE	bS7ML5	3	54393933	0.0671	0.8136	TRUE	reported	1441701	0.025329	2.535e-15	35346	CACNA2D3	TRUE	reported	qW0KIe	2	TRUE
CACNA2D3.8885_6	IA	rs9859898	G	A	G	A	0.2243	-0.0319	0.026	0.032	FALSE	FALSE	FALSE	bS7ML5	3	54348220	0.0382	0.4032	TRUE	reported	1441701	0.026269	1.36e-17	35346	CACNA2D3	TRUE	reported	qW0KIe	2	TRUE
CACNA2D3.8885_6	IA	rs9878608	G	C	G	C	0.2196	-0.0174	0.4264	0.4177	FALSE	TRUE	TRUE	bS7ML5	3	54123032	0.0157	0.2678	TRUE	reported	1441701	0.008313	8.923e-154	35348	CACNA2D3	TRUE	reported	qW0KIe	2	FALSE
CACNA2D3.8885_6	SAH	rs13096326	T	G	T	G	0.1819	0.3122	0.05626	0.05626	FALSE	FALSE	FALSE	eDRyCx	3	53961833	0.1073	0.003599	TRUE	reported	982264	0.017882	2.631e-24	35346	CACNA2D3	TRUE	reported	6WgE9J	2	TRUE
CACNA2D3.8885_6	SAH	rs58019286	G	A	G	A	-0.1675	0.07	0.02016	0.0357	FALSE	FALSE	FALSE	eDRyCx	3	54082990	0.0474	0.1394	TRUE	reported	982264	0.029618	1.556e-08	35348	CACNA2D3	TRUE	reported	6WgE9J	2	TRUE
CACNA2D3.8885_6	SAH	rs73066412	C	T	C	T	0.0898	0.0254	0.08374	0.057	FALSE	FALSE	FALSE	eDRyCx	3	54596834	0.0455	0.5762	TRUE	reported	982264	0.014949	1.89e-09	35347	CACNA2D3	TRUE	reported	6WgE9J	2	TRUE
CACNA2D3.8885_6	SAH	rs74498536	A	G	A	G	0.1245	-0.0243	0.03793	0.0342	FALSE	FALSE	FALSE	eDRyCx	3	54590289	0.0445	0.5854	TRUE	reported	982264	0.021974	1.463e-08	35347	CACNA2D3	TRUE	reported	6WgE9J	2	TRUE
CACNA2D3.8885_6	SAH	rs76183499	G	C	G	C	-0.2004	-0.0078	0.02709	0.0165	FALSE	TRUE	FALSE	eDRyCx	3	54393933	0.0912	0.9316	TRUE	reported	982264	0.025329	2.535e-15	35346	CACNA2D3	TRUE	reported	6WgE9J	2	TRUE
CACNA2D3.8885_6	SAH	rs9859898	G	A	G	A	0.2243	-0.0418	0.026	0.0316	FALSE	FALSE	FALSE	eDRyCx	3	54348220	0.0495	0.3983	TRUE	reported	982264	0.026269	1.36e-17	35346	CACNA2D3	TRUE	reported	6WgE9J	2	TRUE
CACNA2D3.8885_6	SAH	rs9878608	G	C	G	C	0.2196	0.0064	0.4264	0.4181	FALSE	TRUE	TRUE	eDRyCx	3	54123032	0.0212	0.7623	TRUE	reported	982264	0.008313	8.923e-154	35348	CACNA2D3	TRUE	reported	6WgE9J	2	FALSE
CACYBP.12432_23	IA	rs79904921	T	C	T	C	-0.2042	0.0018	0.09445	0.106	FALSE	FALSE	FALSE	3zBeON	1	174776676	0.0207	0.9309	TRUE	reported	1441701	0.013766	8.865e-50	35342	CACYBP	TRUE	reported	jZvoq7	2	TRUE
CACYBP.12432_23	SAH	rs79904921	T	C	T	C	-0.2042	0.007	0.09445	0.1065	FALSE	FALSE	FALSE	68l3zs	1	174776676	0.0265	0.7915	TRUE	reported	982264	0.013766	8.865e-50	35342	CACYBP	TRUE	reported	25xgNt	2	TRUE
CADM1.3326_58	IA	rs11215406	C	T	C	T	0.1517	-0.0105	0.31628	0.26	FALSE	FALSE	FALSE	zkMeHZ	11	115194362	0.0142	0.4582	TRUE	reported	1441701	0.008662	1.135e-68	35371	CADM1	TRUE	reported	DTGfW7	2	TRUE
CADM1.3326_58	SAH	rs11215406	C	T	C	T	0.1517	-0.0147	0.31628	0.2601	FALSE	FALSE	FALSE	tivVFd	11	115194362	0.018	0.4139	TRUE	reported	982264	0.008662	1.135e-68	35371	CADM1	TRUE	reported	hOFSvU	2	TRUE
CALB2.16803_4	IA	rs1963098	G	A	G	A	-0.0457	0.0393	0.3624	0.3115	FALSE	FALSE	FALSE	voGBeE	16	71092724	0.0408	0.3354	TRUE	reported	1441701	0.008158	2.12e-08	35373	CALB2	TRUE	reported	EQZd2E	2	TRUE
CALB2.16803_4	SAH	rs1963098	G	A	G	A	-0.0457	0.0377	0.3624	0.3115	FALSE	FALSE	FALSE	mijXtO	16	71092724	0.0585	0.5193	TRUE	reported	982264	0.008158	2.12e-08	35373	CALB2	TRUE	reported	sN14Mb	2	TRUE
CALCB.17170_15	IA	rs10766205	A	G	A	G	0.2492	0.0294	0.7247	0.7885	FALSE	FALSE	FALSE	ty5cF3	11	15070774	0.0197	0.1353	TRUE	reported	1441701	0.008738	6.579e-179	35369	CALCB	TRUE	reported	frrIva	2	TRUE
CALCB.17170_15	SAH	rs10766205	A	G	A	G	0.2492	0.0293	0.7247	0.7908	FALSE	FALSE	FALSE	wCCo9Z	11	15070774	0.0266	0.2698	TRUE	reported	982264	0.008738	6.579e-179	35369	CALCB	TRUE	reported	rsbkhN	2	TRUE
CAMK2D.3419_49	IA	rs6836139	C	T	C	T	0.0439	-0.0112	0.49222	0.4964	FALSE	FALSE	FALSE	XuCrNW	4	113749800	0.0129	0.3838	TRUE	reported	1441701	0.00797	3.63e-08	35361	CAMK2D	TRUE	reported	WcR3YN	2	TRUE
CAMK2D.3419_49	SAH	rs6836139	C	T	C	T	0.0439	-0.0086	0.49222	0.4943	FALSE	FALSE	FALSE	XZVUuk	4	113749800	0.0166	0.6037	TRUE	reported	982264	0.00797	3.63e-08	35361	CAMK2D	TRUE	reported	aKTC7O	2	TRUE
CAPG.4968_50	IA	rs113170028	G	A	G	A	-0.1916	-0.1432	0.37959	0.4375	FALSE	FALSE	FALSE	01MuLw	2	85316375	0.0433	0.0009336	TRUE	reported	1441701	0.009004	1.804e-100	35342	CAPG	TRUE	reported	DVSBGI	2	TRUE
CAPG.4968_50	IA	rs148185493	C	G	C	G	0.0896	0.0896	0.07611	0.045	FALSE	TRUE	FALSE	01MuLw	2	84955947	0.0394	0.02285	TRUE	reported	1441701	0.015289	4.613e-09	35343	CAPG	TRUE	reported	DVSBGI	2	TRUE
CAPG.4968_50	IA	rs199714103	GCTCAATGAGGTTGC	G	GCTCAATGAGGTTGC	G	-0.1959	-0.0039	0.04007	0.0267	FALSE	FALSE	FALSE	01MuLw	2	85561089	0.0532	0.9422	TRUE	reported	1441701	0.021177	2.234e-20	35344	CAPG	TRUE	reported	DVSBGI	2	TRUE
CAPG.4968_50	IA	rs62162852	T	C	T	C	0.0695	0.0364	0.17903	0.1374	FALSE	FALSE	FALSE	01MuLw	2	85152606	0.0187	0.05156	TRUE	reported	1441701	0.01059	5.277e-11	35343	CAPG	TRUE	reported	DVSBGI	2	TRUE
CAPG.4968_50	IA	rs950362	A	G	A	G	-1.2075	0.0064	0.0169	0.0148	FALSE	FALSE	FALSE	01MuLw	2	85349849	0.0525	0.9034	TRUE	reported	1441701	0.0325772	1e-300	35344	CAPG	TRUE	reported	DVSBGI	2	TRUE
CAPG.4968_50	SAH	rs113170028	G	A	G	A	-0.1916	0.0206	0.37959	0.4375	FALSE	FALSE	FALSE	5xnjPn	2	85316375	0.0615	0.7373	TRUE	reported	982264	0.009004	1.804e-100	35342	CAPG	TRUE	reported	yvNqsd	2	TRUE
CAPG.4968_50	SAH	rs148185493	C	G	C	G	0.0896	0.0571	0.07611	0.0448	FALSE	TRUE	FALSE	5xnjPn	2	84955947	0.054	0.2903	TRUE	reported	982264	0.015289	4.613e-09	35343	CAPG	TRUE	reported	yvNqsd	2	TRUE
CAPG.4968_50	SAH	rs199714103	GCTCAATGAGGTTGC	G	GCTCAATGAGGTTGC	G	-0.1959	-0.0038	0.04007	0.0266	FALSE	FALSE	FALSE	5xnjPn	2	85561089	0.0712	0.9569	TRUE	reported	982264	0.021177	2.234e-20	35344	CAPG	TRUE	reported	yvNqsd	2	TRUE
CAPG.4968_50	SAH	rs62162852	T	C	T	C	0.0695	0.0382	0.17903	0.1382	FALSE	FALSE	FALSE	5xnjPn	2	85152606	0.0239	0.1099	TRUE	reported	982264	0.01059	5.277e-11	35343	CAPG	TRUE	reported	yvNqsd	2	TRUE
CAPG.4968_50	SAH	rs950362	A	G	A	G	-1.2075	-0.0849	0.0169	0.0147	FALSE	FALSE	FALSE	5xnjPn	2	85349849	0.0684	0.2141	TRUE	reported	982264	0.0325772	1e-300	35344	CAPG	TRUE	reported	yvNqsd	2	TRUE
CAPN2.14684_17	IA	rs17599	C	A	C	A	-0.0956	-0.0023	0.28359	0.2614	FALSE	FALSE	FALSE	nWrc0T	1	223766378	0.0145	0.8732	TRUE	reported	1441701	0.009282	7.048e-25	35361	CAPN2	TRUE	reported	shRDiK	2	TRUE
CAPN2.14684_17	IA	rs34332503	CTCAA	CTC	GT	G	-0.0574	-0.0305	0.35124	0.5731	TRUE	FALSE	FALSE	nWrc0T	1	223697844	0.0435	0.4831	TRUE	reported	1441701	0.008812	7.33e-11	35361	CAPN2	TRUE	reported	shRDiK	2	FALSE
CAPN2.14684_17	SAH	rs17599	C	A	C	A	-0.0956	-0.0095	0.28359	0.261	FALSE	FALSE	FALSE	ZkT8XO	1	223766378	0.0186	0.6091	TRUE	reported	982264	0.009282	7.048e-25	35361	CAPN2	TRUE	reported	HYXSE2	2	TRUE
CAPN2.14684_17	SAH	rs34332503	CTCAA	CTC	GT	G	-0.0574	-0.0402	0.35124	0.5731	TRUE	FALSE	FALSE	ZkT8XO	1	223697844	0.0618	0.5154	TRUE	reported	982264	0.008812	7.33e-11	35361	CAPN2	TRUE	reported	HYXSE2	2	FALSE
CASC4.10613_33	IA	rs28497688	T	C	T	C	0.2139	0.0257	0.0119	0.0174	FALSE	FALSE	FALSE	F5Jsjg	15	44407940	0.0587	0.6616	TRUE	reported	1441701	0.036323	3.889e-09	35351	CASC4	TRUE	reported	lbXKIH	2	TRUE
CASC4.10613_33	SAH	rs28497688	T	C	T	C	0.2139	-0.0196	0.0119	0.0173	FALSE	FALSE	FALSE	G6ZPlg	15	44407940	0.0796	0.8057	TRUE	reported	982264	0.036323	3.889e-09	35351	CASC4	TRUE	reported	01IlK7	2	TRUE
CASP3.3593_72	IA	rs111667591	G	A	G	A	-0.2269	0.0617	0.11822	0.1267	FALSE	FALSE	FALSE	vZoEX6	4	184671855	0.0556	0.2671	TRUE	reported	1441701	0.012542	3.742e-73	35391	CASP3	TRUE	reported	Bs9hG5	2	TRUE
CASP3.3593_72	SAH	rs111667591	G	A	G	A	-0.2269	0.1272	0.11822	0.1267	FALSE	FALSE	FALSE	rpHUri	4	184671855	0.079	0.1073	TRUE	reported	982264	0.012542	3.742e-73	35391	CASP3	TRUE	reported	l6G1xn	2	TRUE
CASS4.12855_16	IA	rs2426628	A	G	A	G	-0.105	-0.0748	0.07908	0.0766	FALSE	FALSE	FALSE	dolGH5	20	56451641	0.0298	0.01217	TRUE	reported	1441701	0.014851	1.548e-12	35376	CASS4	TRUE	reported	8rTUBa	2	TRUE
CASS4.12855_16	SAH	rs2426628	A	G	A	G	-0.105	-0.0968	0.07908	0.0767	FALSE	FALSE	FALSE	DAAJPV	20	56451641	0.0402	0.016	TRUE	reported	982264	0.014851	1.548e-12	35376	CASS4	TRUE	reported	6nIZlQ	2	TRUE
CAT.3488_64	IA	rs208674	C	T	C	T	0.0813	-0.0124	0.33566	0.3634	FALSE	FALSE	FALSE	AtNWqI	11	34420905	0.0128	0.3337	TRUE	reported	1441701	0.008461	7.375e-22	35374	CAT	TRUE	reported	YH9PkG	2	TRUE
CAT.3488_64	IA	rs2746626	G	C	G	C	-0.0587	-0.0344	0.8247	0.8349	FALSE	TRUE	FALSE	AtNWqI	11	34217843	0.0209	0.09985	TRUE	reported	1441701	0.010534	2.514e-08	35365	CAT	TRUE	reported	YH9PkG	2	TRUE
CAT.3488_64	IA	rs769218	A	G	A	G	-0.212	-0.0035	0.21994	0.2103	FALSE	FALSE	FALSE	AtNWqI	11	34449132	0.0156	0.822	TRUE	reported	1441701	0.009637	2.994e-107	35374	CAT	TRUE	reported	YH9PkG	2	TRUE
CAT.3488_64	SAH	rs208674	C	T	C	T	0.0813	0.0009	0.33566	0.3638	FALSE	FALSE	FALSE	qEyU8C	11	34420905	0.0166	0.9572	TRUE	reported	982264	0.008461	7.375e-22	35374	CAT	TRUE	reported	xFaCBb	2	TRUE
CAT.3488_64	SAH	rs2746626	G	C	G	C	-0.0587	-0.0697	0.8247	0.835	FALSE	TRUE	FALSE	qEyU8C	11	34217843	0.028	0.01274	TRUE	reported	982264	0.010534	2.514e-08	35365	CAT	TRUE	reported	xFaCBb	2	TRUE
CAT.3488_64	SAH	rs769218	A	G	A	G	-0.212	0.0114	0.21994	0.2099	FALSE	FALSE	FALSE	qEyU8C	11	34449132	0.0201	0.5718	TRUE	reported	982264	0.009637	2.994e-107	35374	CAT	TRUE	reported	xFaCBb	2	TRUE
CBL.12016_60	IA	rs73564493	A	G	A	G	-0.2542	-0.0025	0.0507	0.0563	FALSE	FALSE	FALSE	BnxhEN	11	119185564	0.0306	0.936	TRUE	reported	1441701	0.01826	4.729e-44	35371	CBL	TRUE	reported	mFHC6e	2	TRUE
CBL.12016_60	SAH	rs73564493	A	G	A	G	-0.2542	0.0057	0.0507	0.0571	FALSE	FALSE	FALSE	xAKo1U	11	119185564	0.038	0.8812	TRUE	reported	982264	0.01826	4.729e-44	35371	CBL	TRUE	reported	fOh2y6	2	TRUE
CBLN1.9313_27	IA	rs113646923	T	C	T	C	-0.1754	-0.0696	0.0228	0.0151	FALSE	FALSE	FALSE	zr4DDW	16	49441269	0.0683	0.3083	TRUE	reported	1441701	0.029786	3.895e-09	35364	CBLN1	TRUE	reported	OOTFmh	2	TRUE
CBLN1.9313_27	IA	rs113728055	AGTGTGTGT	AGTGTGT	T	TCA	0.1173	-0.0597	0.04891	0.9433	TRUE	FALSE	FALSE	zr4DDW	16	49414929	0.0364	0.1007	TRUE	reported	1441701	0.020695	1.445e-08	35364	CBLN1	TRUE	reported	OOTFmh	2	FALSE
CBLN1.9313_27	IA	rs114398277	A	G	A	G	-0.4081	-0.0098	0.03315	0.0196	FALSE	FALSE	FALSE	zr4DDW	16	49461811	0.0523	0.851	TRUE	reported	1441701	0.024627	1.121e-61	35363	CBLN1	TRUE	reported	OOTFmh	2	TRUE
CBLN1.9313_27	IA	rs116950432	A	G	A	G	-0.2497	-0.0422	0.01405	0.0169	FALSE	FALSE	FALSE	zr4DDW	16	49760801	0.0641	0.5101	TRUE	reported	1441701	0.037567	2.994e-11	35367	CBLN1	TRUE	reported	OOTFmh	2	TRUE
CBLN1.9313_27	IA	rs139111934	T	C	T	C	-0.2519	-0.0232	0.01689	0.0208	FALSE	FALSE	FALSE	zr4DDW	16	49368703	0.048	0.6285	TRUE	reported	1441701	0.03525	8.928e-13	35365	CBLN1	TRUE	reported	OOTFmh	2	TRUE
CBLN1.9313_27	IA	rs141016580	A	G	A	G	-0.4672	0.0173	0.01243	0.0049	FALSE	FALSE	FALSE	zr4DDW	16	49369923	0.1388	0.9011	TRUE	reported	1441701	0.040285	4.245e-31	35365	CBLN1	TRUE	reported	OOTFmh	2	TRUE
CBLN1.9313_27	IA	rs147309745	T	A	T	A	0.2003	-0.0316	0.03016	0.0295	FALSE	TRUE	FALSE	zr4DDW	16	49388346	0.0469	0.5001	TRUE	reported	1441701	0.02644	3.571e-14	35365	CBLN1	TRUE	reported	OOTFmh	2	TRUE
CBLN1.9313_27	IA	rs27817	G	A	G	A	0.5152	-0.1796	0.97555	0.9737	FALSE	FALSE	FALSE	zr4DDW	16	49422380	0.0649	0.005646	TRUE	reported	1441701	0.028831	2.034e-71	35364	CBLN1	TRUE	reported	OOTFmh	2	TRUE
CBLN1.9313_27	IA	rs62029101	G	A	G	A	0.2192	0.0768	0.05247	0.03	FALSE	FALSE	FALSE	zr4DDW	16	49379117	0.0455	0.09109	TRUE	reported	1441701	0.019742	1.21e-28	35365	CBLN1	TRUE	reported	OOTFmh	2	TRUE
CBLN1.9313_27	IA	rs72780345	A	G	A	G	-0.2504	-0.0632	0.02659	0.0721	FALSE	FALSE	FALSE	zr4DDW	16	49725582	0.0317	0.04631	TRUE	reported	1441701	0.027744	1.791e-19	35365	CBLN1	TRUE	reported	OOTFmh	2	TRUE
CBLN1.9313_27	IA	rs72793563	T	G	T	G	0.3789	-0.0472	0.02563	0.0136	FALSE	FALSE	FALSE	zr4DDW	16	49616101	0.0805	0.5578	TRUE	reported	1441701	0.028565	3.716e-40	35365	CBLN1	TRUE	reported	OOTFmh	2	TRUE
CBLN1.9313_27	IA	rs77691025	G	C	G	C	-0.3249	0.0626	0.01425	0.0076	FALSE	TRUE	FALSE	zr4DDW	16	49462829	0.1177	0.5949	TRUE	reported	1441701	0.037697	6.776e-18	35363	CBLN1	TRUE	reported	OOTFmh	2	TRUE
CBLN1.9313_27	IA	rs8043631	T	C	T	C	0.2319	0.0149	0.02872	0.0292	FALSE	FALSE	FALSE	zr4DDW	16	49510214	0.0389	0.7028	TRUE	reported	1441701	0.026867	6.06e-18	35367	CBLN1	TRUE	reported	OOTFmh	2	TRUE
CBLN1.9313_27	SAH	rs113646923	T	C	T	C	-0.1754	-0.2211	0.0228	0.0143	FALSE	FALSE	FALSE	0IuGG4	16	49441269	0.0956	0.02076	TRUE	reported	982264	0.029786	3.895e-09	35364	CBLN1	TRUE	reported	ndjXJe	2	TRUE
CBLN1.9313_27	SAH	rs113728055	AGTGTGTGT	AGTGTGT	T	TCA	0.1173	-0.0952	0.04891	0.9433	TRUE	FALSE	FALSE	0IuGG4	16	49414929	0.0487	0.05044	TRUE	reported	982264	0.020695	1.445e-08	35364	CBLN1	TRUE	reported	ndjXJe	2	FALSE
CBLN1.9313_27	SAH	rs114398277	A	G	A	G	-0.4081	-0.046	0.03315	0.0201	FALSE	FALSE	FALSE	0IuGG4	16	49461811	0.0661	0.4866	TRUE	reported	982264	0.024627	1.121e-61	35363	CBLN1	TRUE	reported	ndjXJe	2	TRUE
CBLN1.9313_27	SAH	rs116950432	A	G	A	G	-0.2497	-0.1544	0.01405	0.017	FALSE	FALSE	FALSE	0IuGG4	16	49760801	0.0859	0.07237	TRUE	reported	982264	0.037567	2.994e-11	35367	CBLN1	TRUE	reported	ndjXJe	2	TRUE
CBLN1.9313_27	SAH	rs139111934	T	C	T	C	-0.2519	0.0497	0.01689	0.0204	FALSE	FALSE	FALSE	0IuGG4	16	49368703	0.0624	0.426	TRUE	reported	982264	0.03525	8.928e-13	35365	CBLN1	TRUE	reported	ndjXJe	2	TRUE
CBLN1.9313_27	SAH	rs141016580	A	G	A	G	-0.4672	-0.2012	0.01243	0.0047	FALSE	FALSE	FALSE	0IuGG4	16	49369923	0.1871	0.2821	TRUE	reported	982264	0.040285	4.245e-31	35365	CBLN1	TRUE	reported	ndjXJe	2	TRUE
CBLN1.9313_27	SAH	rs147309745	T	A	T	A	0.2003	-0.0278	0.03016	0.0296	FALSE	TRUE	FALSE	0IuGG4	16	49388346	0.0628	0.6584	TRUE	reported	982264	0.02644	3.571e-14	35365	CBLN1	TRUE	reported	ndjXJe	2	TRUE
CBLN1.9313_27	SAH	rs27817	G	A	G	A	0.5152	-0.0915	0.97555	0.977	FALSE	FALSE	FALSE	0IuGG4	16	49422380	0.0916	0.3175	TRUE	reported	982264	0.028831	2.034e-71	35364	CBLN1	TRUE	reported	ndjXJe	2	TRUE
CBLN1.9313_27	SAH	rs62029101	G	A	G	A	0.2192	0.0768	0.05247	0.0301	FALSE	FALSE	FALSE	0IuGG4	16	49379117	0.0614	0.2105	TRUE	reported	982264	0.019742	1.21e-28	35365	CBLN1	TRUE	reported	ndjXJe	2	TRUE
CBLN1.9313_27	SAH	rs72780345	A	G	A	G	-0.2504	-0.0499	0.02659	0.0724	FALSE	FALSE	FALSE	0IuGG4	16	49725582	0.0424	0.2397	TRUE	reported	982264	0.027744	1.791e-19	35365	CBLN1	TRUE	reported	ndjXJe	2	TRUE
CBLN1.9313_27	SAH	rs72793563	T	G	T	G	0.3789	-0.1879	0.02563	0.0131	FALSE	FALSE	FALSE	0IuGG4	16	49616101	0.1101	0.08782	TRUE	reported	982264	0.028565	3.716e-40	35365	CBLN1	TRUE	reported	ndjXJe	2	TRUE
CBLN1.9313_27	SAH	rs77691025	G	C	G	C	-0.3249	0.0701	0.01425	0.0073	FALSE	TRUE	FALSE	0IuGG4	16	49462829	0.1613	0.6636	TRUE	reported	982264	0.037697	6.776e-18	35363	CBLN1	TRUE	reported	ndjXJe	2	TRUE
CBLN1.9313_27	SAH	rs8043631	T	C	T	C	0.2319	-0.0272	0.02872	0.0297	FALSE	FALSE	FALSE	0IuGG4	16	49510214	0.049	0.5786	TRUE	reported	982264	0.026867	6.06e-18	35367	CBLN1	TRUE	reported	ndjXJe	2	TRUE
CBLN4.5688_65	IA	rs2870718	G	A	G	A	0.1364	-0.029	0.73256	0.6981	FALSE	FALSE	FALSE	viQsRT	20	56179321	0.0142	0.04201	TRUE	reported	1441701	0.009337	2.469e-48	35389	CBLN4	TRUE	reported	bjl9MC	2	TRUE
CBLN4.5688_65	IA	rs6024417	G	A	G	A	-0.1539	-0.0271	0.29741	0.2895	FALSE	FALSE	FALSE	viQsRT	20	55794632	0.0144	0.06076	TRUE	reported	1441701	0.009032	4.156e-65	35388	CBLN4	TRUE	reported	bjl9MC	2	TRUE
CBLN4.5688_65	IA	rs7351418	T	C	T	C	0.1538	-0.0122	0.34464	0.2885	FALSE	FALSE	FALSE	viQsRT	20	55721241	0.0142	0.39	TRUE	reported	1441701	0.008695	5.192e-70	35390	CBLN4	TRUE	reported	bjl9MC	2	TRUE
CBLN4.5688_65	SAH	rs2870718	G	A	G	A	0.1364	-0.0285	0.73256	0.6944	FALSE	FALSE	FALSE	x7T8J5	20	56179321	0.0183	0.1199	TRUE	reported	982264	0.009337	2.469e-48	35389	CBLN4	TRUE	reported	1ZoWE0	2	TRUE
CBLN4.5688_65	SAH	rs6024417	G	A	G	A	-0.1539	-0.0197	0.29741	0.2894	FALSE	FALSE	FALSE	x7T8J5	20	55794632	0.0187	0.2917	TRUE	reported	982264	0.009032	4.156e-65	35388	CBLN4	TRUE	reported	1ZoWE0	2	TRUE
CBLN4.5688_65	SAH	rs7351418	T	C	T	C	0.1538	-0.018	0.34464	0.2896	FALSE	FALSE	FALSE	x7T8J5	20	55721241	0.0183	0.3238	TRUE	reported	982264	0.008695	5.192e-70	35390	CBLN4	TRUE	reported	1ZoWE0	2	TRUE
CBR1.12381_26	IA	rs16993864	A	C	A	C	-0.9106	-0.0843	0.02638	0.0151	FALSE	FALSE	FALSE	N4umVn	21	36074301	0.0558	0.131	TRUE	reported	1441701	0.024356	1e-300	35374	CBR1	TRUE	reported	1SCHDa	2	TRUE
CBR1.12381_26	IA	rs76856299	C	A	C	A	0.1437	0.0269	0.04844	0.0421	FALSE	FALSE	FALSE	N4umVn	21	35945598	0.0407	0.509	TRUE	reported	1441701	0.01889	2.802e-14	35374	CBR1	TRUE	reported	1SCHDa	2	TRUE
CBR1.12381_26	SAH	rs16993864	A	C	A	C	-0.9106	-0.0198	0.02638	0.015	FALSE	FALSE	FALSE	xEWsL7	21	36074301	0.0702	0.7779	TRUE	reported	982264	0.024356	1e-300	35374	CBR1	TRUE	reported	GQSvMs	2	TRUE
CBR1.12381_26	SAH	rs76856299	C	A	C	A	0.1437	0.0586	0.04844	0.0422	FALSE	FALSE	FALSE	xEWsL7	21	35945598	0.0546	0.2836	TRUE	reported	982264	0.01889	2.802e-14	35374	CBR1	TRUE	reported	GQSvMs	2	TRUE
CBR3.14091_42	IA	rs11702726	T	C	T	C	-0.297	-0.0056	0.77146	0.7317	FALSE	FALSE	FALSE	9MJKUB	21	36157120	0.0153	0.7125	TRUE	reported	1441701	0.009507	3.104e-214	35383	CBR3	TRUE	reported	esqnIl	2	TRUE
CBR3.14091_42	IA	rs1734502	A	C	A	C	-0.0762	0.0377	0.82074	0.8248	FALSE	FALSE	FALSE	9MJKUB	21	35658016	0.0205	0.06652	TRUE	reported	1441701	0.010566	5.511e-13	35381	CBR3	TRUE	reported	esqnIl	2	TRUE
CBR3.14091_42	IA	rs6517329	A	G	A	G	-0.3108	0.0258	0.37309	0.3788	FALSE	FALSE	FALSE	9MJKUB	21	36109179	0.0132	0.05003	TRUE	reported	1441701	0.008262	1e-300	35383	CBR3	TRUE	reported	esqnIl	2	TRUE
CBR3.14091_42	SAH	rs11702726	T	C	T	C	-0.297	0.0023	0.77146	0.7294	FALSE	FALSE	FALSE	ewsY7Q	21	36157120	0.0197	0.9069	TRUE	reported	982264	0.009507	3.104e-214	35383	CBR3	TRUE	reported	YnJj8n	2	TRUE
CBR3.14091_42	SAH	rs1734502	A	C	A	C	-0.0762	0.0462	0.82074	0.825	FALSE	FALSE	FALSE	ewsY7Q	21	35658016	0.0277	0.09481	TRUE	reported	982264	0.010566	5.511e-13	35381	CBR3	TRUE	reported	YnJj8n	2	TRUE
CBR3.14091_42	SAH	rs6517329	A	G	A	G	-0.3108	0.0117	0.37309	0.3799	FALSE	FALSE	FALSE	ewsY7Q	21	36109179	0.0169	0.4892	TRUE	reported	982264	0.008262	1e-300	35383	CBR3	TRUE	reported	YnJj8n	2	TRUE
CCBL2.12682_5	IA	rs10922604	C	T	C	T	-0.0632	-0.002	0.14654	0.2082	FALSE	FALSE	FALSE	3OPAcg	1	89281155	0.0192	0.9152	TRUE	reported	1441701	0.011539	4.325e-08	35329	CCBL2	TRUE	reported	nZ7MaU	2	TRUE
CCBL2.12682_5	IA	rs12729558	G	C	G	C	-0.2861	-0.0221	0.50552	0.5452	FALSE	TRUE	TRUE	3OPAcg	1	88937277	0.0155	0.1546	TRUE	reported	1441701	0.008091	7.175e-274	35332	CCBL2	TRUE	reported	nZ7MaU	2	FALSE
CCBL2.12682_5	SAH	rs10922604	C	T	C	T	-0.0632	0.0238	0.14654	0.209	FALSE	FALSE	FALSE	b0lLAa	1	89281155	0.0258	0.3572	TRUE	reported	982264	0.011539	4.325e-08	35329	CCBL2	TRUE	reported	W4gRWt	2	TRUE
CCBL2.12682_5	SAH	rs12729558	G	C	G	C	-0.2861	-0.0106	0.50552	0.5459	FALSE	TRUE	TRUE	b0lLAa	1	88937277	0.0209	0.6145	TRUE	reported	982264	0.008091	7.175e-274	35332	CCBL2	TRUE	reported	W4gRWt	2	FALSE
CCDC126.6388_21	IA	rs7781145	A	C	A	C	0.3065	0.0189	0.25601	0.2212	FALSE	FALSE	FALSE	5frPB8	7	23586983	0.0153	0.2154	TRUE	reported	1441701	0.009372	1.325e-234	35372	CCDC126	TRUE	reported	QkEj1Y	2	TRUE
CCDC126.6388_21	SAH	rs7781145	A	C	A	C	0.3065	0.0014	0.25601	0.2243	FALSE	FALSE	FALSE	Ro2Njx	7	23586983	0.0193	0.9431	TRUE	reported	982264	0.009372	1.325e-234	35372	CCDC126	TRUE	reported	t8AWRj	2	TRUE
CCDC134.15300_66	IA	rs5996067	A	G	A	G	0.1038	0.0077	0.39515	0.3541	FALSE	FALSE	FALSE	b6MGhO	22	41802533	0.0133	0.561	TRUE	reported	1441701	0.008152	3.861e-37	35379	CCDC134	TRUE	reported	eeMAkQ	2	TRUE
CCDC134.15300_66	SAH	rs5996067	A	G	A	G	0.1038	0.0012	0.39515	0.355	FALSE	FALSE	FALSE	08sAxA	22	41802533	0.0171	0.9449	TRUE	reported	982264	0.008152	3.861e-37	35379	CCDC134	TRUE	reported	ZA1HrF	2	TRUE
CCDC80.3234_23	IA	rs9845240	A	G	A	G	0.0937	-0.023	0.37053	0.3335	FALSE	FALSE	FALSE	QHObCp	3	112655985	0.0137	0.0925	TRUE	reported	1441701	0.008481	2.238e-28	35354	CCDC80	TRUE	reported	DYjNG3	2	TRUE
CCDC80.3234_23	IA	rs9870601	GCGGAGCGGGGGGA	GCGGAGTGGGGGGA	A	G	0.0613	-0.0001	0.38861	0.4309	TRUE	FALSE	FALSE	QHObCp	3	112790414	0.0129	0.9959	TRUE	reported	1441701	0.008384	2.635e-13	35362	CCDC80	TRUE	reported	DYjNG3	2	FALSE
CCDC80.3234_23	SAH	rs9845240	A	G	A	G	0.0937	-0.0266	0.37053	0.3342	FALSE	FALSE	FALSE	Jof3N0	3	112655985	0.0175	0.1299	TRUE	reported	982264	0.008481	2.238e-28	35354	CCDC80	TRUE	reported	6zc83j	2	TRUE
CCDC80.3234_23	SAH	rs9870601	GCGGAGCGGGGGGA	GCGGAGTGGGGGGA	A	G	0.0613	0.0042	0.38861	0.4308	TRUE	FALSE	FALSE	Jof3N0	3	112790414	0.0166	0.7998	TRUE	reported	982264	0.008384	2.635e-13	35362	CCDC80	TRUE	reported	6zc83j	2	FALSE
CCL11.5301_7	IA	rs1989357	T	A	T	A	-0.1157	-0.0149	0.39124	0.3883	FALSE	TRUE	FALSE	uQDPi4	17	34227435	0.016	0.3521	TRUE	reported	1441701	0.008288	2.707e-44	35374	CCL11	TRUE	reported	GsmOrd	2	TRUE
CCL11.5301_7	SAH	rs1989357	T	A	T	A	-0.1157	-0.0238	0.39124	0.3885	FALSE	TRUE	FALSE	ryadHC	17	34227435	0.0216	0.2706	TRUE	reported	982264	0.008288	2.707e-44	35374	CCL11	TRUE	reported	TiRIu2	2	TRUE
CCL14.2900_53	IA	rs113688187	T	C	T	C	-0.237	0.0644	0.02607	0.0158	FALSE	FALSE	FALSE	qQqMRU	17	35980961	0.0606	0.2882	TRUE	reported	1441701	0.026411	2.874e-19	35366	CCL14	TRUE	reported	RLCOPw	2	TRUE
CCL14.2900_53	IA	rs144391957	C	T	C	T	-0.3942	0.0358	0.01373	0.0122	FALSE	FALSE	FALSE	qQqMRU	17	35959845	0.0797	0.6528	TRUE	reported	1441701	0.036045	7.734e-28	35366	CCL14	TRUE	reported	RLCOPw	2	TRUE
CCL14.2900_53	IA	rs36009397	T	C	T	C	0.2139	-0.0217	0.0309	0.0449	FALSE	FALSE	FALSE	qQqMRU	17	35905953	0.0385	0.5727	TRUE	reported	1441701	0.024949	1.003e-17	35370	CCL14	TRUE	reported	RLCOPw	2	TRUE
CCL14.2900_53	IA	rs41341749	G	A	G	A	-0.9149	-0.0038	0.03665	0.0688	FALSE	FALSE	FALSE	qQqMRU	17	35983666	0.0252	0.8806	TRUE	reported	1441701	0.0246831	1e-300	35367	CCL14	TRUE	reported	RLCOPw	2	TRUE
CCL14.2900_53	IA	rs62078115	A	G	A	G	0.1938	-0.0125	0.02191	0.0266	FALSE	FALSE	FALSE	qQqMRU	17	35966583	0.0494	0.7997	TRUE	reported	1441701	0.029383	4.236e-11	35366	CCL14	TRUE	reported	RLCOPw	2	TRUE
CCL14.2900_53	IA	rs77033404	T	C	T	C	0.3091	-0.0845	0.02085	0.0128	FALSE	FALSE	FALSE	qQqMRU	17	35999798	0.071	0.2341	TRUE	reported	1441701	0.030372	2.509e-24	35369	CCL14	TRUE	reported	RLCOPw	2	TRUE
CCL14.2900_53	SAH	rs113688187	T	C	T	C	-0.237	-0.0479	0.02607	0.0159	FALSE	FALSE	FALSE	bCOTU8	17	35980961	0.0822	0.5598	TRUE	reported	982264	0.026411	2.874e-19	35366	CCL14	TRUE	reported	fXib2A	2	TRUE
CCL14.2900_53	SAH	rs144391957	C	T	C	T	-0.3942	0.0625	0.01373	0.0119	FALSE	FALSE	FALSE	bCOTU8	17	35959845	0.1084	0.564	TRUE	reported	982264	0.036045	7.734e-28	35366	CCL14	TRUE	reported	fXib2A	2	TRUE
CCL14.2900_53	SAH	rs36009397	T	C	T	C	0.2139	0.03	0.0309	0.0451	FALSE	FALSE	FALSE	bCOTU8	17	35905953	0.0517	0.5618	TRUE	reported	982264	0.024949	1.003e-17	35370	CCL14	TRUE	reported	fXib2A	2	TRUE
CCL14.2900_53	SAH	rs41341749	G	A	G	A	-0.9149	0.016	0.03665	0.0681	FALSE	FALSE	FALSE	bCOTU8	17	35983666	0.0327	0.6254	TRUE	reported	982264	0.0246831	1e-300	35367	CCL14	TRUE	reported	fXib2A	2	TRUE
CCL14.2900_53	SAH	rs62078115	A	G	A	G	0.1938	0.0633	0.02191	0.0267	FALSE	FALSE	FALSE	bCOTU8	17	35966583	0.0666	0.3423	TRUE	reported	982264	0.029383	4.236e-11	35366	CCL14	TRUE	reported	fXib2A	2	TRUE
CCL14.2900_53	SAH	rs77033404	T	C	T	C	0.3091	-0.1536	0.02085	0.0128	FALSE	FALSE	FALSE	bCOTU8	17	35999798	0.0958	0.1087	TRUE	reported	982264	0.030372	2.509e-24	35369	CCL14	TRUE	reported	fXib2A	2	TRUE
CCL15.18289_16	IA	rs117542673	A	G	A	G	-0.1711	-0.0756	0.04925	0.0162	FALSE	FALSE	FALSE	7h0gEz	17	36096470	0.0658	0.2504	TRUE	reported	1441701	0.019316	8.149e-19	35369	CCL15	TRUE	reported	WLaBwC	2	TRUE
CCL15.18289_16	IA	rs12452733	A	G	A	G	0.2341	-0.0394	0.03958	0.0452	FALSE	FALSE	FALSE	7h0gEz	17	36058203	0.0377	0.2953	TRUE	reported	1441701	0.021204	2.436e-28	35370	CCL15	TRUE	reported	WLaBwC	2	TRUE
CCL15.18289_16	IA	rs140950972	G	C	G	C	0.1497	-0.0049	0.04064	0.0417	FALSE	TRUE	FALSE	7h0gEz	17	35707893	0.0408	0.9049	TRUE	reported	1441701	0.021414	2.734e-12	35372	CCL15	TRUE	reported	WLaBwC	2	TRUE
CCL15.18289_16	IA	rs141004986	T	C	T	C	0.2201	-0.1076	0.01905	0.0138	FALSE	FALSE	FALSE	7h0gEz	17	35910574	0.0713	0.1311	TRUE	reported	1441701	0.030988	1.222e-12	35370	CCL15	TRUE	reported	WLaBwC	2	TRUE
CCL15.18289_16	IA	rs1470312	A	G	A	G	0.5681	-0.0079	0.01606	0.0215	FALSE	FALSE	FALSE	7h0gEz	17	35540534	0.0446	0.8585	TRUE	reported	1441701	0.033906	5.207e-63	35369	CCL15	TRUE	reported	WLaBwC	2	TRUE
CCL15.18289_16	IA	rs2073667	T	C	T	C	1.4151	-0.0633	0.01894	0.0217	FALSE	FALSE	FALSE	7h0gEz	17	35981646	0.0479	0.1864	TRUE	reported	1441701	0.0381781	1e-300	35366	CCL15	TRUE	reported	WLaBwC	2	TRUE
CCL15.18289_16	IA	rs74704615	C	G	C	G	0.2056	-0.1973	0.01524	0.0094	FALSE	TRUE	FALSE	7h0gEz	17	35521659	0.1106	0.07448	TRUE	reported	1441701	0.033959	1.41e-09	35368	CCL15	TRUE	reported	WLaBwC	2	TRUE
CCL15.18289_16	SAH	rs117542673	A	G	A	G	-0.1711	-0.0877	0.04925	0.0159	FALSE	FALSE	FALSE	c5WKmb	17	36096470	0.089	0.3244	TRUE	reported	982264	0.019316	8.149e-19	35369	CCL15	TRUE	reported	jsC5Zu	2	TRUE
CCL15.18289_16	SAH	rs12452733	A	G	A	G	0.2341	-0.0506	0.03958	0.0453	FALSE	FALSE	FALSE	c5WKmb	17	36058203	0.0507	0.3181	TRUE	reported	982264	0.021204	2.436e-28	35370	CCL15	TRUE	reported	jsC5Zu	2	TRUE
CCL15.18289_16	SAH	rs140950972	G	C	G	C	0.1497	0.0074	0.04064	0.0418	FALSE	TRUE	FALSE	c5WKmb	17	35707893	0.0547	0.8927	TRUE	reported	982264	0.021414	2.734e-12	35372	CCL15	TRUE	reported	jsC5Zu	2	TRUE
CCL15.18289_16	SAH	rs141004986	T	C	T	C	0.2201	-0.173	0.01905	0.0137	FALSE	FALSE	FALSE	c5WKmb	17	35910574	0.0958	0.07101	TRUE	reported	982264	0.030988	1.222e-12	35370	CCL15	TRUE	reported	jsC5Zu	2	TRUE
CCL15.18289_16	SAH	rs1470312	A	G	A	G	0.5681	-0.0283	0.01606	0.0215	FALSE	FALSE	FALSE	c5WKmb	17	35540534	0.0574	0.6221	TRUE	reported	982264	0.033906	5.207e-63	35369	CCL15	TRUE	reported	jsC5Zu	2	TRUE
CCL15.18289_16	SAH	rs2073667	T	C	T	C	1.4151	-0.0192	0.01894	0.0223	FALSE	FALSE	FALSE	c5WKmb	17	35981646	0.06	0.7489	TRUE	reported	982264	0.0381781	1e-300	35366	CCL15	TRUE	reported	jsC5Zu	2	TRUE
CCL15.18289_16	SAH	rs74704615	C	G	C	G	0.2056	-0.124	0.01524	0.009	FALSE	TRUE	FALSE	c5WKmb	17	35521659	0.1513	0.4123	TRUE	reported	982264	0.033959	1.41e-09	35368	CCL15	TRUE	reported	jsC5Zu	2	TRUE
CCL16.4913_78	IA	rs112903425	T	C	T	C	-0.6196	0.0846	0.01802	0.0109	FALSE	FALSE	FALSE	ThMzsO	17	35833027	0.0815	0.2995	TRUE	reported	1441701	0.034242	3.501e-73	35370	CCL16	TRUE	reported	3VwcbH	2	TRUE
CCL16.4913_78	IA	rs113658023	C	T	C	T	-0.3224	0.0604	0.02317	0.019	FALSE	FALSE	FALSE	ThMzsO	17	35488024	0.0508	0.2343	TRUE	reported	1441701	0.029309	3.823e-28	35364	CCL16	TRUE	reported	3VwcbH	2	TRUE
CCL16.4913_78	IA	rs117138687	A	G	A	G	-0.172	-0.0922	0.02847	0.0606	FALSE	FALSE	FALSE	ThMzsO	17	36127234	0.0361	0.01063	TRUE	reported	1441701	0.026239	5.56e-11	35368	CCL16	TRUE	reported	3VwcbH	2	TRUE
CCL16.4913_78	IA	rs12602590	T	C	T	C	-0.1974	0.1093	0.0265	0.0261	FALSE	FALSE	FALSE	ThMzsO	17	35745879	0.0491	0.02605	TRUE	reported	1441701	0.027387	5.687e-13	35371	CCL16	TRUE	reported	3VwcbH	2	TRUE
CCL16.4913_78	IA	rs56675286	A	C	A	C	-0.3954	-0.0379	0.03344	0.0262	FALSE	FALSE	FALSE	ThMzsO	17	36031023	0.0508	0.4551	TRUE	reported	1441701	0.024261	1.023e-59	35370	CCL16	TRUE	reported	3VwcbH	2	TRUE
CCL16.4913_78	IA	rs62078064	T	G	T	G	-0.3935	0.0156	0.22801	0.2193	FALSE	FALSE	FALSE	ThMzsO	17	35960344	0.0206	0.4481	TRUE	reported	1441701	0.0106163	1e-300	35365	CCL16	TRUE	reported	3VwcbH	2	TRUE
CCL16.4913_78	IA	rs72829948	CCCCCC	CTCCCC	A	G	-0.4635	-0.0378	0.02826	0.9812	TRUE	FALSE	FALSE	ThMzsO	17	35755997	0.0589	0.521	TRUE	reported	1441701	0.026002	4.453e-71	35367	CCL16	TRUE	reported	3VwcbH	2	FALSE
CCL16.4913_78	IA	rs854639	C	T	C	T	-0.2547	0.0847	0.01726	0.0169	FALSE	FALSE	FALSE	ThMzsO	17	36041683	0.0688	0.2181	TRUE	reported	1441701	0.03473	2.237e-13	35369	CCL16	TRUE	reported	3VwcbH	2	TRUE
CCL16.4913_78	SAH	rs112903425	T	C	T	C	-0.6196	0.0014	0.01802	0.0108	FALSE	FALSE	FALSE	XADLtb	17	35833027	0.1097	0.9896	TRUE	reported	982264	0.034242	3.501e-73	35370	CCL16	TRUE	reported	GnzXk4	2	TRUE
CCL16.4913_78	SAH	rs113658023	C	T	C	T	-0.3224	-0.0414	0.02317	0.0187	FALSE	FALSE	FALSE	XADLtb	17	35488024	0.0658	0.5296	TRUE	reported	982264	0.029309	3.823e-28	35364	CCL16	TRUE	reported	GnzXk4	2	TRUE
CCL16.4913_78	SAH	rs117138687	A	G	A	G	-0.172	-0.1308	0.02847	0.0607	FALSE	FALSE	FALSE	XADLtb	17	36127234	0.0491	0.007711	TRUE	reported	982264	0.026239	5.56e-11	35368	CCL16	TRUE	reported	GnzXk4	2	TRUE
CCL16.4913_78	SAH	rs12602590	T	C	T	C	-0.1974	0.1164	0.0265	0.026	FALSE	FALSE	FALSE	XADLtb	17	35745879	0.0664	0.0797	TRUE	reported	982264	0.027387	5.687e-13	35371	CCL16	TRUE	reported	GnzXk4	2	TRUE
CCL16.4913_78	SAH	rs56675286	A	C	A	C	-0.3954	-0.0613	0.03344	0.0259	FALSE	FALSE	FALSE	XADLtb	17	36031023	0.0684	0.3703	TRUE	reported	982264	0.024261	1.023e-59	35370	CCL16	TRUE	reported	GnzXk4	2	TRUE
CCL16.4913_78	SAH	rs62078064	T	G	T	G	-0.3935	0.0031	0.22801	0.2193	FALSE	FALSE	FALSE	XADLtb	17	35960344	0.0275	0.91	TRUE	reported	982264	0.0106163	1e-300	35365	CCL16	TRUE	reported	GnzXk4	2	TRUE
CCL16.4913_78	SAH	rs72829948	CCCCCC	CTCCCC	A	G	-0.4635	-0.0401	0.02826	0.9812	TRUE	FALSE	FALSE	XADLtb	17	35755997	0.0792	0.6127	TRUE	reported	982264	0.026002	4.453e-71	35367	CCL16	TRUE	reported	GnzXk4	2	FALSE
CCL16.4913_78	SAH	rs854639	C	T	C	T	-0.2547	0.1126	0.01726	0.0169	FALSE	FALSE	FALSE	XADLtb	17	36041683	0.0914	0.2177	TRUE	reported	982264	0.03473	2.237e-13	35369	CCL16	TRUE	reported	GnzXk4	2	TRUE
CCL17.3519_3	IA	rs1790650	G	A	G	A	-0.129	-0.005	0.53251	0.5789	FALSE	FALSE	FALSE	JcwFW7	16	57477157	0.0133	0.7087	TRUE	reported	1441701	0.008409	4.063e-53	35372	CCL17	TRUE	reported	FX67Xx	2	TRUE
CCL17.3519_3	IA	rs2077612	A	G	A	G	0.1573	0.1011	0.04704	0.0278	FALSE	FALSE	FALSE	JcwFW7	16	57693052	0.1551	0.5144	TRUE	reported	1441701	0.019022	1.346e-16	35372	CCL17	TRUE	reported	FX67Xx	2	TRUE
CCL17.3519_3	IA	rs28695417	A	G	A	G	0.3985	-0.0326	0.07461	0.0666	FALSE	FALSE	FALSE	JcwFW7	16	57410006	0.0271	0.228	TRUE	reported	1441701	0.015945	7.567e-138	35373	CCL17	TRUE	reported	FX67Xx	2	TRUE
CCL17.3519_3	IA	rs74019590	C	T	C	T	-0.07	0.0083	0.17927	0.1483	FALSE	FALSE	FALSE	JcwFW7	16	57599631	0.018	0.6421	TRUE	reported	1441701	0.010953	1.65e-10	35371	CCL17	TRUE	reported	FX67Xx	2	TRUE
CCL17.3519_3	SAH	rs1790650	G	A	G	A	-0.129	0.002	0.53251	0.5769	FALSE	FALSE	FALSE	JlnfKt	16	57477157	0.017	0.9044	TRUE	reported	982264	0.008409	4.063e-53	35372	CCL17	TRUE	reported	xDN48B	2	TRUE
CCL17.3519_3	SAH	rs2077612	A	G	A	G	0.1573	0.2154	0.04704	0.0278	FALSE	FALSE	FALSE	JlnfKt	16	57693052	0.2209	0.3294	TRUE	reported	982264	0.019022	1.346e-16	35372	CCL17	TRUE	reported	xDN48B	2	TRUE
CCL17.3519_3	SAH	rs28695417	A	G	A	G	0.3985	-0.0704	0.07461	0.067	FALSE	FALSE	FALSE	JlnfKt	16	57410006	0.0345	0.04136	TRUE	reported	982264	0.015945	7.567e-138	35373	CCL17	TRUE	reported	xDN48B	2	TRUE
CCL17.3519_3	SAH	rs74019590	C	T	C	T	-0.07	0.042	0.17927	0.1484	FALSE	FALSE	FALSE	JlnfKt	16	57599631	0.0231	0.06861	TRUE	reported	982264	0.010953	1.65e-10	35371	CCL17	TRUE	reported	xDN48B	2	TRUE
CCL18.3044_3	IA	rs11080359	T	C	T	C	-0.0982	0.0058	0.10978	0.1501	FALSE	FALSE	FALSE	1xDwXn	17	35755234	0.0217	0.7903	TRUE	reported	1441701	0.013982	2.166e-12	35367	CCL18	TRUE	reported	d9Mz9c	2	TRUE
CCL18.3044_3	IA	rs1634513	A	G	A	G	0.0955	0.0313	0.40769	0.3287	FALSE	FALSE	FALSE	1xDwXn	17	36102441	0.0168	0.06188	TRUE	reported	1441701	0.008848	3.68e-27	35368	CCL18	TRUE	reported	d9Mz9c	2	TRUE
CCL18.3044_3	IA	rs854643	G	A	G	A	0.8421	-0.0049	0.08897	0.1498	FALSE	FALSE	FALSE	1xDwXn	17	36038199	0.0236	0.8344	TRUE	reported	1441701	0.0227191	1e-300	35370	CCL18	TRUE	reported	d9Mz9c	2	TRUE
CCL18.3044_3	IA	rs9892668	A	G	A	G	-0.1069	0.063	0.20567	0.1772	FALSE	FALSE	FALSE	1xDwXn	17	36123642	0.0746	0.398	TRUE	reported	1441701	0.010991	2.334e-22	35365	CCL18	TRUE	reported	d9Mz9c	2	TRUE
CCL18.3044_3	SAH	rs11080359	T	C	T	C	-0.0982	0.0101	0.10978	0.1505	FALSE	FALSE	FALSE	y6BSHU	17	35755234	0.0292	0.7283	TRUE	reported	982264	0.013982	2.166e-12	35367	CCL18	TRUE	reported	OzRJW7	2	TRUE
CCL18.3044_3	SAH	rs1634513	A	G	A	G	0.0955	0.0459	0.40769	0.3276	FALSE	FALSE	FALSE	y6BSHU	17	36102441	0.0227	0.04299	TRUE	reported	982264	0.008848	3.68e-27	35368	CCL18	TRUE	reported	OzRJW7	2	TRUE
CCL18.3044_3	SAH	rs854643	G	A	G	A	0.8421	0	0.08897	0.1498	FALSE	FALSE	FALSE	y6BSHU	17	36038199	0.0315	0.9991	TRUE	reported	982264	0.0227191	1e-300	35370	CCL18	TRUE	reported	OzRJW7	2	TRUE
CCL18.3044_3	SAH	rs9892668	A	G	A	G	-0.1069	-0.098	0.20567	0.1772	FALSE	FALSE	FALSE	y6BSHU	17	36123642	0.1065	0.3573	TRUE	reported	982264	0.010991	2.334e-22	35365	CCL18	TRUE	reported	OzRJW7	2	TRUE
CCL19.4922_13	IA	rs1810819	T	C	T	C	-0.0483	-0.0105	0.66755	0.644	FALSE	FALSE	FALSE	nSswiA	9	34659076	0.0137	0.4463	TRUE	reported	1441701	0.008571	1.747e-08	35350	CCL19	TRUE	reported	WnXrmd	2	TRUE
CCL19.4922_13	SAH	rs1810819	T	C	T	C	-0.0483	-0.0164	0.66755	0.6411	FALSE	FALSE	FALSE	b2y2gv	9	34659076	0.0176	0.3516	TRUE	reported	982264	0.008571	1.747e-08	35350	CCL19	TRUE	reported	SiBWmp	2	TRUE
CCL21.2516_57	IA	rs10814194	C	T	C	T	0.0643	-0.0266	0.21818	0.2562	FALSE	FALSE	FALSE	Znhw2M	9	35053111	0.0144	0.06477	TRUE	reported	1441701	0.009789	5.088e-11	35351	CCL21	TRUE	reported	m0rAkg	2	TRUE
CCL21.2516_57	IA	rs10972211	A	G	A	G	0.1461	-0.0098	0.14707	0.1498	FALSE	FALSE	FALSE	Znhw2M	9	34729993	0.0176	0.5758	TRUE	reported	1441701	0.011399	1.309e-37	35349	CCL21	TRUE	reported	m0rAkg	2	TRUE
CCL21.2516_57	SAH	rs10814194	C	T	C	T	0.0643	-0.0219	0.21818	0.2533	FALSE	FALSE	FALSE	kOsyWN	9	35053111	0.0183	0.2305	TRUE	reported	982264	0.009789	5.088e-11	35351	CCL21	TRUE	reported	Il84Hw	2	TRUE
CCL21.2516_57	SAH	rs10972211	A	G	A	G	0.1461	0.0056	0.14707	0.1491	FALSE	FALSE	FALSE	kOsyWN	9	34729993	0.0223	0.8028	TRUE	reported	982264	0.011399	1.309e-37	35349	CCL21	TRUE	reported	Il84Hw	2	TRUE
CCL22.3508_78	IA	rs118074426	T	C	T	C	-0.4822	-0.1296	0.01652	0.0184	FALSE	FALSE	FALSE	3rm4lr	16	57116108	0.0588	0.0274	TRUE	reported	1441701	0.032416	4.764e-50	35375	CCL22	TRUE	reported	xHFLhF	2	TRUE
CCL22.3508_78	IA	rs12926631	A	G	A	G	-0.1958	0.0085	0.06164	0.0527	FALSE	FALSE	FALSE	3rm4lr	16	57287450	0.0361	0.8133	TRUE	reported	1441701	0.017329	1.326e-29	35373	CCL22	TRUE	reported	xHFLhF	2	TRUE
CCL22.3508_78	IA	rs141724276	T	C	T	C	-0.2063	-0.0442	0.03249	0.0576	FALSE	FALSE	FALSE	3rm4lr	16	56881495	0.0346	0.2006	TRUE	reported	1441701	0.023241	6.89e-19	35371	CCL22	TRUE	reported	xHFLhF	2	TRUE
CCL22.3508_78	IA	rs149034664	G	A	G	A	-0.153	-0.0411	0.05255	0.0515	FALSE	FALSE	FALSE	3rm4lr	16	57702424	0.0342	0.2297	TRUE	reported	1441701	0.018908	5.877e-16	35373	CCL22	TRUE	reported	xHFLhF	2	TRUE
CCL22.3508_78	IA	rs192297333	A	G	A	G	0.1323	0.0066	0.03761	0.063	FALSE	FALSE	FALSE	3rm4lr	16	57476427	0.033	0.8402	TRUE	reported	1441701	0.021947	1.657e-09	35372	CCL22	TRUE	reported	xHFLhF	2	TRUE
CCL22.3508_78	IA	rs2290177	T	C	T	C	0.0592	0.0082	0.19508	0.2046	FALSE	FALSE	FALSE	3rm4lr	16	57661692	0.0194	0.674	TRUE	reported	1441701	0.010539	1.938e-08	35368	CCL22	TRUE	reported	xHFLhF	2	TRUE
CCL22.3508_78	IA	rs41398344	C	T	C	T	-1.1217	0.0005	0.02038	0.0058	FALSE	FALSE	FALSE	3rm4lr	16	57360481	0.1582	0.9975	TRUE	reported	1441701	0.0302624	1e-300	35373	CCL22	TRUE	reported	xHFLhF	2	TRUE
CCL22.3508_78	IA	rs9921051	A	G	A	G	0.266	-0.0135	0.05923	0.0827	FALSE	FALSE	FALSE	3rm4lr	16	57340522	0.0235	0.5649	TRUE	reported	1441701	0.017403	9.723e-53	35373	CCL22	TRUE	reported	xHFLhF	2	TRUE
CCL22.3508_78	SAH	rs118074426	T	C	T	C	-0.4822	-0.1379	0.01652	0.0184	FALSE	FALSE	FALSE	kEU8fa	16	57116108	0.0794	0.08255	TRUE	reported	982264	0.032416	4.764e-50	35375	CCL22	TRUE	reported	4aJqE9	2	TRUE
CCL22.3508_78	SAH	rs12926631	A	G	A	G	-0.1958	0.0017	0.06164	0.0525	FALSE	FALSE	FALSE	kEU8fa	16	57287450	0.0484	0.9721	TRUE	reported	982264	0.017329	1.326e-29	35373	CCL22	TRUE	reported	4aJqE9	2	TRUE
CCL22.3508_78	SAH	rs141724276	T	C	T	C	-0.2063	-0.0459	0.03249	0.0578	FALSE	FALSE	FALSE	kEU8fa	16	56881495	0.0464	0.3222	TRUE	reported	982264	0.023241	6.89e-19	35371	CCL22	TRUE	reported	4aJqE9	2	TRUE
CCL22.3508_78	SAH	rs149034664	G	A	G	A	-0.153	-0.0292	0.05255	0.0515	FALSE	FALSE	FALSE	kEU8fa	16	57702424	0.0462	0.5283	TRUE	reported	982264	0.018908	5.877e-16	35373	CCL22	TRUE	reported	4aJqE9	2	TRUE
CCL22.3508_78	SAH	rs192297333	A	G	A	G	0.1323	0.0113	0.03761	0.0632	FALSE	FALSE	FALSE	kEU8fa	16	57476427	0.0443	0.7989	TRUE	reported	982264	0.021947	1.657e-09	35372	CCL22	TRUE	reported	4aJqE9	2	TRUE
CCL22.3508_78	SAH	rs41398344	C	T	C	T	-1.1217	0.1354	0.02038	0.0055	FALSE	FALSE	FALSE	kEU8fa	16	57360481	0.2184	0.5351	TRUE	reported	982264	0.0302624	1e-300	35373	CCL22	TRUE	reported	4aJqE9	2	TRUE
CCL22.3508_78	SAH	rs9921051	A	G	A	G	0.266	-0.0151	0.05923	0.0822	FALSE	FALSE	FALSE	kEU8fa	16	57340522	0.0303	0.6179	TRUE	reported	982264	0.017403	9.723e-53	35373	CCL22	TRUE	reported	4aJqE9	2	TRUE
CCL23.2913_1	IA	rs149349937	G	A	G	A	-0.2669	-0.2761	0.02234	0.0023	FALSE	FALSE	FALSE	ebMVD5	17	35533974	0.1893	0.1447	TRUE	reported	1441701	0.028722	1.507e-20	35369	CCL23	TRUE	reported	hp1bPQ	2	TRUE
CCL23.2913_1	IA	rs34912164	A	G	A	G	-0.1456	0.0004	0.24708	0.2674	FALSE	FALSE	FALSE	ebMVD5	17	36032735	0.0147	0.9756	TRUE	reported	1441701	0.009737	1.495e-50	35370	CCL23	TRUE	reported	hp1bPQ	2	TRUE
CCL23.2913_1	IA	rs41341749	G	A	G	A	0.6056	-0.0038	0.03665	0.0688	FALSE	FALSE	FALSE	ebMVD5	17	35983666	0.0252	0.8806	TRUE	reported	1441701	0.022038	3.032e-166	35367	CCL23	TRUE	reported	hp1bPQ	2	TRUE
CCL23.2913_1	IA	rs78655233	C	T	C	T	-0.7009	0.0133	0.01074	0.0342	FALSE	FALSE	FALSE	ebMVD5	17	35947450	0.0353	0.7058	TRUE	reported	1441701	0.040657	1.343e-66	35367	CCL23	TRUE	reported	hp1bPQ	2	TRUE
CCL23.2913_1	SAH	rs149349937	G	A	G	A	-0.2669	-0.4537	0.02234	0.0023	FALSE	FALSE	FALSE	40k8tY	17	35533974	0.2519	0.07177	TRUE	reported	982264	0.028722	1.507e-20	35369	CCL23	TRUE	reported	34hjY3	2	TRUE
CCL23.2913_1	SAH	rs34912164	A	G	A	G	-0.1456	0.005	0.24708	0.2674	FALSE	FALSE	FALSE	40k8tY	17	36032735	0.0191	0.7937	TRUE	reported	982264	0.009737	1.495e-50	35370	CCL23	TRUE	reported	34hjY3	2	TRUE
CCL23.2913_1	SAH	rs41341749	G	A	G	A	0.6056	0.016	0.03665	0.0681	FALSE	FALSE	FALSE	40k8tY	17	35983666	0.0327	0.6254	TRUE	reported	982264	0.022038	3.032e-166	35367	CCL23	TRUE	reported	34hjY3	2	TRUE
CCL23.2913_1	SAH	rs78655233	C	T	C	T	-0.7009	0.0255	0.01074	0.0339	FALSE	FALSE	FALSE	40k8tY	17	35947450	0.046	0.5802	TRUE	reported	982264	0.040657	1.343e-66	35367	CCL23	TRUE	reported	34hjY3	2	TRUE
CCL23.3028_36	IA	rs117121182	A	G	A	G	-0.2721	0.1114	0.0117	0.0105	FALSE	FALSE	FALSE	LyUaaQ	17	35569826	0.094	0.2359	TRUE	reported	1441701	0.039505	5.667e-12	35371	CCL23	TRUE	reported	kGUeu2	2	TRUE
CCL23.3028_36	IA	rs143612763	T	C	T	C	-0.2179	-0.028	0.05666	0.0911	FALSE	FALSE	FALSE	LyUaaQ	17	36049554	0.0221	0.2039	TRUE	reported	1441701	0.018118	2.58e-33	35370	CCL23	TRUE	reported	kGUeu2	2	TRUE
CCL23.3028_36	IA	rs149349937	G	A	G	A	-0.2269	-0.2761	0.02234	0.0023	FALSE	FALSE	FALSE	LyUaaQ	17	35533974	0.1893	0.1447	TRUE	reported	1441701	0.028706	2.695e-15	35369	CCL23	TRUE	reported	kGUeu2	2	TRUE
CCL23.3028_36	IA	rs77310303	TTTTTTTTTTTGACATGGA	TTTTTTTTTTTGACACGGA	A	G	-0.7999	0.0121	0.01155	0.0674	TRUE	FALSE	FALSE	LyUaaQ	17	35786077	0.0308	0.6935	TRUE	reported	1441701	0.039432	1.719e-91	35364	CCL23	TRUE	reported	kGUeu2	2	FALSE
CCL23.3028_36	IA	rs854686	C	T	C	T	-0.4675	-0.0041	0.1405	0.2193	FALSE	FALSE	FALSE	LyUaaQ	17	35992406	0.0154	0.792	TRUE	reported	1441701	0.0126127	1e-300	35368	CCL23	TRUE	reported	kGUeu2	2	TRUE
CCL23.3028_36	SAH	rs117121182	A	G	A	G	-0.2721	0.0285	0.0117	0.0093	FALSE	FALSE	FALSE	2ru3YX	17	35569826	0.1335	0.8309	TRUE	reported	982264	0.039505	5.667e-12	35371	CCL23	TRUE	reported	mSkEAV	2	TRUE
CCL23.3028_36	SAH	rs143612763	T	C	T	C	-0.2179	-0.0575	0.05666	0.0908	FALSE	FALSE	FALSE	2ru3YX	17	36049554	0.0287	0.04541	TRUE	reported	982264	0.018118	2.58e-33	35370	CCL23	TRUE	reported	mSkEAV	2	TRUE
CCL23.3028_36	SAH	rs149349937	G	A	G	A	-0.2269	-0.4537	0.02234	0.0023	FALSE	FALSE	FALSE	2ru3YX	17	35533974	0.2519	0.07177	TRUE	reported	982264	0.028706	2.695e-15	35369	CCL23	TRUE	reported	mSkEAV	2	TRUE
CCL23.3028_36	SAH	rs77310303	TTTTTTTTTTTGACATGGA	TTTTTTTTTTTGACACGGA	A	G	-0.7999	0.0594	0.01155	0.0672	TRUE	FALSE	FALSE	2ru3YX	17	35786077	0.0416	0.1531	TRUE	reported	982264	0.039432	1.719e-91	35364	CCL23	TRUE	reported	mSkEAV	2	FALSE
CCL23.3028_36	SAH	rs854686	C	T	C	T	-0.4675	-0.0028	0.1405	0.2187	FALSE	FALSE	FALSE	2ru3YX	17	35992406	0.0199	0.8881	TRUE	reported	982264	0.0126127	1e-300	35368	CCL23	TRUE	reported	mSkEAV	2	TRUE
CCL25.2705_5	IA	rs112716951	T	C	T	C	-0.3433	0.0132	0.24093	0.2149	FALSE	FALSE	FALSE	rnzmxF	19	8043853	0.0191	0.489	TRUE	reported	1441701	0.009887	3.809e-264	35377	CCL25	TRUE	reported	mMzr82	2	TRUE
CCL25.2705_5	IA	rs116973392	A	G	A	G	-0.2482	-0.151	0.0351	0.0298	FALSE	FALSE	FALSE	rnzmxF	19	7734848	0.1425	0.2892	TRUE	reported	1441701	0.023599	7.199e-26	35371	CCL25	TRUE	reported	mMzr82	2	TRUE
CCL25.2705_5	IA	rs147516010	T	C	T	C	0.1616	0.0458	0.04684	0.0354	FALSE	FALSE	FALSE	rnzmxF	19	7588814	0.0419	0.2742	TRUE	reported	1441701	0.020968	1.29e-14	35373	CCL25	TRUE	reported	mMzr82	2	TRUE
CCL25.2705_5	IA	rs383273	T	C	T	C	0.2156	-0.0267	0.03896	0.0555	FALSE	FALSE	FALSE	rnzmxF	19	8253077	0.0349	0.4447	TRUE	reported	1441701	0.022096	1.717e-22	35376	CCL25	TRUE	reported	mMzr82	2	TRUE
CCL25.2705_5	IA	rs546358391	G	C	G	C	0.0949	-0.4947	0.34982	0.0302	FALSE	TRUE	FALSE	rnzmxF	19	8288552	0.2028	0.01473	TRUE	reported	1441701	0.008995	5.052e-26	35372	CCL25	TRUE	reported	mMzr82	2	TRUE
CCL25.2705_5	IA	rs590453	AAGAAG	AGGAAG	T	C	-0.0977	-0.0257	0.38222	0.7961	TRUE	FALSE	FALSE	rnzmxF	19	7777252	0.0498	0.6065	TRUE	reported	1441701	0.008827	1.78e-28	35375	CCL25	TRUE	reported	mMzr82	2	FALSE
CCL25.2705_5	IA	rs62120990	T	C	T	C	0.1509	0.0625	0.08224	0.0329	FALSE	FALSE	FALSE	rnzmxF	19	8284239	0.1527	0.6823	TRUE	reported	1441701	0.015563	3.124e-22	35373	CCL25	TRUE	reported	mMzr82	2	TRUE
CCL25.2705_5	IA	rs7351053	CCCTGTCTCAG	CCCTGCCTCAG	A	G	-0.4093	0.0175	0.17778	0.7804	TRUE	FALSE	FALSE	rnzmxF	19	8065216	0.0163	0.281	TRUE	reported	1441701	0.011035	1e-300	35378	CCL25	TRUE	reported	mMzr82	2	FALSE
CCL25.2705_5	IA	rs7788	ACCATTCTCTT	ATCATTCTCTT	A	G	0.1308	0.0089	0.2695	0.737	TRUE	FALSE	FALSE	rnzmxF	19	7923232	0.0179	0.6189	TRUE	reported	1441701	0.00962	4.175e-42	35378	CCL25	TRUE	reported	mMzr82	2	FALSE
CCL25.2705_5	IA	rs80188016	T	C	T	C	-0.1929	0.1465	0.0324	0.0086	FALSE	FALSE	FALSE	rnzmxF	19	7619884	0.0914	0.1088	TRUE	reported	1441701	0.024195	1.553e-15	35373	CCL25	TRUE	reported	mMzr82	2	TRUE
CCL25.2705_5	SAH	rs112716951	T	C	T	C	-0.3433	0.0082	0.24093	0.2145	FALSE	FALSE	FALSE	Lg05OS	19	8043853	0.0258	0.7508	TRUE	reported	982264	0.009887	3.809e-264	35377	CCL25	TRUE	reported	YbzHe5	2	TRUE
CCL25.2705_5	SAH	rs116973392	A	G	A	G	-0.2482	0.0463	0.0351	0.0298	FALSE	FALSE	FALSE	Lg05OS	19	7734848	0.2032	0.82	TRUE	reported	982264	0.023599	7.199e-26	35371	CCL25	TRUE	reported	YbzHe5	2	TRUE
CCL25.2705_5	SAH	rs147516010	T	C	T	C	0.1616	0.0339	0.04684	0.0355	FALSE	FALSE	FALSE	Lg05OS	19	7588814	0.0564	0.5483	TRUE	reported	982264	0.020968	1.29e-14	35373	CCL25	TRUE	reported	YbzHe5	2	TRUE
CCL25.2705_5	SAH	rs383273	T	C	T	C	0.2156	-0.0028	0.03896	0.0557	FALSE	FALSE	FALSE	Lg05OS	19	8253077	0.0468	0.9526	TRUE	reported	982264	0.022096	1.717e-22	35376	CCL25	TRUE	reported	YbzHe5	2	TRUE
CCL25.2705_5	SAH	rs546358391	G	C	G	C	0.0949	-0.3386	0.34982	0.0302	FALSE	TRUE	FALSE	Lg05OS	19	8288552	0.2462	0.169	TRUE	reported	982264	0.008995	5.052e-26	35372	CCL25	TRUE	reported	YbzHe5	2	TRUE
CCL25.2705_5	SAH	rs590453	AAGAAG	AGGAAG	T	C	-0.0977	-0.1527	0.38222	0.7961	TRUE	FALSE	FALSE	Lg05OS	19	7777252	0.0676	0.02383	TRUE	reported	982264	0.008827	1.78e-28	35375	CCL25	TRUE	reported	YbzHe5	2	FALSE
CCL25.2705_5	SAH	rs62120990	T	C	T	C	0.1509	0.0739	0.08224	0.0329	FALSE	FALSE	FALSE	Lg05OS	19	8284239	0.2177	0.7344	TRUE	reported	982264	0.015563	3.124e-22	35373	CCL25	TRUE	reported	YbzHe5	2	TRUE
CCL25.2705_5	SAH	rs7788	ACCATTCTCTT	ATCATTCTCTT	A	G	0.1308	0.0195	0.2695	0.7374	TRUE	FALSE	FALSE	Lg05OS	19	7923232	0.0242	0.42	TRUE	reported	982264	0.00962	4.175e-42	35378	CCL25	TRUE	reported	YbzHe5	2	FALSE
CCL25.2705_5	SAH	rs80188016	T	C	T	C	-0.1929	0.1214	0.0324	0.0086	FALSE	FALSE	FALSE	Lg05OS	19	7619884	0.123	0.3237	TRUE	reported	982264	0.024195	1.553e-15	35373	CCL25	TRUE	reported	YbzHe5	2	TRUE
CCL27.2192_63	IA	rs2070074	G	A	G	A	-0.0768	-0.0103	0.09268	0.105	FALSE	FALSE	FALSE	juTDo5	9	34649445	0.0203	0.6108	TRUE	reported	1441701	0.013835	2.837e-08	35350	CCL27	TRUE	reported	chNO5s	2	TRUE
CCL27.2192_63	SAH	rs2070074	G	A	G	A	-0.0768	0.0077	0.09268	0.1044	FALSE	FALSE	FALSE	z9Ugg4	9	34649445	0.0258	0.7646	TRUE	reported	982264	0.013835	2.837e-08	35350	CCL27	TRUE	reported	BQhcTc	2	TRUE
CCL28.2890_59	IA	rs7703662	G	T	G	T	-0.0551	0.0042	0.52394	0.475	FALSE	FALSE	FALSE	HdALWw	5	43420061	0.0129	0.7461	TRUE	reported	1441701	0.008212	1.955e-11	35361	CCL28	TRUE	reported	BSAGhc	2	TRUE
CCL28.2890_59	SAH	rs7703662	G	T	G	T	-0.0551	-0.0115	0.52394	0.4751	FALSE	FALSE	FALSE	O4ibaE	5	43420061	0.0166	0.4884	TRUE	reported	982264	0.008212	1.955e-11	35361	CCL28	TRUE	reported	eTL9xl	2	TRUE
CCL3.3040_59	IA	rs12943654	C	T	C	T	-0.0605	0.0689	0.20565	0.1732	FALSE	FALSE	FALSE	gOBkFo	17	36123619	0.0752	0.3597	TRUE	reported	1441701	0.0103	4.255e-09	35365	CCL3	TRUE	reported	iv0wTF	2	TRUE
CCL3.3040_59	IA	rs854469	G	A	G	A	0.4436	-0.0083	0.11349	0.155	FALSE	FALSE	FALSE	gOBkFo	17	36062001	0.0233	0.7211	TRUE	reported	1441701	0.012686	7.065e-268	35370	CCL3	TRUE	reported	iv0wTF	2	TRUE
CCL3.3040_59	SAH	rs12943654	C	T	C	T	-0.0605	-0.0889	0.20565	0.1732	FALSE	FALSE	FALSE	6hAFNV	17	36123619	0.1074	0.4075	TRUE	reported	982264	0.0103	4.255e-09	35365	CCL3	TRUE	reported	nU3J3P	2	TRUE
CCL3.3040_59	SAH	rs854469	G	A	G	A	0.4436	-0.0032	0.11349	0.155	FALSE	FALSE	FALSE	6hAFNV	17	36062001	0.0311	0.917	TRUE	reported	982264	0.012686	7.065e-268	35370	CCL3	TRUE	reported	nU3J3P	2	TRUE
CCL3L1.2783_18	IA	rs854469	G	A	G	A	0.0859	-0.0083	0.11349	0.155	FALSE	FALSE	FALSE	QcrYWK	17	36062001	0.0233	0.7211	TRUE	reported	1441701	0.012717	1.432e-11	35370	CCL3L1	TRUE	reported	8Mn2iX	2	TRUE
CCL3L1.2783_18	SAH	rs854469	G	A	G	A	0.0859	-0.0032	0.11349	0.155	FALSE	FALSE	FALSE	cV8xXs	17	36062001	0.0311	0.917	TRUE	reported	982264	0.012717	1.432e-11	35370	CCL3L1	TRUE	reported	r6KSm0	2	TRUE
CCL5.5480_49	IA	rs143719578	G	T	G	T	-0.1384	0.0625	0.02858	0.0104	FALSE	FALSE	FALSE	5Pbqpo	17	35452945	0.0825	0.4485	TRUE	reported	1441701	0.024591	1.822e-08	35367	CCL5	TRUE	reported	1kZnqS	2	TRUE
CCL5.5480_49	IA	rs4239252	A	G	A	G	-0.257	0.0131	0.18458	0.1783	FALSE	FALSE	FALSE	5Pbqpo	17	35836561	0.0163	0.4237	TRUE	reported	1441701	0.010484	1.074e-132	35370	CCL5	TRUE	reported	1kZnqS	2	TRUE
CCL5.5480_49	SAH	rs143719578	G	T	G	T	-0.1384	0.0126	0.02858	0.0103	FALSE	FALSE	FALSE	hDRDDK	17	35452945	0.1116	0.91	TRUE	reported	982264	0.024591	1.822e-08	35367	CCL5	TRUE	reported	lDSpCp	2	TRUE
CCL5.5480_49	SAH	rs4239252	A	G	A	G	-0.257	0.0358	0.18458	0.1787	FALSE	FALSE	FALSE	hDRDDK	17	35836561	0.021	0.08897	TRUE	reported	982264	0.010484	1.074e-132	35370	CCL5	TRUE	reported	lDSpCp	2	TRUE
CCL7.4886_3	IA	rs111629662	A	G	A	G	0.711	0.0129	0.0167	0.023	FALSE	FALSE	FALSE	UM8CE0	17	34028038	0.0526	0.8067	TRUE	reported	1441701	0.031846	2.07e-110	35368	CCL7	TRUE	reported	ylsYjk	2	TRUE
CCL7.4886_3	IA	rs117799528	G	A	G	A	0.2271	-0.0358	0.06476	0.0665	FALSE	FALSE	FALSE	UM8CE0	17	34597182	0.0318	0.2601	TRUE	reported	1441701	0.016636	1.982e-42	35368	CCL7	TRUE	reported	ylsYjk	2	TRUE
CCL7.4886_3	IA	rs117869526	T	C	T	C	0.1367	0.1423	0.03665	0.0064	FALSE	FALSE	FALSE	UM8CE0	17	34702795	0.1027	0.1659	TRUE	reported	1441701	0.022308	8.915e-10	35371	CCL7	TRUE	reported	ylsYjk	2	TRUE
CCL7.4886_3	IA	rs117954971	T	C	T	C	0.1325	0.1698	0.03144	0.0081	FALSE	FALSE	FALSE	UM8CE0	17	34093505	0.0942	0.07161	TRUE	reported	1441701	0.023792	2.56e-08	35371	CCL7	TRUE	reported	ylsYjk	2	TRUE
CCL7.4886_3	IA	rs12451323	C	T	C	T	-0.5669	-0.0017	0.13553	0.1058	FALSE	FALSE	FALSE	UM8CE0	17	34307079	0.0202	0.9335	TRUE	reported	1441701	0.0152944	1e-300	35373	CCL7	TRUE	reported	ylsYjk	2	TRUE
CCL7.4886_3	IA	rs138595542	C	G	C	G	0.4734	0.0349	0.01385	0.0173	FALSE	TRUE	FALSE	UM8CE0	17	33937151	0.0669	0.6015	TRUE	reported	1441701	0.034399	4.317e-43	35373	CCL7	TRUE	reported	ylsYjk	2	TRUE
CCL7.4886_3	IA	rs144488620	C	G	C	G	-0.2184	0.2114	0.01133	0.0056	FALSE	TRUE	FALSE	UM8CE0	17	34625113	0.1297	0.1032	TRUE	reported	1441701	0.038289	1.17e-08	35364	CCL7	TRUE	reported	ylsYjk	2	TRUE
CCL7.4886_3	IA	rs159235	A	G	A	G	-0.1071	0.0157	0.20813	0.2137	FALSE	FALSE	FALSE	UM8CE0	17	34435076	0.0156	0.3161	TRUE	reported	1441701	0.01019	7.782e-26	35371	CCL7	TRUE	reported	ylsYjk	2	TRUE
CCL7.4886_3	IA	rs182223589	G	T	G	T	0.5778	0.077	0.01554	0.006	FALSE	FALSE	FALSE	UM8CE0	17	34479046	0.1096	0.4827	TRUE	reported	1441701	0.032205	5.632e-72	35369	CCL7	TRUE	reported	ylsYjk	2	TRUE
CCL7.4886_3	IA	rs317341	T	C	T	C	0.067	0.0065	0.46264	0.4628	FALSE	FALSE	FALSE	UM8CE0	17	33859875	0.0132	0.6218	TRUE	reported	1441701	0.008317	7.905e-16	35373	CCL7	TRUE	reported	ylsYjk	2	TRUE
CCL7.4886_3	SAH	rs111629662	A	G	A	G	0.711	0.0703	0.0167	0.023	FALSE	FALSE	FALSE	KiH2uZ	17	34028038	0.0706	0.3191	TRUE	reported	982264	0.031846	2.07e-110	35368	CCL7	TRUE	reported	WZn4TB	2	TRUE
CCL7.4886_3	SAH	rs117799528	G	A	G	A	0.2271	0.0279	0.06476	0.0665	FALSE	FALSE	FALSE	KiH2uZ	17	34597182	0.0428	0.5148	TRUE	reported	982264	0.016636	1.982e-42	35368	CCL7	TRUE	reported	WZn4TB	2	TRUE
CCL7.4886_3	SAH	rs117869526	T	C	T	C	0.1367	-0.0296	0.03665	0.0064	FALSE	FALSE	FALSE	KiH2uZ	17	34702795	0.139	0.8314	TRUE	reported	982264	0.022308	8.915e-10	35371	CCL7	TRUE	reported	WZn4TB	2	TRUE
CCL7.4886_3	SAH	rs117954971	T	C	T	C	0.1325	0.205	0.03144	0.0079	FALSE	FALSE	FALSE	KiH2uZ	17	34093505	0.1272	0.107	TRUE	reported	982264	0.023792	2.56e-08	35371	CCL7	TRUE	reported	WZn4TB	2	TRUE
CCL7.4886_3	SAH	rs12451323	C	T	C	T	-0.5669	-0.0032	0.13553	0.106	FALSE	FALSE	FALSE	KiH2uZ	17	34307079	0.0261	0.9032	TRUE	reported	982264	0.0152944	1e-300	35373	CCL7	TRUE	reported	WZn4TB	2	TRUE
CCL7.4886_3	SAH	rs138595542	C	G	C	G	0.4734	0.001	0.01385	0.017	FALSE	TRUE	FALSE	KiH2uZ	17	33937151	0.0902	0.9913	TRUE	reported	982264	0.034399	4.317e-43	35373	CCL7	TRUE	reported	WZn4TB	2	TRUE
CCL7.4886_3	SAH	rs144488620	C	G	C	G	-0.2184	0.3273	0.01133	0.0054	FALSE	TRUE	FALSE	KiH2uZ	17	34625113	0.1767	0.06397	TRUE	reported	982264	0.038289	1.17e-08	35364	CCL7	TRUE	reported	WZn4TB	2	TRUE
CCL7.4886_3	SAH	rs159235	A	G	A	G	-0.1071	0.0118	0.20813	0.2143	FALSE	FALSE	FALSE	KiH2uZ	17	34435076	0.0201	0.5561	TRUE	reported	982264	0.01019	7.782e-26	35371	CCL7	TRUE	reported	WZn4TB	2	TRUE
CCL7.4886_3	SAH	rs182223589	G	T	G	T	0.5778	0.1138	0.01554	0.0058	FALSE	FALSE	FALSE	KiH2uZ	17	34479046	0.1485	0.4432	TRUE	reported	982264	0.032205	5.632e-72	35369	CCL7	TRUE	reported	WZn4TB	2	TRUE
CCL7.4886_3	SAH	rs317341	T	C	T	C	0.067	0.0049	0.46264	0.4626	FALSE	FALSE	FALSE	KiH2uZ	17	33859875	0.0169	0.7728	TRUE	reported	982264	0.008317	7.905e-16	35373	CCL7	TRUE	reported	WZn4TB	2	TRUE
CCL8.13748_4	IA	rs1007745	ATAAATACT	ATAAATATT	A	G	0.1226	-0.0217	0.1195	0.8912	TRUE	FALSE	FALSE	nCfws8	17	33835002	0.0258	0.399	TRUE	reported	1441701	0.012958	3.03e-21	35370	CCL8	TRUE	reported	l6my37	2	FALSE
CCL8.13748_4	IA	rs10853162	G	A	G	A	-0.3335	0.0038	0.67604	0.6318	FALSE	FALSE	FALSE	nCfws8	17	34303211	0.0129	0.7696	TRUE	reported	1441701	0.00899752	1e-300	35373	CCL8	TRUE	reported	l6my37	2	TRUE
CCL8.13748_4	IA	rs111341077	A	T	A	T	-0.2376	-0.0696	0.02157	0.0154	FALSE	TRUE	FALSE	nCfws8	17	34018619	0.0708	0.325	TRUE	reported	1441701	0.028989	2.48e-16	35368	CCL8	TRUE	reported	l6my37	2	TRUE
CCL8.13748_4	IA	rs11656431	A	G	A	G	0.19	-0.1562	0.0227	0.0077	FALSE	FALSE	FALSE	nCfws8	17	34065610	0.0949	0.09974	TRUE	reported	1441701	0.028329	1.989e-11	35371	CCL8	TRUE	reported	l6my37	2	TRUE
CCL8.13748_4	IA	rs117446927	C	T	C	T	0.1404	-0.014	0.03103	0.0393	FALSE	FALSE	FALSE	nCfws8	17	34154814	0.0427	0.7426	TRUE	reported	1441701	0.024454	9.39e-09	35366	CCL8	TRUE	reported	l6my37	2	TRUE
CCL8.13748_4	IA	rs117971411	G	A	G	A	-0.4261	-0.0295	0.01981	0.03	FALSE	FALSE	FALSE	nCfws8	17	34062410	0.0468	0.5289	TRUE	reported	1441701	0.030164	2.62e-45	35371	CCL8	TRUE	reported	l6my37	2	TRUE
CCL8.13748_4	IA	rs12941805	C	A	C	A	-0.2214	0.0001	0.08112	0.1382	FALSE	FALSE	FALSE	nCfws8	17	33879089	0.0226	0.9971	TRUE	reported	1441701	0.015343	3.345e-47	35373	CCL8	TRUE	reported	l6my37	2	TRUE
CCL8.13748_4	IA	rs140811691	G	A	G	A	-0.4049	-0.0667	0.03545	0.0171	FALSE	FALSE	FALSE	nCfws8	17	34509306	0.0615	0.2784	TRUE	reported	1441701	0.0226	8.838e-72	35366	CCL8	TRUE	reported	l6my37	2	TRUE
CCL8.13748_4	IA	rs147683529	A	G	A	G	0.2251	-0.0365	0.03614	0.0107	FALSE	FALSE	FALSE	nCfws8	17	34388614	0.0798	0.6477	TRUE	reported	1441701	0.022177	3.31e-24	35373	CCL8	TRUE	reported	l6my37	2	TRUE
CCL8.13748_4	IA	rs150606131	T	G	T	G	0.3297	0.0959	0.01009	0.0101	FALSE	FALSE	FALSE	nCfws8	17	34736339	0.1269	0.4497	TRUE	reported	1441701	0.041818	3.165e-15	35370	CCL8	TRUE	reported	l6my37	2	TRUE
CCL8.13748_4	IA	rs2338968	C	T	C	T	-0.0757	0.0107	0.58917	0.6103	FALSE	FALSE	FALSE	nCfws8	17	34558924	0.0135	0.4288	TRUE	reported	1441701	0.008557	9.058e-19	35371	CCL8	TRUE	reported	l6my37	2	TRUE
CCL8.13748_4	IA	rs366969	C	T	C	T	-0.3175	-0.0092	0.59401	0.5976	FALSE	FALSE	FALSE	nCfws8	17	34349740	0.016	0.5638	TRUE	reported	1441701	0.00844	1e-300	35368	CCL8	TRUE	reported	l6my37	2	TRUE
CCL8.13748_4	IA	rs74829193	T	C	T	C	-0.2283	-0.1032	0.0525	0.0217	FALSE	FALSE	FALSE	nCfws8	17	34665546	0.0561	0.06607	TRUE	reported	1441701	0.018675	2.288e-34	35371	CCL8	TRUE	reported	l6my37	2	TRUE
CCL8.13748_4	IA	rs75365264	G	A	G	A	-0.4379	0.0182	0.01273	0.0074	FALSE	FALSE	FALSE	nCfws8	17	34017746	0.098	0.8525	TRUE	reported	1441701	0.037177	5.03e-32	35368	CCL8	TRUE	reported	l6my37	2	TRUE
CCL8.13748_4	IA	rs8071766	A	T	A	T	0.2385	0.0148	0.97068	0.9654	FALSE	TRUE	FALSE	nCfws8	17	34657226	0.0448	0.7417	TRUE	reported	1441701	0.024826	7.467e-22	35364	CCL8	TRUE	reported	l6my37	2	TRUE
CCL8.13748_4	SAH	rs1007745	ATAAATACT	ATAAATATT	A	G	0.1226	-0.0072	0.1195	0.8913	TRUE	FALSE	FALSE	DuLEqm	17	33835002	0.0347	0.8349	TRUE	reported	982264	0.012958	3.03e-21	35370	CCL8	TRUE	reported	2qPcPs	2	FALSE
CCL8.13748_4	SAH	rs10853162	G	A	G	A	-0.3335	-0.0015	0.67604	0.6307	FALSE	FALSE	FALSE	DuLEqm	17	34303211	0.0167	0.9264	TRUE	reported	982264	0.00899752	1e-300	35373	CCL8	TRUE	reported	2qPcPs	2	TRUE
CCL8.13748_4	SAH	rs111341077	A	T	A	T	-0.2376	-0.0763	0.02157	0.015	FALSE	TRUE	FALSE	DuLEqm	17	34018619	0.0957	0.4251	TRUE	reported	982264	0.028989	2.48e-16	35368	CCL8	TRUE	reported	2qPcPs	2	TRUE
CCL8.13748_4	SAH	rs11656431	A	G	A	G	0.19	-0.1642	0.0227	0.0076	FALSE	FALSE	FALSE	DuLEqm	17	34065610	0.1274	0.1975	TRUE	reported	982264	0.028329	1.989e-11	35371	CCL8	TRUE	reported	2qPcPs	2	TRUE
CCL8.13748_4	SAH	rs117446927	C	T	C	T	0.1404	-0.0388	0.03103	0.0394	FALSE	FALSE	FALSE	DuLEqm	17	34154814	0.0572	0.4969	TRUE	reported	982264	0.024454	9.39e-09	35366	CCL8	TRUE	reported	2qPcPs	2	TRUE
CCL8.13748_4	SAH	rs117971411	G	A	G	A	-0.4261	-0.0259	0.01981	0.0301	FALSE	FALSE	FALSE	DuLEqm	17	34062410	0.063	0.681	TRUE	reported	982264	0.030164	2.62e-45	35371	CCL8	TRUE	reported	2qPcPs	2	TRUE
CCL8.13748_4	SAH	rs12941805	C	A	C	A	-0.2214	-0.0186	0.08112	0.1388	FALSE	FALSE	FALSE	DuLEqm	17	33879089	0.0305	0.5417	TRUE	reported	982264	0.015343	3.345e-47	35373	CCL8	TRUE	reported	2qPcPs	2	TRUE
CCL8.13748_4	SAH	rs140811691	G	A	G	A	-0.4049	-0.0379	0.03545	0.0169	FALSE	FALSE	FALSE	DuLEqm	17	34509306	0.083	0.6483	TRUE	reported	982264	0.0226	8.838e-72	35366	CCL8	TRUE	reported	2qPcPs	2	TRUE
CCL8.13748_4	SAH	rs147683529	A	G	A	G	0.2251	-0.1466	0.03614	0.0106	FALSE	FALSE	FALSE	DuLEqm	17	34388614	0.1079	0.1742	TRUE	reported	982264	0.022177	3.31e-24	35373	CCL8	TRUE	reported	2qPcPs	2	TRUE
CCL8.13748_4	SAH	rs150606131	T	G	T	G	0.3297	0.1232	0.01009	0.0097	FALSE	FALSE	FALSE	DuLEqm	17	34736339	0.1761	0.484	TRUE	reported	982264	0.041818	3.165e-15	35370	CCL8	TRUE	reported	2qPcPs	2	TRUE
CCL8.13748_4	SAH	rs2338968	C	T	C	T	-0.0757	0.0171	0.58917	0.608	FALSE	FALSE	FALSE	DuLEqm	17	34558924	0.0175	0.327	TRUE	reported	982264	0.008557	9.058e-19	35371	CCL8	TRUE	reported	2qPcPs	2	TRUE
CCL8.13748_4	SAH	rs366969	C	T	C	T	-0.3175	-0.0115	0.59401	0.5969	FALSE	FALSE	FALSE	DuLEqm	17	34349740	0.0215	0.5926	TRUE	reported	982264	0.00844	1e-300	35368	CCL8	TRUE	reported	2qPcPs	2	TRUE
CCL8.13748_4	SAH	rs74829193	T	C	T	C	-0.2283	-0.0594	0.0525	0.0215	FALSE	FALSE	FALSE	DuLEqm	17	34665546	0.0759	0.4336	TRUE	reported	982264	0.018675	2.288e-34	35371	CCL8	TRUE	reported	2qPcPs	2	TRUE
CCL8.13748_4	SAH	rs75365264	G	A	G	A	-0.4379	0.0749	0.01273	0.0074	FALSE	FALSE	FALSE	DuLEqm	17	34017746	0.1311	0.5678	TRUE	reported	982264	0.037177	5.03e-32	35368	CCL8	TRUE	reported	2qPcPs	2	TRUE
CCL8.13748_4	SAH	rs8071766	A	T	A	T	0.2385	-0.0091	0.97068	0.9657	FALSE	TRUE	FALSE	DuLEqm	17	34657226	0.0605	0.881	TRUE	reported	982264	0.024826	7.467e-22	35364	CCL8	TRUE	reported	2qPcPs	2	TRUE
CCM2.12347_29	IA	rs6958168	G	T	G	T	0.0729	0.0131	0.17184	0.2059	FALSE	FALSE	FALSE	1u6btD	7	44980215	0.0161	0.4149	TRUE	reported	1441701	0.01072	1.045e-11	35343	CCM2	TRUE	reported	5tXcNy	2	TRUE
CCM2.12347_29	SAH	rs6958168	G	T	G	T	0.0729	0.0211	0.17184	0.207	FALSE	FALSE	FALSE	fHNmB3	7	44980215	0.0208	0.3112	TRUE	reported	982264	0.01072	1.045e-11	35343	CCM2	TRUE	reported	UyjHeZ	2	TRUE
CCNH.9848_22	IA	rs2230641	G	A	G	A	-0.0963	0.0098	0.20218	0.2354	FALSE	FALSE	FALSE	62ZPot	5	87399457	0.0151	0.5154	TRUE	reported	1441701	0.009848	1.387e-22	35344	CCNH	TRUE	reported	W6E1yj	2	TRUE
CCNH.9848_22	SAH	rs2230641	G	A	G	A	-0.0963	0.0231	0.20218	0.2343	FALSE	FALSE	FALSE	9YTJ8p	5	87399457	0.0195	0.2361	TRUE	reported	982264	0.009848	1.387e-22	35344	CCNH	TRUE	reported	1zG8j9	2	TRUE
CCS.13068_139	IA	rs498045	G	A	G	A	0.1131	-0.0277	0.55162	0.4727	FALSE	FALSE	FALSE	vXgIWA	11	66595526	0.0128	0.03049	TRUE	reported	1441701	0.008053	8.306e-45	35354	CCS	TRUE	reported	JH0G9m	2	TRUE
CCS.13068_139	SAH	rs498045	G	A	G	A	0.1131	-0.0224	0.55162	0.4745	FALSE	FALSE	FALSE	G5A8KB	11	66595526	0.0164	0.1725	TRUE	reported	982264	0.008053	8.306e-45	35354	CCS	TRUE	reported	zojMAr	2	TRUE
CCT5.12569_25	IA	rs11557652	T	A	T	A	-0.1539	-0.0453	0.03389	0.0263	FALSE	TRUE	FALSE	d9yzbn	5	10256060	0.0489	0.3541	TRUE	reported	1441701	0.0227	1.204e-11	35358	CCT5	TRUE	reported	JNslOg	2	TRUE
CCT5.12569_25	SAH	rs11557652	T	A	T	A	-0.1539	0.0489	0.03389	0.0264	FALSE	TRUE	FALSE	ADHigf	5	10256060	0.0659	0.4577	TRUE	reported	982264	0.0227	1.204e-11	35358	CCT5	TRUE	reported	M5j3sF	2	TRUE
CD109.3290_50	IA	rs113045731	G	A	G	A	0.3118	-0.131	0.01066	0.0088	FALSE	FALSE	FALSE	1G3XTJ	6	73941706	0.0921	0.1546	TRUE	reported	1441701	0.039679	3.901e-15	35344	CD109	TRUE	reported	BZySuR	2	TRUE
CD109.3290_50	IA	rs141734398	T	C	T	C	-0.5275	-0.0807	0.01548	0.0065	FALSE	FALSE	FALSE	1G3XTJ	6	73229638	0.098	0.4098	TRUE	reported	1441701	0.032136	1.506e-60	35339	CD109	TRUE	reported	BZySuR	2	TRUE
CD109.3290_50	IA	rs147740930	C	T	C	T	0.236	0.0048	0.03685	0.0624	FALSE	FALSE	FALSE	1G3XTJ	6	73199792	0.0338	0.8858	TRUE	reported	1441701	0.021149	6.492e-29	35339	CD109	TRUE	reported	BZySuR	2	TRUE
CD109.3290_50	IA	rs189414989	G	A	G	A	0.1461	0.0987	0.02944	0.0183	FALSE	FALSE	FALSE	1G3XTJ	6	73385161	0.0624	0.1138	TRUE	reported	1441701	0.022997	2.112e-10	35337	CD109	TRUE	reported	BZySuR	2	TRUE
CD109.3290_50	IA	rs479220	AACTCCAA	ATCTCCAA	T	A	0.1394	-0.0011	0.05685	0.0475	TRUE	FALSE	FALSE	1G3XTJ	6	73319070	0.0396	0.9783	TRUE	reported	1441701	0.017312	8.133e-16	35338	CD109	TRUE	reported	BZySuR	2	FALSE
CD109.3290_50	IA	rs56411901	G	A	G	A	-0.1293	-0.0181	0.26234	0.2412	FALSE	FALSE	FALSE	1G3XTJ	6	73672286	0.0184	0.3264	TRUE	reported	1441701	0.009048	2.487e-46	35343	CD109	TRUE	reported	BZySuR	2	TRUE
CD109.3290_50	IA	rs67443450	G	C	G	C	0.4424	0.0469	0.038	0.0411	FALSE	TRUE	FALSE	1G3XTJ	6	73999041	0.0407	0.2489	TRUE	reported	1441701	0.020558	1.011e-102	35344	CD109	TRUE	reported	BZySuR	2	TRUE
CD109.3290_50	IA	rs9350500	A	T	A	T	-0.3582	-0.0177	0.72011	0.7022	FALSE	TRUE	FALSE	1G3XTJ	6	73699314	0.0171	0.2984	TRUE	reported	1441701	0.0096639	1e-300	35342	CD109	TRUE	reported	BZySuR	2	TRUE
CD109.3290_50	SAH	rs113045731	G	A	G	A	0.3118	-0.2462	0.01066	0.0086	FALSE	FALSE	FALSE	EEgS0D	6	73941706	0.1252	0.04928	TRUE	reported	982264	0.039679	3.901e-15	35344	CD109	TRUE	reported	ZcBftN	2	TRUE
CD109.3290_50	SAH	rs147740930	C	T	C	T	0.236	-0.0022	0.03685	0.0626	FALSE	FALSE	FALSE	EEgS0D	6	73199792	0.0451	0.9604	TRUE	reported	982264	0.021149	6.492e-29	35339	CD109	TRUE	reported	ZcBftN	2	TRUE
CD109.3290_50	SAH	rs479220	AACTCCAA	ATCTCCAA	T	A	0.1394	0.0027	0.05685	0.0467	TRUE	FALSE	FALSE	EEgS0D	6	73319070	0.0535	0.9594	TRUE	reported	982264	0.017312	8.133e-16	35338	CD109	TRUE	reported	ZcBftN	2	FALSE
CD109.3290_50	SAH	rs56411901	G	A	G	A	-0.1293	-0.0027	0.26234	0.2411	FALSE	FALSE	FALSE	EEgS0D	6	73672286	0.0248	0.9131	TRUE	reported	982264	0.009048	2.487e-46	35343	CD109	TRUE	reported	ZcBftN	2	TRUE
CD109.3290_50	SAH	rs67443450	G	C	G	C	0.4424	-0.0265	0.038	0.0405	FALSE	TRUE	FALSE	EEgS0D	6	73999041	0.0548	0.6282	TRUE	reported	982264	0.020558	1.011e-102	35344	CD109	TRUE	reported	ZcBftN	2	TRUE
CD109.3290_50	SAH	rs9350500	A	T	A	T	-0.3582	-0.0147	0.72011	0.7028	FALSE	TRUE	FALSE	EEgS0D	6	73699314	0.023	0.5229	TRUE	reported	982264	0.0096639	1e-300	35342	CD109	TRUE	reported	ZcBftN	2	TRUE
CD14.16914_104	IA	rs5744454	G	T	G	T	-0.2387	0.0111	0.30745	0.271	FALSE	FALSE	FALSE	dzLZKS	5	140633982	0.0143	0.4392	TRUE	reported	1441701	0.008824	3.582e-161	35363	CD14	TRUE	reported	uksUab	2	TRUE
CD14.16914_104	IA	rs77819967	G	A	G	A	-0.1854	0.0696	0.01573	0.0199	FALSE	FALSE	FALSE	dzLZKS	5	140936673	0.0587	0.2361	TRUE	reported	1441701	0.033666	3.648e-08	35364	CD14	TRUE	reported	uksUab	2	TRUE
CD14.16914_104	SAH	rs5744454	G	T	G	T	-0.2387	0.0077	0.30745	0.2704	FALSE	FALSE	FALSE	N6eUgo	5	140633982	0.0185	0.6755	TRUE	reported	982264	0.008824	3.582e-161	35363	CD14	TRUE	reported	tI3mDv	2	TRUE
CD14.16914_104	SAH	rs77819967	G	A	G	A	-0.1854	0.0593	0.01573	0.0199	FALSE	FALSE	FALSE	N6eUgo	5	140936673	0.0787	0.4512	TRUE	reported	982264	0.033666	3.648e-08	35364	CD14	TRUE	reported	tI3mDv	2	TRUE
CD14.8969_49	IA	rs5744454	G	T	G	T	-0.1895	0.0111	0.30745	0.271	FALSE	FALSE	FALSE	A8NF0T	5	140633982	0.0143	0.4392	TRUE	reported	1441701	0.008721	1.071e-104	35363	CD14	TRUE	reported	4mnsDW	2	TRUE
CD14.8969_49	SAH	rs5744454	G	T	G	T	-0.1895	0.0077	0.30745	0.2704	FALSE	FALSE	FALSE	Gqwe6M	5	140633982	0.0185	0.6755	TRUE	reported	982264	0.008721	1.071e-104	35363	CD14	TRUE	reported	H6BPJs	2	TRUE
CD160.17677_47	IA	rs3753436	C	T	C	T	-0.1313	0.0261	0.46088	0.4687	FALSE	FALSE	FALSE	AsmFtR	1	145716953	0.0172	0.1292	TRUE	reported	1441701	0.007922	1.088e-61	35361	CD160	TRUE	reported	pn4SWh	2	TRUE
CD160.17677_47	SAH	rs3753436	C	T	C	T	-0.1313	0.035	0.46088	0.4688	FALSE	FALSE	FALSE	xI0wNe	1	145716953	0.023	0.1281	TRUE	reported	982264	0.007922	1.088e-61	35361	CD160	TRUE	reported	E7bYBj	2	TRUE
CD163.5028_59	IA	rs11054859	A	G	A	G	-0.1402	0.0068	0.10581	0.1011	FALSE	FALSE	FALSE	4LiJCt	12	7617180	0.0213	0.7509	TRUE	reported	1441701	0.01367	1.109e-24	35389	CD163	TRUE	reported	UEQCcJ	2	TRUE
CD163.5028_59	IA	rs7303783	A	T	A	T	0.0481	0.0239	0.66295	0.6209	FALSE	TRUE	FALSE	4LiJCt	12	7641368	0.016	0.1341	TRUE	reported	1441701	0.008801	4.628e-08	35389	CD163	TRUE	reported	UEQCcJ	2	TRUE
CD163.5028_59	SAH	rs11054859	A	G	A	G	-0.1402	0.0009	0.10581	0.1012	FALSE	FALSE	FALSE	KyPMI1	12	7617180	0.0274	0.9727	TRUE	reported	982264	0.01367	1.109e-24	35389	CD163	TRUE	reported	vLyx1p	2	TRUE
CD177.13116_25	IA	rs11671567	A	G	A	G	0.4335	0.0348	0.19818	0.2157	FALSE	FALSE	FALSE	QdEx7o	19	43361883	0.0194	0.07252	TRUE	reported	1441701	0.0116954	1e-300	35350	CD177	TRUE	reported	kVp7om	2	TRUE
CD177.13116_25	IA	rs141226321	G	A	G	A	0.2192	-0.0087	0.07077	0.0559	FALSE	FALSE	FALSE	QdEx7o	19	43478653	0.0345	0.8007	TRUE	reported	1441701	0.017172	2.582e-37	35360	CD177	TRUE	reported	kVp7om	2	TRUE
CD177.13116_25	IA	rs144007933	T	C	T	C	0.2526	-0.1194	0.02517	0.012	FALSE	FALSE	FALSE	QdEx7o	19	43638588	0.0759	0.1158	TRUE	reported	1441701	0.028133	2.739e-19	35360	CD177	TRUE	reported	kVp7om	2	TRUE
CD177.13116_25	IA	rs190807092	TCGGGGGTCG	GCGGGGGTCG	A	C	0.2345	-0.0944	0.01716	0.0121	TRUE	FALSE	FALSE	QdEx7o	19	43544834	0.1912	0.6215	TRUE	reported	1441701	0.03353	2.678e-12	35363	CD177	TRUE	reported	kVp7om	2	FALSE
CD177.13116_25	IA	rs4251909	T	C	T	C	-0.3525	-0.0304	0.04883	0.0412	FALSE	FALSE	FALSE	QdEx7o	19	43652589	0.0346	0.3786	TRUE	reported	1441701	0.020624	1.708e-65	35359	CD177	TRUE	reported	kVp7om	2	TRUE
CD177.13116_25	IA	rs514328	AGGTCTCCCTCCACCTGG	AGGTCTCCCTCCGCCTGG	T	C	-0.1867	-0.0027	0.09987	0.8837	TRUE	FALSE	FALSE	QdEx7o	19	43776685	0.0254	0.9142	TRUE	reported	1441701	0.014573	1.414e-37	35357	CD177	TRUE	reported	kVp7om	2	FALSE
CD177.13116_25	IA	rs60175550	C	T	C	T	0.1548	0.0612	0.03856	0.0108	FALSE	FALSE	FALSE	QdEx7o	19	43559663	0.1219	0.6158	TRUE	reported	1441701	0.022911	1.414e-11	35363	CD177	TRUE	reported	kVp7om	2	TRUE
CD177.13116_25	IA	rs60272118	A	T	A	T	0.9536	0.0268	0.03012	0.099	FALSE	TRUE	FALSE	QdEx7o	19	43315798	0.0276	0.3319	TRUE	reported	1441701	0.025348	1e-300	35351	CD177	TRUE	reported	kVp7om	2	TRUE
CD177.13116_25	IA	rs7250735	GAGGTACGGTGCGC	CAGGTACGGTGCGC	G	C	0.9639	0.019	0.0317	0.4039	TRUE	FALSE	FALSE	QdEx7o	19	43285889	0.0166	0.2515	TRUE	reported	1441701	0.0260051	1e-300	35355	CD177	TRUE	reported	kVp7om	2	FALSE
CD177.13116_25	SAH	rs11671567	A	G	A	G	0.4335	0.0493	0.19818	0.216	FALSE	FALSE	FALSE	z6cBDg	19	43361883	0.0259	0.05744	TRUE	reported	982264	0.0116954	1e-300	35350	CD177	TRUE	reported	l33Mbz	2	TRUE
CD177.13116_25	SAH	rs141226321	G	A	G	A	0.2192	-0.0031	0.07077	0.0554	FALSE	FALSE	FALSE	z6cBDg	19	43478653	0.0467	0.9473	TRUE	reported	982264	0.017172	2.582e-37	35360	CD177	TRUE	reported	l33Mbz	2	TRUE
CD177.13116_25	SAH	rs144007933	T	C	T	C	0.2526	-0.0529	0.02517	0.012	FALSE	FALSE	FALSE	z6cBDg	19	43638588	0.1017	0.6033	TRUE	reported	982264	0.028133	2.739e-19	35360	CD177	TRUE	reported	l33Mbz	2	TRUE
CD177.13116_25	SAH	rs144764562	A	G	A	G	0.9174	0.1645	0.02049	0.0274	FALSE	FALSE	FALSE	z6cBDg	19	43035153	0.0723	0.02295	TRUE	reported	982264	0.030821	1.096e-194	35356	CD177	TRUE	reported	l33Mbz	2	TRUE
CD177.13116_25	SAH	rs190807092	TCGGGGGTCG	GCGGGGGTCG	A	C	0.2345	-0.2624	0.01716	0.0121	TRUE	FALSE	FALSE	z6cBDg	19	43544834	0.2733	0.337	TRUE	reported	982264	0.03353	2.678e-12	35363	CD177	TRUE	reported	l33Mbz	2	FALSE
CD177.13116_25	SAH	rs4251909	T	C	T	C	-0.3525	-0.08	0.04883	0.0412	FALSE	FALSE	FALSE	z6cBDg	19	43652589	0.0449	0.07492	TRUE	reported	982264	0.020624	1.708e-65	35359	CD177	TRUE	reported	l33Mbz	2	TRUE
CD177.13116_25	SAH	rs514328	AGGTCTCCCTCCACCTGG	AGGTCTCCCTCCGCCTGG	T	C	-0.1867	0.0126	0.09987	0.8841	TRUE	FALSE	FALSE	z6cBDg	19	43776685	0.0342	0.7135	TRUE	reported	982264	0.014573	1.414e-37	35357	CD177	TRUE	reported	l33Mbz	2	FALSE
CD177.13116_25	SAH	rs60175550	C	T	C	T	0.1548	0.0073	0.03856	0.0103	FALSE	FALSE	FALSE	z6cBDg	19	43559663	0.1685	0.9656	TRUE	reported	982264	0.022911	1.414e-11	35363	CD177	TRUE	reported	l33Mbz	2	TRUE
CD177.13116_25	SAH	rs60272118	A	T	A	T	0.9536	0.0334	0.03012	0.0992	FALSE	TRUE	FALSE	z6cBDg	19	43315798	0.0371	0.3681	TRUE	reported	982264	0.025348	1e-300	35351	CD177	TRUE	reported	l33Mbz	2	TRUE
CD177.13116_25	SAH	rs7250735	GAGGTACGGTGCGC	CAGGTACGGTGCGC	G	C	0.9639	0.0245	0.0317	0.4039	TRUE	FALSE	FALSE	z6cBDg	19	43285889	0.0223	0.2722	TRUE	reported	982264	0.0260051	1e-300	35355	CD177	TRUE	reported	l33Mbz	2	FALSE
CD200.5112_73	IA	rs7619941	G	A	G	A	0.128	-0.0383	0.9323	0.8487	FALSE	FALSE	FALSE	FoWU6N	3	112337567	0.0196	0.05072	TRUE	reported	1441701	0.015789	5.183e-16	35359	CD200	TRUE	reported	G4nxKS	2	TRUE
CD200.5112_73	SAH	rs7619941	G	A	G	A	0.128	-0.0213	0.9323	0.8447	FALSE	FALSE	FALSE	c6Khab	3	112337567	0.0254	0.4027	TRUE	reported	982264	0.015789	5.183e-16	35359	CD200	TRUE	reported	8TAszx	2	TRUE
CD200R1.5103_30	IA	rs62263730	A	G	A	G	0.1152	0.0146	0.3474	0.3145	FALSE	FALSE	FALSE	2B8GyB	3	112859161	0.0134	0.2776	TRUE	reported	1441701	0.008424	1.429e-42	35363	CD200R1	TRUE	reported	xYP5l3	2	TRUE
CD200R1.5103_30	SAH	rs62263730	A	G	A	G	0.1152	0.0095	0.3474	0.315	FALSE	FALSE	FALSE	gaF7Fk	3	112859161	0.0173	0.5833	TRUE	reported	982264	0.008424	1.429e-42	35363	CD200R1	TRUE	reported	tLiBQd	2	TRUE
CD209.3029_52	IA	rs10425626	C	G	C	G	-0.0568	-0.0039	0.31002	0.286	FALSE	TRUE	FALSE	0ZpVFI	19	8203189	0.0173	0.8217	TRUE	reported	1441701	0.008707	6.881e-11	35374	CD209	TRUE	reported	3no1PH	2	TRUE
CD209.3029_52	IA	rs115523168	A	T	A	T	-0.1824	-0.0355	0.01838	0.0063	FALSE	TRUE	FALSE	0ZpVFI	19	7481616	0.1127	0.7528	TRUE	reported	1441701	0.029913	1.076e-09	35370	CD209	TRUE	reported	3no1PH	2	TRUE
CD209.3029_52	IA	rs11879985	G	A	G	A	0.1269	-0.0066	0.93953	0.9276	FALSE	FALSE	FALSE	0ZpVFI	19	7355337	0.0267	0.8043	TRUE	reported	1441701	0.016702	3.008e-14	35369	CD209	TRUE	reported	3no1PH	2	TRUE
CD209.3029_52	IA	rs12978097	T	C	T	C	-0.1632	0.0106	0.33372	0.3153	FALSE	FALSE	FALSE	0ZpVFI	19	7731349	0.014	0.449	TRUE	reported	1441701	0.008521	9.339e-82	35370	CD209	TRUE	reported	3no1PH	2	TRUE
CD209.3029_52	IA	rs2081075	T	C	T	C	0.0559	-0.001	0.27108	0.3413	FALSE	FALSE	FALSE	0ZpVFI	19	7658575	0.0164	0.9519	TRUE	reported	1441701	0.009074	7.268e-10	35374	CD209	TRUE	reported	3no1PH	2	TRUE
CD209.3029_52	IA	rs4804774	C	G	C	G	-0.3583	0.0197	0.21725	0.2844	FALSE	TRUE	FALSE	0ZpVFI	19	7707287	0.0174	0.2565	TRUE	reported	1441701	0.009517	1e-300	35369	CD209	TRUE	reported	3no1PH	2	TRUE
CD209.3029_52	IA	rs7351053	CCCTGTCTCAG	CCCTGCCTCAG	A	G	0.0662	0.0175	0.17778	0.7804	TRUE	FALSE	FALSE	0ZpVFI	19	8065216	0.0163	0.281	TRUE	reported	1441701	0.010527	3.205e-10	35378	CD209	TRUE	reported	3no1PH	2	FALSE
CD209.3029_52	IA	rs78070574	A	C	A	C	0.1439	0.0172	0.0643	0.0687	FALSE	FALSE	FALSE	0ZpVFI	19	7783898	0.0316	0.5865	TRUE	reported	1441701	0.01627	9.183e-19	35376	CD209	TRUE	reported	3no1PH	2	TRUE
CD209.3029_52	SAH	rs10425626	C	G	C	G	-0.0568	-0.01	0.31002	0.2851	FALSE	TRUE	FALSE	yUhpBZ	19	8203189	0.0234	0.6699	TRUE	reported	982264	0.008707	6.881e-11	35374	CD209	TRUE	reported	o52FHj	2	TRUE
CD209.3029_52	SAH	rs115523168	A	T	A	T	-0.1824	0.1073	0.01838	0.0061	FALSE	TRUE	FALSE	yUhpBZ	19	7481616	0.1527	0.4821	TRUE	reported	982264	0.029913	1.076e-09	35370	CD209	TRUE	reported	o52FHj	2	TRUE
CD209.3029_52	SAH	rs11879985	G	A	G	A	0.1269	-0.0165	0.93953	0.9285	FALSE	FALSE	FALSE	yUhpBZ	19	7355337	0.0342	0.6306	TRUE	reported	982264	0.016702	3.008e-14	35369	CD209	TRUE	reported	o52FHj	2	TRUE
CD209.3029_52	SAH	rs12978097	T	C	T	C	-0.1632	0.0195	0.33372	0.3168	FALSE	FALSE	FALSE	yUhpBZ	19	7731349	0.0181	0.2811	TRUE	reported	982264	0.008521	9.339e-82	35370	CD209	TRUE	reported	o52FHj	2	TRUE
CD209.3029_52	SAH	rs2081075	T	C	T	C	0.0559	0.0087	0.27108	0.3422	FALSE	FALSE	FALSE	yUhpBZ	19	7658575	0.0221	0.6944	TRUE	reported	982264	0.009074	7.268e-10	35374	CD209	TRUE	reported	o52FHj	2	TRUE
CD209.3029_52	SAH	rs4804774	C	G	C	G	-0.3583	0.0325	0.21725	0.2853	FALSE	TRUE	FALSE	yUhpBZ	19	7707287	0.0234	0.1637	TRUE	reported	982264	0.009517	1e-300	35369	CD209	TRUE	reported	o52FHj	2	TRUE
CD209.3029_52	SAH	rs78070574	A	C	A	C	0.1439	-0.0469	0.0643	0.069	FALSE	FALSE	FALSE	yUhpBZ	19	7783898	0.0425	0.269	TRUE	reported	982264	0.01627	9.183e-19	35376	CD209	TRUE	reported	o52FHj	2	TRUE
CD244.5063_12	IA	rs113896482	T	C	T	C	0.1251	0.0213	0.03508	0.0193	FALSE	FALSE	FALSE	u2bS8y	1	160862395	0.0593	0.7198	TRUE	reported	1441701	0.021461	5.574e-09	35365	CD244	TRUE	reported	LtYphu	2	TRUE
CD244.5063_12	SAH	rs113896482	T	C	T	C	0.1251	-0.0584	0.03508	0.019	FALSE	FALSE	FALSE	gasU19	1	160862395	0.0806	0.4687	TRUE	reported	982264	0.021461	5.574e-09	35365	CD244	TRUE	reported	1GvVr0	2	TRUE
CD244.5063_12	SAH	rs114594620	C	T	C	T	-0.2645	-0.0226	0.02348	0.0069	FALSE	FALSE	FALSE	gasU19	1	160731600	0.1414	0.873	TRUE	reported	982264	0.02646	1.584e-23	35360	CD244	TRUE	reported	1GvVr0	2	TRUE
CD274.5060_62	IA	rs10435744	G	A	G	A	-0.0794	-0.0345	0.09401	0.0931	FALSE	FALSE	FALSE	V1A7ei	9	5486856	0.0216	0.1105	TRUE	reported	1441701	0.013667	6.268e-09	35367	CD274	TRUE	reported	yCmjUg	2	TRUE
CD274.5060_62	SAH	rs1411262	T	C	T	C	-0.2424	-0.0096	0.25993	0.2668	FALSE	FALSE	FALSE	5FCDzM	9	5459419	0.0181	0.5963	TRUE	reported	982264	0.00887	1.907e-164	35368	CD274	TRUE	reported	38dHLs	2	TRUE
CD300A.5630_48	IA	rs11077722	G	T	G	T	0.1119	-0.0456	0.13568	0.0631	FALSE	FALSE	FALSE	OAPydX	17	74049111	0.0366	0.2121	TRUE	reported	1441701	0.012512	3.783e-19	35373	CD300A	TRUE	reported	zkWgHB	2	TRUE
CD300A.5630_48	IA	rs118171044	T	C	T	C	-0.1287	-0.0971	0.04227	0.0332	FALSE	FALSE	FALSE	OAPydX	17	74145384	0.1329	0.465	TRUE	reported	1441701	0.0212	1.273e-09	35371	CD300A	TRUE	reported	zkWgHB	2	TRUE
CD300A.5630_48	IA	rs12942875	A	G	A	G	-0.267	0.0591	0.02143	0.0143	FALSE	FALSE	FALSE	OAPydX	17	74124096	0.0641	0.3563	TRUE	reported	1441701	0.028908	2.551e-20	35372	CD300A	TRUE	reported	zkWgHB	2	TRUE
CD300A.5630_48	IA	rs149794871	A	C	A	C	0.2258	0.1032	0.02393	0.0084	FALSE	FALSE	FALSE	OAPydX	17	74817945	0.0909	0.2562	TRUE	reported	1441701	0.027915	6.023e-16	35379	CD300A	TRUE	reported	zkWgHB	2	TRUE
CD300A.5630_48	IA	rs2706525	A	G	A	G	-0.5624	0.0116	0.17963	0.217	FALSE	FALSE	FALSE	OAPydX	17	74449620	0.0158	0.4616	TRUE	reported	1441701	0.015173	1e-300	35377	CD300A	TRUE	reported	zkWgHB	2	TRUE
CD300A.5630_48	IA	rs28547513	CCTTCCTTTCTTTCTTTCTTTCTTTCTTTCTTTCTT	CCTTTCTTTCTTTCTTTCTTTCTTTCTTTCTTTCTT	A	G	-0.4829	0.0431	0.03581	0.7789	TRUE	FALSE	FALSE	OAPydX	17	74482701	0.0531	0.4176	TRUE	reported	1441701	0.022837	3.019e-99	35377	CD300A	TRUE	reported	zkWgHB	2	FALSE
CD300A.5630_48	IA	rs513805	C	T	C	T	-0.137	-0.0049	0.87231	0.8786	FALSE	FALSE	FALSE	OAPydX	17	74652981	0.0239	0.8378	TRUE	reported	1441701	0.012777	7.985e-27	35380	CD300A	TRUE	reported	zkWgHB	2	TRUE
CD300A.5630_48	IA	rs61258171	C	T	C	T	-0.5412	0.1179	0.01053	0.0049	FALSE	FALSE	FALSE	OAPydX	17	74180431	0.1258	0.3487	TRUE	reported	1441701	0.041182	1.898e-39	35379	CD300A	TRUE	reported	zkWgHB	2	TRUE
CD300A.5630_48	IA	rs78411258	G	C	G	C	0.1154	0.0302	0.04999	0.089	FALSE	TRUE	FALSE	OAPydX	17	74011379	0.0277	0.275	TRUE	reported	1441701	0.019337	2.402e-09	35376	CD300A	TRUE	reported	zkWgHB	2	TRUE
CD300A.5630_48	IA	rs9910463	A	G	A	G	0.0996	-0.0136	0.83586	0.8501	FALSE	FALSE	FALSE	OAPydX	17	74795127	0.0229	0.5518	TRUE	reported	1441701	0.011527	5.595e-18	35378	CD300A	TRUE	reported	zkWgHB	2	TRUE
CD300A.5630_48	SAH	rs11077722	G	T	G	T	0.1119	-0.0908	0.13568	0.061	FALSE	FALSE	FALSE	nH26xa	17	74049111	0.0499	0.06874	TRUE	reported	982264	0.012512	3.783e-19	35373	CD300A	TRUE	reported	OoQW7K	2	TRUE
CD300A.5630_48	SAH	rs111790288	T	C	T	C	-0.2566	-0.0118	0.02484	0.053	FALSE	FALSE	FALSE	nH26xa	17	74209924	0.0472	0.8021	TRUE	reported	982264	0.02755	1.231e-20	35379	CD300A	TRUE	reported	OoQW7K	2	TRUE
CD300A.5630_48	SAH	rs118171044	T	C	T	C	-0.1287	0.2316	0.04227	0.0331	FALSE	FALSE	FALSE	nH26xa	17	74145384	0.1894	0.2216	TRUE	reported	982264	0.0212	1.273e-09	35371	CD300A	TRUE	reported	OoQW7K	2	TRUE
CD300A.5630_48	SAH	rs12942875	A	G	A	G	-0.267	0.0786	0.02143	0.0142	FALSE	FALSE	FALSE	nH26xa	17	74124096	0.0867	0.3648	TRUE	reported	982264	0.028908	2.551e-20	35372	CD300A	TRUE	reported	OoQW7K	2	TRUE
CD300A.5630_48	SAH	rs149794871	A	C	A	C	0.2258	0.0216	0.02393	0.0084	FALSE	FALSE	FALSE	nH26xa	17	74817945	0.1229	0.8606	TRUE	reported	982264	0.027915	6.023e-16	35379	CD300A	TRUE	reported	OoQW7K	2	TRUE
CD300A.5630_48	SAH	rs2706525	A	G	A	G	-0.5624	0.01	0.17963	0.2153	FALSE	FALSE	FALSE	nH26xa	17	74449620	0.0204	0.624	TRUE	reported	982264	0.015173	1e-300	35377	CD300A	TRUE	reported	OoQW7K	2	TRUE
CD300A.5630_48	SAH	rs28547513	CCTTCCTTTCTTTCTTTCTTTCTTTCTTTCTTTCTT	CCTTTCTTTCTTTCTTTCTTTCTTTCTTTCTTTCTT	A	G	-0.4829	0.0592	0.03581	0.7789	TRUE	FALSE	FALSE	nH26xa	17	74482701	0.075	0.4298	TRUE	reported	982264	0.022837	3.019e-99	35377	CD300A	TRUE	reported	OoQW7K	2	FALSE
CD300A.5630_48	SAH	rs513805	C	T	C	T	-0.137	0.0008	0.87231	0.8789	FALSE	FALSE	FALSE	nH26xa	17	74652981	0.0323	0.9794	TRUE	reported	982264	0.012777	7.985e-27	35380	CD300A	TRUE	reported	OoQW7K	2	TRUE
CD300A.5630_48	SAH	rs61258171	C	T	C	T	-0.5412	0.2376	0.01053	0.0048	FALSE	FALSE	FALSE	nH26xa	17	74180431	0.1711	0.1649	TRUE	reported	982264	0.041182	1.898e-39	35379	CD300A	TRUE	reported	OoQW7K	2	TRUE
CD300A.5630_48	SAH	rs78411258	G	C	G	C	0.1154	0.0362	0.04999	0.0894	FALSE	TRUE	FALSE	nH26xa	17	74011379	0.0372	0.3306	TRUE	reported	982264	0.019337	2.402e-09	35376	CD300A	TRUE	reported	OoQW7K	2	TRUE
CD300A.5630_48	SAH	rs9910463	A	G	A	G	0.0996	0.0418	0.83586	0.8506	FALSE	FALSE	FALSE	nH26xa	17	74795127	0.0308	0.1749	TRUE	reported	982264	0.011527	5.595e-18	35378	CD300A	TRUE	reported	OoQW7K	2	TRUE
CD300C.5066_134	IA	rs116106925	A	G	A	G	-0.182	-0.1114	0.01711	0.0122	FALSE	FALSE	FALSE	jjGvjU	17	74923805	0.0734	0.1292	TRUE	reported	1441701	0.030597	2.711e-09	35379	CD300C	TRUE	reported	Lv6Iwe	2	TRUE
CD300C.5066_134	IA	rs11871951	G	C	G	C	0.163	0.034	0.01908	0.075	FALSE	TRUE	FALSE	jjGvjU	17	74577498	0.0302	0.2591	TRUE	reported	1441701	0.029687	4.004e-08	35380	CD300C	TRUE	reported	Lv6Iwe	2	TRUE
CD300C.5066_134	IA	rs141229463	T	A	T	A	0.1274	-0.0257	0.03496	0.031	FALSE	TRUE	FALSE	jjGvjU	17	74370231	0.0458	0.5742	TRUE	reported	1441701	0.022165	9.045e-09	35378	CD300C	TRUE	reported	Lv6Iwe	2	TRUE
CD300C.5066_134	IA	rs145767181	G	A	G	A	-0.3434	-0.0648	0.01163	0.008	FALSE	FALSE	FALSE	jjGvjU	17	74472902	0.0984	0.5106	TRUE	reported	1441701	0.039051	1.448e-18	35376	CD300C	TRUE	reported	Lv6Iwe	2	TRUE
CD300C.5066_134	IA	rs4638634	G	T	G	T	0.0502	-0.0089	0.52759	0.4705	FALSE	FALSE	FALSE	jjGvjU	17	74054054	0.0156	0.5677	TRUE	reported	1441701	0.008287	1.383e-09	35370	CD300C	TRUE	reported	Lv6Iwe	2	TRUE
CD300C.5066_134	IA	rs72844326	G	T	G	T	-0.6071	-0.0456	0.04222	0.0408	FALSE	FALSE	FALSE	jjGvjU	17	74462952	0.0341	0.1807	TRUE	reported	1441701	0.020092	1.447e-200	35377	CD300C	TRUE	reported	Lv6Iwe	2	TRUE
CD300C.5066_134	IA	rs78292629	A	G	A	G	-0.1672	0.015	0.03068	0.0166	FALSE	FALSE	FALSE	jjGvjU	17	74697226	0.0632	0.812	TRUE	reported	1441701	0.024032	3.465e-12	35377	CD300C	TRUE	reported	Lv6Iwe	2	TRUE
CD300C.5066_134	SAH	rs116106925	A	G	A	G	-0.182	-0.0031	0.01711	0.012	FALSE	FALSE	FALSE	P68eA9	17	74923805	0.0995	0.9751	TRUE	reported	982264	0.030597	2.711e-09	35379	CD300C	TRUE	reported	yxVDEP	2	TRUE
CD300C.5066_134	SAH	rs11871951	G	C	G	C	0.163	-0.0205	0.01908	0.0753	FALSE	TRUE	FALSE	P68eA9	17	74577498	0.0405	0.6129	TRUE	reported	982264	0.029687	4.004e-08	35380	CD300C	TRUE	reported	yxVDEP	2	TRUE
CD300C.5066_134	SAH	rs141229463	T	A	T	A	0.1274	0.0158	0.03496	0.0311	FALSE	TRUE	FALSE	P68eA9	17	74370231	0.0614	0.7975	TRUE	reported	982264	0.022165	9.045e-09	35378	CD300C	TRUE	reported	yxVDEP	2	TRUE
CD300C.5066_134	SAH	rs145767181	G	A	G	A	-0.3434	0.0841	0.01163	0.0077	FALSE	FALSE	FALSE	P68eA9	17	74472902	0.1346	0.5322	TRUE	reported	982264	0.039051	1.448e-18	35376	CD300C	TRUE	reported	yxVDEP	2	TRUE
CD300C.5066_134	SAH	rs4638634	G	T	G	T	0.0502	-0.0129	0.52759	0.4695	FALSE	FALSE	FALSE	P68eA9	17	74054054	0.021	0.5384	TRUE	reported	982264	0.008287	1.383e-09	35370	CD300C	TRUE	reported	yxVDEP	2	TRUE
CD300C.5066_134	SAH	rs72844326	G	T	G	T	-0.6071	-0.0917	0.04222	0.0416	FALSE	FALSE	FALSE	P68eA9	17	74462952	0.0442	0.03794	TRUE	reported	982264	0.020092	1.447e-200	35377	CD300C	TRUE	reported	yxVDEP	2	TRUE
CD300C.5066_134	SAH	rs78292629	A	G	A	G	-0.1672	0.0011	0.03068	0.0165	FALSE	FALSE	FALSE	P68eA9	17	74697226	0.0853	0.9901	TRUE	reported	982264	0.024032	3.465e-12	35377	CD300C	TRUE	reported	yxVDEP	2	TRUE
CD33.3166_92	IA	rs11084060	C	T	C	T	0.4411	-0.0076	0.06547	0.0404	FALSE	FALSE	FALSE	sKN5gg	19	51212754	0.0499	0.8783	TRUE	reported	1441701	0.019665	1.996e-111	35377	CD33	TRUE	reported	9w5xtT	2	TRUE
CD33.3166_92	IA	rs112672294	TGAA	TGAG	T	C	0.3019	0.0135	0.01754	0.0197	TRUE	FALSE	FALSE	sKN5gg	19	51487029	0.0577	0.8148	TRUE	reported	1441701	0.038179	2.626e-15	35382	CD33	TRUE	reported	9w5xtT	2	FALSE
CD33.3166_92	IA	rs113182316	G	T	G	T	0.1523	-0.0218	0.06222	0.0649	FALSE	FALSE	FALSE	sKN5gg	19	50763355	0.0336	0.5167	TRUE	reported	1441701	0.020228	5.11e-14	35363	CD33	TRUE	reported	9w5xtT	2	TRUE
CD33.3166_92	IA	rs113899607	T	C	T	C	0.3642	0.0364	0.02701	0.0344	FALSE	FALSE	FALSE	sKN5gg	19	51678336	0.0442	0.4099	TRUE	reported	1441701	0.030365	3.818e-33	35382	CD33	TRUE	reported	9w5xtT	2	TRUE
CD33.3166_92	IA	rs1139132	T	G	T	G	-0.1332	-0.0204	0.34022	0.34022	FALSE	FALSE	FALSE	sKN5gg	19	50907215	0.0135	0.1313	TRUE	reported	1441701	0.01041	1.74e-37	35370	CD33	TRUE	reported	9w5xtT	2	TRUE
CD33.3166_92	IA	rs117747751	A	G	A	G	-0.3671	0.1273	0.02067	0.0294	FALSE	FALSE	FALSE	sKN5gg	19	51095772	0.0473	0.007129	TRUE	reported	1441701	0.034659	3.254e-26	35374	CD33	TRUE	reported	9w5xtT	2	TRUE
CD33.3166_92	IA	rs1404318	G	A	G	A	-0.1202	0.0122	0.49397	0.4099	FALSE	FALSE	FALSE	sKN5gg	19	51062974	0.0132	0.3547	TRUE	reported	1441701	0.009809	1.586e-34	35377	CD33	TRUE	reported	9w5xtT	2	TRUE
CD33.3166_92	IA	rs144063168	C	T	C	T	-0.3542	0.0379	0.02017	0.04	FALSE	FALSE	FALSE	sKN5gg	19	51381122	0.0417	0.3627	TRUE	reported	1441701	0.034792	2.424e-24	35377	CD33	TRUE	reported	9w5xtT	2	TRUE
CD33.3166_92	IA	rs148672932	GG	G	T	TC	-0.1094	0.1017	0.0935	0.9265	TRUE	FALSE	FALSE	sKN5gg	19	50978618	0.08	0.204	TRUE	reported	1441701	0.016918	1.002e-10	35366	CD33	TRUE	reported	9w5xtT	2	FALSE
CD33.3166_92	IA	rs148809065	T	C	T	C	-0.5649	0.0705	0.03191	0.0181	FALSE	FALSE	FALSE	sKN5gg	19	51501624	0.0591	0.233	TRUE	reported	1441701	0.028028	2.423e-90	35383	CD33	TRUE	reported	9w5xtT	2	TRUE
CD33.3166_92	IA	rs1710353	G	A	G	A	0.3711	-0.0085	0.61954	0.5812	FALSE	FALSE	FALSE	sKN5gg	19	51299396	0.013	0.5161	TRUE	reported	1441701	0.009849	1e-300	35381	CD33	TRUE	reported	9w5xtT	2	TRUE
CD33.3166_92	IA	rs1710379	TTCCTGGCCCC	TTCCTGGCCCT	A	G	0.2448	-0.0338	0.29583	0.0934	TRUE	FALSE	FALSE	sKN5gg	19	51136427	0.0269	0.2097	TRUE	reported	1441701	0.010976	3.376e-110	35369	CD33	TRUE	reported	9w5xtT	2	FALSE
CD33.3166_92	IA	rs180985088	T	C	T	C	-0.4399	0.037	0.0205	0.0116	FALSE	FALSE	FALSE	sKN5gg	19	51407109	0.0788	0.6388	TRUE	reported	1441701	0.034512	3.265e-37	35378	CD33	TRUE	reported	9w5xtT	2	TRUE
CD33.3166_92	IA	rs2253655	A	G	A	G	0.1037	0.014	0.60634	0.6219	FALSE	FALSE	FALSE	sKN5gg	19	50944097	0.0161	0.3834	TRUE	reported	1441701	0.010021	4.245e-25	35362	CD33	TRUE	reported	9w5xtT	2	TRUE
CD33.3166_92	IA	rs2739443	A	G	A	G	-0.1675	-0.0538	0.10566	0.0759	FALSE	FALSE	FALSE	sKN5gg	19	50838070	0.0312	0.08474	TRUE	reported	1441701	0.016038	1.565e-25	35371	CD33	TRUE	reported	9w5xtT	2	TRUE
CD33.3166_92	IA	rs62115012	GTGTGCGT	ATGTGCGT	T	C	0.2118	0.0383	0.04077	0.9684	TRUE	FALSE	FALSE	sKN5gg	19	51628762	0.1146	0.7385	TRUE	reported	1441701	0.025197	4.249e-17	35380	CD33	TRUE	reported	9w5xtT	2	FALSE
CD33.3166_92	IA	rs62617068	A	C	A	C	-0.2314	-0.1446	0.01818	0.009	FALSE	FALSE	FALSE	sKN5gg	19	51531295	0.0807	0.07324	TRUE	reported	1441701	0.036622	2.64e-10	35385	CD33	TRUE	reported	9w5xtT	2	TRUE
CD33.3166_92	IA	rs71358836	G	A	G	A	0.3333	-0.0389	0.04918	0.0542	FALSE	FALSE	FALSE	sKN5gg	19	51416598	0.0355	0.2724	TRUE	reported	1441701	0.022567	2.311e-49	35380	CD33	TRUE	reported	9w5xtT	2	TRUE
CD33.3166_92	IA	rs73046563	T	C	T	C	-0.2077	-0.0365	0.09551	0.0694	FALSE	FALSE	FALSE	sKN5gg	19	50776376	0.0317	0.2493	TRUE	reported	1441701	0.017004	2.602e-34	35363	CD33	TRUE	reported	9w5xtT	2	TRUE
CD33.3166_92	IA	rs75011734	A	G	A	G	0.1702	-0.0012	0.03107	0.0363	FALSE	FALSE	FALSE	sKN5gg	19	51548478	0.0349	0.9718	TRUE	reported	1441701	0.028407	2.079e-09	35384	CD33	TRUE	reported	9w5xtT	2	TRUE
CD33.3166_92	IA	rs75898095	G	A	G	A	-0.2191	-0.005	0.04789	0.0612	FALSE	FALSE	FALSE	sKN5gg	19	51640390	0.0959	0.9585	TRUE	reported	1441701	0.02288	1.009e-21	35380	CD33	TRUE	reported	9w5xtT	2	TRUE
CD33.3166_92	IA	rs76743249	ACT	ACG	A	C	0.2804	0.0803	0.01946	0.0095	TRUE	FALSE	FALSE	sKN5gg	19	51549562	0.1252	0.521	TRUE	reported	1441701	0.034991	1.116e-15	35384	CD33	TRUE	reported	9w5xtT	2	FALSE
CD33.3166_92	SAH	rs11084060	C	T	C	T	0.4411	-0.1028	0.06547	0.0386	FALSE	FALSE	FALSE	jngSm8	19	51212754	0.0684	0.133	TRUE	reported	982264	0.019665	1.996e-111	35377	CD33	TRUE	reported	BCeZgH	2	TRUE
CD33.3166_92	SAH	rs112672294	TGAA	TGAG	T	C	0.3019	0.0219	0.01754	0.0196	TRUE	FALSE	FALSE	jngSm8	19	51487029	0.078	0.7793	TRUE	reported	982264	0.038179	2.626e-15	35382	CD33	TRUE	reported	BCeZgH	2	FALSE
CD33.3166_92	SAH	rs113182316	G	T	G	T	0.1523	-0.0558	0.06222	0.0651	FALSE	FALSE	FALSE	jngSm8	19	50763355	0.045	0.2146	TRUE	reported	982264	0.020228	5.11e-14	35363	CD33	TRUE	reported	BCeZgH	2	TRUE
CD33.3166_92	SAH	rs113899607	T	C	T	C	0.3642	0.0997	0.02701	0.0345	FALSE	FALSE	FALSE	jngSm8	19	51678336	0.0596	0.09418	TRUE	reported	982264	0.030365	3.818e-33	35382	CD33	TRUE	reported	BCeZgH	2	TRUE
CD33.3166_92	SAH	rs1139132	T	G	T	G	-0.1332	0.0143	0.34022	0.3506	FALSE	FALSE	FALSE	jngSm8	19	50906507	0.0244	0.5576	TRUE	reported	982264	0.01041	1.74e-37	35370	CD33	TRUE	reported	BCeZgH	2	TRUE
CD33.3166_92	SAH	rs117747751	A	G	A	G	-0.3671	0.1272	0.02067	0.0291	FALSE	FALSE	FALSE	jngSm8	19	51095772	0.0626	0.04227	TRUE	reported	982264	0.034659	3.254e-26	35374	CD33	TRUE	reported	BCeZgH	2	TRUE
CD33.3166_92	SAH	rs1404318	G	A	G	A	-0.1202	0.0189	0.49397	0.4098	FALSE	FALSE	FALSE	jngSm8	19	51062974	0.0173	0.2744	TRUE	reported	982264	0.009809	1.586e-34	35377	CD33	TRUE	reported	BCeZgH	2	TRUE
CD33.3166_92	SAH	rs144063168	C	T	C	T	-0.3542	0.0982	0.02017	0.0401	FALSE	FALSE	FALSE	jngSm8	19	51381122	0.056	0.07919	TRUE	reported	982264	0.034792	2.424e-24	35377	CD33	TRUE	reported	BCeZgH	2	TRUE
CD33.3166_92	SAH	rs148672932	GG	G	T	TC	-0.1094	0.1947	0.0935	0.9265	TRUE	FALSE	FALSE	jngSm8	19	50978618	0.1136	0.08647	TRUE	reported	982264	0.016918	1.002e-10	35366	CD33	TRUE	reported	BCeZgH	2	FALSE
CD33.3166_92	SAH	rs148809065	T	C	T	C	-0.5649	0.0466	0.03191	0.0181	FALSE	FALSE	FALSE	jngSm8	19	51501624	0.0795	0.558	TRUE	reported	982264	0.028028	2.423e-90	35383	CD33	TRUE	reported	BCeZgH	2	TRUE
CD33.3166_92	SAH	rs1710353	G	A	G	A	0.3711	-0.0064	0.61954	0.5797	FALSE	FALSE	FALSE	jngSm8	19	51299396	0.0168	0.7035	TRUE	reported	982264	0.009849	1e-300	35381	CD33	TRUE	reported	BCeZgH	2	TRUE
CD33.3166_92	SAH	rs1710379	TTCCTGGCCCC	TTCCTGGCCCT	A	G	0.2448	-0.0448	0.29583	0.0939	TRUE	FALSE	FALSE	jngSm8	19	51136427	0.0361	0.2149	TRUE	reported	982264	0.010976	3.376e-110	35369	CD33	TRUE	reported	BCeZgH	2	FALSE
CD33.3166_92	SAH	rs180985088	T	C	T	C	-0.4399	0.0942	0.0205	0.0116	FALSE	FALSE	FALSE	jngSm8	19	51407109	0.1041	0.3655	TRUE	reported	982264	0.034512	3.265e-37	35378	CD33	TRUE	reported	BCeZgH	2	TRUE
CD33.3166_92	SAH	rs2253655	A	G	A	G	0.1037	0.0031	0.60634	0.6224	FALSE	FALSE	FALSE	jngSm8	19	50944097	0.0217	0.8866	TRUE	reported	982264	0.010021	4.245e-25	35362	CD33	TRUE	reported	BCeZgH	2	TRUE
CD33.3166_92	SAH	rs2739443	A	G	A	G	-0.1675	-0.0626	0.10566	0.0748	FALSE	FALSE	FALSE	jngSm8	19	50838070	0.0421	0.1372	TRUE	reported	982264	0.016038	1.565e-25	35371	CD33	TRUE	reported	BCeZgH	2	TRUE
CD33.3166_92	SAH	rs62115012	GTGTGCGT	ATGTGCGT	T	C	0.2118	-0.1471	0.04077	0.9684	TRUE	FALSE	FALSE	jngSm8	19	51628762	0.1634	0.3679	TRUE	reported	982264	0.025197	4.249e-17	35380	CD33	TRUE	reported	BCeZgH	2	FALSE
CD33.3166_92	SAH	rs62617068	A	C	A	C	-0.2314	-0.1802	0.01818	0.009	FALSE	FALSE	FALSE	jngSm8	19	51531295	0.1097	0.1004	TRUE	reported	982264	0.036622	2.64e-10	35385	CD33	TRUE	reported	BCeZgH	2	TRUE
CD33.3166_92	SAH	rs73046563	T	C	T	C	-0.2077	-0.0579	0.09551	0.0691	FALSE	FALSE	FALSE	jngSm8	19	50776376	0.0428	0.1758	TRUE	reported	982264	0.017004	2.602e-34	35363	CD33	TRUE	reported	BCeZgH	2	TRUE
CD33.3166_92	SAH	rs75011734	A	G	A	G	0.1702	-0.0033	0.03107	0.0359	FALSE	FALSE	FALSE	jngSm8	19	51548478	0.0453	0.9421	TRUE	reported	982264	0.028407	2.079e-09	35384	CD33	TRUE	reported	BCeZgH	2	TRUE
CD33.3166_92	SAH	rs75898095	G	A	G	A	-0.2191	-0.1204	0.04789	0.0612	FALSE	FALSE	FALSE	jngSm8	19	51640390	0.1365	0.3776	TRUE	reported	982264	0.02288	1.009e-21	35380	CD33	TRUE	reported	BCeZgH	2	TRUE
CD33.3166_92	SAH	rs76743249	ACT	ACG	A	C	0.2804	-0.2553	0.01946	0.0091	TRUE	FALSE	FALSE	jngSm8	19	51549562	0.1728	0.1395	TRUE	reported	982264	0.034991	1.116e-15	35384	CD33	TRUE	reported	BCeZgH	2	FALSE
CD36.2973_15	IA	rs143737008	GTATA	G	GTATA	G	-0.3891	0.155	0.01027	0.0034	FALSE	FALSE	FALSE	0BwRDV	7	80931905	0.1602	0.3331	TRUE	reported	1441701	0.041655	9.54e-21	35346	CD36	TRUE	reported	9tkUp3	2	TRUE
CD36.2973_15	IA	rs6467220	C	T	C	T	0.0506	-0.0017	0.29028	0.2719	FALSE	FALSE	FALSE	0BwRDV	7	80516910	0.0143	0.9069	TRUE	reported	1441701	0.009078	2.49e-08	35347	CD36	TRUE	reported	9tkUp3	2	TRUE
CD36.2973_15	IA	rs6961069	T	C	T	C	0.1637	0.0455	0.4452	0.4151	FALSE	FALSE	FALSE	0BwRDV	7	80589645	0.0126	0.0003177	TRUE	reported	1441701	0.008224	3.6e-88	35347	CD36	TRUE	reported	9tkUp3	2	TRUE
CD36.2973_15	IA	rs79965738	C	G	C	G	-0.1141	-0.0143	0.05349	0.0998	FALSE	TRUE	FALSE	0BwRDV	7	81137256	0.0258	0.5791	TRUE	reported	1441701	0.018362	5.17e-10	35345	CD36	TRUE	reported	9tkUp3	2	TRUE
CD36.2973_15	SAH	rs143737008	GTATA	G	GTATA	G	-0.3891	-0.0679	0.01027	0.0034	FALSE	FALSE	FALSE	EWD9YE	7	80931905	0.2117	0.7484	TRUE	reported	982264	0.041655	9.54e-21	35346	CD36	TRUE	reported	Fx8QOo	2	TRUE
CD36.2973_15	SAH	rs6467220	C	T	C	T	0.0506	0.0057	0.29028	0.2724	FALSE	FALSE	FALSE	EWD9YE	7	80516910	0.0185	0.7569	TRUE	reported	982264	0.009078	2.49e-08	35347	CD36	TRUE	reported	Fx8QOo	2	TRUE
CD36.2973_15	SAH	rs6961069	T	C	T	C	0.1637	0.0377	0.4452	0.4146	FALSE	FALSE	FALSE	EWD9YE	7	80589645	0.0161	0.01904	TRUE	reported	982264	0.008224	3.6e-88	35347	CD36	TRUE	reported	Fx8QOo	2	TRUE
CD36.2973_15	SAH	rs79965738	C	G	C	G	-0.1141	-0.0269	0.05349	0.1002	FALSE	TRUE	FALSE	EWD9YE	7	81137256	0.0348	0.4398	TRUE	reported	982264	0.018362	5.17e-10	35345	CD36	TRUE	reported	Fx8QOo	2	TRUE
CD4.3143_3	IA	rs61916271	A	G	A	G	-0.0607	0.0413	0.20984	0.2051	FALSE	FALSE	FALSE	1MIRiu	12	6781356	0.0196	0.03467	TRUE	reported	1441701	0.009746	4.715e-10	35391	CD4	TRUE	reported	smfufX	2	TRUE
CD4.3143_3	SAH	rs61916271	A	G	A	G	-0.0607	0.0222	0.20984	0.205	FALSE	FALSE	FALSE	gbhPJM	12	6781356	0.0263	0.3993	TRUE	reported	982264	0.009746	4.715e-10	35391	CD4	TRUE	reported	GDKXgd	2	TRUE
CD46.17682_1	IA	rs10746399	C	T	C	T	-0.2398	0.0061	0.54745	0.5755	FALSE	FALSE	FALSE	k36JkX	1	207770727	0.0126	0.6253	TRUE	reported	1441701	0.008173	3.182e-189	35370	CD46	TRUE	reported	Boh1dO	2	TRUE
CD46.17682_1	IA	rs5780419	AAAAAAT	AAAAAAA	T	A	-0.1007	0.0411	0.30753	0.101	TRUE	FALSE	FALSE	k36JkX	1	207967219	0.0264	0.1194	TRUE	reported	1441701	0.008971	3.093e-29	35356	CD46	TRUE	reported	Boh1dO	2	FALSE
CD46.17682_1	SAH	rs10746399	C	T	C	T	-0.2398	0.012	0.54745	0.5741	FALSE	FALSE	FALSE	QMe64Y	1	207770727	0.0163	0.4616	TRUE	reported	982264	0.008173	3.182e-189	35370	CD46	TRUE	reported	zaptp5	2	TRUE
CD48.3292_75	IA	rs112072617	T	C	T	C	-0.2932	-0.0295	0.01974	0.0296	FALSE	FALSE	FALSE	IHMzpV	1	161088951	0.047	0.5301	TRUE	reported	1441701	0.030511	7.276e-22	35364	CD48	TRUE	reported	vtXhnG	2	TRUE
CD48.3292_75	IA	rs1980606	A	G	A	G	-0.2807	-0.0007	0.18289	0.1909	FALSE	FALSE	FALSE	IHMzpV	1	160684996	0.0163	0.9664	TRUE	reported	1441701	0.010909	5.147e-146	35356	CD48	TRUE	reported	vtXhnG	2	TRUE
CD48.3292_75	IA	rs71574361	GTGTGTATGTGTGTA	GTGTGTGTGTGTA	C	CAT	-0.9289	-0.0797	0.01113	0.9943	TRUE	FALSE	FALSE	IHMzpV	1	160625847	0.118	0.4998	TRUE	reported	1441701	0.038412	3.383e-129	35356	CD48	TRUE	reported	vtXhnG	2	FALSE
CD48.3292_75	SAH	rs112072617	T	C	T	C	-0.2932	-0.0306	0.01974	0.0297	FALSE	FALSE	FALSE	0aJeMV	1	161088951	0.063	0.6271	TRUE	reported	982264	0.030511	7.276e-22	35364	CD48	TRUE	reported	gjcwir	2	TRUE
CD48.3292_75	SAH	rs1980606	A	G	A	G	-0.2807	0.0015	0.18289	0.1914	FALSE	FALSE	FALSE	0aJeMV	1	160684996	0.0209	0.9447	TRUE	reported	982264	0.010909	5.147e-146	35356	CD48	TRUE	reported	gjcwir	2	TRUE
CD48.3292_75	SAH	rs71574361	GTGTGTATGTGTGTA	GTGTGTGTGTGTA	C	CAT	-0.9289	-0.05	0.01113	0.9943	TRUE	FALSE	FALSE	0aJeMV	1	160625847	0.1557	0.7481	TRUE	reported	982264	0.038412	3.383e-129	35356	CD48	TRUE	reported	gjcwir	2	FALSE
CD55.5069_9	IA	rs148838761	T	G	T	G	-0.1538	0.0118	0.03459	0.0394	FALSE	FALSE	FALSE	rNy6fl	1	207061657	0.0407	0.771	TRUE	reported	1441701	0.022591	9.897e-12	35374	CD55	TRUE	reported	qb9mVK	2	TRUE
CD55.5069_9	IA	rs4844574	C	G	C	G	-0.393	0.0123	0.22014	0.1968	FALSE	TRUE	FALSE	rNy6fl	1	207199596	0.0196	0.5321	TRUE	reported	1441701	0.0106028	1e-300	35370	CD55	TRUE	reported	qb9mVK	2	TRUE
CD55.5069_9	IA	rs7512361	C	T	C	T	-0.0934	0.0101	0.22203	0.2305	FALSE	FALSE	FALSE	rNy6fl	1	207512845	0.0149	0.4989	TRUE	reported	1441701	0.010072	1.804e-20	35369	CD55	TRUE	reported	qb9mVK	2	TRUE
CD55.5069_9	SAH	rs148838761	T	G	T	G	-0.1538	-0.0446	0.03459	0.0395	FALSE	FALSE	FALSE	ArJeP2	1	207061657	0.0548	0.4152	TRUE	reported	982264	0.022591	9.897e-12	35374	CD55	TRUE	reported	qbZmo7	2	TRUE
CD55.5069_9	SAH	rs4844574	C	G	C	G	-0.393	0.0132	0.22014	0.22014	FALSE	TRUE	FALSE	ArJeP2	1	207241387	0.0188	0.4838	TRUE	reported	982264	0.0106028	1e-300	35370	CD55	TRUE	reported	qbZmo7	2	TRUE
CD55.5069_9	SAH	rs7512361	C	T	C	T	-0.0934	0.0017	0.22203	0.2286	FALSE	FALSE	FALSE	ArJeP2	1	207512845	0.019	0.9305	TRUE	reported	982264	0.010072	1.804e-20	35369	CD55	TRUE	reported	qbZmo7	2	TRUE
CD58.10938_13	IA	rs61789227	G	A	G	A	0.6656	-0.0579	0.02109	0.0293	FALSE	FALSE	FALSE	vS9Jul	1	116537006	0.0398	0.146	TRUE	reported	1441701	0.027448	6.699e-130	35344	CD58	TRUE	reported	eUYAIj	2	TRUE
CD58.10938_13	IA	rs74517097	G	T	G	T	0.1442	-0.008	0.02467	0.0417	FALSE	FALSE	FALSE	vS9Jul	1	117009018	0.0395	0.8403	TRUE	reported	1441701	0.025476	1.512e-08	35352	CD58	TRUE	reported	eUYAIj	2	TRUE
CD58.10938_13	SAH	rs61789227	G	A	G	A	0.6656	-0.0599	0.02109	0.029	FALSE	FALSE	FALSE	wArLDc	1	116537006	0.0516	0.2464	TRUE	reported	982264	0.027448	6.699e-130	35344	CD58	TRUE	reported	5fdHyF	2	TRUE
CD58.10938_13	SAH	rs74517097	G	T	G	T	0.1442	-0.0398	0.02467	0.0418	FALSE	FALSE	FALSE	wArLDc	1	117009018	0.0532	0.4542	TRUE	reported	982264	0.025476	1.512e-08	35352	CD58	TRUE	reported	5fdHyF	2	TRUE
CD59.11514_196	IA	rs2746633	A	G	A	G	0.0589	-0.0147	0.19547	0.1748	FALSE	FALSE	FALSE	dpbrr0	11	34206759	0.0209	0.4807	TRUE	reported	1441701	0.010198	7.655e-09	35357	CD59	TRUE	reported	mtkXzN	2	TRUE
CD59.11514_196	IA	rs831630	T	C	T	C	-0.1828	0.0033	0.32663	0.3519	FALSE	FALSE	FALSE	dpbrr0	11	33721473	0.0134	0.8052	TRUE	reported	1441701	0.008567	5.102e-101	35356	CD59	TRUE	reported	mtkXzN	2	TRUE
CD59.11514_196	SAH	rs2746633	A	G	A	G	0.0589	0.0112	0.19547	0.1744	FALSE	FALSE	FALSE	Vhny50	11	34206759	0.0282	0.6917	TRUE	reported	982264	0.010198	7.655e-09	35357	CD59	TRUE	reported	j6eB3L	2	TRUE
CD59.11514_196	SAH	rs831630	T	C	T	C	-0.1828	0.0161	0.32663	0.3506	FALSE	FALSE	FALSE	Vhny50	11	33721473	0.0173	0.3522	TRUE	reported	982264	0.008567	5.102e-101	35356	CD59	TRUE	reported	j6eB3L	2	TRUE
CD5L.3293_2	IA	rs146111358	T	C	T	C	-0.1911	0.0699	0.01645	0.0137	FALSE	FALSE	FALSE	NZXOBR	1	158112744	0.0708	0.3239	TRUE	reported	1441701	0.033606	1.297e-08	35356	CD5L	TRUE	reported	tRPznv	2	TRUE
CD5L.3293_2	IA	rs2765501	A	G	A	G	0.2995	-0.0133	0.46691	0.4819	FALSE	FALSE	FALSE	NZXOBR	1	157834858	0.0129	0.3048	TRUE	reported	1441701	0.008306	1.031e-284	35364	CD5L	TRUE	reported	tRPznv	2	TRUE
CD5L.3293_2	IA	rs35501034	T	C	T	C	0.085	0.0365	0.12895	0.0943	FALSE	FALSE	FALSE	NZXOBR	1	157929534	0.0272	0.1798	TRUE	reported	1441701	0.01269	2.108e-11	35361	CD5L	TRUE	reported	tRPznv	2	TRUE
CD5L.3293_2	SAH	rs146111358	T	C	T	C	-0.1911	-0.0537	0.01645	0.0136	FALSE	FALSE	FALSE	PNDRCV	1	158112744	0.0958	0.5755	TRUE	reported	982264	0.033606	1.297e-08	35356	CD5L	TRUE	reported	gYDLdM	2	TRUE
CD5L.3293_2	SAH	rs2765501	A	G	A	G	0.2995	-0.0066	0.46691	0.4806	FALSE	FALSE	FALSE	PNDRCV	1	157834858	0.0168	0.6951	TRUE	reported	982264	0.008306	1.031e-284	35364	CD5L	TRUE	reported	gYDLdM	2	TRUE
CD5L.3293_2	SAH	rs35501034	T	C	T	C	0.085	0.0214	0.12895	0.0941	FALSE	FALSE	FALSE	PNDRCV	1	157929534	0.0367	0.5604	TRUE	reported	982264	0.01269	2.108e-11	35361	CD5L	TRUE	reported	gYDLdM	2	TRUE
CD68.18922_27	IA	rs147267669	A	G	A	G	-0.1881	-0.0458	0.01736	0.0414	FALSE	FALSE	FALSE	LC6Qbn	17	8025391	0.0401	0.253	TRUE	reported	1441701	0.030899	1.146e-09	35372	CD68	TRUE	reported	6NQtez	2	TRUE
CD68.18922_27	IA	rs184469798	T	G	T	G	-0.2732	0.0154	0.01321	0.0104	FALSE	FALSE	FALSE	LC6Qbn	17	7350302	0.0769	0.841	TRUE	reported	1441701	0.034699	3.452e-15	35370	CD68	TRUE	reported	6NQtez	2	TRUE
CD68.18922_27	IA	rs9907657	T	G	T	G	0.0646	0.01	0.15073	0.1309	FALSE	FALSE	FALSE	LC6Qbn	17	7557640	0.0194	0.6077	TRUE	reported	1441701	0.011482	1.843e-08	35374	CD68	TRUE	reported	6NQtez	2	TRUE
CD68.18922_27	SAH	rs147267669	A	G	A	G	-0.1881	-0.0207	0.01736	0.0416	FALSE	FALSE	FALSE	nyRQ54	17	8025391	0.0539	0.7004	TRUE	reported	982264	0.030899	1.146e-09	35372	CD68	TRUE	reported	xidEiV	2	TRUE
CD68.18922_27	SAH	rs184469798	T	G	T	G	-0.2732	-0.0819	0.01321	0.0104	FALSE	FALSE	FALSE	nyRQ54	17	7350302	0.104	0.431	TRUE	reported	982264	0.034699	3.452e-15	35370	CD68	TRUE	reported	xidEiV	2	TRUE
CD68.18922_27	SAH	rs9907657	T	G	T	G	0.0646	-0.0019	0.15073	0.1326	FALSE	FALSE	FALSE	nyRQ54	17	7557640	0.0248	0.9382	TRUE	reported	982264	0.011482	1.843e-08	35374	CD68	TRUE	reported	xidEiV	2	TRUE
CD7.12008_3	IA	rs118126964	T	C	T	C	0.1994	0.0873	0.02107	0.0149	FALSE	FALSE	FALSE	UEgVrX	17	82218823	0.0659	0.185	TRUE	reported	1441701	0.027265	2.602e-13	35021	CD7	TRUE	reported	4nWDr9	2	TRUE
CD7.12008_3	IA	rs149250020	C	T	C	T	-0.1898	-0.0049	0.01805	0.0103	FALSE	FALSE	FALSE	UEgVrX	17	82527297	0.0861	0.9549	TRUE	reported	1441701	0.029352	1.004e-10	35013	CD7	TRUE	reported	4nWDr9	2	TRUE
CD7.12008_3	IA	rs149750510	A	G	A	G	0.1206	-0.0549	0.03435	0.0203	FALSE	FALSE	FALSE	UEgVrX	17	82649000	0.0577	0.3413	TRUE	reported	1441701	0.021548	2.182e-08	35014	CD7	TRUE	reported	4nWDr9	2	TRUE
CD7.12008_3	IA	rs3176831	T	C	T	C	-0.4495	0.0128	0.04122	0.0399	FALSE	FALSE	FALSE	UEgVrX	17	82314615	0.0339	0.7043	TRUE	reported	1441701	0.019569	9.294e-117	35011	CD7	TRUE	reported	4nWDr9	2	TRUE
CD7.12008_3	SAH	rs118126964	T	C	T	C	0.1994	0.0095	0.02107	0.0149	FALSE	FALSE	FALSE	v7CRRz	17	82218823	0.0888	0.9145	TRUE	reported	982264	0.027265	2.602e-13	35021	CD7	TRUE	reported	LIQGzK	2	TRUE
CD7.12008_3	SAH	rs149250020	C	T	C	T	-0.1898	-0.0116	0.01805	0.0102	FALSE	FALSE	FALSE	v7CRRz	17	82527297	0.1161	0.9203	TRUE	reported	982264	0.029352	1.004e-10	35013	CD7	TRUE	reported	LIQGzK	2	TRUE
CD7.12008_3	SAH	rs149750510	A	G	A	G	0.1206	-0.1281	0.03435	0.02	FALSE	FALSE	FALSE	v7CRRz	17	82649000	0.0782	0.1012	TRUE	reported	982264	0.021548	2.182e-08	35014	CD7	TRUE	reported	LIQGzK	2	TRUE
CD7.12008_3	SAH	rs3176831	T	C	T	C	-0.4495	0.0176	0.04122	0.0404	FALSE	FALSE	FALSE	v7CRRz	17	82314615	0.0435	0.6863	TRUE	reported	982264	0.019569	9.294e-117	35011	CD7	TRUE	reported	LIQGzK	2	TRUE
CD72.7009_8	IA	rs34791102	A	G	A	G	0.2264	-0.0366	0.06974	0.0457	FALSE	FALSE	FALSE	yIz6TB	9	35612981	0.0312	0.2404	TRUE	reported	1441701	0.015734	6.05e-47	35351	CD72	TRUE	reported	hBcst4	2	TRUE
CD72.7009_8	SAH	rs34791102	A	G	A	G	0.2264	-0.0519	0.06974	0.0466	FALSE	FALSE	FALSE	GETPOr	9	35612981	0.0393	0.1864	TRUE	reported	982264	0.015734	6.05e-47	35351	CD72	TRUE	reported	1imj56	2	TRUE
CD86.5337_64	IA	rs2681406	C	T	C	T	0.0686	-0.0025	0.21909	0.1883	FALSE	FALSE	FALSE	JcxmGm	3	122063038	0.0163	0.8785	TRUE	reported	1441701	0.009582	8.115e-13	35369	CD86	TRUE	reported	SY2bKA	2	TRUE
CD86.5337_64	SAH	rs2681406	C	T	C	T	0.0686	-0.0006	0.21909	0.189	FALSE	FALSE	FALSE	IOIUbS	3	122063038	0.0209	0.9775	TRUE	reported	982264	0.009582	8.115e-13	35369	CD86	TRUE	reported	QP7NLy	2	TRUE
CD8A.15462_28	IA	rs1051386	G	A	G	A	0.3799	0.0371	0.20434	0.1459	FALSE	FALSE	FALSE	ocGJcC	2	86784950	0.0186	0.04606	TRUE	reported	1441701	0.010147	1e-300	35345	CD8A	TRUE	reported	L2RGA5	2	TRUE
CD8A.15462_28	SAH	rs1051386	G	A	G	A	0.3799	0.0452	0.20434	0.1478	FALSE	FALSE	FALSE	W6nYUa	2	86784950	0.0237	0.0564	TRUE	reported	982264	0.010147	1e-300	35345	CD8A	TRUE	reported	cUnKLi	2	TRUE
CD97.18881_7	IA	rs150665764	C	G	C	G	-0.3672	-0.0013	0.01979	0.0259	FALSE	TRUE	FALSE	bbYQuF	19	14388802	0.0491	0.9787	TRUE	reported	1441701	0.030532	2.575e-33	35370	CD97	TRUE	reported	Esop3Q	2	TRUE
CD97.18881_7	IA	rs183673559	C	A	C	A	-0.3756	0.0018	0.01346	0.0055	FALSE	FALSE	FALSE	bbYQuF	19	14075161	0.1185	0.9877	TRUE	reported	1441701	0.035661	6.123e-26	35369	CD97	TRUE	reported	Esop3Q	2	TRUE
CD97.18881_7	IA	rs28366013	A	C	A	C	0.1192	-0.0051	0.09427	0.0891	FALSE	FALSE	FALSE	bbYQuF	19	14381407	0.0279	0.8552	TRUE	reported	1441701	0.014302	7.799e-17	35370	CD97	TRUE	reported	Esop3Q	2	TRUE
CD97.18881_7	IA	rs41291040	T	C	T	C	-0.4231	-0.0094	0.01077	0.0118	FALSE	FALSE	FALSE	bbYQuF	19	14248796	0.0907	0.9178	TRUE	reported	1441701	0.039119	2.902e-27	35370	CD97	TRUE	reported	Esop3Q	2	TRUE
CD97.18881_7	IA	rs74412214	A	C	A	C	-0.1734	-0.0084	0.02778	0.0285	FALSE	FALSE	FALSE	bbYQuF	19	13888979	0.0477	0.8598	TRUE	reported	1441701	0.025857	1.998e-11	35373	CD97	TRUE	reported	Esop3Q	2	TRUE
CD97.18881_7	SAH	rs150665764	C	G	C	G	-0.3672	0.0016	0.01979	0.026	FALSE	TRUE	FALSE	bNsPgC	19	14388802	0.0662	0.9811	TRUE	reported	982264	0.030532	2.575e-33	35370	CD97	TRUE	reported	5UApd9	2	TRUE
CD97.18881_7	SAH	rs183673559	C	A	C	A	-0.3756	-0.2553	0.01346	0.0055	FALSE	FALSE	FALSE	bNsPgC	19	14075161	0.1596	0.1097	TRUE	reported	982264	0.035661	6.123e-26	35369	CD97	TRUE	reported	5UApd9	2	TRUE
CD97.18881_7	SAH	rs28366013	A	C	A	C	0.1192	-0.0089	0.09427	0.0889	FALSE	FALSE	FALSE	bNsPgC	19	14381407	0.0377	0.8126	TRUE	reported	982264	0.014302	7.799e-17	35370	CD97	TRUE	reported	5UApd9	2	TRUE
CD97.18881_7	SAH	rs41291040	T	C	T	C	-0.4231	-0.1486	0.01077	0.0114	FALSE	FALSE	FALSE	bNsPgC	19	14248796	0.1227	0.2259	TRUE	reported	982264	0.039119	2.902e-27	35370	CD97	TRUE	reported	5UApd9	2	TRUE
CD97.18881_7	SAH	rs74412214	A	C	A	C	-0.1734	0.0702	0.02778	0.0284	FALSE	FALSE	FALSE	bNsPgC	19	13888979	0.064	0.2724	TRUE	reported	982264	0.025857	1.998e-11	35373	CD97	TRUE	reported	5UApd9	2	TRUE
CDCP1.16818_200	IA	rs2276862	G	C	G	C	-0.2934	-0.0229	0.17419	0.1901	FALSE	TRUE	FALSE	RTNOiy	3	45146293	0.0198	0.2476	TRUE	reported	1441701	0.010682	4.47e-166	35346	CDCP1	TRUE	reported	tZLOib	2	TRUE
CDCP1.16818_200	IA	rs62242478	G	A	G	A	0.1537	-0.0142	0.0342	0.0357	FALSE	FALSE	FALSE	RTNOiy	3	45050228	0.0412	0.7302	TRUE	reported	1441701	0.022512	8.644e-12	35347	CDCP1	TRUE	reported	tZLOib	2	TRUE
CDCP1.16818_200	IA	rs6441891	C	T	C	T	0.0488	-0.0013	0.65464	0.633	FALSE	FALSE	FALSE	RTNOiy	3	45124731	0.0165	0.9356	TRUE	reported	1441701	0.008605	1.418e-08	35339	CDCP1	TRUE	reported	tZLOib	2	TRUE
CDCP1.16818_200	IA	rs7618923	T	C	T	C	-0.1308	-0.0066	0.17387	0.186	FALSE	FALSE	FALSE	RTNOiy	3	45089233	0.02	0.7428	TRUE	reported	1441701	0.010839	1.568e-33	35346	CDCP1	TRUE	reported	tZLOib	2	TRUE
CDCP1.16818_200	SAH	rs2276862	G	C	G	C	-0.2934	-0.0275	0.17419	0.1905	FALSE	TRUE	FALSE	YPGN2R	3	45146293	0.0266	0.3021	TRUE	reported	982264	0.010682	4.47e-166	35346	CDCP1	TRUE	reported	qISIqn	2	TRUE
CDCP1.16818_200	SAH	rs62242478	G	A	G	A	0.1537	-0.0467	0.0342	0.0358	FALSE	FALSE	FALSE	YPGN2R	3	45050228	0.0556	0.4013	TRUE	reported	982264	0.022512	8.644e-12	35347	CDCP1	TRUE	reported	qISIqn	2	TRUE
CDCP1.16818_200	SAH	rs6441891	C	T	C	T	0.0488	-0.0281	0.65464	0.6333	FALSE	FALSE	FALSE	YPGN2R	3	45124731	0.0223	0.2076	TRUE	reported	982264	0.008605	1.418e-08	35339	CDCP1	TRUE	reported	qISIqn	2	TRUE
CDCP1.16818_200	SAH	rs7618923	T	C	T	C	-0.1308	0.0092	0.17387	0.186	FALSE	FALSE	FALSE	YPGN2R	3	45089233	0.027	0.7327	TRUE	reported	982264	0.010839	1.568e-33	35346	CDCP1	TRUE	reported	qISIqn	2	TRUE
CDH17.16613_3	IA	rs13256327	A	G	A	G	0.0689	0.0161	0.30833	0.2823	FALSE	FALSE	FALSE	77UdQm	8	94162881	0.0138	0.2451	TRUE	reported	1441701	0.008745	3.303e-15	35351	CDH17	TRUE	reported	JRhR45	2	TRUE
CDH17.16613_3	IA	rs7015916	A	G	A	G	-0.118	-0.0196	0.77775	0.7142	FALSE	FALSE	FALSE	77UdQm	8	94101913	0.0144	0.1749	TRUE	reported	1441701	0.009732	7.792e-34	35351	CDH17	TRUE	reported	JRhR45	2	TRUE
CDH17.16613_3	IA	rs7833351	A	G	A	G	-0.2677	-0.0263	0.68819	0.643	FALSE	FALSE	FALSE	77UdQm	8	94169950	0.0129	0.04154	TRUE	reported	1441701	0.00861	3.284e-212	35351	CDH17	TRUE	reported	JRhR45	2	TRUE
CDH17.16613_3	SAH	rs13256327	A	G	A	G	0.0689	0.0097	0.30833	0.2822	FALSE	FALSE	FALSE	iPkVjN	8	94162881	0.0179	0.5867	TRUE	reported	982264	0.008745	3.303e-15	35351	CDH17	TRUE	reported	XB3tgs	2	TRUE
CDH17.16613_3	SAH	rs7015916	A	G	A	G	-0.118	-0.014	0.77775	0.7132	FALSE	FALSE	FALSE	iPkVjN	8	94101913	0.0186	0.4508	TRUE	reported	982264	0.009732	7.792e-34	35351	CDH17	TRUE	reported	XB3tgs	2	TRUE
CDH17.16613_3	SAH	rs7386115	G	A	G	A	-0.0747	-0.0483	0.87732	0.8327	FALSE	FALSE	FALSE	iPkVjN	8	94642822	0.0245	0.04844	TRUE	reported	982264	0.012328	1.367e-09	35349	CDH17	TRUE	reported	XB3tgs	2	TRUE
CDH17.16613_3	SAH	rs7833351	A	G	A	G	-0.2677	0.0042	0.68819	0.6423	FALSE	FALSE	FALSE	iPkVjN	8	94169950	0.0168	0.8031	TRUE	reported	982264	0.00861	3.284e-212	35351	CDH17	TRUE	reported	XB3tgs	2	TRUE
CDH5.2819_23	IA	rs11649312	A	G	A	G	0.1525	-0.0037	0.68547	0.6578	FALSE	FALSE	FALSE	5uZoIk	16	66395395	0.0132	0.7793	TRUE	reported	1441701	0.008668	2.75e-69	35367	CDH5	TRUE	reported	18LOh6	2	TRUE
CDH5.2819_23	SAH	rs11649312	A	G	A	G	0.1525	-0.0088	0.68547	0.6561	FALSE	FALSE	FALSE	eZHeTt	16	66395395	0.0168	0.6011	TRUE	reported	982264	0.008668	2.75e-69	35367	CDH5	TRUE	reported	cNgBog	2	TRUE
CDHR5.9962_1	IA	rs12360820	C	A	C	A	0.0702	0.0272	0.82225	0.8309	FALSE	FALSE	FALSE	JLpfKX	11	620927	0.021	0.1944	TRUE	reported	1441701	0.010525	2.566e-11	35357	CDHR5	TRUE	reported	MJC577	2	TRUE
CDKN1B.3719_2	IA	rs111909987	G	C	G	C	0.1207	-0.0052	0.09925	0.1139	FALSE	TRUE	FALSE	5OncJJ	12	12699174	0.024	0.828	TRUE	reported	1441701	0.013335	1.416e-19	35371	CDKN1B	TRUE	reported	pGOy4N	2	TRUE
CDKN1B.3719_2	SAH	rs111909987	G	C	G	C	0.1207	0.0201	0.09925	0.1139	FALSE	TRUE	FALSE	Ho7r0X	12	12699174	0.0325	0.5366	TRUE	reported	982264	0.013335	1.416e-19	35371	CDKN1B	TRUE	reported	toAiBM	2	TRUE
CDNF.4962_52	IA	rs11259520	G	T	G	T	-0.1747	-0.0218	0.02206	0.0338	FALSE	FALSE	FALSE	V0bWb0	10	15153373	0.0345	0.5271	TRUE	reported	1441701	0.02792	3.92e-10	35364	CDNF	TRUE	reported	fwS392	2	TRUE
CDNF.4962_52	IA	rs12255956	A	C	A	C	0.0986	0.0572	0.08065	0.0652	FALSE	FALSE	FALSE	V0bWb0	10	14980498	0.0268	0.03237	TRUE	reported	1441701	0.014987	4.731e-11	35365	CDNF	TRUE	reported	fwS392	2	TRUE
CDNF.4962_52	IA	rs144300337	C	G	C	G	0.338	-0.047	0.03131	0.0309	FALSE	TRUE	FALSE	V0bWb0	10	14883515	0.0449	0.295	TRUE	reported	1441701	0.023272	8.574e-48	35366	CDNF	TRUE	reported	fwS392	2	TRUE
CDNF.4962_52	IA	rs147456212	A	G	A	G	-0.2051	-0.0638	0.01225	0.0289	FALSE	FALSE	FALSE	V0bWb0	10	15318139	0.0468	0.1728	TRUE	reported	1441701	0.0375	4.518e-08	35367	CDNF	TRUE	reported	fwS392	2	TRUE
CDNF.4962_52	IA	rs189504889	A	C	A	C	-0.2435	-0.0072	0.01687	0.0157	FALSE	FALSE	FALSE	V0bWb0	10	15129721	0.0621	0.9072	TRUE	reported	1441701	0.031343	7.921e-15	35364	CDNF	TRUE	reported	fwS392	2	TRUE
CDNF.4962_52	IA	rs61738953	G	C	G	C	-0.757	-0.0202	0.0401	0.0491	FALSE	TRUE	FALSE	V0bWb0	10	14820083	0.0372	0.5883	TRUE	reported	1441701	0.020946	5.29e-286	35366	CDNF	TRUE	reported	fwS392	2	TRUE
CDNF.4962_52	IA	rs77698609	G	A	G	A	-0.185	-0.0259	0.0272	0.0301	FALSE	FALSE	FALSE	V0bWb0	10	15311974	0.0379	0.4939	TRUE	reported	1441701	0.025359	2.98e-13	35367	CDNF	TRUE	reported	fwS392	2	TRUE
CDNF.4962_52	SAH	rs11259520	G	T	G	T	-0.1747	-0.0679	0.02206	0.0332	FALSE	FALSE	FALSE	AXynkQ	10	15153373	0.0441	0.1241	TRUE	reported	982264	0.02792	3.92e-10	35364	CDNF	TRUE	reported	dmlepC	2	TRUE
CDNF.4962_52	SAH	rs12255956	A	C	A	C	0.0986	0.0347	0.08065	0.0644	FALSE	FALSE	FALSE	AXynkQ	10	14980498	0.0347	0.3182	TRUE	reported	982264	0.014987	4.731e-11	35365	CDNF	TRUE	reported	dmlepC	2	TRUE
CDNF.4962_52	SAH	rs144300337	C	G	C	G	0.338	-0.0623	0.03131	0.0309	FALSE	TRUE	FALSE	AXynkQ	10	14883515	0.0606	0.3042	TRUE	reported	982264	0.023272	8.574e-48	35366	CDNF	TRUE	reported	dmlepC	2	TRUE
CDNF.4962_52	SAH	rs147456212	A	G	A	G	-0.2051	-0.0308	0.01225	0.029	FALSE	FALSE	FALSE	AXynkQ	10	15318139	0.0628	0.6237	TRUE	reported	982264	0.0375	4.518e-08	35367	CDNF	TRUE	reported	dmlepC	2	TRUE
CDNF.4962_52	SAH	rs189504889	A	C	A	C	-0.2435	-0.0243	0.01687	0.0158	FALSE	FALSE	FALSE	AXynkQ	10	15129721	0.0837	0.7713	TRUE	reported	982264	0.031343	7.921e-15	35364	CDNF	TRUE	reported	dmlepC	2	TRUE
CDNF.4962_52	SAH	rs61738953	G	C	G	C	-0.757	-0.0428	0.0401	0.0493	FALSE	TRUE	FALSE	AXynkQ	10	14820083	0.05	0.3923	TRUE	reported	982264	0.020946	5.29e-286	35366	CDNF	TRUE	reported	dmlepC	2	TRUE
CDNF.4962_52	SAH	rs77698609	G	A	G	A	-0.185	0.0023	0.0272	0.0301	FALSE	FALSE	FALSE	AXynkQ	10	15311974	0.0486	0.9631	TRUE	reported	982264	0.025359	2.98e-13	35367	CDNF	TRUE	reported	dmlepC	2	TRUE
CDNF.4962_52	SAH	rs79088080	A	G	A	G	-0.3312	-0.0222	0.01246	0.0102	FALSE	FALSE	FALSE	AXynkQ	10	14565121	0.1113	0.8418	TRUE	reported	982264	0.03748	9.853e-19	35368	CDNF	TRUE	reported	dmlepC	2	TRUE
CDON.4541_49	IA	rs112754482	AAGACCAGCCTGACCAACATGGT	AAGACCAGCCTTACCAACATGGT	A	C	-0.3285	0.0107	0.01184	0.9711	TRUE	FALSE	FALSE	sjwmGl	11	125924074	0.0509	0.8339	TRUE	reported	1441701	0.038752	2.312e-17	35372	CDON	TRUE	reported	yGtDiJ	2	FALSE
CDON.4541_49	IA	rs117000622	T	G	T	G	-0.2111	-0.1943	0.01376	0.0062	FALSE	FALSE	FALSE	sjwmGl	11	126064573	0.1396	0.1638	TRUE	reported	1441701	0.035518	2.79e-09	35369	CDON	TRUE	reported	yGtDiJ	2	TRUE
CDON.4541_49	IA	rs12364203	A	G	A	G	-0.2263	0.0763	0.02897	0.0249	FALSE	FALSE	FALSE	sjwmGl	11	126444486	0.0631	0.2267	TRUE	reported	1441701	0.024623	3.907e-20	35368	CDON	TRUE	reported	yGtDiJ	2	TRUE
CDON.4541_49	IA	rs1893351	T	C	T	C	0.1262	0.0177	0.03325	0.0223	FALSE	FALSE	FALSE	sjwmGl	11	126357131	0.0526	0.7366	TRUE	reported	1441701	0.022498	2.029e-08	35375	CDON	TRUE	reported	yGtDiJ	2	TRUE
CDON.4541_49	IA	rs201385537	CCTGTTATATATATATATATATTTT	CCTGTTATATATATATATATTTTTT	T	A	-0.2062	0.0856	0.01798	0.0328	TRUE	FALSE	FALSE	sjwmGl	11	126143355	0.1257	0.4962	TRUE	reported	1441701	0.031365	4.892e-11	35366	CDON	TRUE	reported	yGtDiJ	2	FALSE
CDON.4541_49	IA	rs61918797	A	C	A	C	0.1693	0.0008	0.03155	0.0137	FALSE	FALSE	FALSE	sjwmGl	11	125860768	0.0722	0.9916	TRUE	reported	1441701	0.023698	9.06e-13	35373	CDON	TRUE	reported	yGtDiJ	2	TRUE
CDON.4541_49	IA	rs7120521	T	C	T	C	-0.6652	-0.024	0.07575	0.1093	FALSE	FALSE	FALSE	sjwmGl	11	126012278	0.0201	0.2332	TRUE	reported	1441701	0.0179465	1e-300	35368	CDON	TRUE	reported	yGtDiJ	2	TRUE
CDON.4541_49	IA	rs73031009	G	T	G	T	-0.1624	-0.0093	0.0397	0.0221	FALSE	FALSE	FALSE	sjwmGl	11	126448428	0.0584	0.8728	TRUE	reported	1441701	0.021501	4.251e-14	35369	CDON	TRUE	reported	yGtDiJ	2	TRUE
CDON.4541_49	SAH	rs112754482	AAGACCAGCCTGACCAACATGGT	AAGACCAGCCTTACCAACATGGT	A	C	-0.3285	0.039	0.01184	0.971	TRUE	FALSE	FALSE	5cvMLv	11	125924074	0.0683	0.5674	TRUE	reported	982264	0.038752	2.312e-17	35372	CDON	TRUE	reported	kXaw7r	2	FALSE
CDON.4541_49	SAH	rs117000622	T	G	T	G	-0.2111	0.2437	0.01376	0.007	FALSE	FALSE	FALSE	5cvMLv	11	126064573	0.1727	0.1582	TRUE	reported	982264	0.035518	2.79e-09	35369	CDON	TRUE	reported	kXaw7r	2	TRUE
CDON.4541_49	SAH	rs12364203	A	G	A	G	-0.2263	-0.0568	0.02897	0.0238	FALSE	FALSE	FALSE	5cvMLv	11	126444486	0.0856	0.5072	TRUE	reported	982264	0.024623	3.907e-20	35368	CDON	TRUE	reported	kXaw7r	2	TRUE
CDON.4541_49	SAH	rs1893351	T	C	T	C	0.1262	-0.0544	0.03325	0.0222	FALSE	FALSE	FALSE	5cvMLv	11	126357131	0.0714	0.4461	TRUE	reported	982264	0.022498	2.029e-08	35375	CDON	TRUE	reported	kXaw7r	2	TRUE
CDON.4541_49	SAH	rs201385537	CCTGTTATATATATATATATATTTT	CCTGTTATATATATATATATTTTTT	T	A	-0.2062	-0.0573	0.01798	0.0328	TRUE	FALSE	FALSE	5cvMLv	11	126143355	0.1793	0.7492	TRUE	reported	982264	0.031365	4.892e-11	35366	CDON	TRUE	reported	kXaw7r	2	FALSE
CDON.4541_49	SAH	rs61918797	A	C	A	C	0.1693	0.1172	0.03155	0.0136	FALSE	FALSE	FALSE	5cvMLv	11	125860768	0.0969	0.2267	TRUE	reported	982264	0.023698	9.06e-13	35373	CDON	TRUE	reported	kXaw7r	2	TRUE
CDON.4541_49	SAH	rs7120521	T	C	T	C	-0.6652	-0.0472	0.07575	0.1085	FALSE	FALSE	FALSE	5cvMLv	11	126012278	0.0262	0.07115	TRUE	reported	982264	0.0179465	1e-300	35368	CDON	TRUE	reported	kXaw7r	2	TRUE
CDON.4541_49	SAH	rs73031009	G	T	G	T	-0.1624	0.0983	0.0397	0.0217	FALSE	FALSE	FALSE	5cvMLv	11	126448428	0.0788	0.2118	TRUE	reported	982264	0.021501	4.251e-14	35369	CDON	TRUE	reported	kXaw7r	2	TRUE
CEACAM8.18873_8	IA	rs10402361	T	A	T	A	-0.1022	-0.0485	0.08191	0.0765	FALSE	TRUE	FALSE	HUaBZz	19	42578696	0.0293	0.09785	TRUE	reported	1441701	0.014969	8.631e-12	35369	CEACAM8	TRUE	reported	Jirl3e	2	TRUE
CEACAM8.18873_8	SAH	rs10402361	T	A	T	A	-0.1022	0.0002	0.08191	0.0761	FALSE	TRUE	FALSE	UCWihI	19	42578696	0.0392	0.9961	TRUE	reported	982264	0.014969	8.631e-12	35369	CEACAM8	TRUE	reported	WK2Ew1	2	TRUE
CECR1.6077_63	IA	rs113964030	C	T	C	T	0.1561	0.0753	0.02932	0.0263	FALSE	FALSE	FALSE	CfnWCZ	22	16795256	0.051	0.1394	TRUE	reported	1441701	0.026345	3.119e-09	35340	CECR1	TRUE	reported	yg0Ndi	2	TRUE
CECR1.6077_63	IA	rs11704768	C	T	C	T	-0.1957	-0.0227	0.04473	0.0331	FALSE	FALSE	FALSE	CfnWCZ	22	16988668	0.0451	0.6145	TRUE	reported	1441701	0.021177	2.435e-20	35338	CECR1	TRUE	reported	yg0Ndi	2	TRUE
CECR1.6077_63	IA	rs117907128	C	G	C	G	0.27	0.0055	0.01014	0.0332	FALSE	TRUE	FALSE	CfnWCZ	22	17115647	0.0442	0.9009	TRUE	reported	1441701	0.046348	5.693e-09	35338	CECR1	TRUE	reported	yg0Ndi	2	TRUE
CECR1.6077_63	IA	rs16982341	G	A	G	A	-0.1248	-0.009	0.07148	0.0686	FALSE	FALSE	FALSE	CfnWCZ	22	17380740	0.032	0.7772	TRUE	reported	1441701	0.017268	4.923e-13	35330	CECR1	TRUE	reported	yg0Ndi	2	TRUE
CECR1.6077_63	IA	rs2005571	T	C	T	C	-0.3963	-0.0265	0.2545	0.1965	FALSE	FALSE	FALSE	CfnWCZ	22	17168659	0.0163	0.1033	TRUE	reported	1441701	0.0106918	1e-300	35337	CECR1	TRUE	reported	yg0Ndi	2	TRUE
CECR1.6077_63	IA	rs2041942	G	A	G	A	-0.1164	0.0484	0.06287	0.1263	FALSE	FALSE	FALSE	CfnWCZ	22	17498704	0.0237	0.04158	TRUE	reported	1441701	0.01812	1.328e-10	35338	CECR1	TRUE	reported	yg0Ndi	2	TRUE
CECR1.6077_63	IA	rs34594666	A	C	A	C	-0.1597	-0.1017	0.02597	0.0095	FALSE	FALSE	FALSE	CfnWCZ	22	17547663	0.0964	0.2917	TRUE	reported	1441701	0.028252	1.58e-08	35343	CECR1	TRUE	reported	yg0Ndi	2	TRUE
CECR1.6077_63	IA	rs4611734	T	C	T	C	-0.2014	-0.0246	0.04391	0.0469	FALSE	FALSE	FALSE	CfnWCZ	22	17239813	0.0391	0.5296	TRUE	reported	1441701	0.021632	1.273e-20	35328	CECR1	TRUE	reported	yg0Ndi	2	TRUE
CECR1.6077_63	IA	rs573487826	ACGCCCGGCATT	ACGCCCGGCAT	T	TA	-0.1047	-0.0142	0.11307	0.9062	TRUE	FALSE	FALSE	CfnWCZ	22	17343432	0.1025	0.8898	TRUE	reported	1441701	0.014164	1.446e-13	35329	CECR1	TRUE	reported	yg0Ndi	2	FALSE
CECR1.6077_63	IA	rs5747039	G	T	G	T	-0.1329	-0.0203	0.69465	0.6925	FALSE	FALSE	FALSE	CfnWCZ	22	17245579	0.0168	0.2275	TRUE	reported	1441701	0.009657	4.27e-43	35322	CECR1	TRUE	reported	yg0Ndi	2	TRUE
CECR1.6077_63	IA	rs5748939	T	A	T	A	-0.2265	0.0121	0.13352	0.1013	FALSE	TRUE	FALSE	CfnWCZ	22	17195494	0.0261	0.6417	TRUE	reported	1441701	0.012982	3.634e-68	35336	CECR1	TRUE	reported	yg0Ndi	2	TRUE
CECR1.6077_63	IA	rs62227285	A	G	A	G	-0.1802	0.0294	0.0742	0.0641	FALSE	FALSE	FALSE	CfnWCZ	22	16875750	0.0333	0.3783	TRUE	reported	1441701	0.017057	4.343e-26	35331	CECR1	TRUE	reported	yg0Ndi	2	TRUE
CECR1.6077_63	IA	rs73153496	C	T	C	T	-0.0938	-0.0124	0.12944	0.1003	FALSE	FALSE	FALSE	CfnWCZ	22	17401381	0.0221	0.5725	TRUE	reported	1441701	0.013143	9.536e-13	35336	CECR1	TRUE	reported	yg0Ndi	2	TRUE
CECR1.6077_63	IA	rs76961251	A	G	A	G	0.2196	-0.1222	0.02296	0.0231	FALSE	FALSE	FALSE	CfnWCZ	22	16919702	0.1415	0.3878	TRUE	reported	1441701	0.029746	1.554e-13	35336	CECR1	TRUE	reported	yg0Ndi	2	TRUE
CECR1.6077_63	SAH	rs113964030	C	T	C	T	0.1561	0.1038	0.02932	0.0261	FALSE	FALSE	FALSE	V48KgD	22	16795256	0.0689	0.1322	TRUE	reported	982264	0.026345	3.119e-09	35340	CECR1	TRUE	reported	OBpxVb	2	TRUE
CECR1.6077_63	SAH	rs11704768	C	T	C	T	-0.1957	-0.0396	0.04473	0.033	FALSE	FALSE	FALSE	V48KgD	22	16988668	0.0605	0.5132	TRUE	reported	982264	0.021177	2.435e-20	35338	CECR1	TRUE	reported	OBpxVb	2	TRUE
CECR1.6077_63	SAH	rs117907128	C	G	C	G	0.27	-0.05	0.01014	0.0337	FALSE	TRUE	FALSE	V48KgD	22	17115647	0.0602	0.406	TRUE	reported	982264	0.046348	5.693e-09	35338	CECR1	TRUE	reported	OBpxVb	2	TRUE
CECR1.6077_63	SAH	rs16982341	G	A	G	A	-0.1248	-0.017	0.07148	0.0686	FALSE	FALSE	FALSE	V48KgD	22	17380740	0.0428	0.6912	TRUE	reported	982264	0.017268	4.923e-13	35330	CECR1	TRUE	reported	OBpxVb	2	TRUE
CECR1.6077_63	SAH	rs2005571	T	C	T	C	-0.3963	-0.0233	0.2545	0.1962	FALSE	FALSE	FALSE	V48KgD	22	17168659	0.0206	0.2589	TRUE	reported	982264	0.0106918	1e-300	35337	CECR1	TRUE	reported	OBpxVb	2	TRUE
CECR1.6077_63	SAH	rs2041942	G	A	G	A	-0.1164	0.029	0.06287	0.1269	FALSE	FALSE	FALSE	V48KgD	22	17498704	0.0319	0.3635	TRUE	reported	982264	0.01812	1.328e-10	35338	CECR1	TRUE	reported	OBpxVb	2	TRUE
CECR1.6077_63	SAH	rs34594666	A	C	A	C	-0.1597	0.0325	0.02597	0.0092	FALSE	FALSE	FALSE	V48KgD	22	17547663	0.1314	0.8048	TRUE	reported	982264	0.028252	1.58e-08	35343	CECR1	TRUE	reported	OBpxVb	2	TRUE
CECR1.6077_63	SAH	rs4611734	T	C	T	C	-0.2014	-0.0218	0.04391	0.0468	FALSE	FALSE	FALSE	V48KgD	22	17239813	0.0523	0.6766	TRUE	reported	982264	0.021632	1.273e-20	35328	CECR1	TRUE	reported	OBpxVb	2	TRUE
CECR1.6077_63	SAH	rs573487826	ACGCCCGGCATT	ACGCCCGGCAT	T	TA	-0.1047	-0.1964	0.11307	0.9062	TRUE	FALSE	FALSE	V48KgD	22	17343432	0.1456	0.1773	TRUE	reported	982264	0.014164	1.446e-13	35329	CECR1	TRUE	reported	OBpxVb	2	FALSE
CECR1.6077_63	SAH	rs5747039	G	T	G	T	-0.1329	-0.0112	0.69465	0.6924	FALSE	FALSE	FALSE	V48KgD	22	17245579	0.0227	0.6224	TRUE	reported	982264	0.009657	4.27e-43	35322	CECR1	TRUE	reported	OBpxVb	2	TRUE
CECR1.6077_63	SAH	rs5748939	T	A	T	A	-0.2265	0.0309	0.13352	0.1013	FALSE	TRUE	FALSE	V48KgD	22	17195494	0.0352	0.3805	TRUE	reported	982264	0.012982	3.634e-68	35336	CECR1	TRUE	reported	OBpxVb	2	TRUE
CECR1.6077_63	SAH	rs62227285	A	G	A	G	-0.1802	0.022	0.0742	0.0643	FALSE	FALSE	FALSE	V48KgD	22	16875750	0.0449	0.6244	TRUE	reported	982264	0.017057	4.343e-26	35331	CECR1	TRUE	reported	OBpxVb	2	TRUE
CECR1.6077_63	SAH	rs73153435	A	G	A	G	0.1925	0.0156	0.01828	0.0059	FALSE	FALSE	FALSE	V48KgD	22	17258621	0.187	0.9336	TRUE	reported	982264	0.033046	5.703e-09	35324	CECR1	TRUE	reported	OBpxVb	2	TRUE
CECR1.6077_63	SAH	rs73153496	C	T	C	T	-0.0938	-0.0077	0.12944	0.1012	FALSE	FALSE	FALSE	V48KgD	22	17401381	0.0281	0.7836	TRUE	reported	982264	0.013143	9.536e-13	35336	CECR1	TRUE	reported	OBpxVb	2	TRUE
CECR1.6077_63	SAH	rs76961251	A	G	A	G	0.2196	0.3927	0.02296	0.0231	FALSE	FALSE	FALSE	V48KgD	22	16919702	0.1728	0.023	TRUE	reported	982264	0.029746	1.554e-13	35336	CECR1	TRUE	reported	OBpxVb	2	TRUE
CEL.9796_4	IA	rs10491534	C	T	C	T	0.1252	0.0341	0.09634	0.0997	FALSE	FALSE	FALSE	cJURcq	9	132894301	0.0213	0.1098	TRUE	reported	1441701	0.014539	7.226e-18	35373	CEL	TRUE	reported	Sru83j	2	TRUE
CEL.9796_4	IA	rs113122434	A	G	A	G	0.6875	0.0088	0.04005	0.0228	FALSE	FALSE	FALSE	cJURcq	9	133028895	0.0523	0.8657	TRUE	reported	1441701	0.021307	2.115e-228	35372	CEL	TRUE	reported	Sru83j	2	TRUE
CEL.9796_4	IA	rs117424635	C	G	C	G	0.2007	0.0183	0.01849	0.0162	FALSE	TRUE	FALSE	cJURcq	9	133506415	0.0638	0.7738	TRUE	reported	1441701	0.032197	4.563e-10	35360	CEL	TRUE	reported	Sru83j	2	TRUE
CEL.9796_4	IA	rs34572061	TTCCAGT	TTCCAGC	A	G	-0.0686	-0.0088	0.20439	0.8022	TRUE	FALSE	FALSE	cJURcq	9	133553366	0.0216	0.6844	TRUE	reported	1441701	0.01067	1.284e-10	35364	CEL	TRUE	reported	Sru83j	2	FALSE
CEL.9796_4	IA	rs671050	C	T	C	T	-0.1211	-0.0121	0.65732	0.6967	FALSE	FALSE	FALSE	cJURcq	9	133126579	0.0171	0.4803	TRUE	reported	1441701	0.009079	1.381e-40	35371	CEL	TRUE	reported	Sru83j	2	TRUE
CEL.9796_4	IA	rs72759453	T	C	T	C	0.4868	-0.135	0.01281	0.009	FALSE	FALSE	FALSE	cJURcq	9	132974013	0.0967	0.1627	TRUE	reported	1441701	0.0385	1.205e-36	35368	CEL	TRUE	reported	Sru83j	2	TRUE
CEL.9796_4	IA	rs74673858	C	T	C	T	0.3509	0.0093	0.02982	0.0153	FALSE	FALSE	FALSE	cJURcq	9	132987670	0.0707	0.8947	TRUE	reported	1441701	0.02473	1.068e-45	35367	CEL	TRUE	reported	Sru83j	2	TRUE
CEL.9796_4	IA	rs9286383	T	A	T	A	-0.1405	0.0149	0.90663	0.8857	FALSE	TRUE	FALSE	cJURcq	9	133550072	0.0244	0.5412	TRUE	reported	1441701	0.014804	2.3e-21	35363	CEL	TRUE	reported	Sru83j	2	TRUE
CEL.9796_4	SAH	rs10491534	C	T	C	T	0.1252	0.0323	0.09634	0.1004	FALSE	FALSE	FALSE	8h6GqL	9	132894301	0.0275	0.2404	TRUE	reported	982264	0.014539	7.226e-18	35373	CEL	TRUE	reported	P5MS4n	2	TRUE
CEL.9796_4	SAH	rs113122434	A	G	A	G	0.6875	0.0369	0.04005	0.023	FALSE	FALSE	FALSE	8h6GqL	9	133028895	0.0667	0.5801	TRUE	reported	982264	0.021307	2.115e-228	35372	CEL	TRUE	reported	P5MS4n	2	TRUE
CEL.9796_4	SAH	rs34572061	TTCCAGT	TTCCAGC	A	G	-0.0686	-0.0097	0.20439	0.8022	TRUE	FALSE	FALSE	8h6GqL	9	133553366	0.0289	0.737	TRUE	reported	982264	0.01067	1.284e-10	35364	CEL	TRUE	reported	P5MS4n	2	FALSE
CEL.9796_4	SAH	rs671050	C	T	C	T	-0.1211	-0.0052	0.65732	0.6968	FALSE	FALSE	FALSE	8h6GqL	9	133126579	0.0231	0.8207	TRUE	reported	982264	0.009079	1.381e-40	35371	CEL	TRUE	reported	P5MS4n	2	TRUE
CEL.9796_4	SAH	rs72759453	T	C	T	C	0.4868	-0.0894	0.01281	0.0088	FALSE	FALSE	FALSE	8h6GqL	9	132974013	0.1315	0.4964	TRUE	reported	982264	0.0385	1.205e-36	35368	CEL	TRUE	reported	P5MS4n	2	TRUE
CEL.9796_4	SAH	rs74673858	C	T	C	T	0.3509	0.0325	0.02982	0.0149	FALSE	FALSE	FALSE	8h6GqL	9	132987670	0.0955	0.7336	TRUE	reported	982264	0.02473	1.068e-45	35367	CEL	TRUE	reported	P5MS4n	2	TRUE
CEL.9796_4	SAH	rs9286383	T	A	T	A	-0.1405	0.0083	0.90663	0.8855	FALSE	TRUE	FALSE	8h6GqL	9	133550072	0.0329	0.8004	TRUE	reported	982264	0.014804	2.3e-21	35363	CEL	TRUE	reported	P5MS4n	2	TRUE
CELA2A.7140_1	IA	rs34220792	CAAA	CA	GTT	G	-0.2178	0.0911	0.01558	0.0021	TRUE	FALSE	FALSE	ViKpHZ	1	15858252	0.2027	0.6532	TRUE	reported	1441701	0.034984	4.795e-10	35386	CELA2A	TRUE	reported	7SvA1g	2	FALSE
CELA2A.7140_1	IA	rs78880003	T	C	T	C	-0.2027	-0.014	0.06114	0.0401	FALSE	FALSE	FALSE	ViKpHZ	1	15414434	0.0335	0.6753	TRUE	reported	1441701	0.017514	5.619e-31	35382	CELA2A	TRUE	reported	7SvA1g	2	TRUE
CELA2A.7140_1	SAH	rs34220792	CAAA	CA	GTT	G	-0.2178	0.2726	0.01558	0.0021	TRUE	FALSE	FALSE	Jctec3	1	15858252	0.2692	0.3113	TRUE	reported	982264	0.034984	4.795e-10	35386	CELA2A	TRUE	reported	zYgIbH	2	FALSE
CELA2A.7140_1	SAH	rs78880003	T	C	T	C	-0.2027	-0.0664	0.06114	0.0407	FALSE	FALSE	FALSE	Jctec3	1	15414434	0.0429	0.1216	TRUE	reported	982264	0.017514	5.619e-31	35382	CELA2A	TRUE	reported	zYgIbH	2	TRUE
CES1.15487_164	IA	rs3859101	A	G	A	G	-0.1116	-0.0314	0.04384	0.0527	FALSE	FALSE	FALSE	xyhTlL	16	55833669	0.0353	0.3748	TRUE	reported	1441701	0.019939	2.181e-08	35367	CES1	TRUE	reported	3Rty41	2	TRUE
CES1.15487_164	SAH	rs3859101	A	G	A	G	-0.1116	-0.0908	0.04384	0.0529	FALSE	FALSE	FALSE	vnf4N5	16	55833669	0.0474	0.05559	TRUE	reported	982264	0.019939	2.181e-08	35367	CES1	TRUE	reported	FqQoTY	2	TRUE
CETN3.17410_5	IA	rs4873	G	C	G	C	-0.0794	-0.0191	0.28903	0.2089	FALSE	TRUE	FALSE	I1SJbF	5	90407824	0.0191	0.3161	TRUE	reported	1441701	0.008817	2.142e-19	35343	CETN3	TRUE	reported	CqW3bp	2	TRUE
CETN3.17410_5	SAH	rs4873	G	C	G	C	-0.0794	-0.0399	0.28903	0.2073	FALSE	TRUE	FALSE	zdeUlV	5	90407824	0.0258	0.1223	TRUE	reported	982264	0.008817	2.142e-19	35343	CETN3	TRUE	reported	5gVEJD	2	TRUE
CFD.2946_52	IA	rs10469327	T	C	T	C	-0.236	-0.1055	0.92864	0.9613	FALSE	FALSE	FALSE	cSuRRG	19	858376	0.0423	0.01261	TRUE	reported	1441701	0.016532	3.124e-46	35315	CFD	TRUE	reported	vMYIhB	2	TRUE
CFD.2946_52	IA	rs111421097	TACAGGCGTGAGCCG	TACAGG	C	CCGCACTCGG	0.0651	0.0152	0.16502	0.8685	TRUE	FALSE	FALSE	cSuRRG	19	1307391	0.0255	0.5516	TRUE	reported	1441701	0.011337	9.352e-09	35314	CFD	TRUE	reported	vMYIhB	2	FALSE
CFD.2946_52	IA	rs111843049	T	C	T	C	-0.1516	-0.0204	0.02804	0.0185	FALSE	FALSE	FALSE	cSuRRG	19	876357	0.06	0.7333	TRUE	reported	1441701	0.02577	4.035e-09	35317	CFD	TRUE	reported	vMYIhB	2	TRUE
CFD.2946_52	IA	rs11549883	A	C	A	C	0.1344	0.0426	0.03118	0.0343	FALSE	FALSE	FALSE	cSuRRG	19	810573	0.0434	0.3259	TRUE	reported	1441701	0.024303	3.199e-08	35312	CFD	TRUE	reported	vMYIhB	2	TRUE
CFD.2946_52	IA	rs11669180	A	G	A	G	0.0968	0.0744	0.06298	0.0357	FALSE	FALSE	FALSE	cSuRRG	19	619139	0.0441	0.09105	TRUE	reported	1441701	0.017529	3.349e-08	35312	CFD	TRUE	reported	vMYIhB	2	TRUE
CFD.2946_52	IA	rs117778730	G	T	G	T	0.1353	-0.0008	0.05015	0.0203	FALSE	FALSE	FALSE	cSuRRG	19	1098280	0.0572	0.9891	TRUE	reported	1441701	0.019432	3.34e-12	35319	CFD	TRUE	reported	vMYIhB	2	TRUE
CFD.2946_52	IA	rs12151236	TTTAGAGTC	TTTAGAGAC	T	A	0.1113	0.0197	0.05967	0.9707	TRUE	FALSE	FALSE	cSuRRG	19	559388	0.0503	0.6953	TRUE	reported	1441701	0.018036	6.786e-10	35305	CFD	TRUE	reported	vMYIhB	2	FALSE
CFD.2946_52	IA	rs146182779	T	C	T	C	-0.1436	0.0131	0.03483	0.0176	FALSE	FALSE	FALSE	cSuRRG	19	863060	0.0639	0.8373	TRUE	reported	1441701	0.022848	3.28e-10	35315	CFD	TRUE	reported	vMYIhB	2	TRUE
CFD.2946_52	IA	rs146302316	A	G	A	G	0.1356	-0.0277	0.03268	0.0413	FALSE	FALSE	FALSE	cSuRRG	19	870512	0.041	0.4994	TRUE	reported	1441701	0.023793	1.204e-08	35318	CFD	TRUE	reported	vMYIhB	2	TRUE
CFD.2946_52	IA	rs146932760	A	G	A	G	-0.1553	0.0889	0.0313	0.0184	FALSE	FALSE	FALSE	cSuRRG	19	893015	0.0611	0.1458	TRUE	reported	1441701	0.02477	3.619e-10	35317	CFD	TRUE	reported	vMYIhB	2	TRUE
CFD.2946_52	IA	rs187211507	C	G	C	G	0.263	-0.013	0.02363	0.0611	FALSE	TRUE	FALSE	cSuRRG	19	863471	0.034	0.7026	TRUE	reported	1441701	0.027878	3.948e-21	35315	CFD	TRUE	reported	vMYIhB	2	TRUE
CFD.2946_52	IA	rs188418491	G	A	G	A	-0.1675	0.0915	0.03392	0.0318	FALSE	FALSE	FALSE	cSuRRG	19	777304	0.0484	0.05861	TRUE	reported	1441701	0.02309	4.039e-13	35310	CFD	TRUE	reported	vMYIhB	2	TRUE
CFD.2946_52	IA	rs56236063	C	T	C	T	-0.2242	0.1215	0.02776	0.0279	FALSE	FALSE	FALSE	cSuRRG	19	859374	0.0483	0.01192	TRUE	reported	1441701	0.025452	1.267e-18	35315	CFD	TRUE	reported	vMYIhB	2	TRUE
CFD.2946_52	IA	rs570340891	TCTATCG	TCTATCC	G	C	-0.2964	-0.0507	0.01786	0.9819	TRUE	FALSE	FALSE	cSuRRG	19	565450	0.1817	0.7804	TRUE	reported	1441701	0.032177	3.213e-20	35235	CFD	TRUE	reported	vMYIhB	2	FALSE
CFD.2946_52	IA	rs74520045	T	C	T	C	0.1317	0.0086	0.06667	0.0408	FALSE	FALSE	FALSE	cSuRRG	19	925677	0.0395	0.8273	TRUE	reported	1441701	0.017	9.399e-15	35318	CFD	TRUE	reported	vMYIhB	2	TRUE
CFD.2946_52	SAH	rs10469327	T	C	T	C	-0.236	-0.064	0.92864	0.9621	FALSE	FALSE	FALSE	2pAfzu	19	858376	0.0574	0.2647	TRUE	reported	982264	0.016532	3.124e-46	35315	CFD	TRUE	reported	bGsg7M	2	TRUE
CFD.2946_52	SAH	rs111421097	TACAGGCGTGAGCCG	TACAGG	C	CCGCACTCGG	0.0651	-0.0019	0.16502	0.8684	TRUE	FALSE	FALSE	2pAfzu	19	1307391	0.0341	0.9544	TRUE	reported	982264	0.011337	9.352e-09	35314	CFD	TRUE	reported	bGsg7M	2	FALSE
CFD.2946_52	SAH	rs111843049	T	C	T	C	-0.1516	-0.0111	0.02804	0.0185	FALSE	FALSE	FALSE	2pAfzu	19	876357	0.0795	0.8893	TRUE	reported	982264	0.02577	4.035e-09	35317	CFD	TRUE	reported	bGsg7M	2	TRUE
CFD.2946_52	SAH	rs11549883	A	C	A	C	0.1344	0.0575	0.03118	0.0343	FALSE	FALSE	FALSE	2pAfzu	19	810573	0.0585	0.325	TRUE	reported	982264	0.024303	3.199e-08	35312	CFD	TRUE	reported	bGsg7M	2	TRUE
CFD.2946_52	SAH	rs11669180	A	G	A	G	0.0968	0.0871	0.06298	0.0354	FALSE	FALSE	FALSE	2pAfzu	19	619139	0.0595	0.1433	TRUE	reported	982264	0.017529	3.349e-08	35312	CFD	TRUE	reported	bGsg7M	2	TRUE
CFD.2946_52	SAH	rs117778730	G	T	G	T	0.1353	-0.0355	0.05015	0.0204	FALSE	FALSE	FALSE	2pAfzu	19	1098280	0.0771	0.6449	TRUE	reported	982264	0.019432	3.34e-12	35319	CFD	TRUE	reported	bGsg7M	2	TRUE
CFD.2946_52	SAH	rs12151236	TTTAGAGTC	TTTAGAGAC	T	A	0.1113	0.0008	0.05967	0.9709	TRUE	FALSE	FALSE	2pAfzu	19	559388	0.0681	0.9909	TRUE	reported	982264	0.018036	6.786e-10	35305	CFD	TRUE	reported	bGsg7M	2	FALSE
CFD.2946_52	SAH	rs146182779	T	C	T	C	-0.1436	-0.021	0.03483	0.0174	FALSE	FALSE	FALSE	2pAfzu	19	863060	0.0863	0.8076	TRUE	reported	982264	0.022848	3.28e-10	35315	CFD	TRUE	reported	bGsg7M	2	TRUE
CFD.2946_52	SAH	rs146302316	A	G	A	G	0.1356	-0.0521	0.03268	0.0414	FALSE	FALSE	FALSE	2pAfzu	19	870512	0.0551	0.3438	TRUE	reported	982264	0.023793	1.204e-08	35318	CFD	TRUE	reported	bGsg7M	2	TRUE
CFD.2946_52	SAH	rs146932760	A	G	A	G	-0.1553	0.0985	0.0313	0.0182	FALSE	FALSE	FALSE	2pAfzu	19	893015	0.0826	0.2331	TRUE	reported	982264	0.02477	3.619e-10	35317	CFD	TRUE	reported	bGsg7M	2	TRUE
CFD.2946_52	SAH	rs187211507	C	G	C	G	0.263	0.0153	0.02363	0.0613	FALSE	TRUE	FALSE	2pAfzu	19	863471	0.0456	0.737	TRUE	reported	982264	0.027878	3.948e-21	35315	CFD	TRUE	reported	bGsg7M	2	TRUE
CFD.2946_52	SAH	rs56236063	C	T	C	T	-0.2242	0.0973	0.02776	0.0279	FALSE	FALSE	FALSE	2pAfzu	19	859374	0.0662	0.1413	TRUE	reported	982264	0.025452	1.267e-18	35315	CFD	TRUE	reported	bGsg7M	2	TRUE
CFD.2946_52	SAH	rs570340891	TCTATCG	TCTATCC	G	C	-0.2964	-0.1879	0.01786	0.9819	TRUE	FALSE	FALSE	2pAfzu	19	565450	0.2598	0.4696	TRUE	reported	982264	0.032177	3.213e-20	35235	CFD	TRUE	reported	bGsg7M	2	FALSE
CFD.2946_52	SAH	rs74520045	T	C	T	C	0.1317	0.0214	0.06667	0.0408	FALSE	FALSE	FALSE	2pAfzu	19	925677	0.0533	0.6884	TRUE	reported	982264	0.017	9.399e-15	35318	CFD	TRUE	reported	bGsg7M	2	TRUE
CFH.4159_130	IA	rs10922114	CTCTATATATA	CTCTCTATATA	T	G	0.0894	-0.0109	0.27822	0.3665	TRUE	FALSE	FALSE	g76TU0	1	196772659	0.0604	0.8562	TRUE	reported	1441701	0.008969	2.109e-23	35318	CFH	TRUE	reported	vTobGE	2	FALSE
CFH.4159_130	IA	rs70620	A	G	A	G	-0.2752	-0.0104	0.18186	0.1553	FALSE	FALSE	FALSE	g76TU0	1	196735867	0.0172	0.5472	TRUE	reported	1441701	0.010319	1.088e-156	35339	CFH	TRUE	reported	vTobGE	2	TRUE
CFH.4159_130	SAH	rs10922114	CTCTATATATA	CTCTCTATATA	T	G	0.0894	0.0022	0.27822	0.3665	TRUE	FALSE	FALSE	IGZUFa	1	196772659	0.0869	0.9798	TRUE	reported	982264	0.008969	2.109e-23	35318	CFH	TRUE	reported	UxTzXl	2	FALSE
CFH.4159_130	SAH	rs70620	A	G	A	G	-0.2752	-0.0394	0.18186	0.1551	FALSE	FALSE	FALSE	IGZUFa	1	196735867	0.0219	0.07163	TRUE	reported	982264	0.010319	1.088e-156	35339	CFH	TRUE	reported	UxTzXl	2	TRUE
CFHR1.15468_14	IA	rs10922192	A	G	A	G	-0.079	-0.014	0.23918	0.2076	FALSE	FALSE	FALSE	9xGIOe	1	197259269	0.0165	0.3962	TRUE	reported	1441701	0.009358	3.116e-17	35338	CFHR1	TRUE	reported	I0fdgf	2	TRUE
CFHR1.15468_14	IA	rs4428917	T	G	T	G	-0.2945	0.0028	0.50535	0.5178	FALSE	FALSE	FALSE	9xGIOe	1	196927230	0.0135	0.8384	TRUE	reported	1441701	0.00782	1e-300	35338	CFHR1	TRUE	reported	I0fdgf	2	TRUE
CFHR1.15468_14	IA	rs71131750	AAAAAAAAAAAAAAAAAGAAGA	AAAAAAAAAAAAAAAGAAGA	C	CTT	-0.1215	0.0253	0.16431	0.8784	TRUE	FALSE	FALSE	9xGIOe	1	197194618	0.0268	0.3444	TRUE	reported	1441701	0.010961	1.493e-28	35335	CFHR1	TRUE	reported	I0fdgf	2	FALSE
CFHR1.15468_14	SAH	rs10922192	A	G	A	G	-0.079	-0.0225	0.23918	0.2105	FALSE	FALSE	FALSE	q3QtZA	1	197259269	0.0211	0.2866	TRUE	reported	982264	0.009358	3.116e-17	35338	CFHR1	TRUE	reported	ozf5J4	2	TRUE
CFHR1.15468_14	SAH	rs4428917	T	G	T	G	-0.2945	-0.0145	0.50535	0.5177	FALSE	FALSE	FALSE	q3QtZA	1	196927230	0.0174	0.4041	TRUE	reported	982264	0.00782	1e-300	35338	CFHR1	TRUE	reported	ozf5J4	2	TRUE
CFHR1.15468_14	SAH	rs71131750	AAAAAAAAAAAAAAAAAGAAGA	AAAAAAAAAAAAAAAGAAGA	C	CTT	-0.1215	0.0217	0.16431	0.8784	TRUE	FALSE	FALSE	q3QtZA	1	197194618	0.0357	0.5424	TRUE	reported	982264	0.010961	1.493e-28	35335	CFHR1	TRUE	reported	ozf5J4	2	FALSE
CFHR2.15584_9	IA	rs193201657	C	T	C	T	-1.0987	0.0222	0.01962	0.013	FALSE	FALSE	FALSE	QicXno	1	196792127	0.2572	0.9311	TRUE	reported	1441701	0.0296419	1e-300	35338	CFHR2	TRUE	reported	jLmRue	2	TRUE
CFHR2.15584_9	IA	rs72738644	T	C	T	C	0.4739	-0.0394	0.10102	0.0839	FALSE	FALSE	FALSE	QicXno	1	197168318	0.0292	0.1772	TRUE	reported	1441701	0.012577	1e-300	35338	CFHR2	TRUE	reported	jLmRue	2	TRUE
CFHR2.15584_9	SAH	rs193201657	C	T	C	T	-1.0987	-0.3407	0.01962	0.013	FALSE	FALSE	FALSE	3OFq00	1	196792127	0.3662	0.3521	TRUE	reported	982264	0.0296419	1e-300	35338	CFHR2	TRUE	reported	9EWwZr	2	TRUE
CFHR2.15584_9	SAH	rs72738644	T	C	T	C	0.4739	-0.0239	0.10102	0.0829	FALSE	FALSE	FALSE	3OFq00	1	197168318	0.0394	0.5439	TRUE	reported	982264	0.012577	1e-300	35338	CFHR2	TRUE	reported	9EWwZr	2	TRUE
CFHR3.16836_1	IA	rs10922098	T	C	T	C	-0.108	-0.0002	0.59989	0.5746	FALSE	FALSE	FALSE	Mxv8hG	1	196695521	0.0129	0.9889	TRUE	reported	1441701	0.007987	1.173e-41	35338	CFHR3	TRUE	reported	pjV8ll	2	TRUE
CFHR3.16836_1	SAH	rs10922098	T	C	T	C	-0.108	-0.0108	0.59989	0.5747	FALSE	FALSE	FALSE	JNOdJ8	1	196695521	0.0167	0.5174	TRUE	reported	982264	0.007987	1.173e-41	35338	CFHR3	TRUE	reported	HbRvAP	2	TRUE
CFHR4.6471_53	IA	rs112072885	A	T	A	T	0.4881	-0.0157	0.10388	0.1177	FALSE	TRUE	FALSE	X4mA8d	1	196579966	0.0241	0.5137	TRUE	reported	1441701	0.012931	1e-300	35338	CFHR4	TRUE	reported	D1oOT7	2	TRUE
CFHR4.6471_53	IA	rs112210978	C	T	C	T	0.8118	0.0335	0.0106	0.041	FALSE	FALSE	FALSE	X4mA8d	1	196431545	0.0402	0.4049	TRUE	reported	1441701	0.040819	5.192e-88	35336	CFHR4	TRUE	reported	D1oOT7	2	TRUE
CFHR4.6471_53	IA	rs141014089	T	G	T	G	0.7276	0.0017	0.04757	0.0397	FALSE	FALSE	FALSE	X4mA8d	1	196695315	0.0345	0.9601	TRUE	reported	1441701	0.01963	1e-300	35338	CFHR4	TRUE	reported	D1oOT7	2	TRUE
CFHR4.6471_53	IA	rs145744152	C	T	C	T	0.3232	-0.0573	0.01314	0.009	FALSE	FALSE	FALSE	X4mA8d	1	196902587	0.091	0.5293	TRUE	reported	1441701	0.036359	6.152e-19	35338	CFHR4	TRUE	reported	D1oOT7	2	TRUE
CFHR4.6471_53	IA	rs146614739	A	G	A	G	-0.4908	0.0394	0.03842	0.0237	FALSE	FALSE	FALSE	X4mA8d	1	197165437	0.0524	0.4522	TRUE	reported	1441701	0.020884	3.916e-122	35338	CFHR4	TRUE	reported	D1oOT7	2	TRUE
CFHR4.6471_53	IA	rs185141304	T	C	T	C	0.6648	-0.0336	0.02886	0.0041	FALSE	FALSE	FALSE	X4mA8d	1	196680200	0.136	0.8046	TRUE	reported	1441701	0.023798	1.012e-171	35338	CFHR4	TRUE	reported	D1oOT7	2	TRUE
CFHR4.6471_53	IA	rs2477981	C	T	C	T	-0.2578	-0.0198	0.25844	0.05	FALSE	FALSE	FALSE	X4mA8d	1	196944565	0.1387	0.8865	TRUE	reported	1441701	0.010227	3.38e-140	35328	CFHR4	TRUE	reported	D1oOT7	2	TRUE
CFHR4.6471_53	IA	rs41257904	T	G	T	G	0.8261	0.0264	0.02505	0.0259	FALSE	FALSE	FALSE	X4mA8d	1	196958055	0.0509	0.6046	TRUE	reported	1441701	0.025323	1.979e-233	35338	CFHR4	TRUE	reported	D1oOT7	2	TRUE
CFHR4.6471_53	IA	rs573353825	A	T	A	T	0.632	-0.2708	0.01666	0.0177	FALSE	TRUE	FALSE	X4mA8d	1	196841929	0.205	0.1865	TRUE	reported	1441701	0.031044	3.911e-92	35338	CFHR4	TRUE	reported	D1oOT7	2	TRUE
CFHR4.6471_53	IA	rs75058452	C	T	C	T	-0.6153	0.0298	0.05284	0.0216	FALSE	FALSE	FALSE	X4mA8d	1	197277360	0.0536	0.5775	TRUE	reported	1441701	0.017666	8.436e-266	35338	CFHR4	TRUE	reported	D1oOT7	2	TRUE
CFHR4.6471_53	IA	rs76165936	G	T	G	T	0.7515	-0.0228	0.01087	0.0068	FALSE	FALSE	FALSE	X4mA8d	1	197295242	0.1133	0.8407	TRUE	reported	1441701	0.040906	2.219e-75	35338	CFHR4	TRUE	reported	D1oOT7	2	TRUE
CFHR4.6471_53	SAH	rs112072885	A	T	A	T	0.4881	-0.0053	0.10388	0.1178	FALSE	TRUE	FALSE	hK2uLp	1	196579966	0.0322	0.8695	TRUE	reported	982264	0.012931	1e-300	35338	CFHR4	TRUE	reported	y7NhoX	2	TRUE
CFHR4.6471_53	SAH	rs112210978	C	T	C	T	0.8118	0.0584	0.0106	0.0412	FALSE	FALSE	FALSE	hK2uLp	1	196431545	0.0539	0.279	TRUE	reported	982264	0.040819	5.192e-88	35336	CFHR4	TRUE	reported	y7NhoX	2	TRUE
CFHR4.6471_53	SAH	rs141014089	T	G	T	G	0.7276	-0.0159	0.04757	0.04757	FALSE	FALSE	FALSE	hK2uLp	1	196940326	0.0435	0.7139	TRUE	reported	982264	0.01963	1e-300	35338	CFHR4	TRUE	reported	y7NhoX	2	TRUE
CFHR4.6471_53	SAH	rs145744152	C	T	C	T	0.3232	0.0592	0.01314	0.0087	FALSE	FALSE	FALSE	hK2uLp	1	196902587	0.1245	0.6345	TRUE	reported	982264	0.036359	6.152e-19	35338	CFHR4	TRUE	reported	y7NhoX	2	TRUE
CFHR4.6471_53	SAH	rs146614739	A	G	A	G	-0.4908	0.1165	0.03842	0.0237	FALSE	FALSE	FALSE	hK2uLp	1	197165437	0.0707	0.09917	TRUE	reported	982264	0.020884	3.916e-122	35338	CFHR4	TRUE	reported	y7NhoX	2	TRUE
CFHR4.6471_53	SAH	rs185141304	T	C	T	C	0.6648	0.0717	0.02886	0.0041	FALSE	FALSE	FALSE	hK2uLp	1	196680200	0.1829	0.6952	TRUE	reported	982264	0.023798	1.012e-171	35338	CFHR4	TRUE	reported	y7NhoX	2	TRUE
CFHR4.6471_53	SAH	rs2477981	C	T	C	T	-0.2578	0.0626	0.25844	0.05	FALSE	FALSE	FALSE	hK2uLp	1	196944565	0.1974	0.7511	TRUE	reported	982264	0.010227	3.38e-140	35328	CFHR4	TRUE	reported	y7NhoX	2	TRUE
CFHR4.6471_53	SAH	rs41257904	T	G	T	G	0.8261	-0.0191	0.02505	0.026	FALSE	FALSE	FALSE	hK2uLp	1	196958055	0.0684	0.7798	TRUE	reported	982264	0.025323	1.979e-233	35338	CFHR4	TRUE	reported	y7NhoX	2	TRUE
CFHR4.6471_53	SAH	rs573353825	A	T	A	T	0.632	0.1221	0.01666	0.0177	FALSE	TRUE	FALSE	hK2uLp	1	196841929	0.2931	0.6771	TRUE	reported	982264	0.031044	3.911e-92	35338	CFHR4	TRUE	reported	y7NhoX	2	TRUE
CFHR4.6471_53	SAH	rs75058452	C	T	C	T	-0.6153	0.0088	0.05284	0.05284	FALSE	FALSE	FALSE	hK2uLp	1	197332875	0.0725	0.9037	TRUE	reported	982264	0.017666	8.436e-266	35338	CFHR4	TRUE	reported	y7NhoX	2	TRUE
CFHR4.6471_53	SAH	rs76165936	G	T	G	T	0.7515	-0.3331	0.01087	0.0066	FALSE	FALSE	FALSE	hK2uLp	1	197295242	0.1528	0.02923	TRUE	reported	982264	0.040906	2.219e-75	35338	CFHR4	TRUE	reported	y7NhoX	2	TRUE
CFHR5.16055_3	IA	rs10922096	C	T	C	T	-0.2937	-0.003	0.4635	0.4568	FALSE	FALSE	FALSE	wCLAEm	1	196693329	0.0128	0.8122	TRUE	reported	1441701	0.007901	1e-300	35338	CFHR5	TRUE	reported	3UQlVt	2	TRUE
CFHR5.16055_3	IA	rs150519105	T	G	T	G	0.1303	-0.0313	0.12683	0.1253	FALSE	FALSE	FALSE	wCLAEm	1	197186821	0.0241	0.1946	TRUE	reported	1441701	0.012145	7.445e-27	35338	CFHR5	TRUE	reported	3UQlVt	2	TRUE
CFHR5.16055_3	SAH	rs10922096	C	T	C	T	-0.2937	-0.021	0.4635	0.4577	FALSE	FALSE	FALSE	kxhWS1	1	196693329	0.0165	0.2018	TRUE	reported	982264	0.007901	1e-300	35338	CFHR5	TRUE	reported	S7gEOg	2	TRUE
CFHR5.16055_3	SAH	rs150519105	T	G	T	G	0.1303	-0.0296	0.12683	0.1241	FALSE	FALSE	FALSE	kxhWS1	1	197186821	0.0326	0.3632	TRUE	reported	982264	0.012145	7.445e-27	35338	CFHR5	TRUE	reported	S7gEOg	2	TRUE
CFI.2567_5	IA	rs13117504	G	C	G	C	0.1976	0.0232	0.3832	0.4426	FALSE	TRUE	TRUE	wkYH7J	4	109737700	0.0156	0.1385	TRUE	reported	1441701	0.008335	3.082e-124	35357	CFI	TRUE	reported	Hh04sK	2	FALSE
CFI.2567_5	IA	rs62327573	G	A	G	A	-0.0788	-0.0102	0.11233	0.0985	FALSE	FALSE	FALSE	wkYH7J	4	109845212	0.0209	0.6246	TRUE	reported	1441701	0.013054	1.576e-09	35356	CFI	TRUE	reported	Hh04sK	2	TRUE
CFI.2567_5	SAH	rs13117504	G	C	G	C	0.1976	0.0071	0.3832	0.4429	FALSE	TRUE	TRUE	u4Vfa0	4	109737700	0.0211	0.7356	TRUE	reported	982264	0.008335	3.082e-124	35357	CFI	TRUE	reported	6fPKO4	2	FALSE
CFI.2567_5	SAH	rs62327573	G	A	G	A	-0.0788	-0.0186	0.11233	0.0989	FALSE	FALSE	FALSE	u4Vfa0	4	109845212	0.0269	0.4891	TRUE	reported	982264	0.013054	1.576e-09	35356	CFI	TRUE	reported	6fPKO4	2	TRUE
CFL2.15339_32	IA	rs6571678	G	A	G	A	0.1538	0.0445	0.14396	0.136	FALSE	FALSE	FALSE	xOgJcA	14	34716139	0.0183	0.01506	TRUE	reported	1441701	0.0111	1.18e-43	35363	CFL2	TRUE	reported	x15sPy	2	TRUE
CFL2.15339_32	SAH	rs6571678	G	A	G	A	0.1538	0.0084	0.14396	0.14396	FALSE	FALSE	FALSE	QcOdHu	14	34714682	0.0313	0.7897	TRUE	reported	982264	0.0111	1.18e-43	35363	CFL2	TRUE	reported	rdc8Uf	2	TRUE
CHAD.13460_4	IA	rs28590506	A	G	A	G	-0.0515	-0.0129	0.32347	0.2834	FALSE	FALSE	FALSE	N5VtaJ	17	50457426	0.0142	0.3653	TRUE	reported	1441701	0.00878	4.476e-09	35357	CHAD	TRUE	reported	XA44zc	2	TRUE
CHAD.13460_4	SAH	rs28590506	A	G	A	G	-0.0515	-0.0342	0.32347	0.2838	FALSE	FALSE	FALSE	CWI8Ex	17	50457426	0.0183	0.06135	TRUE	reported	982264	0.00878	4.476e-09	35357	CHAD	TRUE	reported	sZSpXi	2	TRUE
CHGA.8476_11	IA	rs55997915	T	C	T	C	-0.0646	-0.0323	0.1506	0.1254	FALSE	FALSE	FALSE	GKA7uY	14	93090209	0.024	0.1784	TRUE	reported	1441701	0.011464	1.75e-08	35366	CHGA	TRUE	reported	r8lE4E	2	TRUE
CHGA.8476_11	IA	rs72704222	T	C	T	C	0.0819	-0.0202	0.10882	0.1086	FALSE	FALSE	FALSE	GKA7uY	14	92861093	0.0204	0.3216	TRUE	reported	1441701	0.013084	3.855e-10	35365	CHGA	TRUE	reported	r8lE4E	2	TRUE
CHGA.8476_11	IA	rs729940	T	C	T	C	-0.338	0.0208	0.14169	0.1455	FALSE	FALSE	FALSE	GKA7uY	14	92932756	0.0184	0.259	TRUE	reported	1441701	0.011668	1.64e-184	35365	CHGA	TRUE	reported	r8lE4E	2	TRUE
CHGA.8476_11	SAH	rs55997915	T	C	T	C	-0.0646	-0.044	0.1506	0.1252	FALSE	FALSE	FALSE	XFQ8oY	14	93090209	0.0323	0.174	TRUE	reported	982264	0.011464	1.75e-08	35366	CHGA	TRUE	reported	4TBYlN	2	TRUE
CHGA.8476_11	SAH	rs72704222	T	C	T	C	0.0819	-0.0058	0.10882	0.1076	FALSE	FALSE	FALSE	XFQ8oY	14	92861093	0.0265	0.8254	TRUE	reported	982264	0.013084	3.855e-10	35365	CHGA	TRUE	reported	4TBYlN	2	TRUE
CHGA.8476_11	SAH	rs729940	T	C	T	C	-0.338	-0.0028	0.14169	0.1465	FALSE	FALSE	FALSE	XFQ8oY	14	92932756	0.0237	0.9055	TRUE	reported	982264	0.011668	1.64e-184	35365	CHGA	TRUE	reported	4TBYlN	2	TRUE
CHGB.8235_48	IA	rs36054946	C	T	C	T	-0.2873	0.0244	0.01431	0.023	FALSE	FALSE	FALSE	iDg73I	20	5886044	0.0566	0.6671	TRUE	reported	1441701	0.034784	1.461e-16	35371	CHGB	TRUE	reported	N5JS2x	2	TRUE
CHGB.8235_48	SAH	rs36054946	C	T	C	T	-0.2873	-0.0133	0.01431	0.0231	FALSE	FALSE	FALSE	3agqzN	20	5886044	0.0762	0.8611	TRUE	reported	982264	0.034784	1.461e-16	35371	CHGB	TRUE	reported	DMUtMK	2	TRUE
CHI3L1.11104_13	IA	rs10920638	T	C	T	C	0.1452	-0.0236	0.31811	0.3407	FALSE	FALSE	FALSE	n39t2v	1	203406118	0.0163	0.1459	TRUE	reported	1441701	0.010397	2.514e-44	35361	CHI3L1	TRUE	reported	hs6xgd	2	TRUE
CHI3L1.11104_13	IA	rs11240723	T	C	T	C	0.0742	0.0247	0.43815	0.3933	FALSE	FALSE	FALSE	n39t2v	1	203677909	0.0163	0.1287	TRUE	reported	1441701	0.009776	3.206e-14	35358	CHI3L1	TRUE	reported	hs6xgd	2	TRUE
CHI3L1.11104_13	IA	rs113643132	A	G	A	G	0.2086	-0.0041	0.04562	0.0983	FALSE	FALSE	FALSE	n39t2v	1	203361102	0.0275	0.8815	TRUE	reported	1441701	0.023231	2.721e-19	35359	CHI3L1	TRUE	reported	hs6xgd	2	TRUE
CHI3L1.11104_13	IA	rs12042412	T	C	T	C	0.907	0.0065	0.04773	0.0244	FALSE	FALSE	FALSE	n39t2v	1	203204528	0.0585	0.9115	TRUE	reported	1441701	0.02447	1e-300	35357	CHI3L1	TRUE	reported	hs6xgd	2	TRUE
CHI3L1.11104_13	IA	rs12123037	A	G	A	G	-0.2393	-0.0108	0.23145	0.2576	FALSE	FALSE	FALSE	n39t2v	1	203133504	0.0147	0.4633	TRUE	reported	1441701	0.01134	7.474e-99	35353	CHI3L1	TRUE	reported	hs6xgd	2	TRUE
CHI3L1.11104_13	IA	rs149621258	C	T	C	T	0.3259	0.0737	0.01992	0.0062	FALSE	FALSE	FALSE	n39t2v	1	203339473	0.1373	0.5916	TRUE	reported	1441701	0.033688	3.882e-22	35359	CHI3L1	TRUE	reported	hs6xgd	2	TRUE
CHI3L1.11104_13	IA	rs4448573	G	A	G	A	-0.1618	0.0245	0.03328	0.0401	FALSE	FALSE	FALSE	n39t2v	1	203521961	0.0406	0.5462	TRUE	reported	1441701	0.026957	1.946e-09	35353	CHI3L1	TRUE	reported	hs6xgd	2	TRUE
CHI3L1.11104_13	IA	rs4950891	G	A	G	A	0.1774	-0.0043	0.02714	0.0419	FALSE	FALSE	FALSE	n39t2v	1	202931606	0.0338	0.8977	TRUE	reported	1441701	0.029484	1.779e-09	35353	CHI3L1	TRUE	reported	hs6xgd	2	TRUE
CHI3L1.11104_13	IA	rs61825606	A	G	A	G	-0.1313	-0.007	0.06003	0.1393	FALSE	FALSE	FALSE	n39t2v	1	203631671	0.0241	0.7696	TRUE	reported	1441701	0.02026	9.136e-11	35358	CHI3L1	TRUE	reported	hs6xgd	2	TRUE
CHI3L1.11104_13	SAH	rs10920638	T	C	T	C	0.1452	-0.0147	0.31811	0.341	FALSE	FALSE	FALSE	b4Rgrz	1	203406118	0.0219	0.5032	TRUE	reported	982264	0.010397	2.514e-44	35361	CHI3L1	TRUE	reported	iaHnrV	2	TRUE
CHI3L1.11104_13	SAH	rs11240723	T	C	T	C	0.0742	0.0223	0.43815	0.3927	FALSE	FALSE	FALSE	b4Rgrz	1	203677909	0.0219	0.3099	TRUE	reported	982264	0.009776	3.206e-14	35358	CHI3L1	TRUE	reported	iaHnrV	2	TRUE
CHI3L1.11104_13	SAH	rs113643132	A	G	A	G	0.2086	0.0065	0.04562	0.0987	FALSE	FALSE	FALSE	b4Rgrz	1	203361102	0.0369	0.8605	TRUE	reported	982264	0.023231	2.721e-19	35359	CHI3L1	TRUE	reported	iaHnrV	2	TRUE
CHI3L1.11104_13	SAH	rs12042412	T	C	T	C	0.907	0.0071	0.04773	0.0236	FALSE	FALSE	FALSE	b4Rgrz	1	203204528	0.0796	0.9288	TRUE	reported	982264	0.02447	1e-300	35357	CHI3L1	TRUE	reported	iaHnrV	2	TRUE
CHI3L1.11104_13	SAH	rs12123037	A	G	A	G	-0.2393	-0.0049	0.23145	0.2567	FALSE	FALSE	FALSE	b4Rgrz	1	203133504	0.0189	0.7961	TRUE	reported	982264	0.01134	7.474e-99	35353	CHI3L1	TRUE	reported	iaHnrV	2	TRUE
CHI3L1.11104_13	SAH	rs1340237	T	C	T	C	-0.4045	0.0021	0.26176	0.2708	FALSE	FALSE	FALSE	b4Rgrz	1	203227153	0.0186	0.9099	TRUE	reported	982264	0.010823	1e-300	35352	CHI3L1	TRUE	reported	iaHnrV	2	TRUE
CHI3L1.11104_13	SAH	rs149621258	C	T	C	T	0.3259	0.1826	0.01992	0.006	FALSE	FALSE	FALSE	b4Rgrz	1	203339473	0.1892	0.3345	TRUE	reported	982264	0.033688	3.882e-22	35359	CHI3L1	TRUE	reported	iaHnrV	2	TRUE
CHI3L1.11104_13	SAH	rs4448573	G	A	G	A	-0.1618	-0.007	0.03328	0.0403	FALSE	FALSE	FALSE	b4Rgrz	1	203521961	0.0545	0.8975	TRUE	reported	982264	0.026957	1.946e-09	35353	CHI3L1	TRUE	reported	iaHnrV	2	TRUE
CHI3L1.11104_13	SAH	rs4950891	G	A	G	A	0.1774	-0.0109	0.02714	0.0415	FALSE	FALSE	FALSE	b4Rgrz	1	202931606	0.0435	0.8019	TRUE	reported	982264	0.029484	1.779e-09	35353	CHI3L1	TRUE	reported	iaHnrV	2	TRUE
CHI3L1.11104_13	SAH	rs61825606	A	G	A	G	-0.1313	0.0327	0.06003	0.1397	FALSE	FALSE	FALSE	b4Rgrz	1	203631671	0.0322	0.3103	TRUE	reported	982264	0.02026	9.136e-11	35358	CHI3L1	TRUE	reported	iaHnrV	2	TRUE
CHI3L1.11104_13	SAH	rs75228438	T	C	T	C	0.4001	-0.2596	0.02375	0.0066	FALSE	FALSE	FALSE	b4Rgrz	1	202995854	0.1444	0.07224	TRUE	reported	982264	0.031552	7.568e-37	35352	CHI3L1	TRUE	reported	iaHnrV	2	TRUE
CHI3L2.9383_24	IA	rs11556868	T	C	T	C	0.0853	0.0469	0.1316	0.1164	FALSE	FALSE	FALSE	xulvr1	1	111235703	0.0198	0.01807	TRUE	reported	1441701	0.011852	6.139e-13	35346	CHI3L2	TRUE	reported	LyV7cx	2	TRUE
CHI3L2.9383_24	SAH	rs11556868	T	C	T	C	0.0853	0.0057	0.1316	0.1167	FALSE	FALSE	FALSE	MvTOlK	1	111235703	0.0255	0.8233	TRUE	reported	982264	0.011852	6.139e-13	35346	CHI3L2	TRUE	reported	asbKAh	2	TRUE
CHIT1.3600_2	IA	rs10920585	A	C	A	C	-0.8536	0.0706	0.02755	0.0173	FALSE	FALSE	FALSE	m3OVNn	1	203221535	0.0608	0.245	TRUE	reported	1441701	0.028048	1.961e-203	35366	CHIT1	TRUE	reported	WUSW6e	2	TRUE
CHIT1.3600_2	IA	rs112477835	A	G	A	G	0.66	-0.0431	0.06822	0.094	FALSE	FALSE	FALSE	m3OVNn	1	203229344	0.027	0.1103	TRUE	reported	1441701	0.018409	1.695e-281	35358	CHIT1	TRUE	reported	WUSW6e	2	TRUE
CHIT1.3600_2	IA	rs115453905	A	G	A	G	-0.297	-0.0102	0.0202	0.0622	FALSE	FALSE	FALSE	m3OVNn	1	203326912	0.0333	0.7584	TRUE	reported	1441701	0.032798	1.359e-19	35368	CHIT1	TRUE	reported	WUSW6e	2	TRUE
CHIT1.3600_2	IA	rs11584892	C	T	C	T	-0.2376	-0.3415	0.98303	0.9987	FALSE	FALSE	FALSE	m3OVNn	1	203650487	0.264	0.1957	TRUE	reported	1441701	0.035779	3.12e-11	35367	CHIT1	TRUE	reported	WUSW6e	2	TRUE
CHIT1.3600_2	IA	rs17181874	G	C	G	C	0.1224	0.0181	0.19509	0.1566	FALSE	TRUE	FALSE	m3OVNn	1	203559609	0.0217	0.4045	TRUE	reported	1441701	0.011832	4.426e-25	35362	CHIT1	TRUE	reported	WUSW6e	2	TRUE
CHIT1.3600_2	IA	rs189413073	T	C	T	C	0.1772	0.006	0.04445	0.0156	FALSE	FALSE	FALSE	m3OVNn	1	202960614	0.0751	0.9363	TRUE	reported	1441701	0.022784	7.398e-15	35362	CHIT1	TRUE	reported	WUSW6e	2	TRUE
CHIT1.3600_2	IA	rs571325182	AAAA	AAA	GT	G	0.1078	-0.2013	0.22018	0.0634	TRUE	FALSE	FALSE	m3OVNn	1	203070585	0.1126	0.07375	TRUE	reported	1441701	0.01148	5.998e-21	35362	CHIT1	TRUE	reported	WUSW6e	2	FALSE
CHIT1.3600_2	IA	rs61827979	C	A	C	A	-0.2601	-0.0107	0.08201	0.0677	FALSE	FALSE	FALSE	m3OVNn	1	203508880	0.032	0.7384	TRUE	reported	1441701	0.016834	7.441e-54	35365	CHIT1	TRUE	reported	WUSW6e	2	TRUE
CHIT1.3600_2	IA	rs72741625	G	C	G	C	-0.786	-0.2021	0.02099	0.0063	FALSE	TRUE	FALSE	m3OVNn	1	203335286	0.1252	0.1065	TRUE	reported	1441701	0.032338	1.703e-130	35369	CHIT1	TRUE	reported	WUSW6e	2	TRUE
CHIT1.3600_2	IA	rs72741681	T	C	T	C	0.1945	-0.0094	0.07141	0.0769	FALSE	FALSE	FALSE	m3OVNn	1	203427306	0.0294	0.7503	TRUE	reported	1441701	0.018303	2.243e-26	35368	CHIT1	TRUE	reported	WUSW6e	2	TRUE
CHIT1.3600_2	IA	rs75168337	T	C	T	C	0.1837	0.0345	0.04032	0.031	FALSE	FALSE	FALSE	m3OVNn	1	202864046	0.046	0.4535	TRUE	reported	1441701	0.023942	1.686e-14	35362	CHIT1	TRUE	reported	WUSW6e	2	TRUE
CHIT1.3600_2	IA	rs77452745	A	G	A	G	0.254	0.1155	0.01654	0.0082	FALSE	FALSE	FALSE	m3OVNn	1	203140274	0.0993	0.2447	TRUE	reported	1441701	0.037936	2.15e-11	35362	CHIT1	TRUE	reported	WUSW6e	2	TRUE
CHIT1.3600_2	IA	rs79483487	A	C	A	C	0.3053	0.0762	0.02621	0.0131	FALSE	FALSE	FALSE	m3OVNn	1	203039108	0.0712	0.2849	TRUE	reported	1441701	0.029383	2.743e-25	35362	CHIT1	TRUE	reported	WUSW6e	2	TRUE
CHIT1.3600_2	IA	rs872129	G	A	G	A	-0.7819	-0.005	0.07419	0.0771	FALSE	FALSE	FALSE	m3OVNn	1	203200263	0.0251	0.8424	TRUE	reported	1441701	0.0210949	1e-300	35366	CHIT1	TRUE	reported	WUSW6e	2	TRUE
CHIT1.3600_2	SAH	rs10920585	A	C	A	C	-0.8536	0.1324	0.02755	0.0173	FALSE	FALSE	FALSE	BsRUP5	1	203221535	0.0819	0.1059	TRUE	reported	982264	0.028048	1.961e-203	35366	CHIT1	TRUE	reported	8PhRf3	2	TRUE
CHIT1.3600_2	SAH	rs112477835	A	G	A	G	0.66	-0.0726	0.06822	0.0944	FALSE	FALSE	FALSE	BsRUP5	1	203229344	0.0363	0.04543	TRUE	reported	982264	0.018409	1.695e-281	35358	CHIT1	TRUE	reported	8PhRf3	2	TRUE
CHIT1.3600_2	SAH	rs115453905	A	G	A	G	-0.297	-0.0338	0.0202	0.0625	FALSE	FALSE	FALSE	BsRUP5	1	203326912	0.0447	0.45	TRUE	reported	982264	0.032798	1.359e-19	35368	CHIT1	TRUE	reported	8PhRf3	2	TRUE
CHIT1.3600_2	SAH	rs11584892	C	T	C	T	-0.2376	-0.2698	0.98303	0.9987	FALSE	FALSE	FALSE	BsRUP5	1	203650487	0.3476	0.4378	TRUE	reported	982264	0.035779	3.12e-11	35367	CHIT1	TRUE	reported	8PhRf3	2	TRUE
CHIT1.3600_2	SAH	rs17181874	G	C	G	C	0.1224	0.0087	0.19509	0.1553	FALSE	TRUE	FALSE	BsRUP5	1	203559609	0.0294	0.7668	TRUE	reported	982264	0.011832	4.426e-25	35362	CHIT1	TRUE	reported	8PhRf3	2	TRUE
CHIT1.3600_2	SAH	rs189413073	T	C	T	C	0.1772	0.0241	0.04445	0.0151	FALSE	FALSE	FALSE	BsRUP5	1	202960614	0.1019	0.8133	TRUE	reported	982264	0.022784	7.398e-15	35362	CHIT1	TRUE	reported	8PhRf3	2	TRUE
CHIT1.3600_2	SAH	rs571325182	AAAA	AAA	GT	G	0.1078	0.0796	0.22018	0.0634	TRUE	FALSE	FALSE	BsRUP5	1	203070585	0.1609	0.621	TRUE	reported	982264	0.01148	5.998e-21	35362	CHIT1	TRUE	reported	8PhRf3	2	FALSE
CHIT1.3600_2	SAH	rs61827979	C	A	C	A	-0.2601	-0.0341	0.08201	0.0677	FALSE	FALSE	FALSE	BsRUP5	1	203508880	0.0429	0.4264	TRUE	reported	982264	0.016834	7.441e-54	35365	CHIT1	TRUE	reported	8PhRf3	2	TRUE
CHIT1.3600_2	SAH	rs72741625	G	C	G	C	-0.786	-0.0211	0.02099	0.0061	FALSE	TRUE	FALSE	BsRUP5	1	203335286	0.1724	0.9025	TRUE	reported	982264	0.032338	1.703e-130	35369	CHIT1	TRUE	reported	8PhRf3	2	TRUE
CHIT1.3600_2	SAH	rs72741681	T	C	T	C	0.1945	0.0089	0.07141	0.0766	FALSE	FALSE	FALSE	BsRUP5	1	203427306	0.0397	0.8227	TRUE	reported	982264	0.018303	2.243e-26	35368	CHIT1	TRUE	reported	8PhRf3	2	TRUE
CHIT1.3600_2	SAH	rs75168337	T	C	T	C	0.1837	0.0136	0.04032	0.0309	FALSE	FALSE	FALSE	BsRUP5	1	202864046	0.062	0.826	TRUE	reported	982264	0.023942	1.686e-14	35362	CHIT1	TRUE	reported	8PhRf3	2	TRUE
CHIT1.3600_2	SAH	rs77452745	A	G	A	G	0.254	0.056	0.01654	0.008	FALSE	FALSE	FALSE	BsRUP5	1	203140274	0.1341	0.6764	TRUE	reported	982264	0.037936	2.15e-11	35362	CHIT1	TRUE	reported	8PhRf3	2	TRUE
CHIT1.3600_2	SAH	rs79483487	A	C	A	C	0.3053	0.056	0.02621	0.0129	FALSE	FALSE	FALSE	BsRUP5	1	203039108	0.0964	0.5617	TRUE	reported	982264	0.029383	2.743e-25	35362	CHIT1	TRUE	reported	8PhRf3	2	TRUE
CHIT1.3600_2	SAH	rs872129	G	A	G	A	-0.7819	-0.0366	0.07419	0.0772	FALSE	FALSE	FALSE	BsRUP5	1	203200263	0.0329	0.2657	TRUE	reported	982264	0.0210949	1e-300	35366	CHIT1	TRUE	reported	8PhRf3	2	TRUE
CHKB.7761_125	IA	rs117265627	T	C	T	C	-0.1796	-0.0476	0.03607	0.0202	FALSE	FALSE	FALSE	cn5GQI	22	50278051	0.0596	0.425	TRUE	reported	1441701	0.021587	8.823e-17	35334	CHKB	TRUE	reported	QoGfWE	2	TRUE
CHKB.7761_125	IA	rs134774	G	A	G	A	0.1273	-0.032	0.9046	0.9399	FALSE	FALSE	FALSE	cn5GQI	22	50642332	0.036	0.3739	TRUE	reported	1441701	0.013716	1.678e-20	35339	CHKB	TRUE	reported	QoGfWE	2	TRUE
CHKB.7761_125	IA	rs57949435	T	G	T	G	-0.0931	-0.0099	0.14905	0.1609	FALSE	FALSE	FALSE	cn5GQI	22	50472975	0.0213	0.6428	TRUE	reported	1441701	0.011335	2.143e-16	35337	CHKB	TRUE	reported	QoGfWE	2	TRUE
CHKB.7761_125	IA	rs73174435	T	C	T	C	-0.2724	0.0256	0.05312	0.0546	FALSE	FALSE	FALSE	cn5GQI	22	50736511	0.0352	0.4683	TRUE	reported	1441701	0.017829	1.059e-52	35280	CHKB	TRUE	reported	QoGfWE	2	TRUE
CHKB.7761_125	SAH	rs117265627	T	C	T	C	-0.1796	-0.1222	0.03607	0.0196	FALSE	FALSE	FALSE	lzDyKt	22	50278051	0.0808	0.1305	TRUE	reported	982264	0.021587	8.823e-17	35334	CHKB	TRUE	reported	eHnm7Q	2	TRUE
CHKB.7761_125	SAH	rs134774	G	A	G	A	0.1273	0.0441	0.9046	0.9415	FALSE	FALSE	FALSE	lzDyKt	22	50642332	0.0489	0.3675	TRUE	reported	982264	0.013716	1.678e-20	35339	CHKB	TRUE	reported	eHnm7Q	2	TRUE
CHKB.7761_125	SAH	rs57949435	T	G	T	G	-0.0931	0.0097	0.14905	0.1615	FALSE	FALSE	FALSE	lzDyKt	22	50472975	0.0286	0.7343	TRUE	reported	982264	0.011335	2.143e-16	35337	CHKB	TRUE	reported	eHnm7Q	2	TRUE
CHKB.7761_125	SAH	rs73174435	T	C	T	C	-0.2724	0.0177	0.05312	0.0549	FALSE	FALSE	FALSE	lzDyKt	22	50736511	0.0474	0.7096	TRUE	reported	982264	0.017829	1.059e-52	35280	CHKB	TRUE	reported	eHnm7Q	2	TRUE
CHL1.8958_51	IA	rs13077895	G	A	G	A	-0.2291	-0.021	0.35544	0.3578	FALSE	FALSE	FALSE	EX2k0Z	3	51395	0.0135	0.1211	TRUE	reported	1441701	0.008612	6.138e-156	35349	CHL1	TRUE	reported	EeSsIC	2	TRUE
CHL1.8958_51	IA	rs2060309	C	T	C	T	0.1077	0.0252	0.88744	0.9149	FALSE	FALSE	FALSE	EX2k0Z	3	338225	0.0286	0.3786	TRUE	reported	1441701	0.013217	3.689e-16	35227	CHL1	TRUE	reported	EeSsIC	2	TRUE
CHL1.8958_51	IA	rs466892	AAAAAAAAG	TAAAAAAAG	T	A	-0.1555	-0.0024	0.2303	0.8202	TRUE	FALSE	FALSE	EX2k0Z	3	220525	0.0206	0.906	TRUE	reported	1441701	0.00976	3.808e-57	35232	CHL1	TRUE	reported	EeSsIC	2	FALSE
CHL1.8958_51	IA	rs9810833	A	T	A	T	0.1745	-0.0377	0.02643	0.0147	FALSE	TRUE	FALSE	EX2k0Z	3	409068	0.0843	0.6552	TRUE	reported	1441701	0.026013	1.969e-11	35228	CHL1	TRUE	reported	EeSsIC	2	TRUE
CHL1.8958_51	IA	rs9847822	C	A	C	A	-0.4885	-0.0485	0.01129	0.0116	FALSE	FALSE	FALSE	EX2k0Z	3	386446	0.0609	0.4255	TRUE	reported	1441701	0.038615	1.109e-36	35227	CHL1	TRUE	reported	EeSsIC	2	TRUE
CHL1.8958_51	SAH	rs13077895	G	A	G	A	-0.2291	-0.0288	0.35544	0.3573	FALSE	FALSE	FALSE	y1igEU	3	51395	0.0176	0.1014	TRUE	reported	982264	0.008612	6.138e-156	35349	CHL1	TRUE	reported	NcDNfC	2	TRUE
CHL1.8958_51	SAH	rs2060309	C	T	C	T	0.1077	0.0162	0.88744	0.9156	FALSE	FALSE	FALSE	y1igEU	3	338225	0.0388	0.6762	TRUE	reported	982264	0.013217	3.689e-16	35227	CHL1	TRUE	reported	NcDNfC	2	TRUE
CHL1.8958_51	SAH	rs466892	AAAAAAAAG	TAAAAAAAG	T	A	-0.1555	-0.0311	0.2303	0.8223	TRUE	FALSE	FALSE	y1igEU	3	220525	0.0279	0.2653	TRUE	reported	982264	0.00976	3.808e-57	35232	CHL1	TRUE	reported	NcDNfC	2	FALSE
CHL1.8958_51	SAH	rs9810833	A	T	A	T	0.1745	-0.0278	0.02643	0.0141	FALSE	TRUE	FALSE	y1igEU	3	409068	0.1147	0.8083	TRUE	reported	982264	0.026013	1.969e-11	35228	CHL1	TRUE	reported	NcDNfC	2	TRUE
CHL1.8958_51	SAH	rs9847822	C	A	C	A	-0.4885	0.0266	0.01129	0.0116	FALSE	FALSE	FALSE	y1igEU	3	386446	0.0787	0.7356	TRUE	reported	982264	0.038615	1.109e-36	35227	CHL1	TRUE	reported	NcDNfC	2	TRUE
CHMP2B.17350_13	IA	rs300996	T	G	T	G	0.2419	-0.0377	0.35654	0.4224	FALSE	FALSE	FALSE	ogViwM	3	87283562	0.0127	0.002887	TRUE	reported	1441701	0.008368	9.944e-184	35329	CHMP2B	TRUE	reported	Qj3Rqf	2	TRUE
CHMP2B.17350_13	SAH	rs300996	T	G	T	G	0.2419	-0.0395	0.35654	0.421	FALSE	FALSE	FALSE	5JzhC8	3	87283562	0.016	0.01383	TRUE	reported	982264	0.008368	9.944e-184	35329	CHMP2B	TRUE	reported	NJu2hI	2	TRUE
CHRD.13438_115	IA	rs34095724	T	C	T	C	-0.1876	0.0386	0.05375	0.0223	FALSE	FALSE	FALSE	163uNx	3	184381262	0.0618	0.5319	TRUE	reported	1441701	0.017478	7.1e-27	35349	CHRD	TRUE	reported	XUBYzK	2	TRUE
CHRD.13438_115	SAH	rs34095724	T	C	T	C	-0.1876	-0.1057	0.05375	0.0215	FALSE	FALSE	FALSE	OmNFLE	3	184381262	0.0842	0.2093	TRUE	reported	982264	0.017478	7.1e-27	35349	CHRD	TRUE	reported	47caIg	2	TRUE
CHRDL2.6086_15	IA	rs11236213	A	G	A	G	-0.1615	-0.0041	0.29621	0.2989	FALSE	FALSE	FALSE	W9HGZZ	11	74683324	0.014	0.7693	TRUE	reported	1441701	0.008898	1.3e-73	35369	CHRDL2	TRUE	reported	dic5Xi	2	TRUE
CHRDL2.6086_15	IA	rs140198958	A	G	A	G	0.1754	-0.0081	0.02427	0.0533	FALSE	FALSE	FALSE	W9HGZZ	11	74784531	0.0357	0.8196	TRUE	reported	1441701	0.025943	1.371e-11	35369	CHRDL2	TRUE	reported	dic5Xi	2	TRUE
CHRDL2.6086_15	IA	rs61389091	T	C	T	C	-0.6219	-0.0127	0.05062	0.0419	FALSE	FALSE	FALSE	W9HGZZ	11	74716876	0.0329	0.6995	TRUE	reported	1441701	0.018278	9.584e-254	35367	CHRDL2	TRUE	reported	dic5Xi	2	TRUE
CHRDL2.6086_15	SAH	rs11236213	A	G	A	G	-0.1615	-0.0203	0.29621	0.2995	FALSE	FALSE	FALSE	3XFC5l	11	74683324	0.018	0.2596	TRUE	reported	982264	0.008898	1.3e-73	35369	CHRDL2	TRUE	reported	OElQjn	2	TRUE
CHRDL2.6086_15	SAH	rs140198958	A	G	A	G	0.1754	0.0277	0.02427	0.0535	FALSE	FALSE	FALSE	3XFC5l	11	74784531	0.048	0.5637	TRUE	reported	982264	0.025943	1.371e-11	35369	CHRDL2	TRUE	reported	OElQjn	2	TRUE
CHRDL2.6086_15	SAH	rs61389091	T	C	T	C	-0.6219	0.0237	0.05062	0.0419	FALSE	FALSE	FALSE	3XFC5l	11	74716876	0.0422	0.5741	TRUE	reported	982264	0.018278	9.584e-254	35367	CHRDL2	TRUE	reported	OElQjn	2	TRUE
CHST11.7779_86	IA	rs139755435	A	G	A	G	0.1765	-0.0239	0.01945	0.0357	FALSE	FALSE	FALSE	R7eeQO	12	104813052	0.0441	0.5874	TRUE	reported	1441701	0.029203	1.504e-09	35358	CHST11	TRUE	reported	a3Ml5V	2	TRUE
CHST11.7779_86	IA	rs1650132	G	A	G	A	-0.2752	-0.01	0.48102	0.4838	FALSE	FALSE	FALSE	R7eeQO	12	104587879	0.0124	0.4207	TRUE	reported	1441701	0.008126	2.168e-251	35358	CHST11	TRUE	reported	a3Ml5V	2	TRUE
CHST11.7779_86	IA	rs1922263	A	C	A	C	-0.171	0.0201	0.12067	0.1163	FALSE	FALSE	FALSE	R7eeQO	12	104478114	0.0199	0.3134	TRUE	reported	1441701	0.012655	1.324e-41	35361	CHST11	TRUE	reported	a3Ml5V	2	TRUE
CHST11.7779_86	IA	rs2091769	G	C	G	C	-0.0778	-0.0004	0.74331	0.7304	FALSE	TRUE	FALSE	R7eeQO	12	104487389	0.0175	0.9819	TRUE	reported	1441701	0.009424	1.515e-16	35361	CHST11	TRUE	reported	a3Ml5V	2	TRUE
CHST11.7779_86	IA	rs2374395	G	A	G	A	0.1097	0.0216	0.06315	0.1262	FALSE	FALSE	FALSE	R7eeQO	12	104425539	0.02	0.2792	TRUE	reported	1441701	0.016945	9.544e-11	35359	CHST11	TRUE	reported	a3Ml5V	2	TRUE
CHST11.7779_86	IA	rs835490	T	C	T	C	-0.0553	-0.0216	0.36538	0.337	FALSE	FALSE	FALSE	R7eeQO	12	104668663	0.0132	0.1023	TRUE	reported	1441701	0.008615	1.373e-10	35355	CHST11	TRUE	reported	a3Ml5V	2	TRUE
CHST11.7779_86	SAH	rs139755435	A	G	A	G	0.1765	0.013	0.01945	0.0357	FALSE	FALSE	FALSE	uxH1iQ	12	104813052	0.0592	0.8259	TRUE	reported	982264	0.029203	1.504e-09	35358	CHST11	TRUE	reported	5qamjW	2	TRUE
CHST11.7779_86	SAH	rs1650132	G	A	G	A	-0.2752	0.0056	0.48102	0.4835	FALSE	FALSE	FALSE	uxH1iQ	12	104587879	0.016	0.728	TRUE	reported	982264	0.008126	2.168e-251	35358	CHST11	TRUE	reported	5qamjW	2	TRUE
CHST11.7779_86	SAH	rs1922263	A	C	A	C	-0.171	0.0136	0.12067	0.1161	FALSE	FALSE	FALSE	uxH1iQ	12	104478114	0.0257	0.5965	TRUE	reported	982264	0.012655	1.324e-41	35361	CHST11	TRUE	reported	5qamjW	2	TRUE
CHST11.7779_86	SAH	rs2091769	G	C	G	C	-0.0778	-0.0003	0.74331	0.73	FALSE	TRUE	FALSE	uxH1iQ	12	104487389	0.0236	0.9893	TRUE	reported	982264	0.009424	1.515e-16	35361	CHST11	TRUE	reported	5qamjW	2	TRUE
CHST11.7779_86	SAH	rs2374395	G	A	G	A	0.1097	0.0107	0.06315	0.1245	FALSE	FALSE	FALSE	uxH1iQ	12	104425539	0.026	0.6807	TRUE	reported	982264	0.016945	9.544e-11	35359	CHST11	TRUE	reported	5qamjW	2	TRUE
CHST11.7779_86	SAH	rs835490	T	C	T	C	-0.0553	-0.0345	0.36538	0.338	FALSE	FALSE	FALSE	uxH1iQ	12	104668663	0.0168	0.03984	TRUE	reported	982264	0.008615	1.373e-10	35355	CHST11	TRUE	reported	5qamjW	2	TRUE
CHST12.6626_81	IA	rs143535020	A	G	A	G	0.1951	-0.0273	0.02459	0.0286	FALSE	FALSE	FALSE	nbtyEZ	7	2016505	0.0467	0.5586	TRUE	reported	1441701	0.026854	3.726e-13	35333	CHST12	TRUE	reported	tPje6H	2	TRUE
CHST12.6626_81	IA	rs1465226	G	C	G	C	0.113	-0.0886	0.04262	0.0388	FALSE	TRUE	FALSE	nbtyEZ	7	2499736	0.0429	0.03889	TRUE	reported	1441701	0.019949	1.474e-08	35331	CHST12	TRUE	reported	tPje6H	2	TRUE
CHST12.6626_81	IA	rs6952433	G	A	G	A	-0.2047	0.0023	0.78617	0.8281	FALSE	FALSE	FALSE	nbtyEZ	7	2357003	0.0208	0.9126	TRUE	reported	1441701	0.009862	1.051e-95	35334	CHST12	TRUE	reported	tPje6H	2	TRUE
CHST12.6626_81	SAH	rs143535020	A	G	A	G	0.1951	-0.0542	0.02459	0.0287	FALSE	FALSE	FALSE	nNDIeo	7	2016505	0.0629	0.3895	TRUE	reported	982264	0.026854	3.726e-13	35333	CHST12	TRUE	reported	Gh11eW	2	TRUE
CHST12.6626_81	SAH	rs1465226	G	C	G	C	0.113	-0.0872	0.04262	0.0378	FALSE	TRUE	FALSE	nNDIeo	7	2499736	0.0588	0.138	TRUE	reported	982264	0.019949	1.474e-08	35331	CHST12	TRUE	reported	Gh11eW	2	TRUE
CHST12.6626_81	SAH	rs6952433	G	A	G	A	-0.2047	0.055	0.78617	0.78617	FALSE	FALSE	FALSE	nNDIeo	7	2355111	0.0282	0.05086	TRUE	reported	982264	0.009862	1.051e-95	35334	CHST12	TRUE	reported	Gh11eW	2	TRUE
CHST15.4469_78	IA	rs4379785	A	G	A	G	-0.0742	0.0013	0.39731	0.3852	FALSE	FALSE	FALSE	8kt7Jn	10	124275485	0.0133	0.924	TRUE	reported	1441701	0.00833	5.21e-19	35378	CHST15	TRUE	reported	vOvMOk	2	TRUE
CHST15.4469_78	IA	rs6588740	T	C	T	C	0.0987	-0.0084	0.72631	0.6608	FALSE	FALSE	FALSE	8kt7Jn	10	124095824	0.0164	0.6098	TRUE	reported	1441701	0.009134	3.249e-27	35375	CHST15	TRUE	reported	vOvMOk	2	TRUE
CHST15.4469_78	SAH	rs4379785	A	G	A	G	-0.0742	0.0064	0.39731	0.3856	FALSE	FALSE	FALSE	hXj2J8	10	124275485	0.0172	0.7104	TRUE	reported	982264	0.00833	5.21e-19	35378	CHST15	TRUE	reported	oMaZdJ	2	TRUE
CHST15.4469_78	SAH	rs6588740	T	C	T	C	0.0987	0.001	0.72631	0.6603	FALSE	FALSE	FALSE	hXj2J8	10	124095824	0.0222	0.9651	TRUE	reported	982264	0.009134	3.249e-27	35375	CHST15	TRUE	reported	oMaZdJ	2	TRUE
CHST4.18876_77	IA	rs58134724	T	C	T	C	0.0838	0.0161	0.2516	0.2997	FALSE	FALSE	FALSE	hNtLnm	16	71492188	0.0134	0.2298	TRUE	reported	1441701	0.009171	6.399e-20	35376	CHST4	TRUE	reported	b7G8zZ	2	TRUE
CHST4.18876_77	SAH	rs58134724	T	C	T	C	0.0838	0.0021	0.2516	0.2986	FALSE	FALSE	FALSE	cHK8IF	16	71492188	0.0173	0.9036	TRUE	reported	982264	0.009171	6.399e-20	35376	CHST4	TRUE	reported	fPrhZi	2	TRUE
CHST9.11646_4	IA	rs1485803	A	G	A	G	-0.0901	0.0157	0.59813	0.4818	FALSE	FALSE	FALSE	jS5C4W	18	27046925	0.0157	0.3165	TRUE	reported	1441701	0.008312	2.233e-27	35361	CHST9	TRUE	reported	9xDJib	2	TRUE
CHST9.11646_4	IA	rs9953270	C	T	C	T	0.2596	-0.0106	0.32985	0.2789	FALSE	FALSE	FALSE	jS5C4W	18	27107407	0.0144	0.4614	TRUE	reported	1441701	0.008573	2.074e-201	35361	CHST9	TRUE	reported	9xDJib	2	TRUE
CHST9.11646_4	SAH	rs1485803	A	G	A	G	-0.0901	0.0108	0.59813	0.4801	FALSE	FALSE	FALSE	Mv8eoc	18	27046925	0.0211	0.6075	TRUE	reported	982264	0.008312	2.233e-27	35361	CHST9	TRUE	reported	Ri85Wb	2	TRUE
CHST9.11646_4	SAH	rs9953270	C	T	C	T	0.2596	-0.0282	0.32985	0.2807	FALSE	FALSE	FALSE	Mv8eoc	18	27107407	0.0184	0.126	TRUE	reported	982264	0.008573	2.074e-201	35361	CHST9	TRUE	reported	Ri85Wb	2	TRUE
CILP2.8841_65	IA	rs2315282	G	A	G	A	-0.1136	0.0484	0.84269	0.8736	FALSE	FALSE	FALSE	gd1ERc	19	19369729	0.0239	0.04276	TRUE	reported	1441701	0.011153	2.297e-24	35353	CILP2	TRUE	reported	l3Lxde	2	TRUE
CILP2.8841_65	SAH	rs2315282	G	A	G	A	-0.1136	0.0216	0.84269	0.8753	FALSE	FALSE	FALSE	n6crx8	19	19369729	0.0323	0.504	TRUE	reported	982264	0.011153	2.297e-24	35353	CILP2	TRUE	reported	5QZ66U	2	TRUE
CINP.19383_131	IA	rs4906199	C	T	C	T	-0.054	0.0085	0.29582	0.2654	FALSE	FALSE	FALSE	6uDGP4	14	102436119	0.0148	0.5664	TRUE	reported	1441701	0.008602	3.44e-10	35378	CINP	TRUE	reported	I70ld6	2	TRUE
CINP.19383_131	SAH	rs4906199	C	T	C	T	-0.054	0.0147	0.29582	0.2697	FALSE	FALSE	FALSE	IKC5Fl	14	102436119	0.0189	0.4368	TRUE	reported	982264	0.008602	3.44e-10	35378	CINP	TRUE	reported	n5OGZe	2	TRUE
CKMT2.18197_97	IA	rs142913020	A	G	A	G	0.1574	-0.0093	0.01956	0.0285	FALSE	FALSE	FALSE	UkESxt	5	81233359	0.0384	0.8096	TRUE	reported	1441701	0.028522	3.42e-08	35339	CKMT2	TRUE	reported	sQ86Hv	2	TRUE
CKMT2.18197_97	SAH	rs142913020	A	G	A	G	0.1574	0.0075	0.01956	0.0282	FALSE	FALSE	FALSE	1hBFpr	5	81233359	0.0491	0.8779	TRUE	reported	982264	0.028522	3.42e-08	35339	CKMT2	TRUE	reported	nAvUw9	2	TRUE
CLEC11A.2966_65	IA	rs113635247	T	C	T	C	0.0776	-0.0653	0.09459	0.1338	FALSE	FALSE	FALSE	kMPthn	19	50233767	0.0232	0.004825	TRUE	reported	1441701	0.014109	3.801e-08	35376	CLEC11A	TRUE	reported	vDEfRR	2	TRUE
CLEC11A.2966_65	IA	rs116919905	C	A	C	A	0.2059	-0.0306	0.01551	0.0128	FALSE	FALSE	FALSE	kMPthn	19	50626403	0.0868	0.7247	TRUE	reported	1441701	0.033584	8.734e-10	35373	CLEC11A	TRUE	reported	vDEfRR	2	TRUE
CLEC11A.2966_65	IA	rs116924815	T	C	T	C	0.937	0.0194	0.02638	0.0269	FALSE	FALSE	FALSE	kMPthn	19	50727476	0.0475	0.6825	TRUE	reported	1441701	0.024862	1e-300	35368	CLEC11A	TRUE	reported	vDEfRR	2	TRUE
CLEC11A.2966_65	IA	rs117120439	T	C	T	C	0.1957	-0.0482	0.02726	0.0102	FALSE	FALSE	FALSE	kMPthn	19	50684017	0.1018	0.6359	TRUE	reported	1441701	0.02569	2.581e-14	35369	CLEC11A	TRUE	reported	vDEfRR	2	TRUE
CLEC11A.2966_65	IA	rs266851	T	C	T	C	0.0641	0.019	0.19433	0.1226	FALSE	FALSE	FALSE	kMPthn	19	50833083	0.0247	0.4423	TRUE	reported	1441701	0.010472	9.305e-10	35371	CLEC11A	TRUE	reported	vDEfRR	2	TRUE
CLEC11A.2966_65	IA	rs35449474	A	G	A	G	0.3355	0.0924	0.01166	0.009	FALSE	FALSE	FALSE	kMPthn	19	50445906	0.0843	0.2726	TRUE	reported	1441701	0.039235	1.221e-17	35374	CLEC11A	TRUE	reported	vDEfRR	2	TRUE
CLEC11A.2966_65	IA	rs73046570	T	C	T	C	-0.1006	0.0596	0.06507	0.0694	FALSE	FALSE	FALSE	kMPthn	19	50789810	0.031	0.05478	TRUE	reported	1441701	0.016963	3.017e-09	35363	CLEC11A	TRUE	reported	vDEfRR	2	TRUE
CLEC11A.2966_65	IA	rs8105151	T	C	T	C	-0.0821	0.0684	0.12699	0.1134	FALSE	FALSE	FALSE	kMPthn	19	50752054	0.0256	0.00763	TRUE	reported	1441701	0.012594	7.09e-11	35363	CLEC11A	TRUE	reported	vDEfRR	2	TRUE
CLEC11A.2966_65	SAH	rs113635247	T	C	T	C	0.0776	-0.0714	0.09459	0.1342	FALSE	FALSE	FALSE	p0e2mc	19	50233767	0.0311	0.02174	TRUE	reported	982264	0.014109	3.801e-08	35376	CLEC11A	TRUE	reported	4YIy2q	2	TRUE
CLEC11A.2966_65	SAH	rs116919905	C	A	C	A	0.2059	0.0667	0.01551	0.0123	FALSE	FALSE	FALSE	p0e2mc	19	50626403	0.1184	0.5734	TRUE	reported	982264	0.033584	8.734e-10	35373	CLEC11A	TRUE	reported	4YIy2q	2	TRUE
CLEC11A.2966_65	SAH	rs116924815	T	C	T	C	0.937	0.0818	0.02638	0.027	FALSE	FALSE	FALSE	p0e2mc	19	50727476	0.0642	0.2027	TRUE	reported	982264	0.024862	1e-300	35368	CLEC11A	TRUE	reported	4YIy2q	2	TRUE
CLEC11A.2966_65	SAH	rs117120439	T	C	T	C	0.1957	-0.208	0.02726	0.0097	FALSE	FALSE	FALSE	p0e2mc	19	50684017	0.138	0.1318	TRUE	reported	982264	0.02569	2.581e-14	35369	CLEC11A	TRUE	reported	4YIy2q	2	TRUE
CLEC11A.2966_65	SAH	rs266851	T	C	T	C	0.0641	0.005	0.19433	0.121	FALSE	FALSE	FALSE	p0e2mc	19	50833083	0.0334	0.8813	TRUE	reported	982264	0.010472	9.305e-10	35371	CLEC11A	TRUE	reported	4YIy2q	2	TRUE
CLEC11A.2966_65	SAH	rs35449474	A	G	A	G	0.3355	0.0913	0.01166	0.0089	FALSE	FALSE	FALSE	p0e2mc	19	50445906	0.1144	0.4247	TRUE	reported	982264	0.039235	1.221e-17	35374	CLEC11A	TRUE	reported	4YIy2q	2	TRUE
CLEC11A.2966_65	SAH	rs73046570	T	C	T	C	-0.1006	0.0756	0.06507	0.0691	FALSE	FALSE	FALSE	p0e2mc	19	50789810	0.0419	0.07104	TRUE	reported	982264	0.016963	3.017e-09	35363	CLEC11A	TRUE	reported	4YIy2q	2	TRUE
CLEC11A.2966_65	SAH	rs8105151	T	C	T	C	-0.0821	0.0857	0.12699	0.1129	FALSE	FALSE	FALSE	p0e2mc	19	50752054	0.0345	0.01289	TRUE	reported	982264	0.012594	7.09e-11	35363	CLEC11A	TRUE	reported	4YIy2q	2	TRUE
CLEC11A.4500_50	IA	rs116919905	C	A	C	A	0.2146	-0.0306	0.01551	0.0128	FALSE	FALSE	FALSE	uKKuTe	19	50626403	0.0868	0.7247	TRUE	reported	1441701	0.033868	2.352e-10	35373	CLEC11A	TRUE	reported	atuPZh	2	TRUE
CLEC11A.4500_50	IA	rs117120439	T	C	T	C	0.2075	-0.0482	0.02726	0.0102	FALSE	FALSE	FALSE	uKKuTe	19	50684017	0.1018	0.6359	TRUE	reported	1441701	0.0259	1.132e-15	35369	CLEC11A	TRUE	reported	atuPZh	2	TRUE
CLEC11A.4500_50	IA	rs147133404	A	G	A	G	0.2784	-0.0487	0.01423	0.0118	FALSE	FALSE	FALSE	uKKuTe	19	50241768	0.0783	0.5342	TRUE	reported	1441701	0.035019	1.864e-15	35376	CLEC11A	TRUE	reported	atuPZh	2	TRUE
CLEC11A.4500_50	IA	rs266851	T	C	T	C	0.0655	0.019	0.19433	0.1226	FALSE	FALSE	FALSE	uKKuTe	19	50833083	0.0247	0.4423	TRUE	reported	1441701	0.010565	5.656e-10	35371	CLEC11A	TRUE	reported	atuPZh	2	TRUE
CLEC11A.4500_50	IA	rs573489250	A	G	A	G	1.0153	0.0274	0.02638	0.0251	FALSE	FALSE	FALSE	uKKuTe	19	50719036	0.049	0.5762	TRUE	reported	1441701	0.0273918	1e-300	35369	CLEC11A	TRUE	reported	atuPZh	2	TRUE
CLEC11A.4500_50	IA	rs73046570	T	C	T	C	-0.1041	0.0596	0.06507	0.0694	FALSE	FALSE	FALSE	uKKuTe	19	50789810	0.031	0.05478	TRUE	reported	1441701	0.017098	1.139e-09	35363	CLEC11A	TRUE	reported	atuPZh	2	TRUE
CLEC11A.4500_50	IA	rs8105151	T	C	T	C	-0.0863	0.0684	0.12699	0.1134	FALSE	FALSE	FALSE	uKKuTe	19	50752054	0.0256	0.00763	TRUE	reported	1441701	0.012702	1.088e-11	35363	CLEC11A	TRUE	reported	atuPZh	2	TRUE
CLEC11A.4500_50	SAH	rs116919905	C	A	C	A	0.2146	0.0667	0.01551	0.0123	FALSE	FALSE	FALSE	P6FDqY	19	50626403	0.1184	0.5734	TRUE	reported	982264	0.033868	2.352e-10	35373	CLEC11A	TRUE	reported	Xlkjuc	2	TRUE
CLEC11A.4500_50	SAH	rs117120439	T	C	T	C	0.2075	-0.208	0.02726	0.0097	FALSE	FALSE	FALSE	P6FDqY	19	50684017	0.138	0.1318	TRUE	reported	982264	0.0259	1.132e-15	35369	CLEC11A	TRUE	reported	Xlkjuc	2	TRUE
CLEC11A.4500_50	SAH	rs147133404	A	G	A	G	0.2784	-0.0058	0.01423	0.0115	FALSE	FALSE	FALSE	P6FDqY	19	50241768	0.1065	0.9566	TRUE	reported	982264	0.035019	1.864e-15	35376	CLEC11A	TRUE	reported	Xlkjuc	2	TRUE
CLEC11A.4500_50	SAH	rs266851	T	C	T	C	0.0655	0.005	0.19433	0.121	FALSE	FALSE	FALSE	P6FDqY	19	50833083	0.0334	0.8813	TRUE	reported	982264	0.010565	5.656e-10	35371	CLEC11A	TRUE	reported	Xlkjuc	2	TRUE
CLEC11A.4500_50	SAH	rs573489250	A	G	A	G	1.0153	0.0841	0.02638	0.0252	FALSE	FALSE	FALSE	P6FDqY	19	50719036	0.0663	0.2047	TRUE	reported	982264	0.0273918	1e-300	35369	CLEC11A	TRUE	reported	Xlkjuc	2	TRUE
CLEC11A.4500_50	SAH	rs73046570	T	C	T	C	-0.1041	0.0756	0.06507	0.0691	FALSE	FALSE	FALSE	P6FDqY	19	50789810	0.0419	0.07104	TRUE	reported	982264	0.017098	1.139e-09	35363	CLEC11A	TRUE	reported	Xlkjuc	2	TRUE
CLEC11A.4500_50	SAH	rs8105151	T	C	T	C	-0.0863	0.0857	0.12699	0.1129	FALSE	FALSE	FALSE	P6FDqY	19	50752054	0.0345	0.01289	TRUE	reported	982264	0.012702	1.088e-11	35363	CLEC11A	TRUE	reported	Xlkjuc	2	TRUE
CLEC12A.11187_11	IA	rs10845006	C	T	C	T	0.5211	0.0442	0.02023	0.0173	FALSE	FALSE	FALSE	ObSfV6	12	9926034	0.0556	0.4271	TRUE	reported	1441701	0.029775	1.406e-68	35376	CLEC12A	TRUE	reported	K9Fq8a	2	TRUE
CLEC12A.11187_11	IA	rs11052455	GACAG	GATAG	A	G	0.1947	-0.0221	0.01862	0.9758	TRUE	FALSE	FALSE	ObSfV6	12	9690574	0.0515	0.6673	TRUE	reported	1441701	0.031021	3.465e-10	35378	CLEC12A	TRUE	reported	K9Fq8a	2	FALSE
CLEC12A.11187_11	IA	rs11053513	T	C	T	C	0.5932	-0.0751	0.03045	0.0265	FALSE	FALSE	FALSE	ObSfV6	12	9926230	0.0506	0.138	TRUE	reported	1441701	0.024284	8.707e-132	35376	CLEC12A	TRUE	reported	K9Fq8a	2	TRUE
CLEC12A.11187_11	IA	rs112353807	T	C	T	C	-0.4893	-0.0253	0.02635	0.0156	FALSE	FALSE	FALSE	ObSfV6	12	9920279	0.0731	0.729	TRUE	reported	1441701	0.026362	6.672e-77	35376	CLEC12A	TRUE	reported	K9Fq8a	2	TRUE
CLEC12A.11187_11	IA	rs116899947	C	T	C	T	-0.5848	0.022	0.0151	0.008	FALSE	FALSE	FALSE	ObSfV6	12	10003102	0.0943	0.8152	TRUE	reported	1441701	0.034114	7.131e-66	35378	CLEC12A	TRUE	reported	K9Fq8a	2	TRUE
CLEC12A.11187_11	IA	rs117342025	T	A	T	A	-0.3259	0.0058	0.04648	0.0228	FALSE	TRUE	FALSE	ObSfV6	12	9969892	0.0527	0.9121	TRUE	reported	1441701	0.019825	1.007e-60	35377	CLEC12A	TRUE	reported	K9Fq8a	2	TRUE
CLEC12A.11187_11	IA	rs117483654	C	T	C	T	0.763	0.0672	0.04152	0.0343	FALSE	FALSE	FALSE	ObSfV6	12	9913478	0.035	0.05473	TRUE	reported	1441701	0.020411	1e-300	35376	CLEC12A	TRUE	reported	K9Fq8a	2	TRUE
CLEC12A.11187_11	IA	rs117855732	G	A	G	A	-0.6282	0.0188	0.03517	0.0247	FALSE	FALSE	FALSE	ObSfV6	12	9975085	0.04	0.6388	TRUE	reported	1441701	0.022482	8.222e-172	35377	CLEC12A	TRUE	reported	K9Fq8a	2	TRUE
CLEC12A.11187_11	IA	rs117891507	A	G	A	G	-0.2783	0.1371	0.01984	0.009	FALSE	FALSE	FALSE	ObSfV6	12	10296851	0.1417	0.3332	TRUE	reported	1441701	0.029246	1.801e-21	35379	CLEC12A	TRUE	reported	K9Fq8a	2	TRUE
CLEC12A.11187_11	IA	rs137963039	G	T	G	T	-0.6233	0.0322	0.03761	0.0285	FALSE	FALSE	FALSE	ObSfV6	12	9963265	0.0393	0.4124	TRUE	reported	1441701	0.021998	1.321e-176	35377	CLEC12A	TRUE	reported	K9Fq8a	2	TRUE
CLEC12A.11187_11	IA	rs141697432	A	G	A	G	0.748	0.028	0.01914	0.0301	FALSE	FALSE	FALSE	ObSfV6	12	9916352	0.0473	0.5543	TRUE	reported	1441701	0.030408	1.297e-133	35376	CLEC12A	TRUE	reported	K9Fq8a	2	TRUE
CLEC12A.11187_11	IA	rs143861431	T	C	T	C	0.8274	-0.1127	0.02517	0.0152	FALSE	FALSE	FALSE	ObSfV6	12	10004184	0.068	0.09711	TRUE	reported	1441701	0.026528	1.451e-213	35378	CLEC12A	TRUE	reported	K9Fq8a	2	TRUE
CLEC12A.11187_11	IA	rs144270109	G	A	G	A	0.2227	0.1193	0.03622	0.0142	FALSE	FALSE	FALSE	ObSfV6	12	10192558	0.0746	0.1098	TRUE	reported	1441701	0.022347	2.158e-23	35379	CLEC12A	TRUE	reported	K9Fq8a	2	TRUE
CLEC12A.11187_11	IA	rs147805971	T	C	T	C	-0.6081	0.0389	0.04451	0.0266	FALSE	FALSE	FALSE	ObSfV6	12	9946319	0.0418	0.3512	TRUE	reported	1441701	0.020344	2.643e-196	35376	CLEC12A	TRUE	reported	K9Fq8a	2	TRUE
CLEC12A.11187_11	IA	rs17734663	A	G	A	G	-0.4202	-0.0615	0.01505	0.0588	FALSE	FALSE	FALSE	ObSfV6	12	10040926	0.035	0.07877	TRUE	reported	1441701	0.034673	8.369e-34	35378	CLEC12A	TRUE	reported	K9Fq8a	2	TRUE
CLEC12A.11187_11	IA	rs185665992	A	G	A	G	0.7881	0.0078	0.01736	0.0272	FALSE	FALSE	FALSE	ObSfV6	12	9936093	0.0489	0.874	TRUE	reported	1441701	0.031635	5.526e-137	35376	CLEC12A	TRUE	reported	K9Fq8a	2	TRUE
CLEC12A.11187_11	IA	rs34022830	G	A	G	A	-0.6225	0.036	0.03147	0.0159	FALSE	FALSE	FALSE	ObSfV6	12	9955900	0.0665	0.5878	TRUE	reported	1441701	0.023623	4.977e-153	35376	CLEC12A	TRUE	reported	K9Fq8a	2	TRUE
CLEC12A.11187_11	IA	rs35567600	T	C	T	C	-0.26	-0.096	0.01467	0.0103	FALSE	FALSE	FALSE	ObSfV6	12	10166268	0.0656	0.1438	TRUE	reported	1441701	0.034133	2.59e-14	35380	CLEC12A	TRUE	reported	K9Fq8a	2	TRUE
CLEC12A.11187_11	IA	rs73050668	C	T	C	T	-0.5643	0.109	0.01106	0.0072	FALSE	FALSE	FALSE	ObSfV6	12	10004142	0.1106	0.3243	TRUE	reported	1441701	0.038502	1.226e-48	35378	CLEC12A	TRUE	reported	K9Fq8a	2	TRUE
CLEC12A.11187_11	IA	rs75778817	G	C	G	C	-0.5849	-0.0579	0.02342	0.0283	FALSE	TRUE	FALSE	ObSfV6	12	9969039	0.0485	0.2328	TRUE	reported	1441701	0.026709	2.649e-106	35377	CLEC12A	TRUE	reported	K9Fq8a	2	TRUE
CLEC12A.11187_11	IA	rs76073479	A	G	A	G	0.7902	0.0432	0.03415	0.0227	FALSE	FALSE	FALSE	ObSfV6	12	9997503	0.0411	0.2929	TRUE	reported	1441701	0.022484	1.401e-270	35378	CLEC12A	TRUE	reported	K9Fq8a	2	TRUE
CLEC12A.11187_11	IA	rs79700347	G	A	G	A	-0.3891	-0.2601	0.23051	0.0226	FALSE	FALSE	FALSE	ObSfV6	12	9952544	0.1988	0.1908	TRUE	reported	1441701	0.0104976	1e-300	35376	CLEC12A	TRUE	reported	K9Fq8a	2	TRUE
CLEC12A.11187_11	IA	rs80338457	G	A	G	A	-0.5953	-0.0101	0.03561	0.012	FALSE	FALSE	FALSE	ObSfV6	12	10000614	0.0837	0.9036	TRUE	reported	1441701	0.02257	2.602e-153	35378	CLEC12A	TRUE	reported	K9Fq8a	2	TRUE
CLEC12A.11187_11	SAH	rs10845006	C	T	C	T	0.5211	0.0519	0.02023	0.0184	FALSE	FALSE	FALSE	X5wKpd	12	9926034	0.0692	0.4533	TRUE	reported	982264	0.029775	1.406e-68	35376	CLEC12A	TRUE	reported	3cJqKH	2	TRUE
CLEC12A.11187_11	SAH	rs11052455	GACAG	GATAG	A	G	0.1947	-0.001	0.01862	0.9758	TRUE	FALSE	FALSE	X5wKpd	12	9690574	0.0694	0.9888	TRUE	reported	982264	0.031021	3.465e-10	35378	CLEC12A	TRUE	reported	3cJqKH	2	FALSE
CLEC12A.11187_11	SAH	rs11053513	T	C	T	C	0.5932	-0.1215	0.03045	0.0266	FALSE	FALSE	FALSE	X5wKpd	12	9926230	0.068	0.07397	TRUE	reported	982264	0.024284	8.707e-132	35376	CLEC12A	TRUE	reported	3cJqKH	2	TRUE
CLEC12A.11187_11	SAH	rs112353807	T	C	T	C	-0.4893	-0.0417	0.02635	0.0159	FALSE	FALSE	FALSE	X5wKpd	12	9920279	0.0907	0.6458	TRUE	reported	982264	0.026362	6.672e-77	35376	CLEC12A	TRUE	reported	3cJqKH	2	TRUE
CLEC12A.11187_11	SAH	rs116899947	C	T	C	T	-0.5848	-0.0739	0.0151	0.008	FALSE	FALSE	FALSE	X5wKpd	12	10003102	0.1264	0.5586	TRUE	reported	982264	0.034114	7.131e-66	35378	CLEC12A	TRUE	reported	3cJqKH	2	TRUE
CLEC12A.11187_11	SAH	rs117342025	T	A	T	A	-0.3259	0.0121	0.04648	0.0227	FALSE	TRUE	FALSE	X5wKpd	12	9969892	0.0711	0.8649	TRUE	reported	982264	0.019825	1.007e-60	35377	CLEC12A	TRUE	reported	3cJqKH	2	TRUE
CLEC12A.11187_11	SAH	rs117483654	C	T	C	T	0.763	0.0699	0.04152	0.0342	FALSE	FALSE	FALSE	X5wKpd	12	9913478	0.0453	0.1225	TRUE	reported	982264	0.020411	1e-300	35376	CLEC12A	TRUE	reported	3cJqKH	2	TRUE
CLEC12A.11187_11	SAH	rs117855732	G	A	G	A	-0.6282	-0.0065	0.03517	0.0249	FALSE	FALSE	FALSE	X5wKpd	12	9975085	0.0508	0.898	TRUE	reported	982264	0.022482	8.222e-172	35377	CLEC12A	TRUE	reported	3cJqKH	2	TRUE
CLEC12A.11187_11	SAH	rs117891507	A	G	A	G	-0.2783	-0.0993	0.01984	0.0086	FALSE	FALSE	FALSE	X5wKpd	12	10296851	0.1965	0.6134	TRUE	reported	982264	0.029246	1.801e-21	35379	CLEC12A	TRUE	reported	3cJqKH	2	TRUE
CLEC12A.11187_11	SAH	rs137963039	G	T	G	T	-0.6233	-0.0007	0.03761	0.0288	FALSE	FALSE	FALSE	X5wKpd	12	9963265	0.0501	0.9892	TRUE	reported	982264	0.021998	1.321e-176	35377	CLEC12A	TRUE	reported	3cJqKH	2	TRUE
CLEC12A.11187_11	SAH	rs141697432	A	G	A	G	0.748	0.0635	0.01914	0.0301	FALSE	FALSE	FALSE	X5wKpd	12	9916352	0.0636	0.318	TRUE	reported	982264	0.030408	1.297e-133	35376	CLEC12A	TRUE	reported	3cJqKH	2	TRUE
CLEC12A.11187_11	SAH	rs143567031	G	A	G	A	0.6754	-0.0756	0.02067	0.0183	FALSE	FALSE	FALSE	X5wKpd	12	9608482	0.0798	0.3434	TRUE	reported	982264	0.028834	2.445e-121	35375	CLEC12A	TRUE	reported	3cJqKH	2	TRUE
CLEC12A.11187_11	SAH	rs143861431	T	C	T	C	0.8274	-0.0815	0.02517	0.0152	FALSE	FALSE	FALSE	X5wKpd	12	10004184	0.0916	0.3737	TRUE	reported	982264	0.026528	1.451e-213	35378	CLEC12A	TRUE	reported	3cJqKH	2	TRUE
CLEC12A.11187_11	SAH	rs144270109	G	A	G	A	0.2227	0.1904	0.03622	0.0139	FALSE	FALSE	FALSE	X5wKpd	12	10192558	0.1001	0.05711	TRUE	reported	982264	0.022347	2.158e-23	35379	CLEC12A	TRUE	reported	3cJqKH	2	TRUE
CLEC12A.11187_11	SAH	rs147805971	T	C	T	C	-0.6081	-0.0001	0.04451	0.027	FALSE	FALSE	FALSE	X5wKpd	12	9946319	0.0531	0.9981	TRUE	reported	982264	0.020344	2.643e-196	35376	CLEC12A	TRUE	reported	3cJqKH	2	TRUE
CLEC12A.11187_11	SAH	rs17733916	G	C	G	C	0.4734	0.0353	0.01608	0.0068	FALSE	TRUE	FALSE	X5wKpd	12	9889046	0.1711	0.8368	TRUE	reported	982264	0.033544	3.165e-45	35376	CLEC12A	TRUE	reported	3cJqKH	2	TRUE
CLEC12A.11187_11	SAH	rs17734663	A	G	A	G	-0.4202	-0.1165	0.01505	0.0589	FALSE	FALSE	FALSE	X5wKpd	12	10040926	0.0469	0.01293	TRUE	reported	982264	0.034673	8.369e-34	35378	CLEC12A	TRUE	reported	3cJqKH	2	TRUE
CLEC12A.11187_11	SAH	rs185665992	A	G	A	G	0.7881	0.0355	0.01736	0.0273	FALSE	FALSE	FALSE	X5wKpd	12	9936093	0.0658	0.5897	TRUE	reported	982264	0.031635	5.526e-137	35376	CLEC12A	TRUE	reported	3cJqKH	2	TRUE
CLEC12A.11187_11	SAH	rs34022830	G	A	G	A	-0.6225	0.0783	0.03147	0.0158	FALSE	FALSE	FALSE	X5wKpd	12	9955900	0.0898	0.3835	TRUE	reported	982264	0.023623	4.977e-153	35376	CLEC12A	TRUE	reported	3cJqKH	2	TRUE
CLEC12A.11187_11	SAH	rs35567600	T	C	T	C	-0.26	-0.1379	0.01467	0.0107	FALSE	FALSE	FALSE	X5wKpd	12	10166268	0.0827	0.09537	TRUE	reported	982264	0.034133	2.59e-14	35380	CLEC12A	TRUE	reported	3cJqKH	2	TRUE
CLEC12A.11187_11	SAH	rs73050668	C	T	C	T	-0.5643	0.2012	0.01106	0.0069	FALSE	FALSE	FALSE	X5wKpd	12	10004142	0.1487	0.1761	TRUE	reported	982264	0.038502	1.226e-48	35378	CLEC12A	TRUE	reported	3cJqKH	2	TRUE
CLEC12A.11187_11	SAH	rs75778817	G	C	G	C	-0.5849	-0.1298	0.02342	0.0285	FALSE	TRUE	FALSE	X5wKpd	12	9969039	0.0651	0.0462	TRUE	reported	982264	0.026709	2.649e-106	35377	CLEC12A	TRUE	reported	3cJqKH	2	TRUE
CLEC12A.11187_11	SAH	rs76073479	A	G	A	G	0.7902	0.1494	0.03415	0.0228	FALSE	FALSE	FALSE	X5wKpd	12	9997503	0.0534	0.005093	TRUE	reported	982264	0.022484	1.401e-270	35378	CLEC12A	TRUE	reported	3cJqKH	2	TRUE
CLEC12A.11187_11	SAH	rs79700347	G	A	G	A	-0.3891	-0.0383	0.23051	0.0226	FALSE	FALSE	FALSE	X5wKpd	12	9952544	0.2843	0.893	TRUE	reported	982264	0.0104976	1e-300	35376	CLEC12A	TRUE	reported	3cJqKH	2	TRUE
CLEC12A.11187_11	SAH	rs80338457	G	A	G	A	-0.5953	-0.1019	0.03561	0.0116	FALSE	FALSE	FALSE	X5wKpd	12	10000614	0.1137	0.3702	TRUE	reported	982264	0.02257	2.602e-153	35378	CLEC12A	TRUE	reported	3cJqKH	2	TRUE
CLEC1B.4332_6	IA	rs11379994	TCCAACTC	TCCAACT	A	AG	-0.1728	-0.0056	0.22484	0.2495	TRUE	FALSE	FALSE	0pqHRE	12	9999163	0.018	0.7561	TRUE	reported	1441701	0.009739	1.973e-70	35387	CLEC1B	TRUE	reported	Vqwq53	2	FALSE
CLEC1B.4332_6	IA	rs644565	C	A	C	A	-0.0485	-0.0271	0.62162	0.6657	FALSE	FALSE	FALSE	0pqHRE	12	9924864	0.0134	0.04246	TRUE	reported	1441701	0.0084	7.755e-09	35385	CLEC1B	TRUE	reported	Vqwq53	2	TRUE
CLEC1B.4332_6	SAH	rs11379994	TCCAACTC	TCCAACT	A	AG	-0.1728	-0.0325	0.22484	0.2489	TRUE	FALSE	FALSE	VMSGuz	12	9999163	0.0243	0.1816	TRUE	reported	982264	0.009739	1.973e-70	35387	CLEC1B	TRUE	reported	blf8eN	2	FALSE
CLEC1B.4332_6	SAH	rs644565	C	A	C	A	-0.0485	-0.0324	0.62162	0.6615	FALSE	FALSE	FALSE	VMSGuz	12	9924864	0.0172	0.05961	TRUE	reported	982264	0.0084	7.755e-09	35385	CLEC1B	TRUE	reported	blf8eN	2	TRUE
CLEC3B.5701_81	IA	rs3216800	AT	A	AT	A	-0.2059	-0.0016	0.22363	0.2043	FALSE	FALSE	FALSE	JxEfHi	3	45026209	0.0194	0.9324	TRUE	reported	1441701	0.009559	6.514e-103	35347	CLEC3B	TRUE	reported	IpSx0g	2	TRUE
CLEC3B.5701_81	SAH	rs3216800	AT	A	AT	A	-0.2059	-0.0167	0.22363	0.204	FALSE	FALSE	FALSE	sp2HrE	3	45026209	0.0262	0.5231	TRUE	reported	982264	0.009559	6.514e-103	35347	CLEC3B	TRUE	reported	Al3nDk	2	TRUE
CLEC4C.9094_5	IA	rs10734866	G	T	G	T	-0.3308	0.0107	0.61124	0.6789	FALSE	FALSE	FALSE	jRS19m	12	7725365	0.0169	0.5256	TRUE	reported	1441701	0.00892467	1e-300	35384	CLEC4C	TRUE	reported	b9puBS	2	TRUE
CLEC4C.9094_5	IA	rs11054939	G	C	G	C	-0.1601	-0.0073	0.05304	0.0471	FALSE	TRUE	FALSE	jRS19m	12	7629843	0.0374	0.8447	TRUE	reported	1441701	0.019763	5.445e-16	35389	CLEC4C	TRUE	reported	b9puBS	2	TRUE
CLEC4C.9094_5	IA	rs116464922	C	A	C	A	-0.249	0.0891	0.01188	0.0278	FALSE	FALSE	FALSE	jRS19m	12	8150386	0.05	0.07436	TRUE	reported	1441701	0.039035	1.783e-10	35382	CLEC4C	TRUE	reported	b9puBS	2	TRUE
CLEC4C.9094_5	IA	rs12826058	T	C	T	C	0.4514	-0.0314	0.13602	0.0677	FALSE	FALSE	FALSE	jRS19m	12	7766931	0.0316	0.321	TRUE	reported	1441701	0.012449	7.292e-288	35386	CLEC4C	TRUE	reported	b9puBS	2	TRUE
CLEC4C.9094_5	IA	rs140988732	A	G	A	G	0.4622	0.0352	0.0208	0.0111	FALSE	FALSE	FALSE	jRS19m	12	7946108	0.0788	0.6555	TRUE	reported	1441701	0.030422	3.947e-52	35374	CLEC4C	TRUE	reported	b9puBS	2	TRUE
CLEC4C.9094_5	IA	rs146471632	A	G	A	G	0.2297	-0.0319	0.03594	0.0836	FALSE	FALSE	FALSE	jRS19m	12	7464835	0.0293	0.2759	TRUE	reported	1441701	0.023072	2.377e-23	35388	CLEC4C	TRUE	reported	b9puBS	2	TRUE
CLEC4C.9094_5	IA	rs149902367	T	C	T	C	-0.2393	-0.1485	0.01445	0.0069	FALSE	FALSE	FALSE	jRS19m	12	7873872	0.1464	0.3104	TRUE	reported	1441701	0.037445	1.652e-10	35374	CLEC4C	TRUE	reported	b9puBS	2	TRUE
CLEC4C.9094_5	IA	rs192942173	CAAAAAAAAAAAA	CAAAAAAAAAAAT	T	A	0.4788	-0.0313	0.03511	0.0224	TRUE	FALSE	FALSE	jRS19m	12	7865548	0.0559	0.576	TRUE	reported	1441701	0.023445	1.065e-92	35374	CLEC4C	TRUE	reported	b9puBS	2	FALSE
CLEC4C.9094_5	IA	rs75005931	A	G	A	G	-0.1342	0.0272	0.20393	0.1946	FALSE	FALSE	FALSE	jRS19m	12	7353975	0.0162	0.09412	TRUE	reported	1441701	0.01084	3.352e-35	35390	CLEC4C	TRUE	reported	b9puBS	2	TRUE
CLEC4C.9094_5	IA	rs76295138	T	C	T	C	-0.1753	-0.1024	0.02354	0.0126	FALSE	FALSE	FALSE	jRS19m	12	8054480	0.0751	0.1727	TRUE	reported	1441701	0.029379	2.418e-09	35383	CLEC4C	TRUE	reported	b9puBS	2	TRUE
CLEC4C.9094_5	IA	rs9669277	A	C	A	C	0.1339	0.0211	0.86377	0.8413	FALSE	FALSE	FALSE	jRS19m	12	8220969	0.0229	0.3573	TRUE	reported	1441701	0.012767	9.794e-26	35376	CLEC4C	TRUE	reported	b9puBS	2	TRUE
CLEC4C.9094_5	SAH	rs10734866	G	T	G	T	-0.3308	0.0038	0.61124	0.6805	FALSE	FALSE	FALSE	bIu8oD	12	7725365	0.0229	0.8671	TRUE	reported	982264	0.00892467	1e-300	35384	CLEC4C	TRUE	reported	vtlGqA	2	TRUE
CLEC4C.9094_5	SAH	rs11054939	G	C	G	C	-0.1601	-0.0312	0.05304	0.0471	FALSE	TRUE	FALSE	bIu8oD	12	7629843	0.0502	0.5347	TRUE	reported	982264	0.019763	5.445e-16	35389	CLEC4C	TRUE	reported	vtlGqA	2	TRUE
CLEC4C.9094_5	SAH	rs116464922	C	A	C	A	-0.249	0.1237	0.01188	0.0278	FALSE	FALSE	FALSE	bIu8oD	12	8150386	0.0672	0.06571	TRUE	reported	982264	0.039035	1.783e-10	35382	CLEC4C	TRUE	reported	vtlGqA	2	TRUE
CLEC4C.9094_5	SAH	rs12826058	T	C	T	C	0.4514	-0.0039	0.13602	0.0672	FALSE	FALSE	FALSE	bIu8oD	12	7766931	0.0427	0.9266	TRUE	reported	982264	0.012449	7.292e-288	35386	CLEC4C	TRUE	reported	vtlGqA	2	TRUE
CLEC4C.9094_5	SAH	rs140988732	A	G	A	G	0.4622	0.0431	0.0208	0.0109	FALSE	FALSE	FALSE	bIu8oD	12	7946108	0.107	0.6872	TRUE	reported	982264	0.030422	3.947e-52	35374	CLEC4C	TRUE	reported	vtlGqA	2	TRUE
CLEC4C.9094_5	SAH	rs146471632	A	G	A	G	0.2297	-0.0038	0.03594	0.0839	FALSE	FALSE	FALSE	bIu8oD	12	7464835	0.0394	0.9225	TRUE	reported	982264	0.023072	2.377e-23	35388	CLEC4C	TRUE	reported	vtlGqA	2	TRUE
CLEC4C.9094_5	SAH	rs149902367	T	C	T	C	-0.2393	-0.0672	0.01445	0.0066	FALSE	FALSE	FALSE	bIu8oD	12	7873872	0.2026	0.7402	TRUE	reported	982264	0.037445	1.652e-10	35374	CLEC4C	TRUE	reported	vtlGqA	2	TRUE
CLEC4C.9094_5	SAH	rs192942173	CAAAAAAAAAAAA	CAAAAAAAAAAAT	T	A	0.4788	-0.0757	0.03511	0.0224	TRUE	FALSE	FALSE	bIu8oD	12	7865548	0.0749	0.3124	TRUE	reported	982264	0.023445	1.065e-92	35374	CLEC4C	TRUE	reported	vtlGqA	2	FALSE
CLEC4C.9094_5	SAH	rs75005931	A	G	A	G	-0.1342	0.0421	0.20393	0.1953	FALSE	FALSE	FALSE	bIu8oD	12	7353975	0.0209	0.04333	TRUE	reported	982264	0.01084	3.352e-35	35390	CLEC4C	TRUE	reported	vtlGqA	2	TRUE
CLEC4C.9094_5	SAH	rs76295138	T	C	T	C	-0.1753	-0.1121	0.02354	0.0126	FALSE	FALSE	FALSE	bIu8oD	12	8054480	0.1005	0.2643	TRUE	reported	982264	0.029379	2.418e-09	35383	CLEC4C	TRUE	reported	vtlGqA	2	TRUE
CLEC4C.9094_5	SAH	rs9669277	A	C	A	C	0.1339	-0.0032	0.86377	0.8413	FALSE	FALSE	FALSE	bIu8oD	12	8220969	0.0307	0.9158	TRUE	reported	982264	0.012767	9.794e-26	35376	CLEC4C	TRUE	reported	vtlGqA	2	TRUE
CLIC5.12475_48	IA	rs146991517	A	G	A	G	-0.6204	-0.1497	0.01677	0.008	FALSE	FALSE	FALSE	jGMc7y	6	46095012	0.0938	0.1106	TRUE	reported	1441701	0.032397	9.731e-82	35352	CLIC5	TRUE	reported	9BC6Hp	2	TRUE
CLIC5.12475_48	IA	rs35822882	T	G	T	G	-1.1262	0.1279	0.02268	0.016	FALSE	FALSE	FALSE	jGMc7y	6	45949262	0.0725	0.07778	TRUE	reported	1441701	0.0303838	1e-300	35350	CLIC5	TRUE	reported	9BC6Hp	2	TRUE
CLIC5.12475_48	IA	rs3777564	T	C	T	C	-0.0991	0.0149	0.06017	0.0671	FALSE	FALSE	FALSE	jGMc7y	6	45929708	0.024	0.5333	TRUE	reported	1441701	0.017735	2.299e-08	35350	CLIC5	TRUE	reported	9BC6Hp	2	TRUE
CLIC5.12475_48	IA	rs9463133	A	G	A	G	0.0762	0.0174	0.23626	0.2046	FALSE	FALSE	FALSE	jGMc7y	6	45845192	0.0155	0.2627	TRUE	reported	1441701	0.009843	9.809e-15	35349	CLIC5	TRUE	reported	9BC6Hp	2	TRUE
CLIC5.12475_48	SAH	rs35822882	T	G	T	G	-1.1262	-0.0215	0.02268	0.0154	FALSE	FALSE	FALSE	ujjfOZ	6	45949262	0.0995	0.8288	TRUE	reported	982264	0.0303838	1e-300	35350	CLIC5	TRUE	reported	AuZk3f	2	TRUE
CLIC5.12475_48	SAH	rs3777564	T	C	T	C	-0.0991	0.0257	0.06017	0.0668	FALSE	FALSE	FALSE	ujjfOZ	6	45929708	0.0308	0.4042	TRUE	reported	982264	0.017735	2.299e-08	35350	CLIC5	TRUE	reported	AuZk3f	2	TRUE
CLIC5.12475_48	SAH	rs9463133	A	G	A	G	0.0762	0.0167	0.23626	0.2054	FALSE	FALSE	FALSE	ujjfOZ	6	45845192	0.0197	0.3956	TRUE	reported	982264	0.009843	9.809e-15	35349	CLIC5	TRUE	reported	AuZk3f	2	TRUE
CLINT1.11659_31	IA	rs62389053	T	C	T	C	-0.076	0.0328	0.14639	0.1314	FALSE	FALSE	FALSE	DQZWhR	5	157863943	0.019	0.08447	TRUE	reported	1441701	0.011337	2.03e-11	35348	CLINT1	TRUE	reported	Z7LuCb	2	TRUE
CLINT1.11659_31	SAH	rs62389053	T	C	T	C	-0.076	0.0048	0.14639	0.132	FALSE	FALSE	FALSE	00j2nT	5	157863943	0.0244	0.8445	TRUE	reported	982264	0.011337	2.03e-11	35348	CLINT1	TRUE	reported	78e07H	2	TRUE
CLMP.10440_26	IA	rs11219033	A	G	A	G	0.0661	0.0145	0.32861	0.2697	FALSE	FALSE	FALSE	Qy98Yk	11	123153185	0.0144	0.3134	TRUE	reported	1441701	0.008756	4.393e-14	35360	CLMP	TRUE	reported	VErnN2	2	TRUE
CLMP.10440_26	IA	rs7946718	G	A	G	A	0.2113	-0.0071	0.5921	0.6526	FALSE	FALSE	FALSE	Qy98Yk	11	123197533	0.0166	0.6682	TRUE	reported	1441701	0.008322	3.116e-142	35355	CLMP	TRUE	reported	VErnN2	2	TRUE
CLMP.10440_26	SAH	rs11219033	A	G	A	G	0.0661	0.0258	0.32861	0.2724	FALSE	FALSE	FALSE	UEezzW	11	123153185	0.0181	0.155	TRUE	reported	982264	0.008756	4.393e-14	35360	CLMP	TRUE	reported	CWSd2x	2	TRUE
CLMP.10440_26	SAH	rs7946718	G	A	G	A	0.2113	0.0036	0.5921	0.6538	FALSE	FALSE	FALSE	UEezzW	11	123197533	0.0223	0.8734	TRUE	reported	982264	0.008322	3.116e-142	35355	CLMP	TRUE	reported	CWSd2x	2	TRUE
CLN5.8874_53	IA	rs700363	A	G	A	G	-0.172	0.0175	0.08986	0.09	FALSE	FALSE	FALSE	M0SqUd	13	77001261	0.0226	0.4389	TRUE	reported	1441701	0.013697	3.614e-36	35353	CLN5	TRUE	reported	zqjRRu	2	TRUE
CLN5.8874_53	SAH	rs700363	A	G	A	G	-0.172	0.0121	0.08986	0.0894	FALSE	FALSE	FALSE	wuH4rN	13	77001261	0.0291	0.6763	TRUE	reported	982264	0.013697	3.614e-36	35353	CLN5	TRUE	reported	Kno6i6	2	TRUE
CLPS.5749_53	IA	rs2395623	C	T	C	T	-0.2192	0.0249	0.81386	0.8568	FALSE	FALSE	FALSE	00hfKV	6	35421254	0.0236	0.2904	TRUE	reported	1441701	0.010495	7.184e-97	35352	CLPS	TRUE	reported	Z2kaOg	2	TRUE
CLPS.5749_53	IA	rs2766575	C	T	C	T	0.3339	-0.0216	0.58979	0.5617	FALSE	FALSE	FALSE	00hfKV	6	35773900	0.0157	0.17	TRUE	reported	1441701	0.00900831	1e-300	35354	CLPS	TRUE	reported	Z2kaOg	2	TRUE
CLPS.5749_53	IA	rs6906041	CAACAAA	CAACAAC	T	G	-0.1618	0.0428	0.14784	0.1533	TRUE	FALSE	FALSE	00hfKV	6	36009383	0.0215	0.04617	TRUE	reported	1441701	0.011492	5.104e-45	35356	CLPS	TRUE	reported	Z2kaOg	2	FALSE
CLPS.5749_53	SAH	rs2395623	C	T	C	T	-0.2192	0.0105	0.81386	0.8598	FALSE	FALSE	FALSE	bJjwlV	6	35421254	0.032	0.7422	TRUE	reported	982264	0.010495	7.184e-97	35352	CLPS	TRUE	reported	0lcug3	2	TRUE
CLPS.5749_53	SAH	rs2766575	C	T	C	T	0.3339	-0.0183	0.58979	0.5613	FALSE	FALSE	FALSE	bJjwlV	6	35773900	0.0212	0.3883	TRUE	reported	982264	0.00900831	1e-300	35354	CLPS	TRUE	reported	0lcug3	2	TRUE
CLPS.5749_53	SAH	rs6906041	CAACAAA	CAACAAC	T	G	-0.1618	0.0224	0.14784	0.1535	TRUE	FALSE	FALSE	bJjwlV	6	36009383	0.0289	0.438	TRUE	reported	982264	0.011492	5.104e-45	35356	CLPS	TRUE	reported	0lcug3	2	FALSE
CLSTN1.15521_4	IA	rs10735516	G	T	G	T	-0.0559	-0.0078	0.72254	0.717	FALSE	FALSE	FALSE	iaDXyG	1	9446945	0.0176	0.6562	TRUE	reported	1441701	0.009275	1.669e-09	35388	CLSTN1	TRUE	reported	mFApR3	2	TRUE
CLSTN1.15521_4	IA	rs114116433	T	C	T	C	1.1431	-0.0256	0.01663	0.009	FALSE	FALSE	FALSE	iaDXyG	1	9673678	0.1191	0.8296	TRUE	reported	1441701	0.031596	1.299e-286	35390	CLSTN1	TRUE	reported	mFApR3	2	TRUE
CLSTN1.15521_4	IA	rs114513597	A	G	A	G	-0.4943	-0.0116	0.02145	0.0097	FALSE	FALSE	FALSE	iaDXyG	1	9769606	0.0868	0.8933	TRUE	reported	1441701	0.028635	9.117e-67	35391	CLSTN1	TRUE	reported	mFApR3	2	TRUE
CLSTN1.15521_4	IA	rs147296846	GT	T	T	TC	0.1111	-0.0124	0.05963	0.9642	TRUE	FALSE	FALSE	iaDXyG	1	9338854	0.0477	0.7956	TRUE	reported	1441701	0.017373	1.605e-10	35385	CLSTN1	TRUE	reported	mFApR3	2	FALSE
CLSTN1.15521_4	SAH	rs10735516	G	T	G	T	-0.0559	-0.0068	0.72254	0.7172	FALSE	FALSE	FALSE	06UhqG	1	9446945	0.0237	0.7745	TRUE	reported	982264	0.009275	1.669e-09	35388	CLSTN1	TRUE	reported	wIsbaW	2	TRUE
CLSTN1.15521_4	SAH	rs114116433	T	C	T	C	1.1431	-0.1763	0.01663	0.0086	FALSE	FALSE	FALSE	06UhqG	1	9673678	0.1629	0.2793	TRUE	reported	982264	0.031596	1.299e-286	35390	CLSTN1	TRUE	reported	wIsbaW	2	TRUE
CLSTN1.15521_4	SAH	rs114513597	A	G	A	G	-0.4943	-0.1096	0.02145	0.0095	FALSE	FALSE	FALSE	06UhqG	1	9769606	0.1181	0.3533	TRUE	reported	982264	0.028635	9.117e-67	35391	CLSTN1	TRUE	reported	wIsbaW	2	TRUE
CLSTN1.15521_4	SAH	rs147296846	GT	T	T	TC	0.1111	0.0296	0.05963	0.9642	TRUE	FALSE	FALSE	06UhqG	1	9338854	0.0634	0.6402	TRUE	reported	982264	0.017373	1.605e-10	35385	CLSTN1	TRUE	reported	wIsbaW	2	FALSE
CLSTN2.18882_7	IA	rs13088770	C	T	C	T	0.2024	0.1105	0.05667	0.0771	FALSE	FALSE	FALSE	QpcPDy	3	139888895	0.0726	0.1281	TRUE	reported	1441701	0.017834	7.502e-30	35363	CLSTN2	TRUE	reported	j2MtY7	2	TRUE
CLSTN2.18882_7	IA	rs143175073	A	G	A	G	-0.2147	-0.2103	0.01642	0.0053	FALSE	FALSE	FALSE	QpcPDy	3	139826908	0.1566	0.1793	TRUE	reported	1441701	0.032466	3.765e-11	35363	CLSTN2	TRUE	reported	j2MtY7	2	TRUE
CLSTN2.18882_7	IA	rs181491696	C	T	C	T	-0.2092	-0.1627	0.01345	0.0048	FALSE	FALSE	FALSE	QpcPDy	3	140064912	0.1404	0.2467	TRUE	reported	1441701	0.034766	1.773e-09	35362	CLSTN2	TRUE	reported	j2MtY7	2	TRUE
CLSTN2.18882_7	IA	rs184284210	T	C	T	C	-0.1634	0.1014	0.02161	0.0111	FALSE	FALSE	FALSE	QpcPDy	3	139888888	0.22	0.6449	TRUE	reported	1441701	0.027682	3.577e-09	35363	CLSTN2	TRUE	reported	j2MtY7	2	TRUE
CLSTN2.18882_7	IA	rs35220837	A	G	A	G	0.4115	0.0406	0.07582	0.0482	FALSE	FALSE	FALSE	QpcPDy	3	139904479	0.0281	0.1481	TRUE	reported	1441701	0.015247	1.955e-160	35363	CLSTN2	TRUE	reported	j2MtY7	2	TRUE
CLSTN2.18882_7	IA	rs4683491	G	A	G	A	0.082	-0.0198	0.35386	0.3009	FALSE	FALSE	FALSE	QpcPDy	3	140384142	0.0143	0.1661	TRUE	reported	1441701	0.008641	2.327e-21	35365	CLSTN2	TRUE	reported	j2MtY7	2	TRUE
CLSTN2.18882_7	IA	rs6800159	G	A	G	A	-0.2047	-0.0314	0.01323	0.01323	FALSE	FALSE	FALSE	QpcPDy	3	139632962	0.0276	0.2545	TRUE	reported	1441701	0.036298	1.706e-08	35364	CLSTN2	TRUE	reported	j2MtY7	2	TRUE
CLSTN2.18882_7	SAH	rs13088770	C	T	C	T	0.2024	0.1714	0.05667	0.0771	FALSE	FALSE	FALSE	s3gwPK	3	139888895	0.1035	0.09778	TRUE	reported	982264	0.017834	7.502e-30	35363	CLSTN2	TRUE	reported	3LcasO	2	TRUE
CLSTN2.18882_7	SAH	rs143175073	A	G	A	G	-0.2147	-0.4218	0.01642	0.005	FALSE	FALSE	FALSE	s3gwPK	3	139826908	0.2137	0.04842	TRUE	reported	982264	0.032466	3.765e-11	35363	CLSTN2	TRUE	reported	3LcasO	2	TRUE
CLSTN2.18882_7	SAH	rs181491696	C	T	C	T	-0.2092	0.0616	0.01345	0.0046	FALSE	FALSE	FALSE	s3gwPK	3	140064912	0.1917	0.7481	TRUE	reported	982264	0.034766	1.773e-09	35362	CLSTN2	TRUE	reported	3LcasO	2	TRUE
CLSTN2.18882_7	SAH	rs184284210	T	C	T	C	-0.1634	0.1193	0.02161	0.0111	FALSE	FALSE	FALSE	s3gwPK	3	139888888	0.3145	0.7044	TRUE	reported	982264	0.027682	3.577e-09	35363	CLSTN2	TRUE	reported	3LcasO	2	TRUE
CLSTN2.18882_7	SAH	rs35220837	A	G	A	G	0.4115	0.0473	0.07582	0.0485	FALSE	FALSE	FALSE	s3gwPK	3	139904479	0.0359	0.1869	TRUE	reported	982264	0.015247	1.955e-160	35363	CLSTN2	TRUE	reported	3LcasO	2	TRUE
CLSTN2.18882_7	SAH	rs4683491	G	A	G	A	0.082	-0.0198	0.35386	0.3027	FALSE	FALSE	FALSE	s3gwPK	3	140384142	0.0181	0.2749	TRUE	reported	982264	0.008641	2.327e-21	35365	CLSTN2	TRUE	reported	3LcasO	2	TRUE
CLSTN2.18882_7	SAH	rs6800159	G	A	G	A	-0.2047	-0.0228	0.01323	0.0365	FALSE	FALSE	FALSE	s3gwPK	3	139605995	0.0456	0.6171	TRUE	reported	982264	0.036298	1.706e-08	35364	CLSTN2	TRUE	reported	3LcasO	2	TRUE
CMBL.19115_13	IA	rs1021693	C	T	C	T	0.0707	0.036	0.71798	0.7353	FALSE	FALSE	FALSE	ML39eS	5	10471806	0.0178	0.04323	TRUE	reported	1441701	0.008969	3.207e-15	35363	CMBL	TRUE	reported	lSBO6L	2	TRUE
CMBL.19115_13	IA	rs13180748	TCCTTACTACC	CCCTTACTACC	A	G	-0.1747	0.027	0.24939	0.741	TRUE	FALSE	FALSE	ML39eS	5	10286630	0.0153	0.07642	TRUE	reported	1441701	0.009195	1.706e-80	35367	CMBL	TRUE	reported	lSBO6L	2	FALSE
CMPK1.18243_9	IA	rs35687416	T	G	T	G	-0.1668	-0.0314	0.06493	0.0596	FALSE	FALSE	FALSE	kutUwy	1	47368537	0.0323	0.3311	TRUE	reported	1441701	0.015955	1.399e-25	35367	CMPK1	TRUE	reported	kfkhod	2	TRUE
CMPK1.18243_9	SAH	rs35687416	T	G	T	G	-0.1668	-0.0601	0.06493	0.0598	FALSE	FALSE	FALSE	qR9tYC	1	47368537	0.0436	0.1676	TRUE	reported	982264	0.015955	1.399e-25	35367	CMPK1	TRUE	reported	QtSP0x	2	TRUE
CNDP1.5456_59	IA	rs111468958	T	C	T	C	0.3152	0.0694	0.02369	0.0166	FALSE	FALSE	FALSE	czzR9U	18	75034452	0.0638	0.2767	TRUE	reported	1441701	0.027852	1.083e-29	35376	CNDP1	TRUE	reported	UEOqtU	2	TRUE
CNDP1.5456_59	IA	rs113472006	A	G	A	G	0.1416	-0.0532	0.04203	0.0267	FALSE	FALSE	FALSE	czzR9U	18	74371208	0.0491	0.2788	TRUE	reported	1441701	0.020854	1.122e-11	35377	CNDP1	TRUE	reported	UEOqtU	2	TRUE
CNDP1.5456_59	IA	rs118169262	A	G	A	G	-0.1917	0.003	0.01484	0.0291	FALSE	FALSE	FALSE	czzR9U	18	74601126	0.0492	0.9516	TRUE	reported	1441701	0.035138	4.881e-08	35379	CNDP1	TRUE	reported	UEOqtU	2	TRUE
CNDP1.5456_59	IA	rs12969580	A	G	A	G	-0.3101	0.0275	0.02365	0.0196	FALSE	FALSE	FALSE	czzR9U	18	74973807	0.0522	0.5981	TRUE	reported	1441701	0.028055	2.111e-28	35378	CNDP1	TRUE	reported	UEOqtU	2	TRUE
CNDP1.5456_59	IA	rs146319232	G	A	G	A	-0.2014	-0.001	0.13631	0.1767	FALSE	FALSE	FALSE	czzR9U	18	74558596	0.0207	0.9622	TRUE	reported	1441701	0.012302	3.057e-60	35372	CNDP1	TRUE	reported	UEOqtU	2	TRUE
CNDP1.5456_59	IA	rs17806420	T	C	T	C	-0.1375	0.013	0.19046	0.2093	FALSE	FALSE	FALSE	czzR9U	18	74316132	0.0157	0.4071	TRUE	reported	1441701	0.010855	8.97e-37	35378	CNDP1	TRUE	reported	UEOqtU	2	TRUE
CNDP1.5456_59	SAH	rs111468958	T	C	T	C	0.3152	0.0061	0.02369	0.0163	FALSE	FALSE	FALSE	1JCMcq	18	75034452	0.0866	0.944	TRUE	reported	982264	0.027852	1.083e-29	35376	CNDP1	TRUE	reported	bmA0qY	2	TRUE
CNDP1.5456_59	SAH	rs113472006	A	G	A	G	0.1416	-0.0214	0.04203	0.0267	FALSE	FALSE	FALSE	1JCMcq	18	74371208	0.0663	0.7465	TRUE	reported	982264	0.020854	1.122e-11	35377	CNDP1	TRUE	reported	bmA0qY	2	TRUE
CNDP1.5456_59	SAH	rs118169262	A	G	A	G	-0.1917	-0.0195	0.01484	0.0292	FALSE	FALSE	FALSE	1JCMcq	18	74601126	0.0657	0.7662	TRUE	reported	982264	0.035138	4.881e-08	35379	CNDP1	TRUE	reported	bmA0qY	2	TRUE
CNDP1.5456_59	SAH	rs12969580	A	G	A	G	-0.3101	0.0407	0.02365	0.0202	FALSE	FALSE	FALSE	1JCMcq	18	74973807	0.0665	0.5402	TRUE	reported	982264	0.028055	2.111e-28	35378	CNDP1	TRUE	reported	bmA0qY	2	TRUE
CNDP1.5456_59	SAH	rs146319232	G	A	G	A	-0.2014	-0.0034	0.13631	0.1775	FALSE	FALSE	FALSE	1JCMcq	18	74558596	0.0279	0.9019	TRUE	reported	982264	0.012302	3.057e-60	35372	CNDP1	TRUE	reported	bmA0qY	2	TRUE
CNDP1.5456_59	SAH	rs17806420	T	C	T	C	-0.1375	0.0133	0.19046	0.2086	FALSE	FALSE	FALSE	1JCMcq	18	74316132	0.0202	0.5117	TRUE	reported	982264	0.010855	8.97e-37	35378	CNDP1	TRUE	reported	bmA0qY	2	TRUE
CNDP1.5456_59	SAH	rs17817077	A	G	A	G	0.2854	0.0402	0.38947	0.3523	FALSE	FALSE	FALSE	1JCMcq	18	74542308	0.022	0.06714	TRUE	reported	982264	0.008612	7.493e-241	35378	CNDP1	TRUE	reported	bmA0qY	2	TRUE
CNP.6609_22	IA	rs12602950	A	G	A	G	0.0805	-0.0057	0.70312	0.6574	FALSE	FALSE	FALSE	SKVedd	17	41971811	0.0165	0.7284	TRUE	reported	1441701	0.008868	1.114e-19	35386	CNP	TRUE	reported	vlIHRk	2	TRUE
CNP.6609_22	SAH	rs12602950	A	G	A	G	0.0805	0.1535	0.70312	0.70312	FALSE	FALSE	FALSE	VGqhSh	17	41826180	0.0639	0.01626	TRUE	reported	982264	0.008868	1.114e-19	35386	CNP	TRUE	reported	r7ocnU	2	TRUE
CNPY3.17327_3	IA	rs9471969	T	G	T	G	-0.1406	0.017	0.27714	0.2169	FALSE	FALSE	FALSE	4bmquL	6	42938646	0.0157	0.2793	TRUE	reported	1441701	0.009052	2.095e-54	35368	CNPY3	TRUE	reported	IRB8R9	2	TRUE
CNPY3.17327_3	SAH	rs9471969	T	G	T	G	-0.1406	0.0117	0.27714	0.2193	FALSE	FALSE	FALSE	VcqpM4	6	42938646	0.02	0.559	TRUE	reported	982264	0.009052	2.095e-54	35368	CNPY3	TRUE	reported	HaZk0b	2	TRUE
CNRIP1.18218_48	IA	rs115991225	T	C	T	C	0.1685	0.0413	0.0226	0.0175	FALSE	FALSE	FALSE	a09Nlh	2	68781719	0.0602	0.4927	TRUE	reported	1441701	0.027698	1.176e-09	35360	CNRIP1	TRUE	reported	bGludL	2	TRUE
CNRIP1.18218_48	IA	rs141732432	CT	C	CT	C	-0.4877	0.0112	0.10746	0.1069	FALSE	FALSE	FALSE	a09Nlh	2	68372995	0.0251	0.6563	TRUE	reported	1441701	0.013108	1e-300	35361	CNRIP1	TRUE	reported	bGludL	2	TRUE
CNRIP1.18218_48	IA	rs1503235	C	A	C	A	0.152	0.0097	0.85791	0.8376	FALSE	FALSE	FALSE	a09Nlh	2	67885423	0.0211	0.6461	TRUE	reported	1441701	0.011798	5.559e-38	35360	CNRIP1	TRUE	reported	bGludL	2	TRUE
CNRIP1.18218_48	IA	rs3796055	T	A	T	A	0.1448	-0.0054	0.23537	0.2313	FALSE	TRUE	FALSE	a09Nlh	2	68316692	0.0186	0.7731	TRUE	reported	1441701	0.009696	1.959e-50	35362	CNRIP1	TRUE	reported	bGludL	2	TRUE
CNRIP1.18218_48	SAH	rs115991225	T	C	T	C	0.1685	0.025	0.0226	0.0174	FALSE	FALSE	FALSE	9k4oKD	2	68781719	0.0811	0.7579	TRUE	reported	982264	0.027698	1.176e-09	35360	CNRIP1	TRUE	reported	LJPmzJ	2	TRUE
CNRIP1.18218_48	SAH	rs141732432	CT	C	CT	C	-0.4877	0.0015	0.10746	0.1073	FALSE	FALSE	FALSE	9k4oKD	2	68372995	0.0338	0.9648	TRUE	reported	982264	0.013108	1e-300	35361	CNRIP1	TRUE	reported	LJPmzJ	2	TRUE
CNRIP1.18218_48	SAH	rs1503235	C	A	C	A	0.152	0.0309	0.85791	0.837	FALSE	FALSE	FALSE	9k4oKD	2	67885423	0.0287	0.2818	TRUE	reported	982264	0.011798	5.559e-38	35360	CNRIP1	TRUE	reported	LJPmzJ	2	TRUE
CNRIP1.18218_48	SAH	rs3796055	T	A	T	A	0.1448	-0.0186	0.23537	0.2318	FALSE	TRUE	FALSE	9k4oKD	2	68316692	0.025	0.4565	TRUE	reported	982264	0.009696	1.959e-50	35362	CNRIP1	TRUE	reported	LJPmzJ	2	TRUE
CNTFR.14101_2	IA	rs10972159	A	G	A	G	-0.5581	-0.0072	0.0311	0.047	FALSE	FALSE	FALSE	X1qXJV	9	34593088	0.0327	0.8258	TRUE	reported	1441701	0.023487	8.276e-125	35350	CNTFR	TRUE	reported	4tCQEm	2	TRUE
CNTFR.14101_2	IA	rs115034926	A	G	A	G	0.2557	0.0395	0.02192	0.0147	FALSE	FALSE	FALSE	X1qXJV	9	34551922	0.0602	0.512	TRUE	reported	1441701	0.028612	4.008e-19	35350	CNTFR	TRUE	reported	4tCQEm	2	TRUE
CNTFR.14101_2	IA	rs72735302	C	T	C	T	-0.207	-0.0234	0.06772	0.064	FALSE	FALSE	FALSE	X1qXJV	9	34576228	0.0259	0.3673	TRUE	reported	1441701	0.016294	5.637e-37	35350	CNTFR	TRUE	reported	4tCQEm	2	TRUE
CNTFR.14101_2	SAH	rs10972159	A	G	A	G	-0.5581	-0.0152	0.0311	0.0462	FALSE	FALSE	FALSE	ythdRL	9	34593088	0.0426	0.7221	TRUE	reported	982264	0.023487	8.276e-125	35350	CNTFR	TRUE	reported	v7I9hU	2	TRUE
CNTFR.14101_2	SAH	rs115034926	A	G	A	G	0.2557	-0.0151	0.02192	0.0153	FALSE	FALSE	FALSE	ythdRL	9	34551922	0.0753	0.841	TRUE	reported	982264	0.028612	4.008e-19	35350	CNTFR	TRUE	reported	v7I9hU	2	TRUE
CNTFR.14101_2	SAH	rs72735302	C	T	C	T	-0.207	-0.0016	0.06772	0.0634	FALSE	FALSE	FALSE	ythdRL	9	34576228	0.033	0.9615	TRUE	reported	982264	0.016294	5.637e-37	35350	CNTFR	TRUE	reported	v7I9hU	2	TRUE
CNTN1.2974_61	IA	rs10879122	T	C	T	C	-0.2284	-0.0027	0.15168	0.1854	FALSE	FALSE	FALSE	x8PHg4	12	40745433	0.0167	0.8738	TRUE	reported	1441701	0.011643	1.117e-85	35352	CNTN1	TRUE	reported	oCtSWs	2	TRUE
CNTN1.2974_61	IA	rs1838343	T	C	T	C	-0.1995	0.0144	0.45962	0.4408	FALSE	FALSE	FALSE	x8PHg4	12	40802428	0.0129	0.2644	TRUE	reported	1441701	0.0083	1.14e-127	35348	CNTN1	TRUE	reported	oCtSWs	2	TRUE
CNTN1.2974_61	IA	rs61931634	CAAAAATAAAACCAA	CAAAAACAAAACCAA	T	G	0.0522	0.043	0.31018	0.3797	TRUE	FALSE	FALSE	x8PHg4	12	40231570	0.0437	0.3255	TRUE	reported	1441701	0.009227	1.54e-08	35342	CNTN1	TRUE	reported	oCtSWs	2	FALSE
CNTN1.2974_61	SAH	rs10879122	T	C	T	C	-0.2284	-0.0097	0.15168	0.184	FALSE	FALSE	FALSE	epzacl	12	40745433	0.0215	0.6504	TRUE	reported	982264	0.011643	1.117e-85	35352	CNTN1	TRUE	reported	PLyrhr	2	TRUE
CNTN1.2974_61	SAH	rs1838343	T	C	T	C	-0.1995	0.0061	0.45962	0.4411	FALSE	FALSE	FALSE	epzacl	12	40802428	0.0166	0.7157	TRUE	reported	982264	0.0083	1.14e-127	35348	CNTN1	TRUE	reported	PLyrhr	2	TRUE
CNTN1.2974_61	SAH	rs61931634	CAAAAATAAAACCAA	CAAAAACAAAACCAA	T	G	0.0522	-0.1398	0.31018	0.3798	TRUE	FALSE	FALSE	epzacl	12	40231570	0.0637	0.0283	TRUE	reported	982264	0.009227	1.54e-08	35342	CNTN1	TRUE	reported	PLyrhr	2	FALSE
CNTN2.3296_92	IA	rs114677297	T	A	T	A	0.1595	0.0557	0.02161	0.0221	FALSE	TRUE	FALSE	3HoXI0	1	204787352	0.0562	0.3215	TRUE	reported	1441701	0.029194	4.669e-08	35369	CNTN2	TRUE	reported	HI8DTv	2	TRUE
CNTN2.3296_92	IA	rs114947835	G	A	G	A	0.3369	0.0321	0.01245	0.0072	FALSE	FALSE	FALSE	3HoXI0	1	204837565	0.0975	0.7421	TRUE	reported	1441701	0.03829	1.385e-18	35368	CNTN2	TRUE	reported	HI8DTv	2	TRUE
CNTN2.3296_92	IA	rs11803501	T	C	T	C	0.5946	-0.0074	0.07282	0.0796	FALSE	FALSE	FALSE	3HoXI0	1	205031010	0.0245	0.7633	TRUE	reported	1441701	0.016006	1e-300	35372	CNTN2	TRUE	reported	HI8DTv	2	TRUE
CNTN2.3296_92	IA	rs12043569	G	C	G	C	0.1429	0.0203	0.22157	0.2388	FALSE	TRUE	FALSE	3HoXI0	1	204590876	0.0181	0.2619	TRUE	reported	1441701	0.01014	4.176e-45	35372	CNTN2	TRUE	reported	HI8DTv	2	TRUE
CNTN2.3296_92	IA	rs12079489	A	G	A	G	0.232	0.0031	0.05593	0.0391	FALSE	FALSE	FALSE	3HoXI0	1	204658973	0.036	0.9322	TRUE	reported	1441701	0.018297	7.656e-37	35370	CNTN2	TRUE	reported	HI8DTv	2	TRUE
CNTN2.3296_92	IA	rs138823985	A	G	A	G	-0.2243	-0.0706	0.01592	0.0113	FALSE	FALSE	FALSE	3HoXI0	1	205417140	0.079	0.3717	TRUE	reported	1441701	0.034331	6.425e-11	35371	CNTN2	TRUE	reported	HI8DTv	2	TRUE
CNTN2.3296_92	IA	rs145345165	C	T	C	T	-0.1627	0.0056	0.03313	0.04	FALSE	FALSE	FALSE	3HoXI0	1	204750611	0.0402	0.8885	TRUE	reported	1441701	0.02393	1.053e-11	35369	CNTN2	TRUE	reported	HI8DTv	2	TRUE
CNTN2.3296_92	IA	rs3767283	A	G	A	G	0.5335	0.0619	0.18934	0.2029	FALSE	FALSE	FALSE	3HoXI0	1	205049133	0.0159	0.0001003	TRUE	reported	1441701	0.0143933	1e-300	35372	CNTN2	TRUE	reported	HI8DTv	2	TRUE
CNTN2.3296_92	IA	rs3862948	A	C	A	C	-0.191	0.0037	0.28049	0.2662	FALSE	FALSE	FALSE	3HoXI0	1	205130831	0.0145	0.8	TRUE	reported	1441701	0.009346	7.99e-93	35375	CNTN2	TRUE	reported	HI8DTv	2	TRUE
CNTN2.3296_92	IA	rs74141237	C	T	C	T	-0.1709	-0.0028	0.03822	0.0166	FALSE	FALSE	FALSE	3HoXI0	1	205518594	0.084	0.9733	TRUE	reported	1441701	0.0224	2.359e-14	35373	CNTN2	TRUE	reported	HI8DTv	2	TRUE
CNTN2.3296_92	SAH	rs114677297	T	A	T	A	0.1595	0.0516	0.02161	0.0222	FALSE	TRUE	FALSE	xBsgyV	1	204787352	0.075	0.4916	TRUE	reported	982264	0.029194	4.669e-08	35369	CNTN2	TRUE	reported	1lnili	2	TRUE
CNTN2.3296_92	SAH	rs114947835	G	A	G	A	0.3369	-0.1048	0.01245	0.0071	FALSE	FALSE	FALSE	xBsgyV	1	204837565	0.1332	0.4312	TRUE	reported	982264	0.03829	1.385e-18	35368	CNTN2	TRUE	reported	1lnili	2	TRUE
CNTN2.3296_92	SAH	rs11803501	T	C	T	C	0.5946	0.0134	0.07282	0.079	FALSE	FALSE	FALSE	xBsgyV	1	205031010	0.0315	0.6713	TRUE	reported	982264	0.016006	1e-300	35372	CNTN2	TRUE	reported	1lnili	2	TRUE
CNTN2.3296_92	SAH	rs12043569	G	C	G	C	0.1429	0.0186	0.22157	0.2391	FALSE	TRUE	FALSE	xBsgyV	1	204590876	0.0245	0.4471	TRUE	reported	982264	0.01014	4.176e-45	35372	CNTN2	TRUE	reported	1lnili	2	TRUE
CNTN2.3296_92	SAH	rs12079489	A	G	A	G	0.232	0.0371	0.05593	0.0394	FALSE	FALSE	FALSE	xBsgyV	1	204658973	0.0461	0.4209	TRUE	reported	982264	0.018297	7.656e-37	35370	CNTN2	TRUE	reported	1lnili	2	TRUE
CNTN2.3296_92	SAH	rs138823985	A	G	A	G	-0.2243	-0.0792	0.01592	0.0113	FALSE	FALSE	FALSE	xBsgyV	1	205417140	0.1063	0.4562	TRUE	reported	982264	0.034331	6.425e-11	35371	CNTN2	TRUE	reported	1lnili	2	TRUE
CNTN2.3296_92	SAH	rs145345165	C	T	C	T	-0.1627	-0.0328	0.03313	0.0402	FALSE	FALSE	FALSE	xBsgyV	1	204750611	0.0543	0.5456	TRUE	reported	982264	0.02393	1.053e-11	35369	CNTN2	TRUE	reported	1lnili	2	TRUE
CNTN2.3296_92	SAH	rs3767283	A	G	A	G	0.5335	0.0699	0.18934	0.202	FALSE	FALSE	FALSE	xBsgyV	1	205049133	0.0206	0.0006798	TRUE	reported	982264	0.0143933	1e-300	35372	CNTN2	TRUE	reported	1lnili	2	TRUE
CNTN2.3296_92	SAH	rs3862948	A	C	A	C	-0.191	0.024	0.28049	0.2641	FALSE	FALSE	FALSE	xBsgyV	1	205130831	0.0186	0.1979	TRUE	reported	982264	0.009346	7.99e-93	35375	CNTN2	TRUE	reported	1lnili	2	TRUE
CNTN2.3296_92	SAH	rs74141237	C	T	C	T	-0.1709	0.0547	0.03822	0.0158	FALSE	FALSE	FALSE	xBsgyV	1	205518594	0.1143	0.6322	TRUE	reported	982264	0.0224	2.359e-14	35373	CNTN2	TRUE	reported	1lnili	2	TRUE
CNTN4.3298_52	IA	rs112451630	AAAAAAT	T	GTTTT	G	-0.0796	0.0618	0.17025	0.105	TRUE	FALSE	FALSE	OygSWa	3	1889240	0.069	0.3709	TRUE	reported	1441701	0.011636	7.879e-12	35245	CNTN4	TRUE	reported	Km37kB	2	FALSE
CNTN4.3298_52	IA	rs11713568	C	G	C	G	-0.1175	0.0025	0.6711	0.7026	FALSE	TRUE	FALSE	OygSWa	3	2280075	0.0172	0.886	TRUE	reported	1441701	0.009212	2.925e-37	35262	CNTN4	TRUE	reported	Km37kB	2	TRUE
CNTN4.3298_52	IA	rs12490123	C	T	C	T	0.2436	-0.0085	0.04752	0.04752	FALSE	FALSE	FALSE	OygSWa	3	2080584	0.0287	0.7663	TRUE	reported	1441701	0.020009	4.233e-34	35250	CNTN4	TRUE	reported	Km37kB	2	TRUE
CNTN4.3298_52	IA	rs13071423	A	C	A	C	0.2532	-0.0079	0.18783	0.2239	FALSE	FALSE	FALSE	OygSWa	3	2098694	0.019	0.6751	TRUE	reported	1441701	0.011067	7.379e-116	35250	CNTN4	TRUE	reported	Km37kB	2	TRUE
CNTN4.3298_52	IA	rs142325610	C	T	C	T	0.1583	-0.0286	0.02538	0.017	FALSE	FALSE	FALSE	OygSWa	3	2466723	0.0602	0.6345	TRUE	reported	1441701	0.027376	7.364e-09	35278	CNTN4	TRUE	reported	Km37kB	2	TRUE
CNTN4.3298_52	IA	rs2102030	G	C	G	C	-0.1062	-0.0114	0.93374	0.9134	FALSE	TRUE	FALSE	OygSWa	3	2418020	0.0281	0.6853	TRUE	reported	1441701	0.017394	1.025e-09	35276	CNTN4	TRUE	reported	Km37kB	2	TRUE
CNTN4.3298_52	IA	rs72997444	C	G	C	G	-0.2354	0.0414	0.02458	0.0181	FALSE	TRUE	FALSE	OygSWa	3	1676223	0.0592	0.4841	TRUE	reported	1441701	0.028036	4.608e-17	35242	CNTN4	TRUE	reported	Km37kB	2	TRUE
CNTN4.3298_52	IA	rs9790320	G	C	G	C	0.2483	-0.1012	0.03284	0.0162	FALSE	TRUE	FALSE	OygSWa	3	2108588	0.0708	0.1526	TRUE	reported	1441701	0.024415	2.701e-24	35251	CNTN4	TRUE	reported	Km37kB	2	TRUE
CNTN4.3298_52	SAH	rs112451630	AAAAAAT	T	GTTTT	G	-0.0796	-0.0227	0.17025	0.105	TRUE	FALSE	FALSE	326YIw	3	1889240	0.0981	0.8168	TRUE	reported	982264	0.011636	7.879e-12	35245	CNTN4	TRUE	reported	mzje3p	2	FALSE
CNTN4.3298_52	SAH	rs11713568	C	G	C	G	-0.1175	0.0129	0.6711	0.704	FALSE	TRUE	FALSE	326YIw	3	2280075	0.0232	0.578	TRUE	reported	982264	0.009212	2.925e-37	35262	CNTN4	TRUE	reported	mzje3p	2	TRUE
CNTN4.3298_52	SAH	rs12490123	C	T	C	T	0.2436	-0.0569	0.04752	0.0569	FALSE	FALSE	FALSE	326YIw	3	2080171	0.037	0.1243	TRUE	reported	982264	0.020009	4.233e-34	35250	CNTN4	TRUE	reported	mzje3p	2	TRUE
CNTN4.3298_52	SAH	rs13071423	A	C	A	C	0.2532	0.0189	0.18783	0.2246	FALSE	FALSE	FALSE	326YIw	3	2098694	0.0255	0.4579	TRUE	reported	982264	0.011067	7.379e-116	35250	CNTN4	TRUE	reported	mzje3p	2	TRUE
CNTN4.3298_52	SAH	rs142325610	C	T	C	T	0.1583	0.0028	0.02538	0.0171	FALSE	FALSE	FALSE	326YIw	3	2466723	0.0815	0.973	TRUE	reported	982264	0.027376	7.364e-09	35278	CNTN4	TRUE	reported	mzje3p	2	TRUE
CNTN4.3298_52	SAH	rs2102030	G	C	G	C	-0.1062	0.0112	0.93374	0.9133	FALSE	TRUE	FALSE	326YIw	3	2418020	0.0379	0.7679	TRUE	reported	982264	0.017394	1.025e-09	35276	CNTN4	TRUE	reported	mzje3p	2	TRUE
CNTN4.3298_52	SAH	rs72997444	C	G	C	G	-0.2354	-0.0689	0.02458	0.0181	FALSE	TRUE	FALSE	326YIw	3	1676223	0.0808	0.3934	TRUE	reported	982264	0.028036	4.608e-17	35242	CNTN4	TRUE	reported	mzje3p	2	TRUE
CNTN4.3298_52	SAH	rs9790320	G	C	G	C	0.2483	-0.0801	0.03284	0.0158	FALSE	TRUE	FALSE	326YIw	3	2108588	0.0961	0.4044	TRUE	reported	982264	0.024415	2.701e-24	35251	CNTN4	TRUE	reported	mzje3p	2	TRUE
CNTN5.3299_29	IA	rs140715450	A	G	A	G	-0.2097	0.0498	0.01681	0.023	FALSE	FALSE	FALSE	BqMfwZ	11	99119708	0.0537	0.3531	TRUE	reported	1441701	0.031049	1.439e-11	35357	CNTN5	TRUE	reported	vKIlDf	2	TRUE
CNTN5.3299_29	IA	rs4528296	T	C	T	C	-0.4257	0.0139	0.92558	0.8793	FALSE	FALSE	FALSE	BqMfwZ	11	99222947	0.0227	0.5414	TRUE	reported	1441701	0.015189	7.616e-173	35355	CNTN5	TRUE	reported	vKIlDf	2	TRUE
CNTN5.3299_29	SAH	rs140715450	A	G	A	G	-0.2097	-0.0338	0.01681	0.0231	FALSE	FALSE	FALSE	gTkvEW	11	99119708	0.0718	0.6376	TRUE	reported	982264	0.031049	1.439e-11	35357	CNTN5	TRUE	reported	ccIPou	2	TRUE
CNTN5.3299_29	SAH	rs4528296	T	C	T	C	-0.4257	0.0306	0.92558	0.8755	FALSE	FALSE	FALSE	gTkvEW	11	99222947	0.029	0.2913	TRUE	reported	982264	0.015189	7.616e-173	35355	CNTN5	TRUE	reported	ccIPou	2	TRUE
CNTNAP2.6965_19	IA	rs11771813	A	C	A	C	-0.1339	0.0091	0.34618	0.3585	FALSE	FALSE	FALSE	smxh3L	7	145693528	0.0136	0.5018	TRUE	reported	1441701	0.008392	2.586e-57	35373	CNTNAP2	TRUE	reported	3MGsh0	2	TRUE
CNTNAP2.6965_19	IA	rs62504792	C	T	C	T	0.095	-0.0097	0.31711	0.3449	FALSE	FALSE	FALSE	smxh3L	7	146134579	0.0171	0.5698	TRUE	reported	1441701	0.008789	3.142e-27	35375	CNTNAP2	TRUE	reported	3MGsh0	2	TRUE
CNTNAP2.6965_19	SAH	rs11771813	A	C	A	C	-0.1339	0.0104	0.34618	0.3578	FALSE	FALSE	FALSE	XxntAR	7	145693528	0.0176	0.5538	TRUE	reported	982264	0.008392	2.586e-57	35373	CNTNAP2	TRUE	reported	8EW5iB	2	TRUE
CNTNAP2.6965_19	SAH	rs62504792	C	T	C	T	0.095	0.0046	0.31711	0.346	FALSE	FALSE	FALSE	XxntAR	7	146134579	0.0229	0.8419	TRUE	reported	982264	0.008789	3.142e-27	35375	CNTNAP2	TRUE	reported	8EW5iB	2	TRUE
COCH.7227_75	IA	rs1045644	G	C	G	C	0.0679	0.0118	0.6164	0.6381	FALSE	TRUE	FALSE	luf7by	14	30885890	0.0162	0.4643	TRUE	reported	1441701	0.00874	7.91e-15	35359	COCH	TRUE	reported	DbGg0C	2	TRUE
COCH.7227_75	IA	rs28400019	A	G	A	G	0.4379	0.0149	0.11945	0.1067	FALSE	FALSE	FALSE	luf7by	14	30874288	0.026	0.5681	TRUE	reported	1441701	0.012908	2.937e-252	35355	COCH	TRUE	reported	DbGg0C	2	TRUE
COCH.7227_75	IA	rs79704906	G	A	G	A	0.449	0.0427	0.04389	0.0729	FALSE	FALSE	FALSE	luf7by	14	30628051	0.0307	0.1644	TRUE	reported	1441701	0.020484	1.681e-106	35362	COCH	TRUE	reported	DbGg0C	2	TRUE
COCH.7227_75	SAH	rs1045644	G	C	G	C	0.0679	0.0129	0.6164	0.6381	FALSE	TRUE	FALSE	zJqeT4	14	30885890	0.0218	0.5558	TRUE	reported	982264	0.00874	7.91e-15	35359	COCH	TRUE	reported	dEFVIQ	2	TRUE
COCH.7227_75	SAH	rs28400019	A	G	A	G	0.4379	0.0221	0.11945	0.1068	FALSE	FALSE	FALSE	zJqeT4	14	30874288	0.0351	0.5279	TRUE	reported	982264	0.012908	2.937e-252	35355	COCH	TRUE	reported	dEFVIQ	2	TRUE
COCH.7227_75	SAH	rs79704906	G	A	G	A	0.449	0.0274	0.04389	0.0731	FALSE	FALSE	FALSE	zJqeT4	14	30628051	0.0413	0.5075	TRUE	reported	982264	0.020484	1.681e-106	35362	COCH	TRUE	reported	dEFVIQ	2	TRUE
COL10A1.15653_9	IA	rs10784	G	A	G	A	0.057	-0.0065	0.66139	0.7317	FALSE	FALSE	FALSE	d3lGG0	6	116462227	0.0175	0.7102	TRUE	reported	1441701	0.008285	5.995e-12	35353	COL10A1	TRUE	reported	3fccdl	2	TRUE
COL10A1.15653_9	IA	rs9488842	C	A	C	A	-0.2512	0.0175	0.26724	0.237	FALSE	FALSE	FALSE	d3lGG0	6	116123005	0.0147	0.2335	TRUE	reported	1441701	0.008777	3.897e-180	35354	COL10A1	TRUE	reported	3fccdl	2	TRUE
COL10A1.15653_9	SAH	rs10784	G	A	G	A	0.057	0.0125	0.66139	0.732	FALSE	FALSE	FALSE	dqv5UA	6	116462227	0.0236	0.5965	TRUE	reported	982264	0.008285	5.995e-12	35353	COL10A1	TRUE	reported	2AmXJ7	2	TRUE
COL10A1.15653_9	SAH	rs9488842	C	A	C	A	-0.2512	0.0172	0.26724	0.2378	FALSE	FALSE	FALSE	dqv5UA	6	116123005	0.0186	0.3537	TRUE	reported	982264	0.008777	3.897e-180	35354	COL10A1	TRUE	reported	2AmXJ7	2	TRUE
COL15A1.8974_172	IA	rs71501887	A	G	A	G	0.2179	-0.0164	0.10594	0.1299	FALSE	FALSE	FALSE	kXa1yG	9	99039880	0.0186	0.3776	TRUE	reported	1441701	0.013566	4.668e-58	35343	COL15A1	TRUE	reported	hGTNYw	2	TRUE
COL15A1.8974_172	IA	rs7851057	T	A	T	A	0.1595	0.0456	0.66485	0.7003	FALSE	TRUE	FALSE	kXa1yG	9	98883308	0.0171	0.007556	TRUE	reported	1441701	0.008795	1.656e-73	35343	COL15A1	TRUE	reported	hGTNYw	2	TRUE
COL15A1.8974_172	SAH	rs71501887	A	G	A	G	0.2179	-0.039	0.10594	0.1294	FALSE	FALSE	FALSE	bgzRJo	9	99039880	0.0236	0.09875	TRUE	reported	982264	0.013566	4.668e-58	35343	COL15A1	TRUE	reported	NfJhrP	2	TRUE
COL15A1.8974_172	SAH	rs7851057	T	A	T	A	0.1595	0.0482	0.66485	0.7013	FALSE	TRUE	FALSE	bgzRJo	9	98883308	0.0231	0.03709	TRUE	reported	982264	0.008795	1.656e-73	35343	COL15A1	TRUE	reported	NfJhrP	2	TRUE
COL18A1.2201_17	IA	rs111326352	A	G	A	G	-0.2531	0.0584	0.03323	0.028	FALSE	FALSE	FALSE	kdwSSr	21	45616009	0.0482	0.226	TRUE	reported	1441701	0.023292	1.666e-27	35208	COL18A1	TRUE	reported	zFhvPg	2	TRUE
COL18A1.2201_17	IA	rs11909509	A	G	A	G	-0.1652	0.0096	0.21036	0.1703	FALSE	FALSE	FALSE	kdwSSr	21	45445445	0.0207	0.6451	TRUE	reported	1441701	0.00997	1.167e-61	35252	COL18A1	TRUE	reported	zFhvPg	2	TRUE
COL18A1.2201_17	IA	rs62214402	C	T	C	T	-0.2678	-0.0526	0.01128	0.0147	FALSE	FALSE	FALSE	kdwSSr	21	45244666	0.0646	0.4151	TRUE	reported	1441701	0.037847	1.485e-12	35257	COL18A1	TRUE	reported	zFhvPg	2	TRUE
COL18A1.2201_17	IA	rs62214418	T	C	T	C	0.0853	0.014	0.08492	0.0874	FALSE	FALSE	FALSE	kdwSSr	21	45321849	0.028	0.6177	TRUE	reported	1441701	0.014672	6.101e-09	35252	COL18A1	TRUE	reported	zFhvPg	2	TRUE
COL18A1.2201_17	SAH	rs111326352	A	G	A	G	-0.2531	0.1127	0.03323	0.0281	FALSE	FALSE	FALSE	os2muL	21	45616009	0.0647	0.08146	TRUE	reported	982264	0.023292	1.666e-27	35208	COL18A1	TRUE	reported	lRWpAO	2	TRUE
COL18A1.2201_17	SAH	rs11909509	A	G	A	G	-0.1652	-0.0129	0.21036	0.1695	FALSE	FALSE	FALSE	os2muL	21	45445445	0.028	0.645	TRUE	reported	982264	0.00997	1.167e-61	35252	COL18A1	TRUE	reported	lRWpAO	2	TRUE
COL18A1.2201_17	SAH	rs62214402	C	T	C	T	-0.2678	0.05	0.01128	0.0148	FALSE	FALSE	FALSE	os2muL	21	45244666	0.087	0.5659	TRUE	reported	982264	0.037847	1.485e-12	35257	COL18A1	TRUE	reported	lRWpAO	2	TRUE
COL18A1.2201_17	SAH	rs62214418	T	C	T	C	0.0853	-0.0196	0.08492	0.0875	FALSE	FALSE	FALSE	os2muL	21	45321849	0.0377	0.6025	TRUE	reported	982264	0.014672	6.101e-09	35252	COL18A1	TRUE	reported	lRWpAO	2	TRUE
COL1A1.11140_56	IA	rs113525206	A	G	A	G	-1.1651	-0.0764	0.01048	0.0065	FALSE	FALSE	FALSE	6R5zPC	17	50097723	0.106	0.4711	TRUE	reported	1441701	0.041684	6.498e-172	35355	COL1A1	TRUE	reported	uRoWmR	2	TRUE
COL1A1.11140_56	IA	rs117287298	G	C	G	C	-0.4386	-0.0665	0.01575	0.0343	FALSE	TRUE	FALSE	6R5zPC	17	50276377	0.0456	0.1448	TRUE	reported	1441701	0.032951	2.009e-40	35354	COL1A1	TRUE	reported	uRoWmR	2	TRUE
COL1A1.11140_56	IA	rs118081843	C	A	C	A	-0.3212	0.014	0.01174	0.0275	FALSE	FALSE	FALSE	6R5zPC	17	50335804	0.047	0.766	TRUE	reported	1441701	0.040959	4.435e-15	35356	COL1A1	TRUE	reported	uRoWmR	2	TRUE
COL1A1.11140_56	IA	rs72835715	T	C	T	C	-0.1007	-0.0772	0.0661	0.0677	FALSE	FALSE	FALSE	6R5zPC	17	50538910	0.032	0.01586	TRUE	reported	1441701	0.01693	2.714e-09	35353	COL1A1	TRUE	reported	uRoWmR	2	TRUE
COL1A1.11140_56	SAH	rs113525206	A	G	A	G	-1.1651	0.153	0.01048	0.0065	FALSE	FALSE	FALSE	66eBeN	17	50097723	0.142	0.281	TRUE	reported	982264	0.041684	6.498e-172	35355	COL1A1	TRUE	reported	hIhZ6w	2	TRUE
COL1A1.11140_56	SAH	rs117287298	G	C	G	C	-0.4386	-0.0424	0.01575	0.0344	FALSE	TRUE	FALSE	66eBeN	17	50276377	0.0609	0.4858	TRUE	reported	982264	0.032951	2.009e-40	35354	COL1A1	TRUE	reported	hIhZ6w	2	TRUE
COL1A1.11140_56	SAH	rs118081843	C	A	C	A	-0.3212	0.0103	0.01174	0.0277	FALSE	FALSE	FALSE	66eBeN	17	50335804	0.0634	0.8703	TRUE	reported	982264	0.040959	4.435e-15	35356	COL1A1	TRUE	reported	hIhZ6w	2	TRUE
COL1A1.11140_56	SAH	rs72835715	T	C	T	C	-0.1007	-0.0776	0.0661	0.068	FALSE	FALSE	FALSE	66eBeN	17	50538910	0.0429	0.07062	TRUE	reported	982264	0.01693	2.714e-09	35353	COL1A1	TRUE	reported	hIhZ6w	2	TRUE
COL2A1.18875_125	IA	rs11168370	C	A	C	A	0.3658	0.0278	0.20719	0.1774	FALSE	FALSE	FALSE	ZDpxyu	12	48041497	0.0161	0.08494	TRUE	reported	1441701	0.009735	1e-300	35364	COL2A1	TRUE	reported	S950mu	2	TRUE
COL2A1.18875_125	IA	rs11608516	T	C	T	C	0.2677	-0.005	0.04373	0.0543	FALSE	FALSE	FALSE	ZDpxyu	12	48394316	0.0358	0.8892	TRUE	reported	1441701	0.019402	2.635e-43	35364	COL2A1	TRUE	reported	S950mu	2	TRUE
COL2A1.18875_125	IA	rs142273518	T	G	T	G	-0.4853	-0.005	0.01886	0.0141	FALSE	FALSE	FALSE	ZDpxyu	12	48383086	0.1415	0.9718	TRUE	reported	1441701	0.028491	4.628e-65	35364	COL2A1	TRUE	reported	S950mu	2	TRUE
COL2A1.18875_125	IA	rs2544038	C	T	C	T	0.0859	0.0275	0.49488	0.4257	FALSE	FALSE	FALSE	ZDpxyu	12	47821450	0.0157	0.0787	TRUE	reported	1441701	0.007971	4.45e-27	35363	COL2A1	TRUE	reported	S950mu	2	TRUE
COL2A1.18875_125	IA	rs77882185	T	G	T	G	-0.2217	-0.0815	0.02133	0.0125	FALSE	FALSE	FALSE	ZDpxyu	12	47924428	0.0632	0.1968	TRUE	reported	1441701	0.028743	1.226e-14	35360	COL2A1	TRUE	reported	S950mu	2	TRUE
COL2A1.18875_125	SAH	rs11168370	C	A	C	A	0.3658	0.0251	0.20719	0.1786	FALSE	FALSE	FALSE	rvt8Dq	12	48041497	0.0205	0.2202	TRUE	reported	982264	0.009735	1e-300	35364	COL2A1	TRUE	reported	MVkKVT	2	TRUE
COL2A1.18875_125	SAH	rs11608516	T	C	T	C	0.2677	0.0192	0.04373	0.0544	FALSE	FALSE	FALSE	rvt8Dq	12	48394316	0.0481	0.6896	TRUE	reported	982264	0.019402	2.635e-43	35364	COL2A1	TRUE	reported	MVkKVT	2	TRUE
COL2A1.18875_125	SAH	rs142273518	T	G	T	G	-0.4853	-0.1112	0.01886	0.0135	FALSE	FALSE	FALSE	rvt8Dq	12	48383086	0.1964	0.5713	TRUE	reported	982264	0.028491	4.628e-65	35364	COL2A1	TRUE	reported	MVkKVT	2	TRUE
COL2A1.18875_125	SAH	rs144245946	G	A	G	A	0.1897	-0.4818	0.01447	0.009	FALSE	FALSE	FALSE	rvt8Dq	12	48396741	0.1726	0.00525	TRUE	reported	982264	0.033186	1.089e-08	35364	COL2A1	TRUE	reported	MVkKVT	2	TRUE
COL2A1.18875_125	SAH	rs2544038	C	T	C	T	0.0859	0.0296	0.49488	0.4256	FALSE	FALSE	FALSE	rvt8Dq	12	47821450	0.0211	0.1607	TRUE	reported	982264	0.007971	4.45e-27	35363	COL2A1	TRUE	reported	MVkKVT	2	TRUE
COL2A1.18875_125	SAH	rs77882185	T	G	T	G	-0.2217	-0.0462	0.02133	0.0128	FALSE	FALSE	FALSE	rvt8Dq	12	47924428	0.0792	0.5599	TRUE	reported	982264	0.028743	1.226e-14	35360	COL2A1	TRUE	reported	MVkKVT	2	TRUE
COL3A1.18880_81	IA	rs4666769	A	C	A	C	0.0512	0.0246	0.56458	0.5535	FALSE	FALSE	FALSE	p39VgA	2	189016340	0.0159	0.1207	TRUE	reported	1441701	0.008423	1.21e-09	35364	COL3A1	TRUE	reported	CMkmE5	2	TRUE
COL3A1.18880_81	IA	rs72914144	T	C	T	C	0.0772	-0.0052	0.18304	0.1973	FALSE	FALSE	FALSE	p39VgA	2	189377017	0.0167	0.7548	TRUE	reported	1441701	0.010858	1.163e-12	35368	COL3A1	TRUE	reported	CMkmE5	2	TRUE
COL3A1.18880_81	SAH	rs4666769	A	C	A	C	0.0512	0.0316	0.56458	0.5541	FALSE	FALSE	FALSE	0dCbQj	2	189016340	0.0214	0.1389	TRUE	reported	982264	0.008423	1.21e-09	35364	COL3A1	TRUE	reported	cCK0gN	2	TRUE
COL3A1.18880_81	SAH	rs72914144	T	C	T	C	0.0772	-0.0113	0.18304	0.1956	FALSE	FALSE	FALSE	0dCbQj	2	189377017	0.0216	0.6028	TRUE	reported	982264	0.010858	1.163e-12	35368	COL3A1	TRUE	reported	cCK0gN	2	TRUE
COL6A1.16828_8	IA	rs111418172	T	C	T	C	-0.3757	-0.0071	0.05749	0.0556	FALSE	FALSE	FALSE	9EY5ni	21	46082441	0.0348	0.8372	TRUE	reported	1441701	0.018676	5.323e-90	34722	COL6A1	TRUE	reported	APBRX6	2	TRUE
COL6A1.16828_8	IA	rs12483377	A	G	A	G	-0.3219	-0.0292	0.07195	0.0758	FALSE	FALSE	FALSE	9EY5ni	21	45511195	0.0245	0.2333	TRUE	reported	1441701	0.016462	3.834e-85	35247	COL6A1	TRUE	reported	APBRX6	2	TRUE
COL6A1.16828_8	IA	rs13052665	C	T	C	T	0.5958	0.0345	0.32861	0.3514	FALSE	FALSE	FALSE	9EY5ni	21	46006476	0.0202	0.08782	TRUE	reported	1441701	0.0160741	1e-300	34809	COL6A1	TRUE	reported	APBRX6	2	TRUE
COL6A1.16828_8	IA	rs138944290	A	G	A	G	0.2623	0.0128	0.01908	0.0417	FALSE	FALSE	FALSE	9EY5ni	21	46156597	0.0399	0.749	TRUE	reported	1441701	0.031979	2.357e-16	34730	COL6A1	TRUE	reported	APBRX6	2	TRUE
COL6A1.16828_8	IA	rs17272021	T	G	T	G	0.2661	0.1232	0.02133	0.0409	FALSE	FALSE	FALSE	9EY5ni	21	46072023	0.0399	0.001994	TRUE	reported	1441701	0.030145	1.071e-18	34728	COL6A1	TRUE	reported	APBRX6	2	TRUE
COL6A1.16828_8	IA	rs181242217	C	A	C	A	0.4834	0.1746	0.02016	0.0109	FALSE	FALSE	FALSE	9EY5ni	21	45519476	0.0719	0.01519	TRUE	reported	1441701	0.029974	1.635e-58	35247	COL6A1	TRUE	reported	APBRX6	2	TRUE
COL6A1.16828_8	IA	rs61735836	T	C	T	C	-0.2537	-0.0335	0.04398	0.0601	FALSE	FALSE	FALSE	9EY5ni	21	46152973	0.035	0.3387	TRUE	reported	1441701	0.020671	1.261e-34	34729	COL6A1	TRUE	reported	APBRX6	2	TRUE
COL6A1.16828_8	IA	rs78288391	G	A	G	A	-0.3555	-0.0103	0.27324	0.2556	FALSE	FALSE	FALSE	9EY5ni	21	45694396	0.0146	0.483	TRUE	reported	1441701	0.00949	1e-300	35190	COL6A1	TRUE	reported	APBRX6	2	TRUE
COL6A1.16828_8	SAH	rs111418172	T	C	T	C	-0.3757	-0.0076	0.05749	0.0551	FALSE	FALSE	FALSE	MnjSZf	21	46082441	0.047	0.8719	TRUE	reported	982264	0.018676	5.323e-90	34722	COL6A1	TRUE	reported	CvNDMt	2	TRUE
COL6A1.16828_8	SAH	rs12483377	A	G	A	G	-0.3219	-0.0219	0.07195	0.077	FALSE	FALSE	FALSE	MnjSZf	21	45511195	0.0307	0.4759	TRUE	reported	982264	0.016462	3.834e-85	35247	COL6A1	TRUE	reported	CvNDMt	2	TRUE
COL6A1.16828_8	SAH	rs13052665	C	T	C	T	0.5958	0.0376	0.32861	0.3508	FALSE	FALSE	FALSE	MnjSZf	21	46006476	0.0249	0.1319	TRUE	reported	982264	0.0160741	1e-300	34809	COL6A1	TRUE	reported	CvNDMt	2	TRUE
COL6A1.16828_8	SAH	rs138944290	A	G	A	G	0.2623	0.0097	0.01908	0.0419	FALSE	FALSE	FALSE	MnjSZf	21	46156597	0.0536	0.8567	TRUE	reported	982264	0.031979	2.357e-16	34730	COL6A1	TRUE	reported	CvNDMt	2	TRUE
COL6A1.16828_8	SAH	rs17272021	T	G	T	G	0.2661	0.1588	0.02133	0.041	FALSE	FALSE	FALSE	MnjSZf	21	46072023	0.0524	0.002462	TRUE	reported	982264	0.030145	1.071e-18	34728	COL6A1	TRUE	reported	CvNDMt	2	TRUE
COL6A1.16828_8	SAH	rs181242217	C	A	C	A	0.4834	0.2486	0.02016	0.011	FALSE	FALSE	FALSE	MnjSZf	21	45519476	0.0937	0.007951	TRUE	reported	982264	0.029974	1.635e-58	35247	COL6A1	TRUE	reported	CvNDMt	2	TRUE
COL6A1.16828_8	SAH	rs61735836	T	C	T	C	-0.2537	0.0278	0.04398	0.0602	FALSE	FALSE	FALSE	MnjSZf	21	46152973	0.0469	0.5537	TRUE	reported	982264	0.020671	1.261e-34	34729	COL6A1	TRUE	reported	CvNDMt	2	TRUE
COL6A1.16828_8	SAH	rs78288391	G	A	G	A	-0.3555	0.0082	0.27324	0.2555	FALSE	FALSE	FALSE	MnjSZf	21	45694396	0.0187	0.663	TRUE	reported	982264	0.00949	1e-300	35190	COL6A1	TRUE	reported	CvNDMt	2	TRUE
COL6A2.16753_46	IA	rs2027728	A	G	A	G	0.0693	-0.0307	0.20078	0.2162	FALSE	FALSE	FALSE	wuCqsP	21	46056020	0.019	0.1055	TRUE	reported	1441701	0.010214	1.162e-11	34798	COL6A2	TRUE	reported	TEiioy	2	TRUE
COL6A2.16753_46	IA	rs35548026	A	G	A	G	-0.3871	-0.0163	0.09329	0.0859	FALSE	FALSE	FALSE	wuCqsP	21	46132295	0.0277	0.5564	TRUE	reported	1441701	0.013832	2.435e-172	34733	COL6A2	TRUE	reported	TEiioy	2	TRUE
COL6A2.16753_46	IA	rs74660892	T	A	T	A	-0.2027	0.0204	0.03345	0.0186	FALSE	TRUE	FALSE	wuCqsP	21	45941752	0.0652	0.7546	TRUE	reported	1441701	0.022814	6.394e-19	35173	COL6A2	TRUE	reported	TEiioy	2	TRUE
COL6A2.16753_46	IA	rs9978174	C	G	C	G	0.1255	0.0324	0.33157	0.3702	FALSE	TRUE	FALSE	wuCqsP	21	46144998	0.0164	0.04862	TRUE	reported	1441701	0.008671	1.802e-47	34732	COL6A2	TRUE	reported	TEiioy	2	TRUE
COL6A2.16753_46	SAH	rs2027728	A	G	A	G	0.0693	-0.0292	0.20078	0.2159	FALSE	FALSE	FALSE	Qrh9O9	21	46056020	0.0255	0.2537	TRUE	reported	982264	0.010214	1.162e-11	34798	COL6A2	TRUE	reported	3U1iQH	2	TRUE
COL6A2.16753_46	SAH	rs35548026	A	G	A	G	-0.3871	-0.0121	0.09329	0.086	FALSE	FALSE	FALSE	Qrh9O9	21	46132295	0.0373	0.7463	TRUE	reported	982264	0.013832	2.435e-172	34733	COL6A2	TRUE	reported	3U1iQH	2	TRUE
COL6A2.16753_46	SAH	rs74660892	T	A	T	A	-0.2027	-0.0115	0.03345	0.0181	FALSE	TRUE	FALSE	Qrh9O9	21	45941752	0.089	0.8968	TRUE	reported	982264	0.022814	6.394e-19	35173	COL6A2	TRUE	reported	3U1iQH	2	TRUE
COL6A2.16753_46	SAH	rs9978174	C	G	C	G	0.1255	0.025	0.33157	0.3712	FALSE	TRUE	FALSE	Qrh9O9	21	46144998	0.0221	0.2566	TRUE	reported	982264	0.008671	1.802e-47	34732	COL6A2	TRUE	reported	3U1iQH	2	TRUE
COL6A3.10511_10	IA	rs2646260	G	A	G	A	-0.1301	-0.0067	0.31548	0.2275	FALSE	FALSE	FALSE	hp1gwd	2	237369152	0.0156	0.6657	TRUE	reported	1441701	0.008372	1.872e-54	35343	COL6A3	TRUE	reported	MzAAvm	2	TRUE
COL6A3.10511_10	IA	rs4555294	GTATTC	GTATTT	A	G	-0.0451	0.0013	0.33469	0.4015	TRUE	FALSE	FALSE	hp1gwd	2	237609827	0.0159	0.9332	TRUE	reported	1441701	0.008217	4.049e-08	35339	COL6A3	TRUE	reported	MzAAvm	2	FALSE
COL6A3.10511_10	SAH	rs2646260	G	A	G	A	-0.1301	-0.002	0.31548	0.2281	FALSE	FALSE	FALSE	YJkF7z	2	237369152	0.0201	0.9213	TRUE	reported	982264	0.008372	1.872e-54	35343	COL6A3	TRUE	reported	ck34PF	2	TRUE
COL6A3.10511_10	SAH	rs4555294	GTATTC	GTATTT	A	G	-0.0451	-0.0023	0.33469	0.402	TRUE	FALSE	FALSE	YJkF7z	2	237609827	0.0215	0.9149	TRUE	reported	982264	0.008217	4.049e-08	35339	COL6A3	TRUE	reported	ck34PF	2	FALSE
COL6A3.11196_31	IA	rs11677932	A	G	A	G	-0.0691	-0.0191	0.29364	0.3396	FALSE	FALSE	FALSE	mJk192	2	237315312	0.0136	0.1601	TRUE	reported	1441701	0.008988	1.498e-14	35365	COL6A3	TRUE	reported	GkOyDj	2	TRUE
COL6A3.11196_31	SAH	rs11677932	A	G	A	G	-0.0691	-0.0149	0.29364	0.338	FALSE	FALSE	FALSE	5HsbGB	2	237315312	0.0173	0.392	TRUE	reported	982264	0.008988	1.498e-14	35365	COL6A3	TRUE	reported	ObwONl	2	TRUE
COL9A1.15466_30	IA	rs3806095	A	G	A	G	-0.0729	0.0017	0.27104	0.2786	FALSE	FALSE	FALSE	4q1Njo	6	70278273	0.0134	0.8987	TRUE	reported	1441701	0.00867	4.154e-17	35338	COL9A1	TRUE	reported	xZ2CyX	2	TRUE
COL9A1.15466_30	SAH	rs3806095	A	G	A	G	-0.0729	-0.0082	0.27104	0.2794	FALSE	FALSE	FALSE	9EqNu1	6	70278273	0.0171	0.6297	TRUE	reported	982264	0.00867	4.154e-17	35338	COL9A1	TRUE	reported	aDG7Le	2	TRUE
COLEC10.6558_5	IA	rs7844871	A	C	A	C	-0.2447	0.029	0.01345	0.0058	FALSE	FALSE	FALSE	CVo84i	8	119047854	0.1241	0.8152	TRUE	reported	1441701	0.034846	2.183e-12	35361	COLEC10	TRUE	reported	Qelknt	2	TRUE
COLEC10.6558_5	SAH	rs7844871	A	C	A	C	-0.2447	0.1415	0.01345	0.0055	FALSE	FALSE	FALSE	rvkcRf	8	119047854	0.1675	0.3981	TRUE	reported	982264	0.034846	2.183e-12	35361	COLEC10	TRUE	reported	judXgt	2	TRUE
COLEC11.4430_44	IA	rs10200015	A	G	A	G	0.163	0.0115	0.12096	0.2284	FALSE	FALSE	FALSE	8C80xl	2	3763577	0.0188	0.5427	TRUE	reported	1441701	0.013948	1.498e-31	35376	COLEC11	TRUE	reported	83hnZw	2	TRUE
COLEC11.4430_44	IA	rs111619012	G	A	G	A	-0.2837	0.1303	0.02172	0.0265	FALSE	FALSE	FALSE	8C80xl	2	4020600	0.0489	0.007741	TRUE	reported	1441701	0.031576	2.598e-19	35374	COLEC11	TRUE	reported	83hnZw	2	TRUE
COLEC11.4430_44	IA	rs12478522	A	C	A	C	-0.1795	0.0218	0.53998	0.5429	FALSE	FALSE	FALSE	8C80xl	2	3605254	0.0406	0.5909	TRUE	reported	1441701	0.009081	5.804e-87	35333	COLEC11	TRUE	reported	83hnZw	2	TRUE
COLEC11.4430_44	IA	rs182594415	G	C	G	C	0.2573	0.3676	0.01222	0.0048	FALSE	TRUE	FALSE	8C80xl	2	4083411	0.1261	0.003559	TRUE	reported	1441701	0.041666	6.605e-10	35376	COLEC11	TRUE	reported	83hnZw	2	TRUE
COLEC11.4430_44	IA	rs4850046	T	C	T	C	-0.7926	-0.0523	0.87516	0.87516	FALSE	FALSE	FALSE	8C80xl	2	3588750	0.0542	0.3339	TRUE	reported	1441701	0.0213836	1e-300	35333	COLEC11	TRUE	reported	83hnZw	2	TRUE
COLEC11.4430_44	IA	rs62107903	T	C	T	C	-0.3239	0.0583	0.02494	0.0376	FALSE	FALSE	FALSE	8C80xl	2	3975958	0.0428	0.1729	TRUE	reported	1441701	0.029072	7.887e-29	35372	COLEC11	TRUE	reported	83hnZw	2	TRUE
COLEC11.4430_44	IA	rs73910598	C	G	C	G	-0.1065	-0.0015	0.14756	0.0894	FALSE	TRUE	FALSE	8C80xl	2	3602662	0.0324	0.9622	TRUE	reported	1441701	0.012813	9.402e-17	35333	COLEC11	TRUE	reported	83hnZw	2	TRUE
COLEC11.4430_44	IA	rs75885165	T	C	T	C	0.4939	0.0054	0.02523	0.0282	FALSE	FALSE	FALSE	8C80xl	2	3362183	0.0489	0.9118	TRUE	reported	1441701	0.029133	1.827e-64	35330	COLEC11	TRUE	reported	83hnZw	2	TRUE
COLEC11.4430_44	IA	rs78686210	C	G	C	G	-0.1774	0.05	0.01999	0.0109	FALSE	TRUE	FALSE	8C80xl	2	4050061	0.0826	0.5449	TRUE	reported	1441701	0.03239	4.324e-08	35375	COLEC11	TRUE	reported	83hnZw	2	TRUE
COLEC11.4430_44	IA	rs9808287	A	G	A	G	-0.3097	-0.0024	0.15719	0.115	FALSE	FALSE	FALSE	8C80xl	2	3577209	0.0203	0.9059	TRUE	reported	1441701	0.012332	3.549e-139	35336	COLEC11	TRUE	reported	83hnZw	2	TRUE
COLEC11.4430_44	SAH	rs10200015	A	G	A	G	0.163	0.0255	0.12096	0.2295	FALSE	FALSE	FALSE	QkjUdG	2	3763577	0.0253	0.3143	TRUE	reported	982264	0.013948	1.498e-31	35376	COLEC11	TRUE	reported	FbvSeq	2	TRUE
COLEC11.4430_44	SAH	rs111619012	G	A	G	A	-0.2837	0.0772	0.02172	0.0269	FALSE	FALSE	FALSE	QkjUdG	2	4020600	0.0668	0.2481	TRUE	reported	982264	0.031576	2.598e-19	35374	COLEC11	TRUE	reported	FbvSeq	2	TRUE
COLEC11.4430_44	SAH	rs12478522	A	C	A	C	-0.1795	-0.0119	0.53998	0.5429	FALSE	FALSE	FALSE	QkjUdG	2	3605254	0.0581	0.8373	TRUE	reported	982264	0.009081	5.804e-87	35333	COLEC11	TRUE	reported	FbvSeq	2	TRUE
COLEC11.4430_44	SAH	rs182594415	G	C	G	C	0.2573	0.1951	0.01222	0.0048	FALSE	TRUE	FALSE	QkjUdG	2	4083411	0.1696	0.2499	TRUE	reported	982264	0.041666	6.605e-10	35376	COLEC11	TRUE	reported	FbvSeq	2	TRUE
COLEC11.4430_44	SAH	rs4850046	T	C	T	C	-0.7926	0.0526	0.87516	0.87516	FALSE	FALSE	FALSE	QkjUdG	2	3588750	0.0771	0.4953	TRUE	reported	982264	0.0213836	1e-300	35333	COLEC11	TRUE	reported	FbvSeq	2	TRUE
COLEC11.4430_44	SAH	rs62107903	T	C	T	C	-0.3239	0.0756	0.02494	0.0378	FALSE	FALSE	FALSE	QkjUdG	2	3975958	0.0573	0.1874	TRUE	reported	982264	0.029072	7.887e-29	35372	COLEC11	TRUE	reported	FbvSeq	2	TRUE
COLEC11.4430_44	SAH	rs73910598	C	G	C	G	-0.1065	-0.0229	0.14756	0.0874	FALSE	TRUE	FALSE	QkjUdG	2	3602662	0.0437	0.6002	TRUE	reported	982264	0.012813	9.402e-17	35333	COLEC11	TRUE	reported	FbvSeq	2	TRUE
COLEC11.4430_44	SAH	rs75885165	T	C	T	C	0.4939	-0.1064	0.02523	0.0283	FALSE	FALSE	FALSE	QkjUdG	2	3362183	0.0656	0.1049	TRUE	reported	982264	0.029133	1.827e-64	35330	COLEC11	TRUE	reported	FbvSeq	2	TRUE
COLEC11.4430_44	SAH	rs78686210	C	G	C	G	-0.1774	0.05	0.01999	0.0107	FALSE	TRUE	FALSE	QkjUdG	2	4050061	0.1112	0.6528	TRUE	reported	982264	0.03239	4.324e-08	35375	COLEC11	TRUE	reported	FbvSeq	2	TRUE
COLEC11.4430_44	SAH	rs9808287	A	G	A	G	-0.3097	-0.0092	0.15719	0.1163	FALSE	FALSE	FALSE	QkjUdG	2	3577209	0.0259	0.7233	TRUE	reported	982264	0.012332	3.549e-139	35336	COLEC11	TRUE	reported	FbvSeq	2	TRUE
COLEC12.5457_5	IA	rs1539790	A	G	A	G	-0.1313	0.0075	0.2342	0.2342	FALSE	FALSE	FALSE	jCBhEH	18	400766	0.0138	0.5874	TRUE	reported	1441701	0.010066	6.903e-39	35329	COLEC12	TRUE	reported	yZLshK	2	TRUE
COLEC12.5457_5	IA	rs16944807	T	C	T	C	-0.1437	0.0235	0.0555	0.0981	FALSE	FALSE	FALSE	jCBhEH	18	456330	0.0215	0.2746	TRUE	reported	1441701	0.018342	4.701e-15	35329	COLEC12	TRUE	reported	yZLshK	2	TRUE
COLEC12.5457_5	IA	rs374164158	TCTCTCTCTCTCT	TCTCTCT	T	TAGAGAGAG	0.1495	0.1939	0.031	0.947	TRUE	FALSE	FALSE	jCBhEH	18	792527	0.1098	0.07744	TRUE	reported	1441701	0.0247	1.426e-09	35335	COLEC12	TRUE	reported	yZLshK	2	FALSE
COLEC12.5457_5	IA	rs493130	G	A	G	A	-0.0961	-0.0056	0.58858	0.5847	FALSE	FALSE	FALSE	jCBhEH	18	593703	0.0158	0.7211	TRUE	reported	1441701	0.008734	3.678e-28	35320	COLEC12	TRUE	reported	yZLshK	2	TRUE
COLEC12.5457_5	IA	rs58562161	G	A	G	A	0.072	0.01	0.5173	0.5464	FALSE	FALSE	FALSE	jCBhEH	18	559627	0.016	0.5327	TRUE	reported	1441701	0.008567	4.313e-17	35321	COLEC12	TRUE	reported	yZLshK	2	TRUE
COLEC12.5457_5	IA	rs675712	A	G	A	G	-0.104	0.0035	0.48322	0.408	FALSE	FALSE	FALSE	jCBhEH	18	319176	0.016	0.8248	TRUE	reported	1441701	0.008542	4.181e-34	35333	COLEC12	TRUE	reported	yZLshK	2	TRUE
COLEC12.5457_5	IA	rs76209227	T	A	T	A	-0.16	-0.053	0.02209	0.0243	FALSE	TRUE	FALSE	jCBhEH	18	143559	0.0519	0.3072	TRUE	reported	1441701	0.029004	3.459e-08	35364	COLEC12	TRUE	reported	yZLshK	2	TRUE
COLEC12.5457_5	SAH	rs1539790	A	G	A	G	-0.1313	0.016	0.2342	0.2715	FALSE	FALSE	FALSE	Wa5RKs	18	401573	0.0178	0.3675	TRUE	reported	982264	0.010066	6.903e-39	35329	COLEC12	TRUE	reported	8qx8SP	2	TRUE
COLEC12.5457_5	SAH	rs16944807	T	C	T	C	-0.1437	0.0296	0.0555	0.0967	FALSE	FALSE	FALSE	Wa5RKs	18	456330	0.0274	0.2793	TRUE	reported	982264	0.018342	4.701e-15	35329	COLEC12	TRUE	reported	8qx8SP	2	TRUE
COLEC12.5457_5	SAH	rs374164158	TCTCTCTCTCTCT	TCTCTCT	T	TAGAGAGAG	0.1495	0.2005	0.031	0.947	TRUE	FALSE	FALSE	Wa5RKs	18	792527	0.1572	0.2022	TRUE	reported	982264	0.0247	1.426e-09	35335	COLEC12	TRUE	reported	8qx8SP	2	FALSE
COLEC12.5457_5	SAH	rs493130	G	A	G	A	-0.0961	-0.0142	0.58858	0.5852	FALSE	FALSE	FALSE	Wa5RKs	18	593703	0.0213	0.5049	TRUE	reported	982264	0.008734	3.678e-28	35320	COLEC12	TRUE	reported	8qx8SP	2	TRUE
COLEC12.5457_5	SAH	rs58562161	G	A	G	A	0.072	0.0271	0.5173	0.547	FALSE	FALSE	FALSE	Wa5RKs	18	559627	0.0216	0.2092	TRUE	reported	982264	0.008567	4.313e-17	35321	COLEC12	TRUE	reported	8qx8SP	2	TRUE
COLEC12.5457_5	SAH	rs675712	A	G	A	G	-0.104	0.0076	0.48322	0.4076	FALSE	FALSE	FALSE	Wa5RKs	18	319176	0.0215	0.7222	TRUE	reported	982264	0.008542	4.181e-34	35333	COLEC12	TRUE	reported	8qx8SP	2	TRUE
COLEC12.5457_5	SAH	rs76209227	T	A	T	A	-0.16	-0.065	0.02209	0.0244	FALSE	TRUE	FALSE	Wa5RKs	18	143559	0.0698	0.352	TRUE	reported	982264	0.029004	3.459e-08	35364	COLEC12	TRUE	reported	8qx8SP	2	TRUE
COLGALT1.5638_23	IA	rs4808666	T	C	T	C	-0.1275	0.015	0.44648	0.471	FALSE	FALSE	FALSE	3Y1W8Y	19	17557324	0.0154	0.3328	TRUE	reported	1441701	0.008253	7.6e-54	35344	COLGALT1	TRUE	reported	gZIkmt	2	TRUE
COLGALT1.5638_23	IA	rs79414424	A	G	A	G	0.1279	-0.0484	0.03809	0.0164	FALSE	FALSE	FALSE	3Y1W8Y	19	17264203	0.0636	0.4465	TRUE	reported	1441701	0.021496	2.684e-09	35357	COLGALT1	TRUE	reported	gZIkmt	2	TRUE
COLGALT1.5638_23	SAH	rs4808666	T	C	T	C	-0.1275	0.0117	0.44648	0.4714	FALSE	FALSE	FALSE	9m9A9Y	19	17557324	0.0208	0.5758	TRUE	reported	982264	0.008253	7.6e-54	35344	COLGALT1	TRUE	reported	CJIofE	2	TRUE
COLGALT1.5638_23	SAH	rs79414424	A	G	A	G	0.1279	-0.1658	0.03809	0.0162	FALSE	FALSE	FALSE	9m9A9Y	19	17264203	0.0862	0.05448	TRUE	reported	982264	0.021496	2.684e-09	35357	COLGALT1	TRUE	reported	CJIofE	2	TRUE
COMP.8043_153	IA	rs12974746	G	A	G	A	-0.5422	-0.0124	0.03789	0.025	FALSE	FALSE	FALSE	yXuSXA	19	18795739	0.0528	0.814	TRUE	reported	1441701	0.021966	1.606e-134	35349	COMP	TRUE	reported	EThyC2	2	TRUE
COMP.8043_153	IA	rs61739916	C	T	C	T	-0.0986	-0.0262	0.07392	0.0366	FALSE	FALSE	FALSE	yXuSXA	19	18786630	0.0423	0.5354	TRUE	reported	1441701	0.016181	1.103e-09	35351	COMP	TRUE	reported	EThyC2	2	TRUE
COMP.8043_153	IA	rs72995433	C	T	C	T	-0.1839	-0.0076	0.02825	0.0416	FALSE	FALSE	FALSE	yXuSXA	19	18583162	0.0401	0.8492	TRUE	reported	1441701	0.024998	1.886e-13	35353	COMP	TRUE	reported	EThyC2	2	TRUE
COMP.8043_153	SAH	rs12974746	G	A	G	A	-0.5422	0.0333	0.03789	0.0251	FALSE	FALSE	FALSE	7KxehW	19	18795739	0.0708	0.6382	TRUE	reported	982264	0.021966	1.606e-134	35349	COMP	TRUE	reported	LUjkvP	2	TRUE
COMP.8043_153	SAH	rs61739916	C	T	C	T	-0.0986	-0.0775	0.07392	0.0361	FALSE	FALSE	FALSE	7KxehW	19	18786630	0.0574	0.1773	TRUE	reported	982264	0.016181	1.103e-09	35351	COMP	TRUE	reported	LUjkvP	2	TRUE
COMP.8043_153	SAH	rs72995433	C	T	C	T	-0.1839	-0.0574	0.02825	0.0418	FALSE	FALSE	FALSE	7KxehW	19	18583162	0.0538	0.2862	TRUE	reported	982264	0.024998	1.886e-13	35353	COMP	TRUE	reported	LUjkvP	2	TRUE
COMT.18382_109	IA	rs165722	T	C	T	C	-0.0822	0.0166	0.5735	0.5271	FALSE	FALSE	FALSE	JKc4at	22	19961490	0.0127	0.1898	TRUE	reported	1441701	0.008273	2.904e-23	35363	COMT	TRUE	reported	JyMK0l	2	TRUE
COMT.18382_109	SAH	rs165722	T	C	T	C	-0.0822	0.0049	0.5735	0.5257	FALSE	FALSE	FALSE	1DFdAX	22	19961490	0.0162	0.7595	TRUE	reported	982264	0.008273	2.904e-23	35363	COMT	TRUE	reported	owuRbM	2	TRUE
CP.17453_34	IA	rs13089226	T	C	T	C	0.1228	-0.0074	0.03286	0.0374	FALSE	FALSE	FALSE	3ec5X9	3	149080893	0.0351	0.8321	TRUE	reported	1441701	0.022482	4.707e-08	35360	CP	TRUE	reported	aoZ97X	2	TRUE
CP.17453_34	SAH	rs13089226	T	C	T	C	0.1228	-0.0346	0.03286	0.038	FALSE	FALSE	FALSE	TVDgAO	3	149080893	0.0448	0.4389	TRUE	reported	982264	0.022482	4.707e-08	35360	CP	TRUE	reported	WQdU9a	2	TRUE
CPA4.9267_2	IA	rs11983315	G	A	G	A	-0.385	0.039	0.05932	0.0506	FALSE	FALSE	FALSE	UQyM3n	7	130220016	0.0327	0.2332	TRUE	reported	1441701	0.01761	5.982e-106	35357	CPA4	TRUE	reported	EsPHfH	2	TRUE
CPA4.9267_2	IA	rs12706936	G	T	G	T	-0.3363	0.009	0.69148	0.7301	FALSE	FALSE	FALSE	UQyM3n	7	130478704	0.0148	0.5424	TRUE	reported	1441701	0.008913	1e-300	35356	CPA4	TRUE	reported	EsPHfH	2	TRUE
CPA4.9267_2	IA	rs187434210	G	A	G	A	0.2412	-0.1837	0.01886	0.0084	FALSE	FALSE	FALSE	UQyM3n	7	130215299	0.1168	0.1158	TRUE	reported	1441701	0.030358	1.938e-15	35357	CPA4	TRUE	reported	EsPHfH	2	TRUE
CPA4.9267_2	IA	rs55890006	TAA	TA	A	AT	-0.1477	-0.0719	0.19211	0.179	TRUE	FALSE	FALSE	UQyM3n	7	130757923	0.0773	0.3522	TRUE	reported	1441701	0.010647	9.328e-44	35353	CPA4	TRUE	reported	EsPHfH	2	FALSE
CPA4.9267_2	IA	rs6965053	GAAAAAAAAAAAAAAAG	GAAAAAAAAAAAAAAAA	T	C	0.1363	0.9206	0.23116	0.0003	TRUE	FALSE	FALSE	UQyM3n	7	130221866	0.6779	0.1744	TRUE	reported	1441701	0.010208	1.15e-40	35354	CPA4	TRUE	reported	EsPHfH	2	FALSE
CPA4.9267_2	IA	rs7789559	T	C	T	C	0.4988	-0.024	0.21048	0.2154	FALSE	FALSE	FALSE	UQyM3n	7	130295639	0.0191	0.2082	TRUE	reported	1441701	0.0134572	1e-300	35356	CPA4	TRUE	reported	EsPHfH	2	TRUE
CPA4.9267_2	IA	rs78149465	T	C	T	C	-0.2118	0.238	0.01528	0.0102	FALSE	FALSE	FALSE	UQyM3n	7	130067720	0.1117	0.03303	TRUE	reported	1441701	0.032933	1.265e-10	35357	CPA4	TRUE	reported	EsPHfH	2	TRUE
CPA4.9267_2	IA	rs78661858	G	A	G	A	-0.243	0.0155	0.10852	0.0958	FALSE	FALSE	FALSE	UQyM3n	7	129954480	0.0272	0.5691	TRUE	reported	1441701	0.013378	1.004e-73	35355	CPA4	TRUE	reported	EsPHfH	2	TRUE
CPA4.9267_2	SAH	rs11983315	G	A	G	A	-0.385	0.0541	0.05932	0.0517	FALSE	FALSE	FALSE	uxcmAX	7	130220016	0.0413	0.1898	TRUE	reported	982264	0.01761	5.982e-106	35357	CPA4	TRUE	reported	JRn0QO	2	TRUE
CPA4.9267_2	SAH	rs12706936	G	T	G	T	-0.3363	0.0112	0.69148	0.7264	FALSE	FALSE	FALSE	uxcmAX	7	130478704	0.0191	0.5554	TRUE	reported	982264	0.008913	1e-300	35356	CPA4	TRUE	reported	JRn0QO	2	TRUE
CPA4.9267_2	SAH	rs147258774	T	C	T	C	-0.5926	0.292	0.01033	0.015	FALSE	FALSE	FALSE	uxcmAX	7	130754546	0.0801	0.000267	TRUE	reported	982264	0.04174	9.486e-46	35353	CPA4	TRUE	reported	JRn0QO	2	TRUE
CPA4.9267_2	SAH	rs187434210	G	A	G	A	0.2412	-0.375	0.01886	0.0079	FALSE	FALSE	FALSE	uxcmAX	7	130215299	0.1593	0.01858	TRUE	reported	982264	0.030358	1.938e-15	35357	CPA4	TRUE	reported	JRn0QO	2	TRUE
CPA4.9267_2	SAH	rs55890006	TAA	TA	A	AT	-0.1477	0.0169	0.19211	0.179	TRUE	FALSE	FALSE	uxcmAX	7	130757923	0.1101	0.8783	TRUE	reported	982264	0.010647	9.328e-44	35353	CPA4	TRUE	reported	JRn0QO	2	FALSE
CPA4.9267_2	SAH	rs6965053	GAAAAAAAAAAAAAAAG	GAAAAAAAAAAAAAAAA	T	C	0.1363	1.4798	0.23116	0.0003	TRUE	FALSE	FALSE	uxcmAX	7	130221866	0.9247	0.1095	TRUE	reported	982264	0.010208	1.15e-40	35354	CPA4	TRUE	reported	JRn0QO	2	FALSE
CPA4.9267_2	SAH	rs7789559	T	C	T	C	0.4988	-0.0357	0.21048	0.2155	FALSE	FALSE	FALSE	uxcmAX	7	130295639	0.0257	0.1655	TRUE	reported	982264	0.0134572	1e-300	35356	CPA4	TRUE	reported	JRn0QO	2	TRUE
CPA4.9267_2	SAH	rs78149465	T	C	T	C	-0.2118	0.0575	0.01528	0.0097	FALSE	FALSE	FALSE	uxcmAX	7	130067720	0.1528	0.7069	TRUE	reported	982264	0.032933	1.265e-10	35357	CPA4	TRUE	reported	JRn0QO	2	TRUE
CPA4.9267_2	SAH	rs78661858	G	A	G	A	-0.243	0.0669	0.10852	0.0954	FALSE	FALSE	FALSE	uxcmAX	7	129954480	0.0367	0.06882	TRUE	reported	982264	0.013378	1.004e-73	35355	CPA4	TRUE	reported	JRn0QO	2	TRUE
CPB1.15375_49	IA	rs2276735	A	G	A	G	0.0488	-0.0337	0.37432	0.3381	FALSE	FALSE	FALSE	U8wUH2	3	148708201	0.0164	0.04044	TRUE	reported	1441701	0.008803	2.967e-08	35356	CPB1	TRUE	reported	Oa2b8r	2	TRUE
CPB1.15375_49	IA	rs2291671	A	G	A	G	0.2378	-0.0404	0.24902	0.2274	FALSE	FALSE	FALSE	U8wUH2	3	148840660	0.0147	0.005821	TRUE	reported	1441701	0.009702	1.141e-132	35360	CPB1	TRUE	reported	Oa2b8r	2	TRUE
CPB1.15375_49	SAH	rs2276735	A	G	A	G	0.0488	-0.0401	0.37432	0.3385	FALSE	FALSE	FALSE	wB7mjs	3	148708201	0.0222	0.07069	TRUE	reported	982264	0.008803	2.967e-08	35356	CPB1	TRUE	reported	LTcFZG	2	TRUE
CPB1.15375_49	SAH	rs2291671	A	G	A	G	0.2378	-0.0317	0.24902	0.2283	FALSE	FALSE	FALSE	wB7mjs	3	148840660	0.0189	0.09396	TRUE	reported	982264	0.009702	1.141e-132	35360	CPB1	TRUE	reported	LTcFZG	2	TRUE
CPB2.3518_54	IA	rs113473164	T	C	T	C	0.1255	-0.0301	0.04892	0.0756	FALSE	FALSE	FALSE	o9RW6F	13	46517023	0.0311	0.3329	TRUE	reported	1441701	0.019213	6.493e-11	35362	CPB2	TRUE	reported	GmzOwZ	2	TRUE
CPB2.3518_54	IA	rs182013785	A	G	A	G	-0.2235	0.0421	0.04431	0.0268	FALSE	FALSE	FALSE	o9RW6F	13	46258323	0.0444	0.3435	TRUE	reported	1441701	0.020162	1.478e-28	35361	CPB2	TRUE	reported	GmzOwZ	2	TRUE
CPB2.3518_54	IA	rs187023230	T	C	T	C	-0.2279	-0.1196	0.01653	0.0198	FALSE	FALSE	FALSE	o9RW6F	13	46218917	0.0583	0.04	TRUE	reported	1441701	0.032396	1.994e-12	35361	CPB2	TRUE	reported	GmzOwZ	2	TRUE
CPB2.3518_54	IA	rs6561262	A	G	A	G	0.0822	-0.0179	0.71837	0.7164	FALSE	FALSE	FALSE	o9RW6F	13	45792567	0.0175	0.3079	TRUE	reported	1441701	0.009146	2.533e-19	35355	CPB2	TRUE	reported	GmzOwZ	2	TRUE
CPB2.3518_54	IA	rs73188832	G	A	G	A	-0.2169	-0.0657	0.01305	0.0263	FALSE	FALSE	FALSE	o9RW6F	13	46260342	0.0497	0.186	TRUE	reported	1441701	0.035901	1.526e-09	35361	CPB2	TRUE	reported	GmzOwZ	2	TRUE
CPB2.3518_54	IA	rs73190973	G	A	G	A	-0.1812	0.0338	0.03066	0.0143	FALSE	FALSE	FALSE	o9RW6F	13	46566285	0.0696	0.6277	TRUE	reported	1441701	0.02402	4.573e-14	35365	CPB2	TRUE	reported	GmzOwZ	2	TRUE
CPB2.3518_54	IA	rs7325308	T	C	T	C	0.346	-0.0096	0.39661	0.4034	FALSE	FALSE	FALSE	o9RW6F	13	45940527	0.0132	0.469	TRUE	reported	1441701	0.00933475	1e-300	35357	CPB2	TRUE	reported	GmzOwZ	2	TRUE
CPB2.3518_54	IA	rs7337152	G	A	G	A	-0.2084	-0.0756	0.04504	0.028	FALSE	FALSE	FALSE	o9RW6F	13	46123568	0.0409	0.06463	TRUE	reported	1441701	0.019296	3.433e-27	35358	CPB2	TRUE	reported	GmzOwZ	2	TRUE
CPB2.3518_54	IA	rs7338311	A	G	A	G	-0.0803	-0.025	0.52598	0.5007	FALSE	FALSE	FALSE	o9RW6F	13	45725915	0.0131	0.05703	TRUE	reported	1441701	0.008265	2.572e-22	35356	CPB2	TRUE	reported	GmzOwZ	2	TRUE
CPB2.3518_54	SAH	rs113473164	T	C	T	C	0.1255	-0.037	0.04892	0.0758	FALSE	FALSE	FALSE	reVjjx	13	46517023	0.0417	0.3755	TRUE	reported	982264	0.019213	6.493e-11	35362	CPB2	TRUE	reported	ESnwak	2	TRUE
CPB2.3518_54	SAH	rs182013785	A	G	A	G	-0.2235	0.0289	0.04431	0.0281	FALSE	FALSE	FALSE	reVjjx	13	46258323	0.0545	0.5961	TRUE	reported	982264	0.020162	1.478e-28	35361	CPB2	TRUE	reported	ESnwak	2	TRUE
CPB2.3518_54	SAH	rs187023230	T	C	T	C	-0.2279	-0.0894	0.01653	0.0198	FALSE	FALSE	FALSE	reVjjx	13	46218917	0.0784	0.2545	TRUE	reported	982264	0.032396	1.994e-12	35361	CPB2	TRUE	reported	ESnwak	2	TRUE
CPB2.3518_54	SAH	rs6561262	A	G	A	G	0.0822	-0.0123	0.71837	0.7168	FALSE	FALSE	FALSE	reVjjx	13	45792567	0.0236	0.6019	TRUE	reported	982264	0.009146	2.533e-19	35355	CPB2	TRUE	reported	ESnwak	2	TRUE
CPB2.3518_54	SAH	rs73188832	G	A	G	A	-0.2169	-0.1179	0.01305	0.0264	FALSE	FALSE	FALSE	reVjjx	13	46260342	0.067	0.07853	TRUE	reported	982264	0.035901	1.526e-09	35361	CPB2	TRUE	reported	ESnwak	2	TRUE
CPB2.3518_54	SAH	rs73190973	G	A	G	A	-0.1812	0.2184	0.03066	0.014	FALSE	FALSE	FALSE	reVjjx	13	46566285	0.0942	0.02037	TRUE	reported	982264	0.02402	4.573e-14	35365	CPB2	TRUE	reported	ESnwak	2	TRUE
CPB2.3518_54	SAH	rs7325308	T	C	T	C	0.346	-0.0025	0.39661	0.4021	FALSE	FALSE	FALSE	reVjjx	13	45940527	0.017	0.8849	TRUE	reported	982264	0.00933475	1e-300	35357	CPB2	TRUE	reported	ESnwak	2	TRUE
CPB2.3518_54	SAH	rs7337152	G	A	G	A	-0.2084	-0.097	0.04504	0.0285	FALSE	FALSE	FALSE	reVjjx	13	46123568	0.0521	0.06257	TRUE	reported	982264	0.019296	3.433e-27	35358	CPB2	TRUE	reported	ESnwak	2	TRUE
CPB2.3518_54	SAH	rs7338311	A	G	A	G	-0.0803	-0.0308	0.52598	0.5006	FALSE	FALSE	FALSE	reVjjx	13	45725915	0.017	0.06995	TRUE	reported	982264	0.008265	2.572e-22	35356	CPB2	TRUE	reported	ESnwak	2	TRUE
CPLX1.18332_17	IA	rs7687101	T	G	T	G	0.0568	-0.0048	0.433	0.3449	FALSE	FALSE	FALSE	aIk9GM	4	818891	0.0137	0.726	TRUE	reported	1441701	0.008011	1.336e-12	35277	CPLX1	TRUE	reported	kunUld	2	TRUE
CPLX1.18332_17	SAH	rs7687101	T	G	T	G	0.0568	0.0164	0.433	0.3476	FALSE	FALSE	FALSE	yimq60	4	818891	0.0176	0.3506	TRUE	reported	982264	0.008011	1.336e-12	35277	CPLX1	TRUE	reported	BcfIgo	2	TRUE
CPM.9416_77	IA	rs1908671	C	G	C	G	-0.1013	0.008	0.29306	0.2431	FALSE	TRUE	FALSE	XuIZ7V	12	69039624	0.0182	0.6601	TRUE	reported	1441701	0.009055	4.74e-29	35363	CPM	TRUE	reported	HgWK5o	2	TRUE
CPM.9416_77	SAH	rs1908671	C	G	C	G	-0.1013	0.0186	0.29306	0.2423	FALSE	TRUE	FALSE	PL4azk	12	69039624	0.0245	0.4494	TRUE	reported	982264	0.009055	4.74e-29	35363	CPM	TRUE	reported	CLw15L	2	TRUE
CPN2.6415_90	IA	rs113373392	A	G	A	G	-0.1899	-0.0352	0.04048	0.041	FALSE	FALSE	FALSE	XxtoL6	3	194079611	0.0407	0.3874	TRUE	reported	1441701	0.021248	3.982e-19	35327	CPN2	TRUE	reported	aP1RFP	2	TRUE
CPN2.6415_90	IA	rs140472771	C	T	C	T	-0.2488	-0.0617	0.01896	0.0122	FALSE	FALSE	FALSE	XxtoL6	3	194675823	0.0696	0.3751	TRUE	reported	1441701	0.030683	5.12e-16	35283	CPN2	TRUE	reported	aP1RFP	2	TRUE
CPN2.6415_90	IA	rs148875307	A	G	A	G	-0.2541	-0.0306	0.01931	0.0293	FALSE	FALSE	FALSE	XxtoL6	3	194247656	0.0464	0.5096	TRUE	reported	1441701	0.030273	4.718e-17	35303	CPN2	TRUE	reported	aP1RFP	2	TRUE
CPN2.6415_90	IA	rs180686540	A	G	A	G	-0.2653	-0.1047	0.01063	0.0233	FALSE	FALSE	FALSE	XxtoL6	3	194507143	0.0542	0.05358	TRUE	reported	1441701	0.040128	3.808e-11	35292	CPN2	TRUE	reported	aP1RFP	2	TRUE
CPN2.6415_90	IA	rs4342054	C	T	C	T	0.1317	-0.0016	0.39163	0.4078	FALSE	FALSE	FALSE	XxtoL6	3	194362299	0.0134	0.9046	TRUE	reported	1441701	0.008712	1.263e-51	35302	CPN2	TRUE	reported	aP1RFP	2	TRUE
CPN2.6415_90	IA	rs55798525	A	C	A	C	-0.0581	0.0044	0.47276	0.4661	FALSE	FALSE	FALSE	XxtoL6	3	194731333	0.0131	0.7364	TRUE	reported	1441701	0.008462	6.592e-12	35265	CPN2	TRUE	reported	aP1RFP	2	TRUE
CPN2.6415_90	IA	rs61272468	G	A	G	A	0.1545	-0.0125	0.06549	0.0475	FALSE	FALSE	FALSE	XxtoL6	3	194501449	0.0379	0.7421	TRUE	reported	1441701	0.017235	3.122e-19	35292	CPN2	TRUE	reported	aP1RFP	2	TRUE
CPN2.6415_90	IA	rs6783228	A	G	A	G	-0.4639	-0.0114	0.22138	0.3128	FALSE	FALSE	FALSE	XxtoL6	3	194339757	0.0168	0.4956	TRUE	reported	1441701	0.0125156	1e-300	35302	CPN2	TRUE	reported	aP1RFP	2	TRUE
CPN2.6415_90	IA	rs75524599	G	A	G	A	0.2578	0.0251	0.02359	0.0164	FALSE	FALSE	FALSE	XxtoL6	3	194262883	0.0613	0.6825	TRUE	reported	1441701	0.028358	9.825e-20	35304	CPN2	TRUE	reported	aP1RFP	2	TRUE
CPN2.6415_90	IA	rs75594602	C	T	C	T	-0.1144	0.0532	0.08765	0.0818	FALSE	FALSE	FALSE	XxtoL6	3	193960514	0.0239	0.02606	TRUE	reported	1441701	0.014865	1.405e-14	35347	CPN2	TRUE	reported	aP1RFP	2	TRUE
CPN2.6415_90	IA	rs904880	G	A	G	A	-0.0556	0.0032	0.40808	0.3649	FALSE	FALSE	FALSE	XxtoL6	3	193872172	0.0164	0.8435	TRUE	reported	1441701	0.008633	1.19e-10	35359	CPN2	TRUE	reported	aP1RFP	2	TRUE
CPN2.6415_90	SAH	rs113373392	A	G	A	G	-0.1899	0.0138	0.04048	0.0411	FALSE	FALSE	FALSE	yO3RK8	3	194079611	0.0545	0.7998	TRUE	reported	982264	0.021248	3.982e-19	35327	CPN2	TRUE	reported	PgJga4	2	TRUE
CPN2.6415_90	SAH	rs140472771	C	T	C	T	-0.2488	-0.2322	0.01896	0.0124	FALSE	FALSE	FALSE	yO3RK8	3	194675823	0.0876	0.008019	TRUE	reported	982264	0.030683	5.12e-16	35283	CPN2	TRUE	reported	PgJga4	2	TRUE
CPN2.6415_90	SAH	rs148875307	A	G	A	G	-0.2541	-0.0381	0.01931	0.0294	FALSE	FALSE	FALSE	yO3RK8	3	194247656	0.0626	0.5434	TRUE	reported	982264	0.030273	4.718e-17	35303	CPN2	TRUE	reported	PgJga4	2	TRUE
CPN2.6415_90	SAH	rs180686540	A	G	A	G	-0.2653	-0.0351	0.01063	0.0234	FALSE	FALSE	FALSE	yO3RK8	3	194507143	0.0725	0.6288	TRUE	reported	982264	0.040128	3.808e-11	35292	CPN2	TRUE	reported	PgJga4	2	TRUE
CPN2.6415_90	SAH	rs4342054	C	T	C	T	0.1317	-0.0138	0.39163	0.4075	FALSE	FALSE	FALSE	yO3RK8	3	194362299	0.0173	0.4251	TRUE	reported	982264	0.008712	1.263e-51	35302	CPN2	TRUE	reported	PgJga4	2	TRUE
CPN2.6415_90	SAH	rs55798525	A	C	A	C	-0.0581	0.0072	0.47276	0.4671	FALSE	FALSE	FALSE	yO3RK8	3	194731333	0.0168	0.6673	TRUE	reported	982264	0.008462	6.592e-12	35265	CPN2	TRUE	reported	PgJga4	2	TRUE
CPN2.6415_90	SAH	rs61272468	G	A	G	A	0.1545	-0.0177	0.06549	0.0471	FALSE	FALSE	FALSE	yO3RK8	3	194501449	0.0511	0.7287	TRUE	reported	982264	0.017235	3.122e-19	35292	CPN2	TRUE	reported	PgJga4	2	TRUE
CPN2.6415_90	SAH	rs6783228	A	G	A	G	-0.4639	-0.0173	0.22138	0.3137	FALSE	FALSE	FALSE	yO3RK8	3	194339757	0.0226	0.4451	TRUE	reported	982264	0.0125156	1e-300	35302	CPN2	TRUE	reported	PgJga4	2	TRUE
CPN2.6415_90	SAH	rs75524599	G	A	G	A	0.2578	0.0429	0.02359	0.0164	FALSE	FALSE	FALSE	yO3RK8	3	194262883	0.0827	0.6036	TRUE	reported	982264	0.028358	9.825e-20	35304	CPN2	TRUE	reported	PgJga4	2	TRUE
CPN2.6415_90	SAH	rs75594602	C	T	C	T	-0.1144	0.0545	0.08765	0.0811	FALSE	FALSE	FALSE	yO3RK8	3	193960514	0.0311	0.08003	TRUE	reported	982264	0.014865	1.405e-14	35347	CPN2	TRUE	reported	PgJga4	2	TRUE
CPN2.6415_90	SAH	rs904880	G	A	G	A	-0.0556	-0.019	0.40808	0.364	FALSE	FALSE	FALSE	yO3RK8	3	193872172	0.0221	0.3892	TRUE	reported	982264	0.008633	1.19e-10	35359	CPN2	TRUE	reported	PgJga4	2	TRUE
CPNE1.5346_24	IA	rs6142416	G	A	G	A	0.3949	-0.0032	0.7978	0.7463	FALSE	FALSE	FALSE	0DGFTe	20	35586170	0.0178	0.8562	TRUE	reported	1441701	0.010524	1e-300	35366	CPNE1	TRUE	reported	G2QBym	2	TRUE
CPNE1.5346_24	SAH	rs6142416	G	A	G	A	0.3949	-0.0075	0.7978	0.7469	FALSE	FALSE	FALSE	aXTfZe	20	35586170	0.0241	0.7538	TRUE	reported	982264	0.010524	1e-300	35366	CPNE1	TRUE	reported	OKOTcV	2	TRUE
CPOX.18241_18	IA	rs147816533	C	T	C	T	-0.19	0.0275	0.0178	0.0215	FALSE	FALSE	FALSE	DpXtDE	3	98105378	0.0538	0.6093	TRUE	reported	1441701	0.031291	1.263e-09	35331	CPOX	TRUE	reported	XwW5gg	2	TRUE
CPOX.18241_18	IA	rs1675513	G	A	G	A	-0.1881	-0.0507	0.13903	0.2039	FALSE	FALSE	FALSE	DpXtDE	3	98589854	0.0158	0.001306	TRUE	reported	1441701	0.011719	5.616e-58	35330	CPOX	TRUE	reported	XwW5gg	2	TRUE
CPOX.18241_18	SAH	rs1675513	G	A	G	A	-0.1881	-0.0486	0.13903	0.2001	FALSE	FALSE	FALSE	7vJkew	3	98589854	0.0202	0.0162	TRUE	reported	982264	0.011719	5.616e-58	35330	CPOX	TRUE	reported	xvdcmy	2	TRUE
CPQ.9394_19	IA	rs117713323	A	G	A	G	-0.3802	-0.0709	0.01689	0.0251	FALSE	FALSE	FALSE	SfUFTO	8	96446510	0.0434	0.1023	TRUE	reported	1441701	0.032282	5.092e-32	35360	CPQ	TRUE	reported	OPPkr6	2	TRUE
CPQ.9394_19	IA	rs142439242	G	A	G	A	-1.1754	-0.075	0.02776	0.013	FALSE	FALSE	FALSE	SfUFTO	8	96713932	0.0581	0.1963	TRUE	reported	1441701	0.0317112	1e-300	35363	CPQ	TRUE	reported	OPPkr6	2	TRUE
CPQ.9394_19	IA	rs148069908	A	G	A	G	0.1697	-0.0966	0.03448	0.0156	FALSE	FALSE	FALSE	SfUFTO	8	97122215	0.0641	0.1315	TRUE	reported	1441701	0.022962	1.462e-13	35363	CPQ	TRUE	reported	OPPkr6	2	TRUE
CPQ.9394_19	IA	rs55671178	T	C	T	C	-0.3727	-0.0551	0.02134	0.0447	FALSE	FALSE	FALSE	SfUFTO	8	96251611	0.0389	0.1569	TRUE	reported	1441701	0.029235	3.185e-37	35357	CPQ	TRUE	reported	OPPkr6	2	TRUE
CPQ.9394_19	IA	rs72678838	T	C	T	C	0.1424	-0.0515	0.05524	0.0504	FALSE	FALSE	FALSE	SfUFTO	8	96282903	0.0367	0.1601	TRUE	reported	1441701	0.018203	5.165e-15	35357	CPQ	TRUE	reported	OPPkr6	2	TRUE
CPQ.9394_19	IA	rs72680193	A	C	A	C	-0.5964	-0.0024	0.03697	0.0408	FALSE	FALSE	FALSE	SfUFTO	8	96645925	0.0386	0.9503	TRUE	reported	1441701	0.021933	8.134e-163	35363	CPQ	TRUE	reported	OPPkr6	2	TRUE
CPQ.9394_19	IA	rs73268709	C	T	C	T	0.493	0.0227	0.03558	0.0313	FALSE	FALSE	FALSE	SfUFTO	8	97063414	0.0348	0.5142	TRUE	reported	1441701	0.022517	2.911e-106	35363	CPQ	TRUE	reported	OPPkr6	2	TRUE
CPQ.9394_19	IA	rs74941593	T	G	T	G	-0.3972	-0.0338	0.01946	0.0643	FALSE	FALSE	FALSE	SfUFTO	8	96159956	0.0336	0.3149	TRUE	reported	1441701	0.029701	8.685e-41	35356	CPQ	TRUE	reported	OPPkr6	2	TRUE
CPQ.9394_19	IA	rs76898837	T	G	T	G	-0.2878	0.0649	0.01227	0.0131	FALSE	FALSE	FALSE	SfUFTO	8	96720777	0.0583	0.2657	TRUE	reported	1441701	0.038607	9.015e-14	35363	CPQ	TRUE	reported	OPPkr6	2	TRUE
CPQ.9394_19	SAH	rs117713323	A	G	A	G	-0.3802	-0.0303	0.01689	0.0247	FALSE	FALSE	FALSE	g6XNT4	8	96446510	0.056	0.5881	TRUE	reported	982264	0.032282	5.092e-32	35360	CPQ	TRUE	reported	AsHtRE	2	TRUE
CPQ.9394_19	SAH	rs142439242	G	A	G	A	-1.1754	-0.1187	0.02776	0.0131	FALSE	FALSE	FALSE	g6XNT4	8	96713932	0.0731	0.1047	TRUE	reported	982264	0.0317112	1e-300	35363	CPQ	TRUE	reported	AsHtRE	2	TRUE
CPQ.9394_19	SAH	rs55671178	T	C	T	C	-0.3727	-0.046	0.02134	0.0448	FALSE	FALSE	FALSE	g6XNT4	8	96251611	0.0523	0.3799	TRUE	reported	982264	0.029235	3.185e-37	35357	CPQ	TRUE	reported	AsHtRE	2	TRUE
CPQ.9394_19	SAH	rs72678838	T	C	T	C	0.1424	-0.0153	0.05524	0.0506	FALSE	FALSE	FALSE	g6XNT4	8	96282903	0.0491	0.7558	TRUE	reported	982264	0.018203	5.165e-15	35357	CPQ	TRUE	reported	AsHtRE	2	TRUE
CPQ.9394_19	SAH	rs72680193	A	C	A	C	-0.5964	-0.0175	0.03697	0.0409	FALSE	FALSE	FALSE	g6XNT4	8	96645925	0.0521	0.7371	TRUE	reported	982264	0.021933	8.134e-163	35363	CPQ	TRUE	reported	AsHtRE	2	TRUE
CPQ.9394_19	SAH	rs73268709	C	T	C	T	0.493	0.0038	0.03558	0.0311	FALSE	FALSE	FALSE	g6XNT4	8	97063414	0.0447	0.9327	TRUE	reported	982264	0.022517	2.911e-106	35363	CPQ	TRUE	reported	AsHtRE	2	TRUE
CPQ.9394_19	SAH	rs74941593	T	G	T	G	-0.3972	-0.0495	0.01946	0.0645	FALSE	FALSE	FALSE	g6XNT4	8	96159956	0.045	0.2711	TRUE	reported	982264	0.029701	8.685e-41	35356	CPQ	TRUE	reported	AsHtRE	2	TRUE
CPQ.9394_19	SAH	rs76898837	T	G	T	G	-0.2878	0.0304	0.01227	0.0134	FALSE	FALSE	FALSE	g6XNT4	8	96720777	0.0746	0.6834	TRUE	reported	982264	0.038607	9.015e-14	35363	CPQ	TRUE	reported	AsHtRE	2	TRUE
CPXM1.6255_74	IA	rs117872839	T	A	T	A	-0.3335	-0.0551	0.02701	0.0303	FALSE	TRUE	FALSE	xbtmJn	20	2608147	0.0463	0.2341	TRUE	reported	1441701	0.025228	6.774e-40	35391	CPXM1	TRUE	reported	aZQezZ	2	TRUE
CPXM1.6255_74	IA	rs13043754	G	A	G	A	-0.4915	-0.017	0.10341	0.1232	FALSE	FALSE	FALSE	xbtmJn	20	2803125	0.0201	0.3969	TRUE	reported	1441701	0.013568	2.535e-287	35376	CPXM1	TRUE	reported	aZQezZ	2	TRUE
CPXM1.6255_74	IA	rs143302938	G	A	G	A	-0.5372	-0.151	0.02399	0.0134	FALSE	FALSE	FALSE	xbtmJn	20	2820316	0.0663	0.02277	TRUE	reported	1441701	0.026965	2.607e-88	35377	CPXM1	TRUE	reported	aZQezZ	2	TRUE
CPXM1.6255_74	IA	rs145895564	T	G	T	G	0.1965	-0.0248	0.10097	0.0598	FALSE	FALSE	FALSE	xbtmJn	20	2821490	0.0347	0.4736	TRUE	reported	1441701	0.013847	1.045e-45	35377	CPXM1	TRUE	reported	aZQezZ	2	TRUE
CPXM1.6255_74	IA	rs2422738	G	A	G	A	0.0662	0.0065	0.7205	0.6853	FALSE	FALSE	FALSE	xbtmJn	20	2373803	0.0167	0.697	TRUE	reported	1441701	0.009347	1.419e-12	35376	CPXM1	TRUE	reported	aZQezZ	2	TRUE
CPXM1.6255_74	IA	rs2740192	T	C	T	C	0.066	0.0253	0.84077	0.7873	FALSE	FALSE	FALSE	xbtmJn	20	3078750	0.0188	0.1783	TRUE	reported	1441701	0.01152	1.01e-08	35373	CPXM1	TRUE	reported	aZQezZ	2	TRUE
CPXM1.6255_74	IA	rs6084086	A	G	A	G	-0.1164	0.0362	0.06662	0.0957	FALSE	FALSE	FALSE	xbtmJn	20	2695163	0.0267	0.1755	TRUE	reported	1441701	0.017028	8.165e-12	35379	CPXM1	TRUE	reported	aZQezZ	2	TRUE
CPXM1.6255_74	SAH	rs117872839	T	A	T	A	-0.3335	-0.0093	0.02701	0.0304	FALSE	TRUE	FALSE	7gHp5p	20	2608147	0.062	0.8804	TRUE	reported	982264	0.025228	6.774e-40	35391	CPXM1	TRUE	reported	p5lfyk	2	TRUE
CPXM1.6255_74	SAH	rs13043754	G	A	G	A	-0.4915	-0.0107	0.10341	0.1225	FALSE	FALSE	FALSE	7gHp5p	20	2803125	0.0258	0.6793	TRUE	reported	982264	0.013568	2.535e-287	35376	CPXM1	TRUE	reported	p5lfyk	2	TRUE
CPXM1.6255_74	SAH	rs143302938	G	A	G	A	-0.5372	-0.2107	0.02399	0.0134	FALSE	FALSE	FALSE	7gHp5p	20	2820316	0.0898	0.01889	TRUE	reported	982264	0.026965	2.607e-88	35377	CPXM1	TRUE	reported	p5lfyk	2	TRUE
CPXM1.6255_74	SAH	rs145895564	T	G	T	G	0.1965	-0.0241	0.10097	0.06	FALSE	FALSE	FALSE	7gHp5p	20	2821490	0.0465	0.6039	TRUE	reported	982264	0.013847	1.045e-45	35377	CPXM1	TRUE	reported	p5lfyk	2	TRUE
CPXM1.6255_74	SAH	rs2422738	G	A	G	A	0.0662	-0.023	0.7205	0.6848	FALSE	FALSE	FALSE	7gHp5p	20	2373803	0.0225	0.3075	TRUE	reported	982264	0.009347	1.419e-12	35376	CPXM1	TRUE	reported	p5lfyk	2	TRUE
CPXM1.6255_74	SAH	rs2740192	T	C	T	C	0.066	-0.0044	0.84077	0.7868	FALSE	FALSE	FALSE	7gHp5p	20	3078750	0.0254	0.8611	TRUE	reported	982264	0.01152	1.01e-08	35373	CPXM1	TRUE	reported	p5lfyk	2	TRUE
CPXM1.6255_74	SAH	rs6084086	A	G	A	G	-0.1164	0.0164	0.06662	0.0961	FALSE	FALSE	FALSE	7gHp5p	20	2695163	0.0359	0.6473	TRUE	reported	982264	0.017028	8.165e-12	35379	CPXM1	TRUE	reported	p5lfyk	2	TRUE
CPZ.6493_9	IA	rs13127468	A	C	A	C	-0.0672	-0.0074	0.42431	0.4312	FALSE	FALSE	FALSE	EjieYm	4	8597931	0.0157	0.6393	TRUE	reported	1441701	0.00802	5.353e-17	35356	CPZ	TRUE	reported	DumtF0	2	TRUE
CPZ.6493_9	IA	rs2631741	TGCGGG	TGGGGG	T	C	0.0621	-0.0684	0.49347	0.0007	TRUE	FALSE	FALSE	EjieYm	4	8483419	0.3593	0.8489	TRUE	reported	1441701	0.007851	2.585e-15	35364	CPZ	TRUE	reported	DumtF0	2	FALSE
CPZ.6493_9	IA	rs73213401	T	G	T	G	0.1484	-0.0712	0.03118	0.0179	FALSE	FALSE	FALSE	EjieYm	4	8617992	0.0582	0.2212	TRUE	reported	1441701	0.022548	4.661e-11	35358	CPZ	TRUE	reported	DumtF0	2	TRUE
CPZ.6493_9	SAH	rs13127468	A	C	A	C	-0.0672	-0.0167	0.42431	0.4306	FALSE	FALSE	FALSE	CkAO2O	4	8597931	0.0212	0.4292	TRUE	reported	982264	0.00802	5.353e-17	35356	CPZ	TRUE	reported	QRJSvf	2	TRUE
CPZ.6493_9	SAH	rs2631741	TGCGGG	TGGGGG	T	C	0.0621	-0.4064	0.49347	0.0007	TRUE	FALSE	FALSE	CkAO2O	4	8483419	0.4725	0.3898	TRUE	reported	982264	0.007851	2.585e-15	35364	CPZ	TRUE	reported	QRJSvf	2	FALSE
CPZ.6493_9	SAH	rs73213401	T	G	T	G	0.1484	0.0219	0.03118	0.0179	FALSE	FALSE	FALSE	CkAO2O	4	8617992	0.079	0.7813	TRUE	reported	982264	0.022548	4.661e-11	35358	CPZ	TRUE	reported	QRJSvf	2	TRUE
CR1.19556_12	IA	rs11118959	A	G	A	G	0.1072	0.0139	0.05929	0.1021	FALSE	FALSE	FALSE	4O8HmF	1	207954277	0.0211	0.5099	TRUE	reported	1441701	0.018021	2.705e-09	35369	CR1	TRUE	reported	VLPkVm	2	TRUE
CR1.19556_12	IA	rs116279229	A	G	A	G	-0.2041	0.022	0.0148	0.0135	FALSE	FALSE	FALSE	4O8HmF	1	207853358	0.0599	0.7136	TRUE	reported	1441701	0.035426	8.345e-09	35369	CR1	TRUE	reported	VLPkVm	2	TRUE
CR1.19556_12	IA	rs151310724	A	G	A	G	-0.4265	-0.0159	0.02619	0.0143	FALSE	FALSE	FALSE	4O8HmF	1	207333871	0.0694	0.8182	TRUE	reported	1441701	0.026863	9.139e-57	35375	CR1	TRUE	reported	VLPkVm	2	TRUE
CR1.19556_12	IA	rs4844600	G	A	G	A	-0.4893	-0.0116	0.80349	0.7731	FALSE	FALSE	FALSE	4O8HmF	1	207505962	0.0162	0.4747	TRUE	reported	1441701	0.0132009	1e-300	35369	CR1	TRUE	reported	VLPkVm	2	TRUE
CR1.19556_12	IA	rs75462786	A	G	A	G	0.418	-0.1844	0.02087	0.0138	FALSE	FALSE	FALSE	4O8HmF	1	207012215	0.0669	0.005861	TRUE	reported	1441701	0.029521	1.634e-45	35373	CR1	TRUE	reported	VLPkVm	2	TRUE
CR1.19556_12	SAH	rs11118959	A	G	A	G	0.1072	0.0126	0.05929	0.1018	FALSE	FALSE	FALSE	SuORKT	1	207954277	0.0273	0.6434	TRUE	reported	982264	0.018021	2.705e-09	35369	CR1	TRUE	reported	WKwU1e	2	TRUE
CR1.19556_12	SAH	rs116279229	A	G	A	G	-0.2041	0.0566	0.0148	0.014	FALSE	FALSE	FALSE	SuORKT	1	207853358	0.0758	0.455	TRUE	reported	982264	0.035426	8.345e-09	35369	CR1	TRUE	reported	WKwU1e	2	TRUE
CR1.19556_12	SAH	rs151310724	A	G	A	G	-0.4265	0.1161	0.02619	0.0144	FALSE	FALSE	FALSE	SuORKT	1	207333871	0.0932	0.213	TRUE	reported	982264	0.026863	9.139e-57	35375	CR1	TRUE	reported	WKwU1e	2	TRUE
CR1.19556_12	SAH	rs4844600	G	A	G	A	-0.4893	-0.0181	0.80349	0.7682	FALSE	FALSE	FALSE	SuORKT	1	207505962	0.0207	0.382	TRUE	reported	982264	0.0132009	1e-300	35369	CR1	TRUE	reported	WKwU1e	2	TRUE
CR1.19556_12	SAH	rs75462786	A	G	A	G	0.418	-0.0851	0.02087	0.0138	FALSE	FALSE	FALSE	SuORKT	1	207012215	0.0878	0.3324	TRUE	reported	982264	0.029521	1.634e-45	35373	CR1	TRUE	reported	WKwU1e	2	TRUE
CR2.15570_99	IA	rs112771478	C	G	C	G	0.1551	0.0393	0.03079	0.0396	FALSE	TRUE	FALSE	swvCWy	1	207519710	0.0406	0.3335	TRUE	reported	1441701	0.024697	3.381e-10	35369	CR2	TRUE	reported	eq42ZM	2	TRUE
CR2.15570_99	IA	rs115091535	CCTTTCT	CCTTTCC	A	G	-0.248	-0.0175	0.02573	0.0299	TRUE	FALSE	FALSE	swvCWy	1	207395512	0.0476	0.7125	TRUE	reported	1441701	0.027006	4.184e-20	35375	CR2	TRUE	reported	eq42ZM	2	FALSE
CR2.15570_99	IA	rs61240730	C	T	C	T	-0.2527	0.0293	0.14193	0.0925	FALSE	FALSE	FALSE	swvCWy	1	207450585	0.0215	0.1731	TRUE	reported	1441701	0.01227	2.998e-94	35377	CR2	TRUE	reported	eq42ZM	2	TRUE
CR2.15570_99	SAH	rs115091535	CCTTTCT	CCTTTCC	A	G	-0.248	-0.0157	0.02573	0.03	TRUE	FALSE	FALSE	6mziaM	1	207395512	0.0633	0.8042	TRUE	reported	982264	0.027006	4.184e-20	35375	CR2	TRUE	reported	Ov9AB6	2	FALSE
CR2.15570_99	SAH	rs61240730	C	T	C	T	-0.2527	-0.0085	0.14193	0.0949	FALSE	FALSE	FALSE	6mziaM	1	207450585	0.0272	0.7534	TRUE	reported	982264	0.01227	2.998e-94	35377	CR2	TRUE	reported	Ov9AB6	2	TRUE
CRABP2.11696_7	IA	rs10494305	T	C	T	C	0.0865	0.0268	0.08671	0.0605	FALSE	FALSE	FALSE	7ZTar5	1	156430268	0.0337	0.4276	TRUE	reported	1441701	0.014891	6.294e-09	35351	CRABP2	TRUE	reported	iOXzL2	2	TRUE
CRABP2.11696_7	IA	rs3806412	T	G	T	G	0.2938	-0.0056	0.57395	0.6427	FALSE	FALSE	FALSE	7ZTar5	1	156706761	0.0164	0.7345	TRUE	reported	1441701	0.008302	2.501e-274	35348	CRABP2	TRUE	reported	iOXzL2	2	TRUE
CRABP2.11696_7	SAH	rs10494305	T	C	T	C	0.0865	0.0035	0.08671	0.0597	FALSE	FALSE	FALSE	f8ZZ2u	1	156430268	0.0457	0.9387	TRUE	reported	982264	0.014891	6.294e-09	35351	CRABP2	TRUE	reported	LCFfXO	2	TRUE
CRABP2.11696_7	SAH	rs3806412	T	G	T	G	0.2938	-0.0191	0.57395	0.6438	FALSE	FALSE	FALSE	f8ZZ2u	1	156706761	0.0221	0.3873	TRUE	reported	982264	0.008302	2.501e-274	35348	CRABP2	TRUE	reported	LCFfXO	2	TRUE
CRADD.15322_35	IA	rs52807869	G	A	G	A	-0.1255	-0.012	0.03365	0.0646	FALSE	FALSE	FALSE	SKfXAC	12	93678877	0.0333	0.7177	TRUE	reported	1441701	0.021847	9.214e-09	35367	CRADD	TRUE	reported	uFdjMO	2	TRUE
CRADD.15322_35	IA	rs60169972	C	G	C	G	-0.0682	0.0172	0.17309	0.172	FALSE	TRUE	FALSE	SKfXAC	12	93837506	0.0209	0.4093	TRUE	reported	1441701	0.010543	9.892e-11	35369	CRADD	TRUE	reported	uFdjMO	2	TRUE
CRADD.15322_35	SAH	rs52807869	G	A	G	A	-0.1255	0.0393	0.03365	0.0648	FALSE	FALSE	FALSE	bghPCQ	12	93678877	0.0447	0.3791	TRUE	reported	982264	0.021847	9.214e-09	35367	CRADD	TRUE	reported	IE78Zp	2	TRUE
CRADD.15322_35	SAH	rs60169972	C	G	C	G	-0.0682	0.0214	0.17309	0.1719	FALSE	TRUE	FALSE	bghPCQ	12	93837506	0.0281	0.4457	TRUE	reported	982264	0.010543	9.892e-11	35369	CRADD	TRUE	reported	IE78Zp	2	TRUE
CRAT.12637_7	IA	rs6478861	T	C	T	C	0.0903	-0.046	0.68387	0.7524	FALSE	FALSE	FALSE	N8xp9d	9	129092024	0.0181	0.01105	TRUE	reported	1441701	0.008624	1.18e-25	35355	CRAT	TRUE	reported	uyOPUZ	2	TRUE
CRAT.12637_7	IA	rs9409310	GTCAC	GTCGC	T	C	-0.085	0.0596	0.30021	0.2281	TRUE	FALSE	FALSE	N8xp9d	9	129113069	0.0204	0.00349	TRUE	reported	1441701	0.008749	2.591e-22	35355	CRAT	TRUE	reported	uyOPUZ	2	FALSE
CRAT.12637_7	SAH	rs6478861	T	C	T	C	0.0903	-0.041	0.68387	0.7533	FALSE	FALSE	FALSE	OlCVwT	9	129092024	0.0244	0.09283	TRUE	reported	982264	0.008624	1.18e-25	35355	CRAT	TRUE	reported	fP4Rp0	2	TRUE
CRAT.12637_7	SAH	rs9409310	GTCAC	GTCGC	T	C	-0.085	0.0639	0.30021	0.2281	TRUE	FALSE	FALSE	OlCVwT	9	129113069	0.0272	0.01891	TRUE	reported	982264	0.008749	2.591e-22	35355	CRAT	TRUE	reported	fP4Rp0	2	FALSE
CREB3L4.11308_8	IA	rs34074094	C	G	C	G	-0.2458	0.0434	0.01714	0.0139	FALSE	TRUE	FALSE	CffV3P	1	153778262	0.0746	0.5605	TRUE	reported	1441701	0.030518	7.989e-16	35354	CREB3L4	TRUE	reported	2gQG0x	2	TRUE
CREB3L4.11308_8	IA	rs6671362	G	A	G	A	0.1992	0.005	0.45722	0.5077	FALSE	FALSE	FALSE	CffV3P	1	153971312	0.0125	0.6907	TRUE	reported	1441701	0.008016	2.638e-136	35356	CREB3L4	TRUE	reported	2gQG0x	2	TRUE
CREB3L4.11308_8	SAH	rs34074094	C	G	C	G	-0.2458	0.0446	0.01714	0.0136	FALSE	TRUE	FALSE	yKyoLS	1	153778262	0.1012	0.6594	TRUE	reported	982264	0.030518	7.989e-16	35354	CREB3L4	TRUE	reported	3yM4yd	2	TRUE
CREB3L4.11308_8	SAH	rs6671362	G	A	G	A	0.1992	0.002	0.45722	0.5035	FALSE	FALSE	FALSE	yKyoLS	1	153971312	0.0159	0.8979	TRUE	reported	982264	0.008016	2.638e-136	35356	CREB3L4	TRUE	reported	3yM4yd	2	TRUE
CREG1.9357_4	IA	rs7513428	C	T	C	T	-0.2171	-0.0015	0.84647	0.8838	FALSE	FALSE	FALSE	W7K5op	1	167546035	0.0255	0.9539	TRUE	reported	1441701	0.011292	2.247e-82	35360	CREG1	TRUE	reported	jUA16B	2	TRUE
CREG1.9357_4	SAH	rs7513428	C	T	C	T	-0.2171	-0.0112	0.84647	0.8856	FALSE	FALSE	FALSE	PxZhRs	1	167546035	0.0345	0.7462	TRUE	reported	982264	0.011292	2.247e-82	35360	CREG1	TRUE	reported	RL79kI	2	TRUE
CRELD1.7628_40	IA	rs114130653	A	G	A	G	0.425	0.1134	0.02936	0.0122	FALSE	FALSE	FALSE	aBnrp4	3	9740211	0.0767	0.1395	TRUE	reported	1441701	0.023556	9.113e-73	35368	CRELD1	TRUE	reported	RKymB5	2	TRUE
CRELD1.7628_40	IA	rs11465881	A	G	A	G	0.4492	-0.0499	0.01269	0.0358	FALSE	FALSE	FALSE	aBnrp4	3	10204350	0.0437	0.2536	TRUE	reported	1441701	0.034707	2.586e-38	35372	CRELD1	TRUE	reported	RKymB5	2	TRUE
CRELD1.7628_40	IA	rs115421966	T	G	T	G	0.2592	0.0981	0.01798	0.0096	FALSE	FALSE	FALSE	aBnrp4	3	9716401	0.0864	0.2561	TRUE	reported	1441701	0.028508	9.696e-20	35368	CRELD1	TRUE	reported	RKymB5	2	TRUE
CRELD1.7628_40	IA	rs189787379	A	G	A	G	0.1733	-0.1207	0.04194	0.0164	FALSE	FALSE	FALSE	aBnrp4	3	9823278	0.0557	0.0303	TRUE	reported	1441701	0.019352	3.386e-19	35370	CRELD1	TRUE	reported	RKymB5	2	TRUE
CRELD1.7628_40	IA	rs2276796	A	G	A	G	0.2759	0.018	0.02938	0.047	FALSE	FALSE	FALSE	aBnrp4	3	10332630	0.0313	0.5665	TRUE	reported	1441701	0.023494	7.635e-32	35372	CRELD1	TRUE	reported	RKymB5	2	TRUE
CRELD1.7628_40	IA	rs2633780	C	T	C	T	0.1526	0.0317	0.06647	0.072	FALSE	FALSE	FALSE	aBnrp4	3	9545728	0.0375	0.3987	TRUE	reported	1441701	0.015982	1.318e-21	35367	CRELD1	TRUE	reported	RKymB5	2	TRUE
CRELD1.7628_40	IA	rs41278553	A	G	A	G	0.2106	0.0414	0.03337	0.0123	FALSE	FALSE	FALSE	aBnrp4	3	9807047	0.073	0.5703	TRUE	reported	1441701	0.022235	2.755e-21	35370	CRELD1	TRUE	reported	RKymB5	2	TRUE
CRELD1.7628_40	IA	rs59775489	CT	TT	A	G	-0.6995	0.0779	0.01193	0.9495	TRUE	FALSE	FALSE	aBnrp4	3	10107299	0.103	0.4497	TRUE	reported	1441701	0.036972	7.837e-80	35373	CRELD1	TRUE	reported	RKymB5	2	FALSE
CRELD1.7628_40	IA	rs71314365	A	G	A	G	-0.6176	0.0076	0.02606	0.0106	FALSE	FALSE	FALSE	aBnrp4	3	9821561	0.0802	0.9241	TRUE	reported	1441701	0.024631	9.601e-139	35370	CRELD1	TRUE	reported	RKymB5	2	TRUE
CRELD1.7628_40	IA	rs78505164	G	A	G	A	0.1707	0.0145	0.03897	0.0515	FALSE	FALSE	FALSE	aBnrp4	3	9822408	0.0353	0.6822	TRUE	reported	1441701	0.020777	2.105e-16	35370	CRELD1	TRUE	reported	RKymB5	2	TRUE
CRELD1.7628_40	SAH	rs114130653	A	G	A	G	0.425	-0.0154	0.02936	0.012	FALSE	FALSE	FALSE	dYmwdG	3	9740211	0.1038	0.8821	TRUE	reported	982264	0.023556	9.113e-73	35368	CRELD1	TRUE	reported	k3QM1h	2	TRUE
CRELD1.7628_40	SAH	rs11465881	A	G	A	G	0.4492	-0.0459	0.01269	0.036	FALSE	FALSE	FALSE	dYmwdG	3	10204350	0.0586	0.4329	TRUE	reported	982264	0.034707	2.586e-38	35372	CRELD1	TRUE	reported	k3QM1h	2	TRUE
CRELD1.7628_40	SAH	rs115421966	T	G	T	G	0.2592	0.0826	0.01798	0.0095	FALSE	FALSE	FALSE	dYmwdG	3	9716401	0.1165	0.4782	TRUE	reported	982264	0.028508	9.696e-20	35368	CRELD1	TRUE	reported	k3QM1h	2	TRUE
CRELD1.7628_40	SAH	rs189787379	A	G	A	G	0.1733	-0.1178	0.04194	0.0169	FALSE	FALSE	FALSE	dYmwdG	3	9823278	0.072	0.1018	TRUE	reported	982264	0.019352	3.386e-19	35370	CRELD1	TRUE	reported	k3QM1h	2	TRUE
CRELD1.7628_40	SAH	rs2276796	A	G	A	G	0.2759	0.0072	0.02938	0.0463	FALSE	FALSE	FALSE	dYmwdG	3	10332630	0.0405	0.8595	TRUE	reported	982264	0.023494	7.635e-32	35372	CRELD1	TRUE	reported	k3QM1h	2	TRUE
CRELD1.7628_40	SAH	rs2633780	C	T	C	T	0.1526	0.0223	0.06647	0.0712	FALSE	FALSE	FALSE	dYmwdG	3	9545728	0.0463	0.6305	TRUE	reported	982264	0.015982	1.318e-21	35367	CRELD1	TRUE	reported	k3QM1h	2	TRUE
CRELD1.7628_40	SAH	rs41278553	A	G	A	G	0.2106	0.0745	0.03337	0.0122	FALSE	FALSE	FALSE	dYmwdG	3	9807047	0.0989	0.4516	TRUE	reported	982264	0.022235	2.755e-21	35370	CRELD1	TRUE	reported	k3QM1h	2	TRUE
CRELD1.7628_40	SAH	rs59775489	CT	TT	A	G	-0.6995	-0.06	0.01193	0.9495	TRUE	FALSE	FALSE	dYmwdG	3	10107299	0.1465	0.6823	TRUE	reported	982264	0.036972	7.837e-80	35373	CRELD1	TRUE	reported	k3QM1h	2	FALSE
CRELD1.7628_40	SAH	rs71314365	A	G	A	G	-0.6176	0.0873	0.02606	0.0105	FALSE	FALSE	FALSE	dYmwdG	3	9821561	0.1083	0.4206	TRUE	reported	982264	0.024631	9.601e-139	35370	CRELD1	TRUE	reported	k3QM1h	2	TRUE
CRELD1.7628_40	SAH	rs78505164	G	A	G	A	0.1707	0.0079	0.03897	0.0516	FALSE	FALSE	FALSE	dYmwdG	3	9822408	0.0475	0.8671	TRUE	reported	982264	0.020777	2.105e-16	35370	CRELD1	TRUE	reported	k3QM1h	2	TRUE
CRH.19637_9	IA	rs34556813	T	C	T	C	-0.1354	0.0161	0.02816	0.0383	FALSE	FALSE	FALSE	QaZNRe	8	66338799	0.0377	0.6687	TRUE	reported	1441701	0.023408	7.279e-09	35357	CRH	TRUE	reported	6wGLiK	2	TRUE
CRH.19637_9	SAH	rs34556813	T	C	T	C	-0.1354	0.0181	0.02816	0.0391	FALSE	FALSE	FALSE	PFN7lD	8	66338799	0.0468	0.6997	TRUE	reported	982264	0.023408	7.279e-09	35357	CRH	TRUE	reported	V1O7iC	2	TRUE
CRHBP.6039_24	IA	rs13164627	A	G	A	G	-0.0842	-0.0401	0.39487	0.3672	FALSE	FALSE	FALSE	z99sFu	5	76741353	0.0132	0.002386	TRUE	reported	1441701	0.008639	1.917e-22	35355	CRHBP	TRUE	reported	VJH8de	2	TRUE
CRHBP.6039_24	IA	rs2972338	T	C	T	C	-0.2437	-0.0536	0.0185	0.0266	FALSE	FALSE	FALSE	z99sFu	5	77171282	0.0399	0.1794	TRUE	reported	1441701	0.031901	2.183e-14	35355	CRHBP	TRUE	reported	VJH8de	2	TRUE
CRHBP.6039_24	IA	rs7712137	C	T	C	T	0.0834	0.024	0.5782	0.619	FALSE	FALSE	FALSE	z99sFu	5	77085462	0.0163	0.1395	TRUE	reported	1441701	0.008619	3.8e-22	35353	CRHBP	TRUE	reported	VJH8de	2	TRUE
CRHBP.6039_24	IA	rs77307506	T	C	T	C	-0.3169	-0.009	0.0156	0.0302	FALSE	FALSE	FALSE	z99sFu	5	76491192	0.0491	0.8538	TRUE	reported	1441701	0.035196	2.178e-19	35347	CRHBP	TRUE	reported	VJH8de	2	TRUE
CRHBP.6039_24	IA	rs7733448	G	A	G	A	-0.1421	-0.0409	0.03037	0.0317	FALSE	FALSE	FALSE	z99sFu	5	77160616	0.0362	0.2586	TRUE	reported	1441701	0.024735	9.196e-09	35354	CRHBP	TRUE	reported	VJH8de	2	TRUE
CRHBP.6039_24	IA	rs7736104	G	T	G	T	-0.4129	-0.0179	0.69529	0.6161	FALSE	FALSE	FALSE	z99sFu	5	76864852	0.0133	0.1785	TRUE	reported	1441701	0.0111397	1e-300	35354	CRHBP	TRUE	reported	VJH8de	2	TRUE
CRHBP.6039_24	SAH	rs13164627	A	G	A	G	-0.0842	-0.0379	0.39487	0.3666	FALSE	FALSE	FALSE	YkBeDX	5	76741353	0.017	0.02596	TRUE	reported	982264	0.008639	1.917e-22	35355	CRHBP	TRUE	reported	p1EHfP	2	TRUE
CRHBP.6039_24	SAH	rs2972338	T	C	T	C	-0.2437	-0.0194	0.0185	0.0265	FALSE	FALSE	FALSE	YkBeDX	5	77171282	0.0506	0.7018	TRUE	reported	982264	0.031901	2.183e-14	35355	CRHBP	TRUE	reported	p1EHfP	2	TRUE
CRHBP.6039_24	SAH	rs7712137	C	T	C	T	0.0834	0.0045	0.5782	0.6188	FALSE	FALSE	FALSE	YkBeDX	5	77085462	0.0219	0.8382	TRUE	reported	982264	0.008619	3.8e-22	35353	CRHBP	TRUE	reported	p1EHfP	2	TRUE
CRHBP.6039_24	SAH	rs77307506	T	C	T	C	-0.3169	0.0405	0.0156	0.0303	FALSE	FALSE	FALSE	YkBeDX	5	76491192	0.0658	0.5379	TRUE	reported	982264	0.035196	2.178e-19	35347	CRHBP	TRUE	reported	p1EHfP	2	TRUE
CRHBP.6039_24	SAH	rs7733448	G	A	G	A	-0.1421	-0.0495	0.03037	0.0309	FALSE	FALSE	FALSE	YkBeDX	5	77160616	0.0472	0.2942	TRUE	reported	982264	0.024735	9.196e-09	35354	CRHBP	TRUE	reported	p1EHfP	2	TRUE
CRHBP.6039_24	SAH	rs7736104	G	T	G	T	-0.4129	-0.0113	0.69529	0.6133	FALSE	FALSE	FALSE	YkBeDX	5	76864852	0.0172	0.5104	TRUE	reported	982264	0.0111397	1e-300	35354	CRHBP	TRUE	reported	p1EHfP	2	TRUE
CRISP2.9282_12	IA	rs113140471	T	A	T	A	-1.3933	-0.101	0.01088	0.0133	FALSE	TRUE	FALSE	Nhh48c	6	49681394	0.0751	0.1783	TRUE	reported	1441701	0.037053	1e-300	35370	CRISP2	TRUE	reported	G3QeCx	2	TRUE
CRISP2.9282_12	IA	rs113467801	G	A	G	A	0.28	-0.0093	0.01709	0.0134	FALSE	FALSE	FALSE	Nhh48c	6	49662715	0.0696	0.8936	TRUE	reported	1441701	0.030906	1.306e-19	35370	CRISP2	TRUE	reported	G3QeCx	2	TRUE
CRISP2.9282_12	IA	rs114496068	A	G	A	G	-0.411	0.0266	0.02349	0.0149	FALSE	FALSE	FALSE	Nhh48c	6	49737890	0.0638	0.6764	TRUE	reported	1441701	0.026713	2.043e-53	35374	CRISP2	TRUE	reported	G3QeCx	2	TRUE
CRISP2.9282_12	IA	rs115534907	T	A	T	A	-1.0159	-0.1353	0.01363	0.0093	FALSE	TRUE	FALSE	Nhh48c	6	49507830	0.084	0.1074	TRUE	reported	1441701	0.033432	8.185e-203	35359	CRISP2	TRUE	reported	G3QeCx	2	TRUE
CRISP2.9282_12	IA	rs115968701	T	C	T	C	0.4809	-0.0397	0.01145	0.0177	FALSE	FALSE	FALSE	Nhh48c	6	49557389	0.0593	0.5034	TRUE	reported	1441701	0.038445	6.691e-36	35358	CRISP2	TRUE	reported	G3QeCx	2	TRUE
CRISP2.9282_12	IA	rs12215234	G	A	G	A	-0.4229	-0.1477	0.01031	0.0109	FALSE	FALSE	FALSE	Nhh48c	6	49672333	0.0781	0.05882	TRUE	reported	1441701	0.039556	1.118e-26	35370	CRISP2	TRUE	reported	G3QeCx	2	TRUE
CRISP2.9282_12	IA	rs139868657	C	G	C	G	-0.3085	0.1683	0.01434	0.013	FALSE	TRUE	FALSE	Nhh48c	6	50101916	0.067	0.01206	TRUE	reported	1441701	0.032759	4.627e-21	35374	CRISP2	TRUE	reported	G3QeCx	2	TRUE
CRISP2.9282_12	IA	rs149364102	T	G	T	G	-0.4295	0.0475	0.01305	0.005	FALSE	FALSE	FALSE	Nhh48c	6	49694026	0.1411	0.7364	TRUE	reported	1441701	0.035968	7.22e-33	35370	CRISP2	TRUE	reported	G3QeCx	2	TRUE
CRISP2.9282_12	IA	rs168623	TAGAGATCCCCCCCCCCTATT	TAGAGATCCCCCCCCCCCATT	A	G	0.5515	-0.038	0.03386	0.0457	TRUE	FALSE	FALSE	Nhh48c	6	49782842	0.0499	0.4468	TRUE	reported	1441701	0.022656	6.926e-131	35371	CRISP2	TRUE	reported	G3QeCx	2	FALSE
CRISP2.9282_12	IA	rs187206848	G	A	G	A	0.3637	0.0362	0.03365	0.0106	FALSE	FALSE	FALSE	Nhh48c	6	49797932	0.0829	0.6622	TRUE	reported	1441701	0.022314	9.998e-60	35371	CRISP2	TRUE	reported	G3QeCx	2	TRUE
CRISP2.9282_12	IA	rs191697747	T	C	T	C	0.2299	0.1703	0.0157	0.0078	FALSE	FALSE	FALSE	Nhh48c	6	49279844	0.1052	0.1055	TRUE	reported	1441701	0.032087	7.784e-13	35360	CRISP2	TRUE	reported	G3QeCx	2	TRUE
CRISP2.9282_12	IA	rs533797404	A	T	A	T	0.2777	0.1385	0.01868	0.0071	FALSE	TRUE	FALSE	Nhh48c	6	49796324	0.1163	0.2337	TRUE	reported	1441701	0.0302	3.736e-20	35371	CRISP2	TRUE	reported	G3QeCx	2	TRUE
CRISP2.9282_12	IA	rs5876149	AC	A	AC	A	-0.0738	0.0133	0.29408	0.2853	FALSE	FALSE	FALSE	Nhh48c	6	50153579	0.017	0.4364	TRUE	reported	1441701	0.0089	1.114e-16	35373	CRISP2	TRUE	reported	G3QeCx	2	TRUE
CRISP2.9282_12	IA	rs61109510	ACAA	ACA	GTT	G	0.4535	-0.2442	0.15241	0.0011	TRUE	FALSE	FALSE	Nhh48c	6	49871129	0.3066	0.4258	TRUE	reported	1441701	0.012235	1e-300	35371	CRISP2	TRUE	reported	G3QeCx	2	FALSE
CRISP2.9282_12	IA	rs62413629	C	T	C	T	0.4529	0.0663	0.02078	0.0132	FALSE	FALSE	FALSE	Nhh48c	6	49735665	0.0531	0.2118	TRUE	reported	1441701	0.028829	1.29e-55	35374	CRISP2	TRUE	reported	G3QeCx	2	TRUE
CRISP2.9282_12	IA	rs72873836	T	G	T	G	0.6428	0.0014	0.06586	0.0686	FALSE	FALSE	FALSE	Nhh48c	6	49634477	0.0264	0.957	TRUE	reported	1441701	0.0173421	1e-300	35362	CRISP2	TRUE	reported	G3QeCx	2	TRUE
CRISP2.9282_12	IA	rs73737231	T	C	T	C	-0.2645	0.0364	0.01051	0.0271	FALSE	FALSE	FALSE	Nhh48c	6	49693010	0.0408	0.3729	TRUE	reported	1441701	0.039319	1.732e-11	35370	CRISP2	TRUE	reported	G3QeCx	2	TRUE
CRISP2.9282_12	IA	rs76642867	G	A	G	A	-0.2138	0.0127	0.01518	0.0532	FALSE	FALSE	FALSE	Nhh48c	6	50056016	0.036	0.725	TRUE	reported	1441701	0.032221	3.234e-11	35374	CRISP2	TRUE	reported	G3QeCx	2	TRUE
CRISP2.9282_12	IA	rs80164605	C	T	C	T	-0.4035	0.0783	0.03281	0.013	FALSE	FALSE	FALSE	Nhh48c	6	49990097	0.0709	0.2695	TRUE	reported	1441701	0.023134	3.969e-68	35373	CRISP2	TRUE	reported	G3QeCx	2	TRUE
CRISP2.9282_12	SAH	rs113140471	T	A	T	A	-1.3933	-0.1587	0.01088	0.013	FALSE	TRUE	FALSE	EvkAAH	6	49681394	0.1021	0.1202	TRUE	reported	982264	0.037053	1e-300	35370	CRISP2	TRUE	reported	U4a2qn	2	TRUE
CRISP2.9282_12	SAH	rs113467801	G	A	G	A	0.28	-0.0585	0.01709	0.0134	FALSE	FALSE	FALSE	EvkAAH	6	49662715	0.0937	0.5327	TRUE	reported	982264	0.030906	1.306e-19	35370	CRISP2	TRUE	reported	U4a2qn	2	TRUE
CRISP2.9282_12	SAH	rs114496068	A	G	A	G	-0.411	0.1006	0.02349	0.02349	FALSE	FALSE	FALSE	EvkAAH	6	49574690	0.0938	0.2832	TRUE	reported	982264	0.026713	2.043e-53	35374	CRISP2	TRUE	reported	U4a2qn	2	TRUE
CRISP2.9282_12	SAH	rs115534907	T	A	T	A	-1.0159	-0.2228	0.01363	0.0091	FALSE	TRUE	FALSE	EvkAAH	6	49507830	0.1145	0.05171	TRUE	reported	982264	0.033432	8.185e-203	35359	CRISP2	TRUE	reported	U4a2qn	2	TRUE
CRISP2.9282_12	SAH	rs115968701	T	C	T	C	0.4809	-0.0581	0.01145	0.0177	FALSE	FALSE	FALSE	EvkAAH	6	49557389	0.0798	0.4667	TRUE	reported	982264	0.038445	6.691e-36	35358	CRISP2	TRUE	reported	U4a2qn	2	TRUE
CRISP2.9282_12	SAH	rs12215234	G	A	G	A	-0.4229	-0.1804	0.01031	0.0109	FALSE	FALSE	FALSE	EvkAAH	6	49672333	0.1046	0.08454	TRUE	reported	982264	0.039556	1.118e-26	35370	CRISP2	TRUE	reported	U4a2qn	2	TRUE
CRISP2.9282_12	SAH	rs139868657	C	G	C	G	-0.3085	0.0704	0.01434	0.0132	FALSE	TRUE	FALSE	EvkAAH	6	50101916	0.0935	0.4513	TRUE	reported	982264	0.032759	4.627e-21	35374	CRISP2	TRUE	reported	U4a2qn	2	TRUE
CRISP2.9282_12	SAH	rs149364102	T	G	T	G	-0.4295	0.353	0.01305	0.0047	FALSE	FALSE	FALSE	EvkAAH	6	49694026	0.1942	0.06912	TRUE	reported	982264	0.035968	7.22e-33	35370	CRISP2	TRUE	reported	U4a2qn	2	TRUE
CRISP2.9282_12	SAH	rs168623	TAGAGATCCCCCCCCCCTATT	TAGAGATCCCCCCCCCCCATT	A	G	0.5515	-0.0185	0.03386	0.0457	TRUE	FALSE	FALSE	EvkAAH	6	49782842	0.0604	0.7596	TRUE	reported	982264	0.022656	6.926e-131	35371	CRISP2	TRUE	reported	U4a2qn	2	FALSE
CRISP2.9282_12	SAH	rs184971059	T	C	T	C	-0.3241	-0.024	0.0204	0.018	FALSE	FALSE	FALSE	EvkAAH	6	49604143	0.0815	0.7687	TRUE	reported	982264	0.028126	1.008e-30	35359	CRISP2	TRUE	reported	U4a2qn	2	TRUE
CRISP2.9282_12	SAH	rs187206848	G	A	G	A	0.3637	0.0511	0.03365	0.0104	FALSE	FALSE	FALSE	EvkAAH	6	49797932	0.112	0.6481	TRUE	reported	982264	0.022314	9.998e-60	35371	CRISP2	TRUE	reported	U4a2qn	2	TRUE
CRISP2.9282_12	SAH	rs191697747	T	C	T	C	0.2299	0.185	0.0157	0.0075	FALSE	FALSE	FALSE	EvkAAH	6	49279844	0.1446	0.2007	TRUE	reported	982264	0.032087	7.784e-13	35360	CRISP2	TRUE	reported	U4a2qn	2	TRUE
CRISP2.9282_12	SAH	rs533797404	A	T	A	T	0.2777	0.1257	0.01868	0.0067	FALSE	TRUE	FALSE	EvkAAH	6	49796324	0.1588	0.4284	TRUE	reported	982264	0.0302	3.736e-20	35371	CRISP2	TRUE	reported	U4a2qn	2	TRUE
CRISP2.9282_12	SAH	rs5876149	AC	A	AC	A	-0.0738	-0.0045	0.29408	0.2856	FALSE	FALSE	FALSE	EvkAAH	6	50153579	0.023	0.8438	TRUE	reported	982264	0.0089	1.114e-16	35373	CRISP2	TRUE	reported	U4a2qn	2	TRUE
CRISP2.9282_12	SAH	rs61109510	ACAA	ACA	GTT	G	0.4535	-0.2459	0.15241	0.0011	TRUE	FALSE	FALSE	EvkAAH	6	49871129	0.4077	0.5463	TRUE	reported	982264	0.012235	1e-300	35371	CRISP2	TRUE	reported	U4a2qn	2	FALSE
CRISP2.9282_12	SAH	rs62413629	C	T	C	T	0.4529	-0.0241	0.02078	0.0136	FALSE	FALSE	FALSE	EvkAAH	6	49735665	0.0698	0.73	TRUE	reported	982264	0.028829	1.29e-55	35374	CRISP2	TRUE	reported	U4a2qn	2	TRUE
CRISP2.9282_12	SAH	rs72873836	T	G	T	G	0.6428	-0.0058	0.06586	0.0681	FALSE	FALSE	FALSE	EvkAAH	6	49634477	0.0339	0.865	TRUE	reported	982264	0.0173421	1e-300	35362	CRISP2	TRUE	reported	U4a2qn	2	TRUE
CRISP2.9282_12	SAH	rs73737231	T	C	T	C	-0.2645	0.1295	0.01051	0.0265	FALSE	FALSE	FALSE	EvkAAH	6	49693010	0.0522	0.01305	TRUE	reported	982264	0.039319	1.732e-11	35370	CRISP2	TRUE	reported	U4a2qn	2	TRUE
CRISP2.9282_12	SAH	rs76642867	G	A	G	A	-0.2138	-0.0112	0.01518	0.0535	FALSE	FALSE	FALSE	EvkAAH	6	50056016	0.0482	0.8167	TRUE	reported	982264	0.032221	3.234e-11	35374	CRISP2	TRUE	reported	U4a2qn	2	TRUE
CRISP2.9282_12	SAH	rs80164605	C	T	C	T	-0.4035	0.0287	0.03281	0.0129	FALSE	FALSE	FALSE	EvkAAH	6	49990097	0.0958	0.7646	TRUE	reported	982264	0.023134	3.969e-68	35373	CRISP2	TRUE	reported	U4a2qn	2	TRUE
CRISPLD2.5691_2	IA	rs139106421	T	C	T	C	-0.3478	0.0185	0.01649	0.0146	FALSE	FALSE	FALSE	g3C6re	16	84718687	0.0687	0.788	TRUE	reported	1441701	0.034789	1.564e-23	35379	CRISPLD2	TRUE	reported	37gZ26	2	TRUE
CRISPLD2.5691_2	IA	rs72799568	T	A	T	A	-0.3341	-0.0396	0.05936	0.0343	FALSE	TRUE	FALSE	g3C6re	16	84868877	0.0441	0.3695	TRUE	reported	1441701	0.017892	8.256e-78	35378	CRISPLD2	TRUE	reported	37gZ26	2	TRUE
CRISPLD2.5691_2	IA	rs77804006	C	T	C	T	-0.4909	0.0513	0.01338	0.054	FALSE	FALSE	FALSE	g3C6re	16	85187350	0.0353	0.1458	TRUE	reported	1441701	0.039331	9.439e-36	35376	CRISPLD2	TRUE	reported	37gZ26	2	TRUE
CRISPLD2.5691_2	IA	rs8057431	A	C	A	C	0.2151	-0.0271	0.66342	0.699	FALSE	FALSE	FALSE	g3C6re	16	84806348	0.0172	0.1161	TRUE	reported	1441701	0.009025	1.451e-125	35379	CRISPLD2	TRUE	reported	37gZ26	2	TRUE
CRISPLD2.5691_2	SAH	rs139106421	T	C	T	C	-0.3478	-0.0758	0.01649	0.0146	FALSE	FALSE	FALSE	yTWK5A	16	84718687	0.0923	0.4118	TRUE	reported	982264	0.034789	1.564e-23	35379	CRISPLD2	TRUE	reported	DiNurp	2	TRUE
CRISPLD2.5691_2	SAH	rs62050768	T	C	T	C	-0.2663	-0.1908	0.02403	0.0131	FALSE	FALSE	FALSE	yTWK5A	16	84958549	0.1013	0.05964	TRUE	reported	982264	0.027906	1.393e-21	35377	CRISPLD2	TRUE	reported	DiNurp	2	TRUE
CRISPLD2.5691_2	SAH	rs72799568	T	A	T	A	-0.3341	-0.0621	0.05936	0.0339	FALSE	TRUE	FALSE	yTWK5A	16	84868877	0.0596	0.2979	TRUE	reported	982264	0.017892	8.256e-78	35378	CRISPLD2	TRUE	reported	DiNurp	2	TRUE
CRISPLD2.5691_2	SAH	rs77804006	C	T	C	T	-0.4909	0.0932	0.01338	0.0542	FALSE	FALSE	FALSE	yTWK5A	16	85187350	0.0473	0.04888	TRUE	reported	982264	0.039331	9.439e-36	35376	CRISPLD2	TRUE	reported	DiNurp	2	TRUE
CRISPLD2.5691_2	SAH	rs8057431	A	C	A	C	0.2151	-0.0116	0.66342	0.6987	FALSE	FALSE	FALSE	yTWK5A	16	84806348	0.0232	0.6172	TRUE	reported	982264	0.009025	1.451e-125	35379	CRISPLD2	TRUE	reported	DiNurp	2	TRUE
CRLF1.14747_9	IA	rs112416151	G	C	G	C	0.1151	-0.0124	0.05201	0.0631	FALSE	TRUE	FALSE	wwwl1r	19	18681612	0.0321	0.6989	TRUE	reported	1441701	0.018016	1.674e-10	35352	CRLF1	TRUE	reported	JI6hr5	2	TRUE
CRLF1.14747_9	IA	rs7246833	G	C	G	C	0.264	-0.0139	0.21574	0.2274	FALSE	TRUE	FALSE	wwwl1r	19	18604272	0.0186	0.4559	TRUE	reported	1441701	0.009675	6.231e-164	35353	CRLF1	TRUE	reported	JI6hr5	2	TRUE
CRLF1.14747_9	SAH	rs112416151	G	C	G	C	0.1151	0.0189	0.05201	0.0627	FALSE	TRUE	FALSE	MHmpTV	19	18681612	0.0434	0.6633	TRUE	reported	982264	0.018016	1.674e-10	35352	CRLF1	TRUE	reported	9TuiTk	2	TRUE
CRLF1.14747_9	SAH	rs7246833	G	C	G	C	0.264	0.0008	0.21574	0.2281	FALSE	TRUE	FALSE	MHmpTV	19	18604272	0.0251	0.9746	TRUE	reported	982264	0.009675	6.231e-164	35353	CRLF1	TRUE	reported	9TuiTk	2	TRUE
CRNN.17738_7	IA	rs10443208	T	A	T	A	-0.0503	0.0155	0.24132	0.1964	FALSE	TRUE	FALSE	Yd2BVv	1	152253907	0.0195	0.4266	TRUE	reported	1441701	0.009018	2.44e-08	35364	CRNN	TRUE	reported	bRgvAg	2	TRUE
CRNN.17738_7	IA	rs10494275	A	G	A	G	-0.2261	0.0078	0.08129	0.0705	FALSE	FALSE	FALSE	Yd2BVv	1	152419091	0.0259	0.764	TRUE	reported	1441701	0.013958	5.126e-59	35363	CRNN	TRUE	reported	bRgvAg	2	TRUE
CRNN.17738_7	SAH	rs10443208	T	A	T	A	-0.0503	0.001	0.24132	0.196	FALSE	TRUE	FALSE	Rt1t7w	1	152253907	0.0263	0.9693	TRUE	reported	982264	0.009018	2.44e-08	35364	CRNN	TRUE	reported	C3D8Gb	2	TRUE
CRNN.17738_7	SAH	rs10494275	A	G	A	G	-0.2261	0.001	0.08129	0.0712	FALSE	FALSE	FALSE	Rt1t7w	1	152419091	0.0329	0.9768	TRUE	reported	982264	0.013958	5.126e-59	35363	CRNN	TRUE	reported	C3D8Gb	2	TRUE
CROT.13929_27	IA	rs116926604	C	T	C	T	-0.2018	-0.0303	0.02274	0.0426	FALSE	FALSE	FALSE	XAHU6H	7	86916079	0.0396	0.4452	TRUE	reported	1441701	0.027007	7.891e-14	35351	CROT	TRUE	reported	jhRz12	2	TRUE
CROT.13929_27	IA	rs117148862	G	C	G	C	0.1581	0.0104	0.02327	0.0124	FALSE	TRUE	FALSE	XAHU6H	7	87208086	0.0922	0.9101	TRUE	reported	1441701	0.027223	6.34e-09	35351	CROT	TRUE	reported	jhRz12	2	TRUE
CROT.13929_27	IA	rs809066	G	A	G	A	0.5317	-0.0339	0.89215	0.8874	FALSE	FALSE	FALSE	XAHU6H	7	87358339	0.0248	0.171	TRUE	reported	1441701	0.0143448	1e-300	35347	CROT	TRUE	reported	jhRz12	2	TRUE
CROT.13929_27	SAH	rs116926604	C	T	C	T	-0.2018	-0.0545	0.02274	0.0427	FALSE	FALSE	FALSE	BvXuBk	7	86916079	0.0533	0.3064	TRUE	reported	982264	0.027007	7.891e-14	35351	CROT	TRUE	reported	EVBmDA	2	TRUE
CROT.13929_27	SAH	rs117148862	G	C	G	C	0.1581	0.1521	0.02327	0.0119	FALSE	TRUE	FALSE	BvXuBk	7	87208086	0.126	0.2272	TRUE	reported	982264	0.027223	6.34e-09	35351	CROT	TRUE	reported	EVBmDA	2	TRUE
CROT.13929_27	SAH	rs809066	G	A	G	A	0.5317	-0.0263	0.89215	0.8873	FALSE	FALSE	FALSE	BvXuBk	7	87358339	0.0333	0.4302	TRUE	reported	982264	0.0143448	1e-300	35347	CROT	TRUE	reported	EVBmDA	2	TRUE
CRP.4337_49	IA	rs2808628	A	G	A	G	-0.1647	0.026	0.32088	0.3488	FALSE	FALSE	FALSE	0N7gY6	1	159706221	0.0127	0.04031	TRUE	reported	1441701	0.008803	4.069e-78	35357	CRP	TRUE	reported	spR4RN	2	TRUE
CRP.4337_49	IA	rs4420078	G	A	G	A	0.0565	-0.0259	0.61146	0.65	FALSE	FALSE	FALSE	0N7gY6	1	159750926	0.0139	0.06296	TRUE	reported	1441701	0.008403	1.775e-11	35355	CRP	TRUE	reported	spR4RN	2	TRUE
CRP.4337_49	SAH	rs2808628	A	G	A	G	-0.1647	0.0263	0.32088	0.3476	FALSE	FALSE	FALSE	1EKGG3	1	159706221	0.0162	0.1039	TRUE	reported	982264	0.008803	4.069e-78	35357	CRP	TRUE	reported	tqVNlp	2	TRUE
CRP.4337_49	SAH	rs4420078	G	A	G	A	0.0565	-0.0295	0.61146	0.6451	FALSE	FALSE	FALSE	1EKGG3	1	159750926	0.0178	0.09714	TRUE	reported	982264	0.008403	1.775e-11	35355	CRP	TRUE	reported	tqVNlp	2	TRUE
CRTAC1.5632_6	IA	rs117978179	T	C	T	C	-0.2731	-0.0582	0.01915	0.0265	FALSE	FALSE	FALSE	WCIcpF	10	98161796	0.0411	0.1561	TRUE	reported	1441701	0.032991	1.252e-16	35368	CRTAC1	TRUE	reported	lIOsKP	2	TRUE
CRTAC1.5632_6	IA	rs138886660	T	C	T	C	-0.2187	-0.0315	0.05228	0.043	FALSE	FALSE	FALSE	WCIcpF	10	98030311	0.0396	0.4266	TRUE	reported	1441701	0.019842	2.998e-28	35368	CRTAC1	TRUE	reported	lIOsKP	2	TRUE
CRTAC1.5632_6	IA	rs56007204	T	C	T	C	-0.2743	0.0048	0.21554	0.174	FALSE	FALSE	FALSE	WCIcpF	10	97865562	0.0207	0.8161	TRUE	reported	1441701	0.010506	2.967e-150	35365	CRTAC1	TRUE	reported	lIOsKP	2	TRUE
CRTAC1.5632_6	IA	rs684225	A	C	A	C	-0.3464	-0.0089	0.48516	0.4588	FALSE	FALSE	FALSE	WCIcpF	10	97882605	0.0155	0.5663	TRUE	reported	1441701	0.00934555	1e-300	35367	CRTAC1	TRUE	reported	lIOsKP	2	TRUE
CRTAC1.5632_6	IA	rs75170506	G	T	G	T	-0.2567	-0.1239	0.01889	0.0184	FALSE	FALSE	FALSE	WCIcpF	10	98392168	0.06	0.03895	TRUE	reported	1441701	0.031891	8.324e-16	35369	CRTAC1	TRUE	reported	lIOsKP	2	TRUE
CRTAC1.5632_6	SAH	rs117978179	T	C	T	C	-0.2731	-0.0662	0.01915	0.0265	FALSE	FALSE	FALSE	1UWfIp	10	98161796	0.0521	0.204	TRUE	reported	982264	0.032991	1.252e-16	35368	CRTAC1	TRUE	reported	KQOmKk	2	TRUE
CRTAC1.5632_6	SAH	rs138886660	T	C	T	C	-0.2187	-0.075	0.05228	0.0431	FALSE	FALSE	FALSE	1UWfIp	10	98030311	0.0531	0.1579	TRUE	reported	982264	0.019842	2.998e-28	35368	CRTAC1	TRUE	reported	KQOmKk	2	TRUE
CRTAC1.5632_6	SAH	rs56007204	T	C	T	C	-0.2743	0.002	0.21554	0.173	FALSE	FALSE	FALSE	1UWfIp	10	97865562	0.0279	0.9441	TRUE	reported	982264	0.010506	2.967e-150	35365	CRTAC1	TRUE	reported	KQOmKk	2	TRUE
CRTAC1.5632_6	SAH	rs684225	A	C	A	C	-0.3464	-0.0088	0.48516	0.4595	FALSE	FALSE	FALSE	1UWfIp	10	97882605	0.0209	0.6733	TRUE	reported	982264	0.00934555	1e-300	35367	CRTAC1	TRUE	reported	KQOmKk	2	TRUE
CRTAC1.5632_6	SAH	rs75170506	G	T	G	T	-0.2567	-0.091	0.01889	0.0184	FALSE	FALSE	FALSE	1UWfIp	10	98392168	0.0803	0.2572	TRUE	reported	982264	0.031891	8.324e-16	35369	CRTAC1	TRUE	reported	KQOmKk	2	TRUE
CRTAM.7968_15	IA	rs117111617	T	C	T	C	-0.1956	-0.0218	0.01659	0.0165	FALSE	FALSE	FALSE	hH8a14	11	122878754	0.0539	0.6861	TRUE	reported	1441701	0.032692	2.189e-09	35372	CRTAM	TRUE	reported	pdIDjJ	2	TRUE
CRTAM.7968_15	IA	rs118117028	A	G	A	G	-0.3649	-0.0914	0.02126	0.0079	FALSE	FALSE	FALSE	hH8a14	11	123178885	0.0961	0.3417	TRUE	reported	1441701	0.029616	6.99e-35	35368	CRTAM	TRUE	reported	pdIDjJ	2	TRUE
CRTAM.7968_15	IA	rs140527737	A	G	A	G	-0.2033	-0.0781	0.0393	0.0144	FALSE	FALSE	FALSE	hH8a14	11	122745286	0.0689	0.2572	TRUE	reported	1441701	0.021398	2.084e-21	35373	CRTAM	TRUE	reported	pdIDjJ	2	TRUE
CRTAM.7968_15	IA	rs2370794	G	A	G	A	0.2309	0.0018	0.32715	0.3784	FALSE	FALSE	FALSE	hH8a14	11	122844074	0.0127	0.887	TRUE	reported	1441701	0.008805	1.434e-151	35371	CRTAM	TRUE	reported	pdIDjJ	2	TRUE
CRTAM.7968_15	IA	rs6589985	G	A	G	A	-0.0599	0.01	0.45459	0.4196	FALSE	FALSE	FALSE	hH8a14	11	123282386	0.0132	0.4516	TRUE	reported	1441701	0.008388	9.265e-13	35363	CRTAM	TRUE	reported	pdIDjJ	2	TRUE
CRTAM.7968_15	SAH	rs117111617	T	C	T	C	-0.1956	-0.0486	0.01659	0.0167	FALSE	FALSE	FALSE	ZUOEAA	11	122878754	0.0684	0.4769	TRUE	reported	982264	0.032692	2.189e-09	35372	CRTAM	TRUE	reported	QY7plY	2	TRUE
CRTAM.7968_15	SAH	rs118117028	A	G	A	G	-0.3649	-0.1034	0.02126	0.0078	FALSE	FALSE	FALSE	ZUOEAA	11	123178885	0.131	0.4301	TRUE	reported	982264	0.029616	6.99e-35	35368	CRTAM	TRUE	reported	QY7plY	2	TRUE
CRTAM.7968_15	SAH	rs2370794	G	A	G	A	0.2309	-0.0191	0.32715	0.3766	FALSE	FALSE	FALSE	ZUOEAA	11	122844074	0.0164	0.2459	TRUE	reported	982264	0.008805	1.434e-151	35371	CRTAM	TRUE	reported	QY7plY	2	TRUE
CRTAM.7968_15	SAH	rs6589985	G	A	G	A	-0.0599	0.0138	0.45459	0.4184	FALSE	FALSE	FALSE	ZUOEAA	11	123282386	0.0171	0.4187	TRUE	reported	982264	0.008388	9.265e-13	35363	CRTAM	TRUE	reported	QY7plY	2	TRUE
CRTAM.7968_15	SAH	rs78156519	C	T	C	T	-0.1533	0.0033	0.06135	0.0431	FALSE	FALSE	FALSE	ZUOEAA	11	122647038	0.0547	0.9522	TRUE	reported	982264	0.017469	1.703e-18	35377	CRTAM	TRUE	reported	QY7plY	2	TRUE
CRYBB1.17751_68	IA	rs2009066	G	A	G	A	0.0828	0.0049	0.63909	0.635	FALSE	FALSE	FALSE	OeOVvu	22	26633581	0.0135	0.7168	TRUE	reported	1441701	0.008553	3.632e-22	35380	CRYBB1	TRUE	reported	Mptzfd	2	TRUE
CRYBB1.17751_68	IA	rs4822754	G	A	G	A	-0.1728	-0.0001	0.60672	0.5615	FALSE	FALSE	FALSE	OeOVvu	22	26616930	0.0129	0.9908	TRUE	reported	1441701	0.008431	2.378e-93	35380	CRYBB1	TRUE	reported	Mptzfd	2	TRUE
CRYBB1.17751_68	SAH	rs2009066	G	A	G	A	0.0828	-0.0045	0.63909	0.6328	FALSE	FALSE	FALSE	OfSkFN	22	26633581	0.0173	0.7928	TRUE	reported	982264	0.008553	3.632e-22	35380	CRYBB1	TRUE	reported	4UamIq	2	TRUE
CRYBB1.17751_68	SAH	rs4822754	G	A	G	A	-0.1728	-0.0073	0.60672	0.5582	FALSE	FALSE	FALSE	OfSkFN	22	26616930	0.0166	0.6585	TRUE	reported	982264	0.008431	2.378e-93	35380	CRYBB1	TRUE	reported	4UamIq	2	TRUE
CRYGD.12366_16	IA	rs34570682	A	G	A	G	-0.1165	0.0134	0.33429	0.3171	FALSE	FALSE	FALSE	JgF3u3	2	208114213	0.0138	0.3289	TRUE	reported	1441701	0.00837	4.913e-44	35347	CRYGD	TRUE	reported	rauTRg	2	TRUE
CRYGD.12366_16	SAH	rs34570682	A	G	A	G	-0.1165	0.0072	0.33429	0.317	FALSE	FALSE	FALSE	R6qqpW	2	208114213	0.0177	0.6831	TRUE	reported	982264	0.00837	4.913e-44	35347	CRYGD	TRUE	reported	EM8LfC	2	TRUE
CRYZ.13983_27	IA	rs115610403	T	C	T	C	-0.6926	-0.0389	0.01927	0.0133	FALSE	FALSE	FALSE	Hp1DeW	1	74711064	0.0745	0.6013	TRUE	reported	1441701	0.030272	7.421e-116	35354	CRYZ	TRUE	reported	4GVra9	2	TRUE
CRYZ.13983_27	IA	rs116444904	G	A	G	A	0.9462	-0.0461	0.01168	0.014	FALSE	FALSE	FALSE	Hp1DeW	1	74711759	0.0585	0.4308	TRUE	reported	1441701	0.037371	1.974e-141	35354	CRYZ	TRUE	reported	4GVra9	2	TRUE
CRYZ.13983_27	IA	rs13375787	T	C	T	C	0.8701	0.0466	0.03876	0.1253	FALSE	FALSE	FALSE	Hp1DeW	1	74713029	0.0243	0.05576	TRUE	reported	1441701	0.0234745	1e-300	35354	CRYZ	TRUE	reported	4GVra9	2	TRUE
CRYZ.13983_27	IA	rs141565589	T	C	T	C	-0.3237	-0.0456	0.05829	0.0258	FALSE	FALSE	FALSE	Hp1DeW	1	75177659	0.0503	0.3651	TRUE	reported	1441701	0.017042	1.89e-80	35354	CRYZ	TRUE	reported	4GVra9	2	TRUE
CRYZ.13983_27	IA	rs144889249	A	G	A	G	-0.204	-0.0228	0.01179	0.0081	FALSE	FALSE	FALSE	Hp1DeW	1	74486564	0.0984	0.8165	TRUE	reported	1441701	0.036521	2.326e-08	35354	CRYZ	TRUE	reported	4GVra9	2	TRUE
CRYZ.13983_27	IA	rs3885148	A	G	A	G	-0.1885	0.0262	0.01744	0.0094	FALSE	FALSE	FALSE	Hp1DeW	1	74591302	0.0909	0.7732	TRUE	reported	1441701	0.031319	1.759e-09	35354	CRYZ	TRUE	reported	4GVra9	2	TRUE
CRYZ.13983_27	IA	rs550295744	ATTT	AT	T	TAA	0.3844	-0.0239	0.07155	0.969	TRUE	FALSE	FALSE	Hp1DeW	1	74323447	0.0494	0.6279	TRUE	reported	1441701	0.015253	3.901e-140	35356	CRYZ	TRUE	reported	4GVra9	2	FALSE
CRYZ.13983_27	IA	rs696118	CACACACACACACACACACACAGAG	CACACACACACACACACACACACAG	G	C	-0.358	-0.0271	0.03578	0.9359	TRUE	FALSE	FALSE	Hp1DeW	1	74646915	0.0986	0.7837	TRUE	reported	1441701	0.021343	3.823e-63	35354	CRYZ	TRUE	reported	4GVra9	2	FALSE
CRYZ.13983_27	IA	rs75827187	A	G	A	G	0.5175	0.0197	0.09169	0.1209	FALSE	FALSE	FALSE	Hp1DeW	1	74672301	0.0207	0.3403	TRUE	reported	1441701	0.01371	1e-300	35353	CRYZ	TRUE	reported	4GVra9	2	TRUE
CRYZ.13983_27	SAH	rs115610403	T	C	T	C	-0.6926	0.0155	0.01927	0.0131	FALSE	FALSE	FALSE	PdviwL	1	74711064	0.1005	0.8777	TRUE	reported	982264	0.030272	7.421e-116	35354	CRYZ	TRUE	reported	ClawiI	2	TRUE
CRYZ.13983_27	SAH	rs116444904	G	A	G	A	0.9462	0.0044	0.01168	0.0145	FALSE	FALSE	FALSE	PdviwL	1	74711759	0.0737	0.9526	TRUE	reported	982264	0.037371	1.974e-141	35354	CRYZ	TRUE	reported	ClawiI	2	TRUE
CRYZ.13983_27	SAH	rs13375787	T	C	T	C	0.8701	0.0748	0.03876	0.1247	FALSE	FALSE	FALSE	PdviwL	1	74713029	0.0324	0.02101	TRUE	reported	982264	0.0234745	1e-300	35354	CRYZ	TRUE	reported	ClawiI	2	TRUE
CRYZ.13983_27	SAH	rs141565589	T	C	T	C	-0.3237	-0.0276	0.05829	0.0256	FALSE	FALSE	FALSE	PdviwL	1	75177659	0.0676	0.6829	TRUE	reported	982264	0.017042	1.89e-80	35354	CRYZ	TRUE	reported	ClawiI	2	TRUE
CRYZ.13983_27	SAH	rs144889249	A	G	A	G	-0.204	-0.1229	0.01179	0.008	FALSE	FALSE	FALSE	PdviwL	1	74486564	0.1324	0.3534	TRUE	reported	982264	0.036521	2.326e-08	35354	CRYZ	TRUE	reported	ClawiI	2	TRUE
CRYZ.13983_27	SAH	rs3885148	A	G	A	G	-0.1885	0.0498	0.01744	0.0092	FALSE	FALSE	FALSE	PdviwL	1	74591302	0.1229	0.6851	TRUE	reported	982264	0.031319	1.759e-09	35354	CRYZ	TRUE	reported	ClawiI	2	TRUE
CRYZ.13983_27	SAH	rs550295744	ATTT	AT	T	TAA	0.3844	-0.0315	0.07155	0.969	TRUE	FALSE	FALSE	PdviwL	1	74323447	0.066	0.633	TRUE	reported	982264	0.015253	3.901e-140	35356	CRYZ	TRUE	reported	ClawiI	2	FALSE
CRYZ.13983_27	SAH	rs696118	CACACACACACACACACACACAGAG	CACACACACACACACACACACACAG	G	C	-0.358	0.0639	0.03578	0.9359	TRUE	FALSE	FALSE	PdviwL	1	74646915	0.1405	0.6492	TRUE	reported	982264	0.021343	3.823e-63	35354	CRYZ	TRUE	reported	ClawiI	2	FALSE
CRYZ.13983_27	SAH	rs75827187	A	G	A	G	0.5175	0.0324	0.09169	0.119	FALSE	FALSE	FALSE	PdviwL	1	74672301	0.0267	0.2255	TRUE	reported	982264	0.01371	1e-300	35353	CRYZ	TRUE	reported	ClawiI	2	TRUE
CSF1R.13682_47	IA	rs2237084	G	T	G	T	0.1262	0.0461	0.23739	0.2451	FALSE	FALSE	FALSE	W9DAQo	5	150085928	0.0148	0.001814	TRUE	reported	1441701	0.009683	7.922e-39	35357	CSF1R	TRUE	reported	X1uOP7	2	TRUE
CSF1R.13682_47	IA	rs7736526	T	C	T	C	-0.0713	-0.0174	0.345	0.2776	FALSE	FALSE	FALSE	W9DAQo	5	150109679	0.0174	0.3171	TRUE	reported	1441701	0.008723	2.984e-16	35356	CSF1R	TRUE	reported	X1uOP7	2	TRUE
CSF1R.13682_47	SAH	rs2237084	G	T	G	T	0.1262	0.0708	0.23739	0.2453	FALSE	FALSE	FALSE	ZG1RiL	5	150085928	0.019	0.0001961	TRUE	reported	982264	0.009683	7.922e-39	35357	CSF1R	TRUE	reported	5QJQMZ	2	TRUE
CSF1R.13682_47	SAH	rs7736526	T	C	T	C	-0.0713	-0.0135	0.345	0.2766	FALSE	FALSE	FALSE	ZG1RiL	5	150109679	0.0235	0.5659	TRUE	reported	982264	0.008723	2.984e-16	35356	CSF1R	TRUE	reported	5QJQMZ	2	TRUE
CSF2RB.10512_13	IA	rs10638069	GTGTGTGTGTGTGTG	GTGTGTGTGTGTG	T	TCA	-0.0762	-0.0935	0.44868	0.5484	TRUE	FALSE	FALSE	zg2nO6	22	36943743	0.0459	0.04138	TRUE	reported	1441701	0.008578	6.487e-19	35354	CSF2RB	TRUE	reported	OZhNOm	2	FALSE
CSF2RB.10512_13	IA	rs113440600	T	C	T	C	0.1387	-0.022	0.04341	0.0278	FALSE	FALSE	FALSE	zg2nO6	22	36793873	0.0521	0.673	TRUE	reported	1441701	0.021085	4.759e-11	35357	CSF2RB	TRUE	reported	OZhNOm	2	TRUE
CSF2RB.10512_13	IA	rs11704051	A	G	A	G	-0.131	-0.0023	0.03444	0.007	FALSE	FALSE	FALSE	zg2nO6	22	36606017	0.1072	0.983	TRUE	reported	1441701	0.023148	1.52e-08	35360	CSF2RB	TRUE	reported	OZhNOm	2	TRUE
CSF2RB.10512_13	IA	rs12484404	C	T	C	T	-0.1081	0.0394	0.05435	0.1054	FALSE	FALSE	FALSE	zg2nO6	22	36745183	0.0254	0.1219	TRUE	reported	1441701	0.018756	8.243e-09	35358	CSF2RB	TRUE	reported	OZhNOm	2	TRUE
CSF2RB.10512_13	IA	rs1558955	T	C	T	C	-0.0689	0.0018	0.58891	0.5949	FALSE	FALSE	FALSE	zg2nO6	22	37080103	0.0133	0.8933	TRUE	reported	1441701	0.008661	1.791e-15	35360	CSF2RB	TRUE	reported	OZhNOm	2	TRUE
CSF2RB.10512_13	IA	rs192930102	G	C	G	C	-0.2223	-0.0311	0.0255	0.0098	FALSE	TRUE	FALSE	zg2nO6	22	37296809	0.0884	0.7246	TRUE	reported	1441701	0.0273	3.862e-16	35357	CSF2RB	TRUE	reported	OZhNOm	2	TRUE
CSF2RB.10512_13	IA	rs2284031	C	T	C	T	-0.3277	-0.0243	0.40547	0.5596	FALSE	FALSE	FALSE	zg2nO6	22	36925038	0.0158	0.1232	TRUE	reported	1441701	0.00884104	1e-300	35356	CSF2RB	TRUE	reported	OZhNOm	2	TRUE
CSF2RB.10512_13	IA	rs229502	C	T	C	T	0.2372	0.0354	0.98564	0.9872	FALSE	FALSE	FALSE	zg2nO6	22	37173970	0.088	0.6875	TRUE	reported	1441701	0.034798	9.335e-12	35356	CSF2RB	TRUE	reported	OZhNOm	2	TRUE
CSF2RB.10512_13	IA	rs2858236	C	A	C	A	-0.0958	-0.0339	0.61133	0.5971	FALSE	FALSE	FALSE	zg2nO6	22	36971924	0.0162	0.03665	TRUE	reported	1441701	0.008724	4.705e-28	35360	CSF2RB	TRUE	reported	OZhNOm	2	TRUE
CSF2RB.10512_13	IA	rs41304667	C	T	C	T	0.1736	0.0624	0.02001	0.0095	FALSE	FALSE	FALSE	zg2nO6	22	36637365	0.087	0.4733	TRUE	reported	1441701	0.030713	1.583e-08	35362	CSF2RB	TRUE	reported	OZhNOm	2	TRUE
CSF2RB.10512_13	IA	rs6000607	A	C	A	C	-0.0742	-0.0183	0.11706	0.112	FALSE	FALSE	FALSE	zg2nO6	22	37208528	0.0205	0.3726	TRUE	reported	1441701	0.013171	1.765e-08	35360	CSF2RB	TRUE	reported	OZhNOm	2	TRUE
CSF2RB.10512_13	IA	rs75226617	G	C	G	C	0.1661	0.0883	0.02239	0.0331	FALSE	TRUE	FALSE	zg2nO6	22	36829890	0.0445	0.04703	TRUE	reported	1441701	0.028718	7.301e-09	35357	CSF2RB	TRUE	reported	OZhNOm	2	TRUE
CSF2RB.10512_13	IA	rs9622556	A	G	A	G	0.1263	0.0495	0.03427	0.0179	FALSE	FALSE	FALSE	zg2nO6	22	37161056	0.0694	0.4755	TRUE	reported	1441701	0.023103	4.584e-08	35358	CSF2RB	TRUE	reported	OZhNOm	2	TRUE
CSF2RB.10512_13	SAH	rs10638069	GTGTGTGTGTGTGTG	GTGTGTGTGTGTG	T	TCA	-0.0762	-0.1711	0.44868	0.5484	TRUE	FALSE	FALSE	ofPjQn	22	36943743	0.0657	0.009182	TRUE	reported	982264	0.008578	6.487e-19	35354	CSF2RB	TRUE	reported	KJnVNK	2	FALSE
CSF2RB.10512_13	SAH	rs113440600	T	C	T	C	0.1387	-0.0524	0.04341	0.0273	FALSE	FALSE	FALSE	ofPjQn	22	36793873	0.0702	0.456	TRUE	reported	982264	0.021085	4.759e-11	35357	CSF2RB	TRUE	reported	KJnVNK	2	TRUE
CSF2RB.10512_13	SAH	rs11704051	A	G	A	G	-0.131	-0.0114	0.03444	0.0068	FALSE	FALSE	FALSE	ofPjQn	22	36606017	0.1456	0.9376	TRUE	reported	982264	0.023148	1.52e-08	35360	CSF2RB	TRUE	reported	KJnVNK	2	TRUE
CSF2RB.10512_13	SAH	rs12484404	C	T	C	T	-0.1081	0.0344	0.05435	0.106	FALSE	FALSE	FALSE	ofPjQn	22	36745183	0.0342	0.3157	TRUE	reported	982264	0.018756	8.243e-09	35358	CSF2RB	TRUE	reported	KJnVNK	2	TRUE
CSF2RB.10512_13	SAH	rs1558955	T	C	T	C	-0.0689	-0.0019	0.58891	0.5917	FALSE	FALSE	FALSE	ofPjQn	22	37080103	0.0171	0.9135	TRUE	reported	982264	0.008661	1.791e-15	35360	CSF2RB	TRUE	reported	KJnVNK	2	TRUE
CSF2RB.10512_13	SAH	rs192930102	G	C	G	C	-0.2223	0.0057	0.0255	0.0095	FALSE	TRUE	FALSE	ofPjQn	22	37296809	0.1201	0.9619	TRUE	reported	982264	0.0273	3.862e-16	35357	CSF2RB	TRUE	reported	KJnVNK	2	TRUE
CSF2RB.10512_13	SAH	rs2284031	C	T	C	T	-0.3277	-0.0035	0.40547	0.5618	FALSE	FALSE	FALSE	ofPjQn	22	36925038	0.0213	0.8706	TRUE	reported	982264	0.00884104	1e-300	35356	CSF2RB	TRUE	reported	KJnVNK	2	TRUE
CSF2RB.10512_13	SAH	rs229502	C	T	C	T	0.2372	0.0638	0.98564	0.9879	FALSE	FALSE	FALSE	ofPjQn	22	37173970	0.1189	0.5916	TRUE	reported	982264	0.034798	9.335e-12	35356	CSF2RB	TRUE	reported	KJnVNK	2	TRUE
CSF2RB.10512_13	SAH	rs2858236	C	A	C	A	-0.0958	-0.0244	0.61133	0.5976	FALSE	FALSE	FALSE	ofPjQn	22	36971924	0.0218	0.2646	TRUE	reported	982264	0.008724	4.705e-28	35360	CSF2RB	TRUE	reported	KJnVNK	2	TRUE
CSF2RB.10512_13	SAH	rs41304667	C	T	C	T	0.1736	-0.0252	0.02001	0.0095	FALSE	FALSE	FALSE	ofPjQn	22	36637365	0.1173	0.8299	TRUE	reported	982264	0.030713	1.583e-08	35362	CSF2RB	TRUE	reported	KJnVNK	2	TRUE
CSF2RB.10512_13	SAH	rs6000607	A	C	A	C	-0.0742	-0.0426	0.11706	0.1119	FALSE	FALSE	FALSE	ofPjQn	22	37208528	0.0264	0.1059	TRUE	reported	982264	0.013171	1.765e-08	35360	CSF2RB	TRUE	reported	KJnVNK	2	TRUE
CSF2RB.10512_13	SAH	rs75226617	G	C	G	C	0.1661	0.1143	0.02239	0.0331	FALSE	TRUE	FALSE	ofPjQn	22	36829890	0.0599	0.05631	TRUE	reported	982264	0.028718	7.301e-09	35357	CSF2RB	TRUE	reported	KJnVNK	2	TRUE
CSF2RB.10512_13	SAH	rs9622556	A	G	A	G	0.1263	0.0206	0.03427	0.0173	FALSE	FALSE	FALSE	ofPjQn	22	37161056	0.0943	0.8268	TRUE	reported	982264	0.023103	4.584e-08	35358	CSF2RB	TRUE	reported	KJnVNK	2	TRUE
CSGALNACT2.10772_21	IA	rs2435382	T	A	T	A	-0.1148	-0.0001	0.33153	0.296	FALSE	TRUE	FALSE	NYfTb6	10	43181651	0.017	0.9959	TRUE	reported	1441701	0.008361	6.609e-43	35316	CSGALNACT2	TRUE	reported	l8fIKw	2	TRUE
CSGALNACT2.10772_21	SAH	rs2435382	T	A	T	A	-0.1148	-0.0147	0.33153	0.2965	FALSE	TRUE	FALSE	gn9K9I	10	43181651	0.0229	0.5204	TRUE	reported	982264	0.008361	6.609e-43	35316	CSGALNACT2	TRUE	reported	q6ZDw9	2	TRUE
CSK.3363_31	IA	rs4886619	T	C	T	C	-0.068	0.0112	0.73145	0.6742	FALSE	FALSE	FALSE	kTFJxU	15	74813797	0.0139	0.4239	TRUE	reported	1441701	0.009088	7.316e-14	35360	CSK	TRUE	reported	AGPhPe	2	TRUE
CSK.3363_31	SAH	rs4886619	T	C	T	C	-0.068	-0.0039	0.73145	0.6729	FALSE	FALSE	FALSE	5mVb8g	15	74813797	0.018	0.8299	TRUE	reported	982264	0.009088	7.316e-14	35360	CSK	TRUE	reported	TtSCkQ	2	TRUE
CSRP1.15529_33	IA	rs7527761	T	C	T	C	0.0958	0.0086	0.68261	0.5572	FALSE	FALSE	FALSE	UewZ3G	1	201491124	0.0156	0.5838	TRUE	reported	1441701	0.008789	1.15e-27	35351	CSRP1	TRUE	reported	2h88w9	2	TRUE
CSRP1.15529_33	SAH	rs7527761	T	C	T	C	0.0958	0.0465	0.68261	0.5552	FALSE	FALSE	FALSE	4o7dr1	1	201491124	0.0211	0.02727	TRUE	reported	982264	0.008789	1.15e-27	35351	CSRP1	TRUE	reported	cVJ1fh	2	TRUE
CST1.5459_33	IA	rs6048991	T	C	T	C	-0.4691	-0.0038	0.18684	0.1531	FALSE	FALSE	FALSE	QB7xzB	20	23686297	0.018	0.8318	TRUE	reported	1441701	0.0126559	1e-300	35363	CST1	TRUE	reported	15RDBy	2	TRUE
CST1.5459_33	IA	rs6106700	C	T	C	T	-0.2378	0.0022	0.56893	0.557	FALSE	FALSE	FALSE	QB7xzB	20	23734692	0.0132	0.8649	TRUE	reported	1441701	0.008366	1.01e-177	35363	CST1	TRUE	reported	15RDBy	2	TRUE
CST1.5459_33	SAH	rs6048991	T	C	T	C	-0.4691	-0.0258	0.18684	0.1542	FALSE	FALSE	FALSE	9uCe4K	20	23686297	0.0231	0.2638	TRUE	reported	982264	0.0126559	1e-300	35363	CST1	TRUE	reported	8akkNi	2	TRUE
CST1.5459_33	SAH	rs6106700	C	T	C	T	-0.2378	-0.0012	0.56893	0.5577	FALSE	FALSE	FALSE	9uCe4K	20	23734692	0.0169	0.9456	TRUE	reported	982264	0.008366	1.01e-177	35363	CST1	TRUE	reported	8akkNi	2	TRUE
CST1.5459_33	SAH	rs6138213	T	C	T	C	-0.186	0.0765	0.04947	0.0417	FALSE	FALSE	FALSE	9uCe4K	20	24134267	0.0452	0.09061	TRUE	reported	982264	0.019271	4.823e-22	35365	CST1	TRUE	reported	8akkNi	2	TRUE
CST2.4324_33	IA	rs6036503	T	G	T	G	-0.2767	0.0019	0.56894	0.5578	FALSE	FALSE	FALSE	Iud8sn	20	23739684	0.0132	0.8851	TRUE	reported	1441701	0.008496	1.091e-232	35363	CST2	TRUE	reported	e2R7G5	2	TRUE
CST2.4324_33	IA	rs6048991	T	C	T	C	-0.4952	-0.0038	0.18684	0.1531	FALSE	FALSE	FALSE	Iud8sn	20	23686297	0.018	0.8318	TRUE	reported	1441701	0.01336	1e-300	35363	CST2	TRUE	reported	e2R7G5	2	TRUE
CST2.4324_33	SAH	rs6036503	T	G	T	G	-0.2767	-0.0008	0.56894	0.5583	FALSE	FALSE	FALSE	3Lzf8y	20	23739684	0.0169	0.9608	TRUE	reported	982264	0.008496	1.091e-232	35363	CST2	TRUE	reported	nCf97c	2	TRUE
CST2.4324_33	SAH	rs6048991	T	C	T	C	-0.4952	-0.0258	0.18684	0.1542	FALSE	FALSE	FALSE	3Lzf8y	20	23686297	0.0231	0.2638	TRUE	reported	982264	0.01336	1e-300	35363	CST2	TRUE	reported	nCf97c	2	TRUE
CST2.4324_33	SAH	rs6138213	T	C	T	C	-0.2295	0.0765	0.04947	0.0417	FALSE	FALSE	FALSE	3Lzf8y	20	24134267	0.0452	0.09061	TRUE	reported	982264	0.019616	1.283e-31	35365	CST2	TRUE	reported	nCf97c	2	TRUE
CST3.2609_59	IA	rs6114209	C	G	C	G	-0.2537	0.0076	0.21042	0.2184	FALSE	TRUE	FALSE	QKSMV4	20	23641629	0.0187	0.6858	TRUE	reported	1441701	0.010123	1.315e-138	35364	CST3	TRUE	reported	pwwSkv	2	TRUE
CST3.2609_59	IA	rs73102389	A	C	A	C	0.1148	-0.0115	0.15734	0.1358	FALSE	FALSE	FALSE	QKSMV4	20	23655054	0.0198	0.5601	TRUE	reported	1441701	0.011335	4.151e-24	35363	CST3	TRUE	reported	pwwSkv	2	TRUE
CST3.2609_59	SAH	rs6114209	C	G	C	G	-0.2537	0.0122	0.21042	0.2187	FALSE	TRUE	FALSE	Z0Hxxs	20	23641629	0.0252	0.629	TRUE	reported	982264	0.010123	1.315e-138	35364	CST3	TRUE	reported	oyRUhY	2	TRUE
CST3.2609_59	SAH	rs73102389	A	C	A	C	0.1148	-0.0408	0.15734	0.138	FALSE	FALSE	FALSE	Z0Hxxs	20	23655054	0.0252	0.1058	TRUE	reported	982264	0.011335	4.151e-24	35363	CST3	TRUE	reported	oyRUhY	2	TRUE
CST4.14076_74	IA	rs62207516	A	C	A	C	0.1061	-0.0049	0.25834	0.293	FALSE	FALSE	FALSE	Wx9aVI	20	23799655	0.0144	0.7312	TRUE	reported	1441701	0.009373	1.049e-29	35362	CST4	TRUE	reported	L0ovhh	2	TRUE
CST4.14076_74	IA	rs73092950	A	G	A	G	-0.0761	-0.0207	0.12617	0.1505	FALSE	FALSE	FALSE	Wx9aVI	20	24071065	0.0219	0.3433	TRUE	reported	1441701	0.012284	5.83e-10	35362	CST4	TRUE	reported	L0ovhh	2	TRUE
CST4.14076_74	IA	rs8121100	G	A	G	A	-0.4338	0.0144	0.09341	0.0853	FALSE	FALSE	FALSE	Wx9aVI	20	23695261	0.0238	0.5466	TRUE	reported	1441701	0.013883	2.433e-214	35363	CST4	TRUE	reported	L0ovhh	2	TRUE
CST4.14076_74	SAH	rs62207516	A	C	A	C	0.1061	-0.0015	0.25834	0.2916	FALSE	FALSE	FALSE	EXQjU1	20	23799655	0.0186	0.9355	TRUE	reported	982264	0.009373	1.049e-29	35362	CST4	TRUE	reported	F2X5ii	2	TRUE
CST4.14076_74	SAH	rs73092950	A	G	A	G	-0.0761	-0.0106	0.12617	0.1507	FALSE	FALSE	FALSE	EXQjU1	20	24071065	0.0295	0.7183	TRUE	reported	982264	0.012284	5.83e-10	35362	CST4	TRUE	reported	F2X5ii	2	TRUE
CST4.14076_74	SAH	rs8121100	G	A	G	A	-0.4338	0.0014	0.09341	0.0873	FALSE	FALSE	FALSE	EXQjU1	20	23695261	0.0297	0.9628	TRUE	reported	982264	0.013883	2.433e-214	35363	CST4	TRUE	reported	F2X5ii	2	TRUE
CST5.3803_10	IA	rs11697640	A	G	A	G	0.1988	0.015	0.11699	0.0878	FALSE	FALSE	FALSE	EFiA8W	20	24360534	0.023	0.5151	TRUE	reported	1441701	0.013154	1.33e-51	35365	CST5	TRUE	reported	CepeqI	2	TRUE
CST5.3803_10	IA	rs139745922	A	G	A	G	-0.2902	-0.1009	0.01399	0.0041	FALSE	FALSE	FALSE	EFiA8W	20	23474478	0.15	0.5013	TRUE	reported	1441701	0.03615	9.929e-16	35365	CST5	TRUE	reported	CepeqI	2	TRUE
CST5.3803_10	IA	rs4267571	A	G	A	G	-0.3333	0.0079	0.33506	0.2563	FALSE	FALSE	FALSE	EFiA8W	20	23838511	0.0154	0.6061	TRUE	reported	1441701	0.008829	1e-300	35361	CST5	TRUE	reported	CepeqI	2	TRUE
CST5.3803_10	IA	rs6049262	G	A	G	A	-0.1635	0.064	0.90508	0.9214	FALSE	FALSE	FALSE	EFiA8W	20	23961231	0.0297	0.03125	TRUE	reported	1441701	0.014451	1.121e-29	35363	CST5	TRUE	reported	CepeqI	2	TRUE
CST5.3803_10	IA	rs6083261	A	G	A	G	0.3337	0.0124	0.64224	0.6976	FALSE	FALSE	FALSE	EFiA8W	20	23790067	0.0171	0.4695	TRUE	reported	1441701	0.00900291	1e-300	35362	CST5	TRUE	reported	CepeqI	2	TRUE
CST5.3803_10	SAH	rs11697640	A	G	A	G	0.1988	0.0105	0.11699	0.0885	FALSE	FALSE	FALSE	uhSevb	20	24360534	0.0294	0.7211	TRUE	reported	982264	0.013154	1.33e-51	35365	CST5	TRUE	reported	mxYqgC	2	TRUE
CST5.3803_10	SAH	rs139745922	A	G	A	G	-0.2902	0.0044	0.01399	0.004	FALSE	FALSE	FALSE	uhSevb	20	23474478	0.2004	0.9826	TRUE	reported	982264	0.03615	9.929e-16	35365	CST5	TRUE	reported	mxYqgC	2	TRUE
CST5.3803_10	SAH	rs4267571	A	G	A	G	-0.3333	0.0174	0.33506	0.2603	FALSE	FALSE	FALSE	uhSevb	20	23838511	0.0196	0.3744	TRUE	reported	982264	0.008829	1e-300	35361	CST5	TRUE	reported	mxYqgC	2	TRUE
CST5.3803_10	SAH	rs6049262	G	A	G	A	-0.1635	0.0843	0.90508	0.9225	FALSE	FALSE	FALSE	uhSevb	20	23961231	0.0402	0.03603	TRUE	reported	982264	0.014451	1.121e-29	35363	CST5	TRUE	reported	mxYqgC	2	TRUE
CST5.3803_10	SAH	rs6083261	A	G	A	G	0.3337	0.0158	0.64224	0.698	FALSE	FALSE	FALSE	uhSevb	20	23790067	0.0231	0.4922	TRUE	reported	982264	0.00900291	1e-300	35362	CST5	TRUE	reported	mxYqgC	2	TRUE
CST6.14711_27	IA	rs61891452	G	A	G	A	0.1071	0.1114	0.05011	0.047	FALSE	FALSE	FALSE	Sz6Rxf	11	66394662	0.0907	0.2194	TRUE	reported	1441701	0.018869	1.378e-08	35363	CST6	TRUE	reported	Qefocp	2	TRUE
CST6.14711_27	IA	rs72928860	T	C	T	C	0.5362	0.0552	0.02128	0.0238	FALSE	FALSE	FALSE	Sz6Rxf	11	65980269	0.0416	0.1847	TRUE	reported	1441701	0.028658	4.075e-78	35366	CST6	TRUE	reported	Qefocp	2	TRUE
CST6.14711_27	IA	rs75402887	A	G	A	G	-0.1307	0.0311	0.03868	0.0237	FALSE	FALSE	FALSE	Sz6Rxf	11	65783946	0.0453	0.4927	TRUE	reported	1441701	0.021903	2.415e-09	35366	CST6	TRUE	reported	Qefocp	2	TRUE
CST6.14711_27	SAH	rs61891452	G	A	G	A	0.1071	-0.0695	0.05011	0.0469	FALSE	FALSE	FALSE	4W5OEm	11	66394662	0.1292	0.5906	TRUE	reported	982264	0.018869	1.378e-08	35363	CST6	TRUE	reported	nZr5ut	2	TRUE
CST6.14711_27	SAH	rs72928860	T	C	T	C	0.5362	-0.0396	0.02128	0.0238	FALSE	FALSE	FALSE	4W5OEm	11	65980269	0.0535	0.4593	TRUE	reported	982264	0.028658	4.075e-78	35366	CST6	TRUE	reported	nZr5ut	2	TRUE
CST6.14711_27	SAH	rs75402887	A	G	A	G	-0.1307	0.0703	0.03868	0.0246	FALSE	FALSE	FALSE	4W5OEm	11	65783946	0.0576	0.2218	TRUE	reported	982264	0.021903	2.415e-09	35366	CST6	TRUE	reported	nZr5ut	2	TRUE
CST7.3302_58	IA	rs138983456	T	C	T	C	0.1974	-0.0132	0.01897	0.0605	FALSE	FALSE	FALSE	imnLXY	20	24523782	0.0304	0.6638	TRUE	reported	1441701	0.031669	4.571e-10	35363	CST7	TRUE	reported	pHfCrq	2	TRUE
CST7.3302_58	IA	rs6083639	T	C	T	C	0.3537	-0.0174	0.33463	0.2672	FALSE	FALSE	FALSE	imnLXY	20	24840337	0.0149	0.243	TRUE	reported	1441701	0.00954249	1e-300	35366	CST7	TRUE	reported	pHfCrq	2	TRUE
CST7.3302_58	IA	rs62217172	CAAAACAAAAGAAAAGAAAAAAC	CAAAACAAAACAAAAGAAAAAAC	G	C	-0.4101	0.0207	0.17606	0.8851	TRUE	FALSE	FALSE	imnLXY	20	25022390	0.0252	0.4114	TRUE	reported	1441701	0.010998	1e-300	35366	CST7	TRUE	reported	pHfCrq	2	FALSE
CST7.3302_58	IA	rs77760198	A	G	A	G	0.6417	-0.1035	0.01766	0.0167	FALSE	FALSE	FALSE	imnLXY	20	24728323	0.0558	0.06355	TRUE	reported	1441701	0.033123	1.296e-83	35366	CST7	TRUE	reported	pHfCrq	2	TRUE
CST7.3302_58	SAH	rs138983456	T	C	T	C	0.1974	-0.015	0.01897	0.0595	FALSE	FALSE	FALSE	KLXmod	20	24523782	0.0397	0.7062	TRUE	reported	982264	0.031669	4.571e-10	35363	CST7	TRUE	reported	vfFOEK	2	TRUE
CST7.3302_58	SAH	rs6083639	T	C	T	C	0.3537	-0.0369	0.33463	0.2683	FALSE	FALSE	FALSE	KLXmod	20	24840337	0.0192	0.05492	TRUE	reported	982264	0.00954249	1e-300	35366	CST7	TRUE	reported	vfFOEK	2	TRUE
CST7.3302_58	SAH	rs62217172	CAAAACAAAAGAAAAGAAAAAAC	CAAAACAAAACAAAAGAAAAAAC	G	C	-0.4101	0.0193	0.17606	0.8866	TRUE	FALSE	FALSE	KLXmod	20	25022390	0.0341	0.5714	TRUE	reported	982264	0.010998	1e-300	35366	CST7	TRUE	reported	vfFOEK	2	FALSE
CST7.3302_58	SAH	rs77760198	A	G	A	G	0.6417	-0.1009	0.01766	0.0166	FALSE	FALSE	FALSE	KLXmod	20	24728323	0.0709	0.1546	TRUE	reported	982264	0.033123	1.296e-83	35366	CST7	TRUE	reported	vfFOEK	2	TRUE
CTRB1.5671_1	IA	rs112782269	T	C	T	C	-0.2794	-0.0773	0.01339	0.0168	FALSE	FALSE	FALSE	dltKyj	16	75000188	0.0616	0.2095	TRUE	reported	1441701	0.036279	1.346e-14	35365	CTRB1	TRUE	reported	ODJTlE	2	TRUE
CTRB1.5671_1	IA	rs117100154	T	C	T	C	-0.1614	0.0004	0.04371	0.0168	FALSE	FALSE	FALSE	dltKyj	16	75646709	0.0615	0.9946	TRUE	reported	1441701	0.019941	5.78e-16	35362	CTRB1	TRUE	reported	ODJTlE	2	TRUE
CTRB1.5671_1	IA	rs79176359	G	A	G	A	0.0558	0.0205	0.24336	0.2209	FALSE	FALSE	FALSE	dltKyj	16	74856665	0.0156	0.1888	TRUE	reported	1441701	0.009532	4.806e-09	35365	CTRB1	TRUE	reported	ODJTlE	2	TRUE
CTRB1.5671_1	IA	rs8051363	G	A	G	A	0.4059	-0.0208	0.73897	0.7462	FALSE	FALSE	FALSE	dltKyj	16	75221319	0.0155	0.1809	TRUE	reported	1441701	0.0109508	1e-300	35362	CTRB1	TRUE	reported	ODJTlE	2	TRUE
CTRB1.5671_1	IA	rs886548	G	T	G	T	-0.0626	-0.0177	0.5477	0.6262	FALSE	FALSE	FALSE	dltKyj	16	74721613	0.0134	0.1871	TRUE	reported	1441701	0.008244	3.114e-14	35366	CTRB1	TRUE	reported	ODJTlE	2	TRUE
CTRB1.5671_1	SAH	rs112782269	T	C	T	C	-0.2794	-0.0423	0.01339	0.0169	FALSE	FALSE	FALSE	JmNUdw	16	75000188	0.0829	0.6097	TRUE	reported	982264	0.036279	1.346e-14	35365	CTRB1	TRUE	reported	UxjmE1	2	TRUE
CTRB1.5671_1	SAH	rs117100154	T	C	T	C	-0.1614	-0.1216	0.04371	0.0167	FALSE	FALSE	FALSE	JmNUdw	16	75646709	0.0831	0.1432	TRUE	reported	982264	0.019941	5.78e-16	35362	CTRB1	TRUE	reported	UxjmE1	2	TRUE
CTRB1.5671_1	SAH	rs79176359	G	A	G	A	0.0558	0.0286	0.24336	0.2204	FALSE	FALSE	FALSE	JmNUdw	16	74856665	0.0201	0.1547	TRUE	reported	982264	0.009532	4.806e-09	35365	CTRB1	TRUE	reported	UxjmE1	2	TRUE
CTRB1.5671_1	SAH	rs8051363	G	A	G	A	0.4059	-0.0438	0.73897	0.7404	FALSE	FALSE	FALSE	JmNUdw	16	75221319	0.0199	0.02809	TRUE	reported	982264	0.0109508	1e-300	35362	CTRB1	TRUE	reported	UxjmE1	2	TRUE
CTRB1.5671_1	SAH	rs886548	G	T	G	T	-0.0626	-0.007	0.5477	0.6202	FALSE	FALSE	FALSE	JmNUdw	16	74721613	0.0168	0.6771	TRUE	reported	982264	0.008244	3.114e-14	35366	CTRB1	TRUE	reported	UxjmE1	2	TRUE
CTRB2.5648_28	IA	rs112452005	T	G	T	G	0.7506	-0.0175	0.02423	0.0164	FALSE	FALSE	FALSE	Kjgk62	16	75482321	0.0663	0.7912	TRUE	reported	1441701	0.025815	7.25e-186	35361	CTRB2	TRUE	reported	Ta0uYy	2	TRUE
CTRB2.5648_28	IA	rs113407307	C	T	C	T	0.5248	-0.0766	0.01339	0.0166	FALSE	FALSE	FALSE	Kjgk62	16	75005518	0.0621	0.2174	TRUE	reported	1441701	0.035994	3.763e-48	35365	CTRB2	TRUE	reported	Ta0uYy	2	TRUE
CTRB2.5648_28	IA	rs117942130	TT	TA	T	A	0.607	0.1033	0.03669	0.9801	TRUE	FALSE	FALSE	Kjgk62	16	75386138	0.0608	0.08952	TRUE	reported	1441701	0.022023	3.203e-167	35362	CTRB2	TRUE	reported	Ta0uYy	2	FALSE
CTRB2.5648_28	IA	rs118027298	G	A	G	A	-0.2441	0.0227	0.0166	0.0034	FALSE	FALSE	FALSE	Kjgk62	16	75012488	0.1566	0.8848	TRUE	reported	1441701	0.032065	2.684e-14	35365	CTRB2	TRUE	reported	Ta0uYy	2	TRUE
CTRB2.5648_28	IA	rs139058442	A	G	A	G	0.5362	-0.0641	0.01501	0.0122	FALSE	FALSE	FALSE	Kjgk62	16	74939467	0.087	0.4613	TRUE	reported	1441701	0.033967	3.886e-56	35363	CTRB2	TRUE	reported	Ta0uYy	2	TRUE
CTRB2.5648_28	IA	rs143002085	G	A	G	A	0.2969	0.0827	0.01385	0.0103	FALSE	FALSE	FALSE	Kjgk62	16	75071322	0.0849	0.3303	TRUE	reported	1441701	0.035336	4.38e-17	35365	CTRB2	TRUE	reported	Ta0uYy	2	TRUE
CTRB2.5648_28	IA	rs145092938	A	G	A	G	-0.4118	0.0444	0.02039	0.029	FALSE	FALSE	FALSE	Kjgk62	16	75024709	0.0463	0.3378	TRUE	reported	1441701	0.029028	1.116e-45	35365	CTRB2	TRUE	reported	Ta0uYy	2	TRUE
CTRB2.5648_28	IA	rs185942530	A	G	A	G	0.7925	-0.2217	0.02108	0.0117	FALSE	FALSE	FALSE	Kjgk62	16	75349435	0.0987	0.0246	TRUE	reported	1441701	0.027989	2.265e-176	35362	CTRB2	TRUE	reported	Ta0uYy	2	TRUE
CTRB2.5648_28	IA	rs373430105	A	G	A	G	0.6781	-0.197	0.02484	0.009	FALSE	FALSE	FALSE	Kjgk62	16	75265384	0.0907	0.0298	TRUE	reported	1441701	0.026417	2.56e-145	35362	CTRB2	TRUE	reported	Ta0uYy	2	TRUE
CTRB2.5648_28	IA	rs62061360	C	T	C	T	-0.2334	-0.1367	0.01201	0.009	FALSE	FALSE	FALSE	Kjgk62	16	74926441	0.1403	0.3298	TRUE	reported	1441701	0.037995	8.106e-10	35363	CTRB2	TRUE	reported	Ta0uYy	2	TRUE
CTRB2.5648_28	IA	rs72800311	A	G	A	G	-0.6796	0.0288	0.0534	0.0492	FALSE	FALSE	FALSE	Kjgk62	16	75014610	0.0361	0.425	TRUE	reported	1441701	0.018022	1e-300	35365	CTRB2	TRUE	reported	Ta0uYy	2	TRUE
CTRB2.5648_28	IA	rs8057846	G	T	G	T	-0.1693	0.0966	0.02115	0.0452	FALSE	FALSE	FALSE	Kjgk62	16	75217744	0.0327	0.003128	TRUE	reported	1441701	0.027899	1.293e-09	35363	CTRB2	TRUE	reported	Ta0uYy	2	TRUE
CTRB2.5648_28	IA	rs9932503	T	C	T	C	-0.3325	-0.0108	0.01326	0.0141	FALSE	FALSE	FALSE	Kjgk62	16	74976683	0.0748	0.8849	TRUE	reported	1441701	0.035521	7.922e-21	35363	CTRB2	TRUE	reported	Ta0uYy	2	TRUE
CTRB2.5648_28	SAH	rs112452005	T	G	T	G	0.7506	-0.0348	0.02423	0.0162	FALSE	FALSE	FALSE	ghYxhd	16	75482321	0.0896	0.6978	TRUE	reported	982264	0.025815	7.25e-186	35361	CTRB2	TRUE	reported	XEk0pd	2	TRUE
CTRB2.5648_28	SAH	rs113407307	C	T	C	T	0.5248	-0.0353	0.01339	0.0167	FALSE	FALSE	FALSE	ghYxhd	16	75005518	0.0835	0.6728	TRUE	reported	982264	0.035994	3.763e-48	35365	CTRB2	TRUE	reported	XEk0pd	2	TRUE
CTRB2.5648_28	SAH	rs117942130	TT	TA	T	A	0.607	0.0451	0.03669	0.9803	TRUE	FALSE	FALSE	ghYxhd	16	75386138	0.0816	0.5805	TRUE	reported	982264	0.022023	3.203e-167	35362	CTRB2	TRUE	reported	XEk0pd	2	FALSE
CTRB2.5648_28	SAH	rs118027298	G	A	G	A	-0.2441	-0.143	0.0166	0.0034	FALSE	FALSE	FALSE	ghYxhd	16	75012488	0.2071	0.4898	TRUE	reported	982264	0.032065	2.684e-14	35365	CTRB2	TRUE	reported	XEk0pd	2	TRUE
CTRB2.5648_28	SAH	rs139058442	A	G	A	G	0.5362	0.0413	0.01501	0.0117	FALSE	FALSE	FALSE	ghYxhd	16	74939467	0.1181	0.7265	TRUE	reported	982264	0.033967	3.886e-56	35363	CTRB2	TRUE	reported	XEk0pd	2	TRUE
CTRB2.5648_28	SAH	rs143002085	G	A	G	A	0.2969	-0.1117	0.01385	0.0101	FALSE	FALSE	FALSE	ghYxhd	16	75071322	0.1139	0.3266	TRUE	reported	982264	0.035336	4.38e-17	35365	CTRB2	TRUE	reported	XEk0pd	2	TRUE
CTRB2.5648_28	SAH	rs145092938	A	G	A	G	-0.4118	0.0411	0.02039	0.0291	FALSE	FALSE	FALSE	ghYxhd	16	75024709	0.0624	0.5099	TRUE	reported	982264	0.029028	1.116e-45	35365	CTRB2	TRUE	reported	XEk0pd	2	TRUE
CTRB2.5648_28	SAH	rs185942530	A	G	A	G	0.7925	-0.0963	0.02108	0.0112	FALSE	FALSE	FALSE	ghYxhd	16	75349435	0.1354	0.477	TRUE	reported	982264	0.027989	2.265e-176	35362	CTRB2	TRUE	reported	XEk0pd	2	TRUE
CTRB2.5648_28	SAH	rs373430105	A	G	A	G	0.6781	-0.1766	0.02484	0.0087	FALSE	FALSE	FALSE	ghYxhd	16	75265384	0.1236	0.1531	TRUE	reported	982264	0.026417	2.56e-145	35362	CTRB2	TRUE	reported	XEk0pd	2	TRUE
CTRB2.5648_28	SAH	rs62061360	C	T	C	T	-0.2334	-0.2453	0.01201	0.0085	FALSE	FALSE	FALSE	ghYxhd	16	74926441	0.1925	0.2024	TRUE	reported	982264	0.037995	8.106e-10	35363	CTRB2	TRUE	reported	XEk0pd	2	TRUE
CTRB2.5648_28	SAH	rs72800311	A	G	A	G	-0.6796	0.0798	0.0534	0.0491	FALSE	FALSE	FALSE	ghYxhd	16	75014610	0.0486	0.1008	TRUE	reported	982264	0.018022	1e-300	35365	CTRB2	TRUE	reported	XEk0pd	2	TRUE
CTRB2.5648_28	SAH	rs8057846	G	T	G	T	-0.1693	0.0726	0.02115	0.0446	FALSE	FALSE	FALSE	ghYxhd	16	75217744	0.0426	0.08807	TRUE	reported	982264	0.027899	1.293e-09	35363	CTRB2	TRUE	reported	XEk0pd	2	TRUE
CTRB2.5648_28	SAH	rs9932503	T	C	T	C	-0.3325	-0.0587	0.01326	0.0139	FALSE	FALSE	FALSE	ghYxhd	16	74976683	0.1003	0.5584	TRUE	reported	982264	0.035521	7.922e-21	35363	CTRB2	TRUE	reported	XEk0pd	2	TRUE
CTSB.8007_19	IA	rs1299525	T	C	T	C	0.2073	-0.0003	0.43462	0.4238	FALSE	FALSE	FALSE	rVfOPF	8	11864616	0.0156	0.9861	TRUE	reported	1441701	0.008075	2.33e-145	35375	CTSB	TRUE	reported	8yK52w	2	TRUE
CTSB.8007_19	IA	rs145159780	A	G	A	G	0.2637	-0.2532	0.01913	0.0094	FALSE	FALSE	FALSE	rVfOPF	8	11480224	0.0888	0.004365	TRUE	reported	1441701	0.030643	7.6e-18	35375	CTSB	TRUE	reported	8yK52w	2	TRUE
CTSB.8007_19	IA	rs2010628	T	G	T	G	0.3686	-0.0074	0.2017	0.1821	FALSE	FALSE	FALSE	rVfOPF	8	11770653	0.0209	0.7212	TRUE	reported	1441701	0.009856	1e-300	35378	CTSB	TRUE	reported	8yK52w	2	TRUE
CTSB.8007_19	IA	rs75770997	C	A	C	A	-0.1691	-0.0514	0.06541	0.0426	FALSE	FALSE	FALSE	rVfOPF	8	11656127	0.0385	0.1817	TRUE	reported	1441701	0.016323	3.778e-25	35376	CTSB	TRUE	reported	8yK52w	2	TRUE
CTSB.8007_19	IA	rs79520228	T	G	T	G	0.1516	0.0971	0.02769	0.0184	FALSE	FALSE	FALSE	rVfOPF	8	11475980	0.0628	0.1222	TRUE	reported	1441701	0.024458	5.706e-10	35375	CTSB	TRUE	reported	8yK52w	2	TRUE
CTSB.8007_19	SAH	rs1299525	T	C	T	C	0.2073	-0.0048	0.43462	0.4233	FALSE	FALSE	FALSE	chqmSm	8	11864616	0.0212	0.822	TRUE	reported	982264	0.008075	2.33e-145	35375	CTSB	TRUE	reported	bvRtY4	2	TRUE
CTSB.8007_19	SAH	rs145159780	A	G	A	G	0.2637	-0.2067	0.01913	0.0091	FALSE	FALSE	FALSE	chqmSm	8	11480224	0.1208	0.08701	TRUE	reported	982264	0.030643	7.6e-18	35375	CTSB	TRUE	reported	bvRtY4	2	TRUE
CTSB.8007_19	SAH	rs2010628	T	G	T	G	0.3686	-0.0134	0.2017	0.1814	FALSE	FALSE	FALSE	chqmSm	8	11770653	0.0281	0.6338	TRUE	reported	982264	0.009856	1e-300	35378	CTSB	TRUE	reported	bvRtY4	2	TRUE
CTSB.8007_19	SAH	rs75770997	C	A	C	A	-0.1691	-0.0534	0.06541	0.0423	FALSE	FALSE	FALSE	chqmSm	8	11656127	0.0522	0.306	TRUE	reported	982264	0.016323	3.778e-25	35376	CTSB	TRUE	reported	bvRtY4	2	TRUE
CTSB.8007_19	SAH	rs79520228	T	G	T	G	0.1516	0.0814	0.02769	0.0181	FALSE	FALSE	FALSE	chqmSm	8	11475980	0.085	0.3378	TRUE	reported	982264	0.024458	5.706e-10	35375	CTSB	TRUE	reported	bvRtY4	2	TRUE
CTSD.5508_62	IA	rs12282459	G	A	G	A	-0.0653	0.0591	0.75417	0.7311	FALSE	FALSE	FALSE	NatknH	11	2026410	0.0502	0.2388	TRUE	reported	1441701	0.00952	6.921e-12	35349	CTSD	TRUE	reported	mMBLFN	2	TRUE
CTSD.5508_62	IA	rs1877444	A	C	A	C	0.0613	-0.0325	0.27688	0.3149	FALSE	FALSE	FALSE	NatknH	11	1839995	0.0166	0.05091	TRUE	reported	1441701	0.009145	2.044e-11	35345	CTSD	TRUE	reported	mMBLFN	2	TRUE
CTSD.5508_62	IA	rs4752764	G	T	G	T	0.0573	0.0057	0.66422	0.6227	FALSE	FALSE	FALSE	NatknH	11	1645188	0.013	0.6633	TRUE	reported	1441701	0.008643	3.364e-11	35359	CTSD	TRUE	reported	mMBLFN	2	TRUE
CTSD.5508_62	IA	rs4752777	G	C	G	C	0.123	-0.0356	0.63151	0.6625	FALSE	TRUE	FALSE	NatknH	11	1669754	0.0167	0.03317	TRUE	reported	1441701	0.008511	2.416e-47	35359	CTSD	TRUE	reported	mMBLFN	2	TRUE
CTSD.5508_62	IA	rs55861089	G	A	G	A	-0.3255	0.016	0.11351	0.0654	FALSE	FALSE	FALSE	NatknH	11	1762527	0.0331	0.6289	TRUE	reported	1441701	0.012803	1.386e-142	35359	CTSD	TRUE	reported	mMBLFN	2	TRUE
CTSD.5508_62	IA	rs77580540	T	C	T	C	-0.1128	0.0048	0.05155	0.086	FALSE	FALSE	FALSE	NatknH	11	1783831	0.0278	0.8632	TRUE	reported	1441701	0.018675	1.539e-09	35359	CTSD	TRUE	reported	mMBLFN	2	TRUE
CTSD.5508_62	SAH	rs12282459	G	A	G	A	-0.0653	-0.1345	0.75417	0.7311	FALSE	FALSE	FALSE	v5EOpa	11	2026410	0.0715	0.05976	TRUE	reported	982264	0.00952	6.921e-12	35349	CTSD	TRUE	reported	kK8gEF	2	TRUE
CTSD.5508_62	SAH	rs1877444	A	C	A	C	0.0613	-0.0277	0.27688	0.3163	FALSE	FALSE	FALSE	v5EOpa	11	1839995	0.0224	0.2171	TRUE	reported	982264	0.009145	2.044e-11	35345	CTSD	TRUE	reported	kK8gEF	2	TRUE
CTSD.5508_62	SAH	rs4752764	G	T	G	T	0.0573	0.0139	0.66422	0.6216	FALSE	FALSE	FALSE	v5EOpa	11	1645188	0.0167	0.4037	TRUE	reported	982264	0.008643	3.364e-11	35359	CTSD	TRUE	reported	kK8gEF	2	TRUE
CTSD.5508_62	SAH	rs4752777	G	C	G	C	0.123	-0.0353	0.63151	0.6638	FALSE	TRUE	FALSE	v5EOpa	11	1669754	0.0225	0.1171	TRUE	reported	982264	0.008511	2.416e-47	35359	CTSD	TRUE	reported	kK8gEF	2	TRUE
CTSD.5508_62	SAH	rs55861089	G	A	G	A	-0.3255	-0.0211	0.11351	0.0644	FALSE	FALSE	FALSE	v5EOpa	11	1762527	0.0448	0.6379	TRUE	reported	982264	0.012803	1.386e-142	35359	CTSD	TRUE	reported	kK8gEF	2	TRUE
CTSD.5508_62	SAH	rs77580540	T	C	T	C	-0.1128	0.0371	0.05155	0.0862	FALSE	FALSE	FALSE	v5EOpa	11	1783831	0.0374	0.3219	TRUE	reported	982264	0.018675	1.539e-09	35359	CTSD	TRUE	reported	kK8gEF	2	TRUE
CTSE.15376_134	IA	rs114794039	A	G	A	G	-0.2208	0.1158	0.01272	0.0139	FALSE	FALSE	FALSE	ztOIv1	1	205705509	0.0728	0.1116	TRUE	reported	1441701	0.037648	4.495e-09	35375	CTSE	TRUE	reported	SAkk4e	2	TRUE
CTSE.15376_134	IA	rs531015700	GTGTGTATATATATTTGCATATATATATTTGC	ATGTGTATATATATTTGCATATATATATTTGC	T	C	-0.1382	-0.0641	0.03547	0.9654	TRUE	FALSE	FALSE	ztOIv1	1	205551971	0.1154	0.5784	TRUE	reported	1441701	0.022995	1.854e-09	35367	CTSE	TRUE	reported	SAkk4e	2	FALSE
CTSE.15376_134	IA	rs58493320	A	G	A	G	-0.4846	0.0043	0.14626	0.1901	FALSE	FALSE	FALSE	ztOIv1	1	206021553	0.0223	0.8465	TRUE	reported	1441701	0.0130741	1e-300	35364	CTSE	TRUE	reported	SAkk4e	2	TRUE
CTSE.15376_134	IA	rs6669481	C	T	C	T	-0.1243	0.0042	0.07767	0.1021	FALSE	FALSE	FALSE	ztOIv1	1	205915146	0.0254	0.8697	TRUE	reported	1441701	0.015907	5.524e-15	35374	CTSE	TRUE	reported	SAkk4e	2	TRUE
CTSE.15376_134	SAH	rs114794039	A	G	A	G	-0.2208	0.0258	0.01272	0.0136	FALSE	FALSE	FALSE	gTkVzz	1	205705509	0.0984	0.7928	TRUE	reported	982264	0.037648	4.495e-09	35375	CTSE	TRUE	reported	jCHvkz	2	TRUE
CTSE.15376_134	SAH	rs531015700	GTGTGTATATATATTTGCATATATATATTTGC	ATGTGTATATATATTTGCATATATATATTTGC	T	C	-0.1382	-0.073	0.03547	0.9654	TRUE	FALSE	FALSE	gTkVzz	1	205551971	0.164	0.6562	TRUE	reported	982264	0.022995	1.854e-09	35367	CTSE	TRUE	reported	jCHvkz	2	FALSE
CTSE.15376_134	SAH	rs58493320	A	G	A	G	-0.4846	-0.0118	0.14626	0.1901	FALSE	FALSE	FALSE	gTkVzz	1	206021553	0.0299	0.6931	TRUE	reported	982264	0.0130741	1e-300	35364	CTSE	TRUE	reported	jCHvkz	2	TRUE
CTSE.15376_134	SAH	rs6669481	C	T	C	T	-0.1243	0.038	0.07767	0.1023	FALSE	FALSE	FALSE	gTkVzz	1	205915146	0.0342	0.2669	TRUE	reported	982264	0.015907	5.524e-15	35374	CTSE	TRUE	reported	jCHvkz	2	TRUE
CTSF.9212_22	IA	rs1791679	A	C	A	C	0.1843	-0.0229	0.30466	0.2774	FALSE	FALSE	FALSE	lDsi3d	11	66570403	0.014	0.101	TRUE	reported	1441701	0.008743	1.207e-98	35364	CTSF	TRUE	reported	PGcpJz	2	TRUE
CTSF.9212_22	SAH	rs1791679	A	C	A	C	0.1843	-0.0319	0.30466	0.2775	FALSE	FALSE	FALSE	Aux9lL	11	66570403	0.0177	0.07141	TRUE	reported	982264	0.008743	1.207e-98	35364	CTSF	TRUE	reported	hf0nsm	2	TRUE
CTSH.8465_52	IA	rs11632470	T	G	T	G	-0.459	0.0387	0.01405	0.0132	FALSE	FALSE	FALSE	wwqP5L	15	79443329	0.0624	0.5354	TRUE	reported	1441701	0.036273	1.065e-36	35356	CTSH	TRUE	reported	yhN7Gc	2	TRUE
CTSH.8465_52	IA	rs117201521	A	C	A	C	-0.182	-0.0452	0.04777	0.0305	FALSE	FALSE	FALSE	wwqP5L	15	79227350	0.0463	0.3292	TRUE	reported	1441701	0.019474	9.128e-21	35355	CTSH	TRUE	reported	yhN7Gc	2	TRUE
CTSH.8465_52	IA	rs117357051	T	C	T	C	-0.5479	0.0474	0.01119	0.0061	FALSE	FALSE	FALSE	wwqP5L	15	79270171	0.1184	0.6888	TRUE	reported	1441701	0.039021	8.745e-45	35356	CTSH	TRUE	reported	yhN7Gc	2	TRUE
CTSH.8465_52	IA	rs12232324	T	C	T	C	0.1961	-0.0815	0.01541	0.1088	FALSE	FALSE	FALSE	wwqP5L	15	79233150	0.0262	0.001844	TRUE	reported	1441701	0.034134	9.193e-09	35356	CTSH	TRUE	reported	yhN7Gc	2	TRUE
CTSH.8465_52	IA	rs141208602	G	T	G	T	-0.5571	0.027	0.04223	0.1013	FALSE	FALSE	FALSE	wwqP5L	15	78639121	0.0269	0.3144	TRUE	reported	1441701	0.020909	2.078e-156	35362	CTSH	TRUE	reported	yhN7Gc	2	TRUE
CTSH.8465_52	IA	rs62010331	A	C	A	C	-0.6972	0.0755	0.01118	0.009	FALSE	FALSE	FALSE	wwqP5L	15	78615354	0.0874	0.3872	TRUE	reported	1441701	0.040123	1.243e-67	35362	CTSH	TRUE	reported	yhN7Gc	2	TRUE
CTSH.8465_52	IA	rs62012958	G	A	G	A	0.2356	-0.0606	0.01754	0.0485	FALSE	FALSE	FALSE	wwqP5L	15	79192846	0.0383	0.1135	TRUE	reported	1441701	0.032046	1.953e-13	35353	CTSH	TRUE	reported	yhN7Gc	2	TRUE
CTSH.8465_52	IA	rs74518012	C	T	C	T	0.1295	0.0339	0.07275	0.0585	FALSE	FALSE	FALSE	wwqP5L	15	79051731	0.0331	0.306	TRUE	reported	1441701	0.016427	3.191e-15	35355	CTSH	TRUE	reported	yhN7Gc	2	TRUE
CTSH.8465_52	IA	rs75099792	T	C	T	C	-0.3475	0.005	0.01868	0.0111	FALSE	FALSE	FALSE	wwqP5L	15	78664504	0.0632	0.9374	TRUE	reported	1441701	0.032094	2.548e-27	35362	CTSH	TRUE	reported	yhN7Gc	2	TRUE
CTSH.8465_52	IA	rs77836823	T	C	T	C	-0.3578	-0.0298	0.01687	0.1208	FALSE	FALSE	FALSE	wwqP5L	15	79385345	0.0246	0.2256	TRUE	reported	1441701	0.033343	7.285e-27	35356	CTSH	TRUE	reported	yhN7Gc	2	TRUE
CTSH.8465_52	IA	rs78527548	G	A	G	A	-0.5136	-0.0407	0.01564	0.0065	FALSE	FALSE	FALSE	wwqP5L	15	79144747	0.1072	0.7046	TRUE	reported	1441701	0.03278	2.495e-55	35358	CTSH	TRUE	reported	yhN7Gc	2	TRUE
CTSH.8465_52	IA	rs78802279	G	T	G	T	-0.5447	0.0297	0.01212	0.0119	FALSE	FALSE	FALSE	wwqP5L	15	79105280	0.0774	0.7013	TRUE	reported	1441701	0.040452	2.497e-41	35357	CTSH	TRUE	reported	yhN7Gc	2	TRUE
CTSH.8465_52	IA	rs79321575	A	G	A	G	0.2072	0.1264	0.02577	0.0201	FALSE	FALSE	FALSE	wwqP5L	15	79357902	0.0579	0.02895	TRUE	reported	1441701	0.027537	5.298e-14	35356	CTSH	TRUE	reported	yhN7Gc	2	TRUE
CTSH.8465_52	IA	rs79384415	C	G	C	G	0.3772	0.0619	0.03384	0.0465	FALSE	TRUE	FALSE	wwqP5L	15	78957244	0.0374	0.0983	TRUE	reported	1441701	0.023277	4.638e-59	35356	CTSH	TRUE	reported	yhN7Gc	2	TRUE
CTSH.8465_52	SAH	rs112348856	A	G	A	G	-0.3575	-0.0245	0.39516	0.4762	FALSE	FALSE	FALSE	1eSHvJ	15	78835181	0.021	0.244	TRUE	reported	982264	0.00964501	1e-300	35361	CTSH	TRUE	reported	nyJ7Tn	2	TRUE
CTSH.8465_52	SAH	rs11632470	T	G	T	G	-0.459	-0.0263	0.01405	0.0136	FALSE	FALSE	FALSE	1eSHvJ	15	79443329	0.0791	0.7398	TRUE	reported	982264	0.036273	1.065e-36	35356	CTSH	TRUE	reported	nyJ7Tn	2	TRUE
CTSH.8465_52	SAH	rs117201521	A	C	A	C	-0.182	-0.1136	0.04777	0.0305	FALSE	FALSE	FALSE	1eSHvJ	15	79227350	0.0621	0.06728	TRUE	reported	982264	0.019474	9.128e-21	35355	CTSH	TRUE	reported	nyJ7Tn	2	TRUE
CTSH.8465_52	SAH	rs117357051	T	C	T	C	-0.5479	0.0313	0.01119	0.0059	FALSE	FALSE	FALSE	1eSHvJ	15	79270171	0.1606	0.8454	TRUE	reported	982264	0.039021	8.745e-45	35356	CTSH	TRUE	reported	nyJ7Tn	2	TRUE
CTSH.8465_52	SAH	rs141208602	G	T	G	T	-0.5571	0.0369	0.04223	0.1017	FALSE	FALSE	FALSE	1eSHvJ	15	78639121	0.036	0.3056	TRUE	reported	982264	0.020909	2.078e-156	35362	CTSH	TRUE	reported	nyJ7Tn	2	TRUE
CTSH.8465_52	SAH	rs62010331	A	C	A	C	-0.6972	0.1802	0.01118	0.0089	FALSE	FALSE	FALSE	1eSHvJ	15	78615354	0.1174	0.1247	TRUE	reported	982264	0.040123	1.243e-67	35362	CTSH	TRUE	reported	nyJ7Tn	2	TRUE
CTSH.8465_52	SAH	rs62012958	G	A	G	A	0.2356	0.0078	0.01754	0.0487	FALSE	FALSE	FALSE	1eSHvJ	15	79192846	0.0505	0.8765	TRUE	reported	982264	0.032046	1.953e-13	35353	CTSH	TRUE	reported	nyJ7Tn	2	TRUE
CTSH.8465_52	SAH	rs74518012	C	T	C	T	0.1295	-0.0272	0.07275	0.058	FALSE	FALSE	FALSE	1eSHvJ	15	79051731	0.0448	0.5447	TRUE	reported	982264	0.016427	3.191e-15	35355	CTSH	TRUE	reported	nyJ7Tn	2	TRUE
CTSH.8465_52	SAH	rs75099792	T	C	T	C	-0.3475	0.0334	0.01868	0.0113	FALSE	FALSE	FALSE	1eSHvJ	15	78664504	0.0791	0.6726	TRUE	reported	982264	0.032094	2.548e-27	35362	CTSH	TRUE	reported	nyJ7Tn	2	TRUE
CTSH.8465_52	SAH	rs77836823	T	C	T	C	-0.3578	-0.0314	0.01687	0.1213	FALSE	FALSE	FALSE	1eSHvJ	15	79385345	0.033	0.3408	TRUE	reported	982264	0.033343	7.285e-27	35356	CTSH	TRUE	reported	nyJ7Tn	2	TRUE
CTSH.8465_52	SAH	rs78527548	G	A	G	A	-0.5136	0.0877	0.01564	0.0063	FALSE	FALSE	FALSE	1eSHvJ	15	79144747	0.1442	0.5433	TRUE	reported	982264	0.03278	2.495e-55	35358	CTSH	TRUE	reported	nyJ7Tn	2	TRUE
CTSH.8465_52	SAH	rs78802279	G	T	G	T	-0.5447	-0.0723	0.01212	0.0119	FALSE	FALSE	FALSE	1eSHvJ	15	79105280	0.104	0.4873	TRUE	reported	982264	0.040452	2.497e-41	35357	CTSH	TRUE	reported	nyJ7Tn	2	TRUE
CTSH.8465_52	SAH	rs79384415	C	G	C	G	0.3772	0.0318	0.03384	0.0465	FALSE	TRUE	FALSE	1eSHvJ	15	78957244	0.0504	0.5287	TRUE	reported	982264	0.023277	4.638e-59	35356	CTSH	TRUE	reported	nyJ7Tn	2	TRUE
CTSO.9264_11	IA	rs17380799	A	G	A	G	-0.0861	0.048	0.12651	0.1068	FALSE	FALSE	FALSE	S8OubZ	4	156179081	0.0215	0.02545	TRUE	reported	1441701	0.012302	2.578e-12	35357	CTSO	TRUE	reported	m8KOE8	2	TRUE
CTSO.9264_11	IA	rs2334114	A	C	A	C	-0.1756	0.028	0.22887	0.1864	FALSE	FALSE	FALSE	S8OubZ	4	155935041	0.0166	0.09238	TRUE	reported	1441701	0.009569	3.196e-75	35357	CTSO	TRUE	reported	m8KOE8	2	TRUE
CTSO.9264_11	IA	rs7654045	CAAAA	CAAAC	T	G	-0.047	-0.0305	0.49042	0.8165	TRUE	FALSE	FALSE	S8OubZ	4	156362324	0.0524	0.56	TRUE	reported	1441701	0.008135	7.586e-09	35357	CTSO	TRUE	reported	m8KOE8	2	FALSE
CTSO.9264_11	SAH	rs17380799	A	G	A	G	-0.0861	0.0148	0.12651	0.1084	FALSE	FALSE	FALSE	EUjbbU	4	156179081	0.0273	0.5887	TRUE	reported	982264	0.012302	2.578e-12	35357	CTSO	TRUE	reported	99hgu8	2	TRUE
CTSO.9264_11	SAH	rs2334114	A	C	A	C	-0.1756	0.0321	0.22887	0.1876	FALSE	FALSE	FALSE	EUjbbU	4	155935041	0.0213	0.131	TRUE	reported	982264	0.009569	3.196e-75	35357	CTSO	TRUE	reported	99hgu8	2	TRUE
CTSO.9264_11	SAH	rs7654045	CAAAA	CAAAC	T	G	-0.047	0.0104	0.49042	0.8165	TRUE	FALSE	FALSE	EUjbbU	4	156362324	0.0748	0.8899	TRUE	reported	982264	0.008135	7.586e-09	35357	CTSO	TRUE	reported	99hgu8	2	FALSE
CTSS.3181_50	IA	rs72696880	A	G	A	G	-0.5476	-0.002	0.09181	0.0802	FALSE	FALSE	FALSE	eGCD6m	1	150435120	0.0283	0.9441	TRUE	reported	1441701	0.0147737	1e-300	35362	CTSS	TRUE	reported	E8NmJJ	2	TRUE
CTSS.3181_50	SAH	rs72696880	A	G	A	G	-0.5476	-0.0122	0.09181	0.0804	FALSE	FALSE	FALSE	taFYTu	1	150435120	0.0382	0.7499	TRUE	reported	982264	0.0147737	1e-300	35362	CTSS	TRUE	reported	YfCPBe	2	TRUE
CTSV.3364_76	IA	rs10981890	G	A	G	A	-0.1635	-0.0104	0.49398	0.4186	FALSE	FALSE	FALSE	7vXIHT	9	97387544	0.0134	0.4383	TRUE	reported	1441701	0.008103	1.568e-90	35346	CTSV	TRUE	reported	k8yBe2	2	TRUE
CTSV.3364_76	SAH	rs10981890	G	A	G	A	-0.1635	-0.0058	0.49398	0.4215	FALSE	FALSE	FALSE	J1OtMv	9	97387544	0.0173	0.74	TRUE	reported	982264	0.008103	1.568e-90	35346	CTSV	TRUE	reported	rWVqKj	2	TRUE
CTSV.3364_76	SAH	rs12348233	ATGTGA	ATCTGA	G	C	0.2161	-0.0425	0.02966	0.969	TRUE	FALSE	FALSE	J1OtMv	9	96666716	0.0612	0.4871	TRUE	reported	982264	0.024003	2.196e-19	35343	CTSV	TRUE	reported	rWVqKj	2	FALSE
CTSZ.4971_1	IA	rs117192477	C	T	C	T	-0.1698	-0.0034	0.03117	0.0435	FALSE	FALSE	FALSE	HnENoA	20	59426288	0.0388	0.9301	TRUE	reported	1441701	0.024371	3.228e-12	35378	CTSZ	TRUE	reported	ZNREFT	2	TRUE
CTSZ.4971_1	IA	rs13044189	C	A	C	A	0.1539	0.0123	0.03753	0.0287	FALSE	FALSE	FALSE	HnENoA	20	58964353	0.0502	0.8059	TRUE	reported	1441701	0.021444	7.126e-13	35381	CTSZ	TRUE	reported	ZNREFT	2	TRUE
CTSZ.4971_1	IA	rs144349863	TCTATCTATCTAT	TCTAT	A	AAGAT	-0.4549	0.031	0.01891	0.9068	TRUE	FALSE	FALSE	HnENoA	20	58599014	0.0296	0.2953	TRUE	reported	1441701	0.031031	1.169e-48	35379	CTSZ	TRUE	reported	ZNREFT	2	FALSE
CTSZ.4971_1	IA	rs150251799	T	C	T	C	-0.2461	0.0415	0.0126	0.0178	FALSE	FALSE	FALSE	HnENoA	20	58684840	0.051	0.4154	TRUE	reported	1441701	0.037747	7.041e-11	35380	CTSZ	TRUE	reported	ZNREFT	2	TRUE
CTSZ.4971_1	IA	rs343825	ACAGGAGCTGGGTC	ATAGGAGCTGGGTC	A	G	0.0599	-0.0039	0.22271	0.4517	TRUE	FALSE	FALSE	HnENoA	20	59008578	0.0435	0.9284	TRUE	reported	1441701	0.010003	2.12e-09	35381	CTSZ	TRUE	reported	ZNREFT	2	FALSE
CTSZ.4971_1	IA	rs75940688	A	G	A	G	-1.0929	-0.0938	0.0245	0.0109	FALSE	FALSE	FALSE	HnENoA	20	59220098	0.0787	0.233	TRUE	reported	1441701	0.0294854	1e-300	35379	CTSZ	TRUE	reported	ZNREFT	2	TRUE
CTSZ.4971_1	IA	rs77816791	C	T	C	T	-0.2022	-0.071	0.02143	0.0133	FALSE	FALSE	FALSE	HnENoA	20	59422598	0.0724	0.3264	TRUE	reported	1441701	0.029587	8.252e-12	35378	CTSZ	TRUE	reported	ZNREFT	2	TRUE
CTSZ.4971_1	SAH	rs117192477	C	T	C	T	-0.1698	0.029	0.03117	0.0436	FALSE	FALSE	FALSE	xqJEdw	20	59426288	0.0525	0.5806	TRUE	reported	982264	0.024371	3.228e-12	35378	CTSZ	TRUE	reported	siGS4c	2	TRUE
CTSZ.4971_1	SAH	rs13044189	C	A	C	A	0.1539	0.007	0.03753	0.0283	FALSE	FALSE	FALSE	xqJEdw	20	58964353	0.0676	0.9177	TRUE	reported	982264	0.021444	7.126e-13	35381	CTSZ	TRUE	reported	siGS4c	2	TRUE
CTSZ.4971_1	SAH	rs144349863	TCTATCTATCTAT	TCTAT	A	AAGAT	-0.4549	0.0278	0.01891	0.9068	TRUE	FALSE	FALSE	xqJEdw	20	58599014	0.0395	0.4817	TRUE	reported	982264	0.031031	1.169e-48	35379	CTSZ	TRUE	reported	siGS4c	2	FALSE
CTSZ.4971_1	SAH	rs150251799	T	C	T	C	-0.2461	0.0697	0.0126	0.0184	FALSE	FALSE	FALSE	xqJEdw	20	58684840	0.0645	0.2797	TRUE	reported	982264	0.037747	7.041e-11	35380	CTSZ	TRUE	reported	siGS4c	2	TRUE
CTSZ.4971_1	SAH	rs343825	ACAGGAGCTGGGTC	ATAGGAGCTGGGTC	A	G	0.0599	0.0178	0.22271	0.4517	TRUE	FALSE	FALSE	xqJEdw	20	59008578	0.0618	0.7727	TRUE	reported	982264	0.010003	2.12e-09	35381	CTSZ	TRUE	reported	siGS4c	2	FALSE
CTSZ.4971_1	SAH	rs75940688	A	G	A	G	-1.0929	-0.0642	0.0245	0.0109	FALSE	FALSE	FALSE	xqJEdw	20	59220098	0.1056	0.5431	TRUE	reported	982264	0.0294854	1e-300	35379	CTSZ	TRUE	reported	siGS4c	2	TRUE
CTSZ.4971_1	SAH	rs77816791	C	T	C	T	-0.2022	-0.0171	0.02143	0.0131	FALSE	FALSE	FALSE	xqJEdw	20	59422598	0.0983	0.8621	TRUE	reported	982264	0.029587	8.252e-12	35378	CTSZ	TRUE	reported	siGS4c	2	TRUE
CX3CL1.2827_23	IA	rs62037109	T	C	T	C	0.3456	0.0265	0.01004	0.015	FALSE	FALSE	FALSE	FHD0Ns	16	57409771	0.0658	0.6867	TRUE	reported	1441701	0.039904	4.685e-18	35373	CX3CL1	TRUE	reported	0OOmJW	2	TRUE
CX3CL1.2827_23	SAH	rs62037109	T	C	T	C	0.3456	0.0782	0.01004	0.0149	FALSE	FALSE	FALSE	J453dc	16	57409771	0.0892	0.3807	TRUE	reported	982264	0.039904	4.685e-18	35373	CX3CL1	TRUE	reported	fWLybU	2	TRUE
CXCL1.2985_35	IA	rs112776817	TACACACACATAT	TACACACACAT	GTGTA	G	0.8773	-0.0449	0.03255	0.0418	TRUE	FALSE	FALSE	mFauKJ	4	73851946	0.044	0.308	TRUE	reported	1441701	0.023444	1e-300	35349	CXCL1	TRUE	reported	jb4BxU	2	FALSE
CXCL1.2985_35	IA	rs114227174	G	T	G	T	-0.1601	0.0446	0.02524	0.0258	FALSE	FALSE	FALSE	mFauKJ	4	74327396	0.0507	0.3789	TRUE	reported	1441701	0.027087	3.409e-09	35346	CXCL1	TRUE	reported	jb4BxU	2	TRUE
CXCL1.2985_35	IA	rs115044024	C	T	C	T	0.2238	0.0202	0.02653	0.0308	FALSE	FALSE	FALSE	mFauKJ	4	74325583	0.0493	0.6827	TRUE	reported	1441701	0.025657	2.717e-18	35346	CXCL1	TRUE	reported	jb4BxU	2	TRUE
CXCL1.2985_35	IA	rs115426784	G	A	G	A	-0.2378	0.1027	0.01674	0.0171	FALSE	FALSE	FALSE	mFauKJ	4	74050903	0.0502	0.0406	TRUE	reported	1441701	0.032176	1.462e-13	35351	CXCL1	TRUE	reported	jb4BxU	2	TRUE
CXCL1.2985_35	IA	rs115711101	T	C	T	C	0.718	0.0181	0.02933	0.0111	FALSE	FALSE	FALSE	mFauKJ	4	73869391	0.0787	0.8178	TRUE	reported	1441701	0.024546	4.361e-188	35349	CXCL1	TRUE	reported	jb4BxU	2	TRUE
CXCL1.2985_35	IA	rs138865738	A	G	A	G	0.2177	-0.0686	0.02501	0.03	FALSE	FALSE	FALSE	mFauKJ	4	74339501	0.0481	0.1543	TRUE	reported	1441701	0.027323	1.619e-15	35347	CXCL1	TRUE	reported	jb4BxU	2	TRUE
CXCL1.2985_35	IA	rs140681234	A	G	A	G	-0.27	-0.025	0.01088	0.0074	FALSE	FALSE	FALSE	mFauKJ	4	74118799	0.1562	0.8729	TRUE	reported	1441701	0.039904	1.321e-11	35351	CXCL1	TRUE	reported	jb4BxU	2	TRUE
CXCL1.2985_35	IA	rs144282550	G	A	G	A	0.5077	0.0429	0.01735	0.0037	FALSE	FALSE	FALSE	mFauKJ	4	74051462	0.1637	0.7935	TRUE	reported	1441701	0.032185	4.655e-56	35351	CXCL1	TRUE	reported	jb4BxU	2	TRUE
CXCL1.2985_35	IA	rs72652919	A	G	A	G	-0.1569	0.0201	0.03526	0.0099	FALSE	FALSE	FALSE	mFauKJ	4	74034605	0.0987	0.8385	TRUE	reported	1441701	0.021864	7.165e-13	35351	CXCL1	TRUE	reported	jb4BxU	2	TRUE
CXCL1.2985_35	IA	rs75985950	T	C	T	C	-0.1675	-0.1227	0.0341	0.0293	FALSE	FALSE	FALSE	mFauKJ	4	73983720	0.0486	0.01164	TRUE	reported	1441701	0.023019	3.42e-13	35351	CXCL1	TRUE	reported	jb4BxU	2	TRUE
CXCL1.2985_35	IA	rs76446141	T	C	T	C	-0.161	0.0002	0.0234	0.0084	FALSE	FALSE	FALSE	mFauKJ	4	74059650	0.0916	0.998	TRUE	reported	1441701	0.026585	1.395e-09	35351	CXCL1	TRUE	reported	jb4BxU	2	TRUE
CXCL1.2985_35	SAH	rs112776817	TACACACACATAT	TACACACACAT	GTGTA	G	0.8773	-0.0526	0.03255	0.0418	TRUE	FALSE	FALSE	Sj3Aw7	4	73851946	0.0586	0.3694	TRUE	reported	982264	0.023444	1e-300	35349	CXCL1	TRUE	reported	BcFPMc	2	FALSE
CXCL1.2985_35	SAH	rs114227174	G	T	G	T	-0.1601	0.023	0.02524	0.0259	FALSE	FALSE	FALSE	Sj3Aw7	4	74327396	0.0679	0.7352	TRUE	reported	982264	0.027087	3.409e-09	35346	CXCL1	TRUE	reported	BcFPMc	2	TRUE
CXCL1.2985_35	SAH	rs115044024	C	T	C	T	0.2238	0.0129	0.02653	0.0309	FALSE	FALSE	FALSE	Sj3Aw7	4	74325583	0.0657	0.8443	TRUE	reported	982264	0.025657	2.717e-18	35346	CXCL1	TRUE	reported	BcFPMc	2	TRUE
CXCL1.2985_35	SAH	rs115426784	G	A	G	A	-0.2378	0.0922	0.01674	0.017	FALSE	FALSE	FALSE	Sj3Aw7	4	74050903	0.0646	0.1534	TRUE	reported	982264	0.032176	1.462e-13	35351	CXCL1	TRUE	reported	BcFPMc	2	TRUE
CXCL1.2985_35	SAH	rs115711101	T	C	T	C	0.718	0.0136	0.02933	0.0111	FALSE	FALSE	FALSE	Sj3Aw7	4	73869391	0.1062	0.8983	TRUE	reported	982264	0.024546	4.361e-188	35349	CXCL1	TRUE	reported	BcFPMc	2	TRUE
CXCL1.2985_35	SAH	rs138865738	A	G	A	G	0.2177	-0.0982	0.02501	0.0304	FALSE	FALSE	FALSE	Sj3Aw7	4	74339501	0.0654	0.1332	TRUE	reported	982264	0.027323	1.619e-15	35347	CXCL1	TRUE	reported	BcFPMc	2	TRUE
CXCL1.2985_35	SAH	rs140681234	A	G	A	G	-0.27	0.1419	0.01088	0.007	FALSE	FALSE	FALSE	Sj3Aw7	4	74118799	0.2138	0.507	TRUE	reported	982264	0.039904	1.321e-11	35351	CXCL1	TRUE	reported	BcFPMc	2	TRUE
CXCL1.2985_35	SAH	rs144282550	G	A	G	A	0.5077	-0.1179	0.01735	0.0036	FALSE	FALSE	FALSE	Sj3Aw7	4	74051462	0.2207	0.593	TRUE	reported	982264	0.032185	4.655e-56	35351	CXCL1	TRUE	reported	BcFPMc	2	TRUE
CXCL1.2985_35	SAH	rs72652919	A	G	A	G	-0.1569	-0.003	0.03526	0.0095	FALSE	FALSE	FALSE	Sj3Aw7	4	74034605	0.1342	0.9823	TRUE	reported	982264	0.021864	7.165e-13	35351	CXCL1	TRUE	reported	BcFPMc	2	TRUE
CXCL1.2985_35	SAH	rs75985950	T	C	T	C	-0.1675	-0.116	0.0341	0.0293	FALSE	FALSE	FALSE	Sj3Aw7	4	73983720	0.0652	0.07541	TRUE	reported	982264	0.023019	3.42e-13	35351	CXCL1	TRUE	reported	BcFPMc	2	TRUE
CXCL1.2985_35	SAH	rs76446141	T	C	T	C	-0.161	-0.056	0.0234	0.0083	FALSE	FALSE	FALSE	Sj3Aw7	4	74059650	0.1236	0.6504	TRUE	reported	982264	0.026585	1.395e-09	35351	CXCL1	TRUE	reported	BcFPMc	2	TRUE
CXCL10.4141_79	IA	rs6532086	A	G	A	G	0.0689	-0.0209	0.50628	0.488	FALSE	FALSE	FALSE	w0JpZc	4	76016125	0.0128	0.1024	TRUE	reported	1441701	0.008091	1.65e-17	35354	CXCL10	TRUE	reported	bbrDiK	2	TRUE
CXCL10.4141_79	SAH	rs6532086	A	G	A	G	0.0689	-0.0184	0.50628	0.488	FALSE	FALSE	FALSE	mdGAGC	4	76016125	0.0164	0.2629	TRUE	reported	982264	0.008091	1.65e-17	35354	CXCL10	TRUE	reported	GtwddO	2	TRUE
CXCL11.3038_9	IA	rs13138901	C	T	C	T	-0.2943	-0.0306	0.54641	0.4896	FALSE	FALSE	FALSE	LZ7M1E	4	76050561	0.0155	0.04829	TRUE	reported	1441701	0.007808	1e-300	35355	CXCL11	TRUE	reported	43ZNRE	2	TRUE
CXCL11.3038_9	IA	rs6531958	TAAATAAATAAATAAACAGTTTC	TAAATAAATAAACAAACAGTTTC	A	G	-0.1029	0.0196	0.26393	0.966	TRUE	FALSE	FALSE	LZ7M1E	4	75847381	0.046	0.6697	TRUE	reported	1441701	0.00918	3.679e-29	35354	CXCL11	TRUE	reported	43ZNRE	2	FALSE
CXCL11.3038_9	IA	rs76051648	C	T	C	T	-0.1519	-0.0018	0.109	0.0607	FALSE	FALSE	FALSE	LZ7M1E	4	76224739	0.0262	0.9443	TRUE	reported	1441701	0.012803	1.814e-32	35355	CXCL11	TRUE	reported	43ZNRE	2	TRUE
CXCL11.3038_9	SAH	rs13138901	C	T	C	T	-0.2943	-0.0325	0.54641	0.4887	FALSE	FALSE	FALSE	eJJzgB	4	76050561	0.0209	0.12	TRUE	reported	982264	0.007808	1e-300	35355	CXCL11	TRUE	reported	33SHx5	2	TRUE
CXCL11.3038_9	SAH	rs6531958	TAAATAAATAAATAAACAGTTTC	TAAATAAATAAACAAACAGTTTC	A	G	-0.1029	0.0379	0.26393	0.9667	TRUE	FALSE	FALSE	eJJzgB	4	75847381	0.0624	0.5429	TRUE	reported	982264	0.00918	3.679e-29	35354	CXCL11	TRUE	reported	33SHx5	2	FALSE
CXCL11.3038_9	SAH	rs76051648	C	T	C	T	-0.1519	-0.0534	0.109	0.0606	FALSE	FALSE	FALSE	eJJzgB	4	76224739	0.0332	0.1083	TRUE	reported	982264	0.012803	1.814e-32	35355	CXCL11	TRUE	reported	33SHx5	2	TRUE
CXCL12.3516_60	IA	rs1023264	T	C	T	C	-0.1449	-0.0109	0.74169	0.681	FALSE	FALSE	FALSE	SpyDID	10	44398308	0.014	0.4367	TRUE	reported	1441701	0.009377	7.164e-54	35323	CXCL12	TRUE	reported	AZssZI	2	TRUE
CXCL12.3516_60	IA	rs1870634	G	T	G	T	0.0543	-0.0226	0.67186	0.6677	FALSE	FALSE	FALSE	SpyDID	10	43985363	0.0137	0.09929	TRUE	reported	1441701	0.00881	7.128e-10	35323	CXCL12	TRUE	reported	AZssZI	2	TRUE
CXCL12.3516_60	SAH	rs1023264	T	C	T	C	-0.1449	-0.0236	0.74169	0.6758	FALSE	FALSE	FALSE	W2EBN1	10	44398308	0.0176	0.1801	TRUE	reported	982264	0.009377	7.164e-54	35323	CXCL12	TRUE	reported	vKx5dn	2	TRUE
CXCL12.3516_60	SAH	rs1870634	G	T	G	T	0.0543	-0.0132	0.67186	0.6647	FALSE	FALSE	FALSE	W2EBN1	10	43985363	0.0177	0.4538	TRUE	reported	982264	0.00881	7.128e-10	35323	CXCL12	TRUE	reported	vKx5dn	2	TRUE
CXCL12.9278_9	IA	rs10900074	A	G	A	G	0.0636	0.0202	0.48143	0.4908	FALSE	FALSE	FALSE	aNXOoy	10	44575864	0.0128	0.1129	TRUE	reported	1441701	0.008262	1.388e-14	35322	CXCL12	TRUE	reported	sdqj8t	2	TRUE
CXCL12.9278_9	IA	rs11239032	T	C	T	C	0.1592	-0.0741	0.02582	0.0254	FALSE	FALSE	FALSE	aNXOoy	10	44395099	0.0414	0.07317	TRUE	reported	1441701	0.026232	1.288e-09	35323	CXCL12	TRUE	reported	sdqj8t	2	TRUE
CXCL12.9278_9	IA	rs268274	C	T	C	T	-0.0646	-0.0179	0.21412	0.2281	FALSE	FALSE	FALSE	aNXOoy	10	44136814	0.0149	0.2287	TRUE	reported	1441701	0.010031	1.195e-10	35324	CXCL12	TRUE	reported	sdqj8t	2	TRUE
CXCL12.9278_9	SAH	rs10900074	A	G	A	G	0.0636	0.0222	0.48143	0.4898	FALSE	FALSE	FALSE	N1BUZd	10	44575864	0.0164	0.1755	TRUE	reported	982264	0.008262	1.388e-14	35322	CXCL12	TRUE	reported	EwlyV0	2	TRUE
CXCL12.9278_9	SAH	rs11239032	T	C	T	C	0.1592	-0.0556	0.02582	0.0259	FALSE	FALSE	FALSE	N1BUZd	10	44395099	0.0513	0.2785	TRUE	reported	982264	0.026232	1.288e-09	35323	CXCL12	TRUE	reported	EwlyV0	2	TRUE
CXCL12.9278_9	SAH	rs268274	C	T	C	T	-0.0646	-0.0374	0.21412	0.2263	FALSE	FALSE	FALSE	N1BUZd	10	44136814	0.0189	0.0479	TRUE	reported	982264	0.010031	1.195e-10	35324	CXCL12	TRUE	reported	EwlyV0	2	TRUE
CXCL16.2436_49	IA	rs145906234	T	C	T	C	-0.2291	-0.0202	0.02755	0.011	FALSE	FALSE	FALSE	a9HWeb	17	4589675	0.0799	0.8007	TRUE	reported	1441701	0.025684	4.67e-19	35373	CXCL16	TRUE	reported	XS0JkQ	2	TRUE
CXCL16.2436_49	IA	rs35383686	A	G	A	G	-0.2	-0.0156	0.23142	0.2095	FALSE	FALSE	FALSE	a9HWeb	17	4720161	0.0157	0.3215	TRUE	reported	1441701	0.009838	7.088e-92	35374	CXCL16	TRUE	reported	XS0JkQ	2	TRUE
CXCL16.2436_49	IA	rs76341560	A	G	A	G	-0.1451	-0.0351	0.02749	0.0374	FALSE	FALSE	FALSE	a9HWeb	17	4262271	0.0413	0.3964	TRUE	reported	1441701	0.025791	1.844e-08	35372	CXCL16	TRUE	reported	XS0JkQ	2	TRUE
CXCL16.2436_49	SAH	rs145906234	T	C	T	C	-0.2291	-0.0046	0.02755	0.0108	FALSE	FALSE	FALSE	dAl3X2	17	4589675	0.1078	0.9658	TRUE	reported	982264	0.025684	4.67e-19	35373	CXCL16	TRUE	reported	iYztY7	2	TRUE
CXCL16.2436_49	SAH	rs35383686	A	G	A	G	-0.2	-0.0044	0.23142	0.2113	FALSE	FALSE	FALSE	dAl3X2	17	4720161	0.0202	0.8286	TRUE	reported	982264	0.009838	7.088e-92	35374	CXCL16	TRUE	reported	iYztY7	2	TRUE
CXCL16.2436_49	SAH	rs76341560	A	G	A	G	-0.1451	-0.0264	0.02749	0.0375	FALSE	FALSE	FALSE	dAl3X2	17	4262271	0.0557	0.6354	TRUE	reported	982264	0.025791	1.844e-08	35372	CXCL16	TRUE	reported	iYztY7	2	TRUE
CXCL5.2979_8	IA	rs352045	G	T	G	T	-0.1975	-0.026	0.84676	0.8821	FALSE	FALSE	FALSE	az4G2x	4	73998970	0.0245	0.2881	TRUE	reported	1441701	0.010906	2.724e-73	35351	CXCL5	TRUE	reported	qJWmAR	2	TRUE
CXCL5.2979_8	IA	rs35484581	TTGGTA	GGTA	T	TAA	0.1149	-0.0513	0.05629	0.9509	TRUE	FALSE	FALSE	az4G2x	4	74220092	0.04	0.2001	TRUE	reported	1441701	0.01718	2.26e-11	35348	CXCL5	TRUE	reported	qJWmAR	2	FALSE
CXCL5.2979_8	SAH	rs352045	G	T	G	T	-0.1975	-0.0175	0.84676	0.8828	FALSE	FALSE	FALSE	M73q57	4	73998970	0.033	0.5969	TRUE	reported	982264	0.010906	2.724e-73	35351	CXCL5	TRUE	reported	XwdPBd	2	TRUE
CXCL5.2979_8	SAH	rs35484581	TTGGTA	GGTA	T	TAA	0.1149	-0.047	0.05629	0.9509	TRUE	FALSE	FALSE	M73q57	4	74220092	0.0534	0.3785	TRUE	reported	982264	0.01718	2.26e-11	35348	CXCL5	TRUE	reported	XwdPBd	2	FALSE
CXCL6.3495_15	IA	rs11930504	C	T	C	T	-0.4301	0.0182	0.05539	0.0396	FALSE	FALSE	FALSE	wF2S3R	4	73789873	0.033	0.5818	TRUE	reported	1441701	0.017855	3.304e-128	35351	CXCL6	TRUE	reported	dev6nF	2	TRUE
CXCL6.3495_15	IA	rs1247676	C	T	C	T	-0.2486	-0.0027	0.7532	0.7478	FALSE	FALSE	FALSE	wF2S3R	4	73650337	0.0181	0.8821	TRUE	reported	1441701	0.009438	6.713e-153	35351	CXCL6	TRUE	reported	dev6nF	2	TRUE
CXCL6.3495_15	IA	rs1957067	G	C	G	C	0.3693	0.0121	0.21408	0.228	FALSE	TRUE	FALSE	wF2S3R	4	73846814	0.0187	0.517	TRUE	reported	1441701	0.009852	1e-300	35349	CXCL6	TRUE	reported	dev6nF	2	TRUE
CXCL6.3495_15	SAH	rs11930504	C	T	C	T	-0.4301	0.0424	0.05539	0.0396	FALSE	FALSE	FALSE	ML41W3	4	73789873	0.0428	0.3219	TRUE	reported	982264	0.017855	3.304e-128	35351	CXCL6	TRUE	reported	DR09va	2	TRUE
CXCL6.3495_15	SAH	rs1247676	C	T	C	T	-0.2486	-0.0149	0.7532	0.7478	FALSE	FALSE	FALSE	ML41W3	4	73650337	0.0243	0.5404	TRUE	reported	982264	0.009438	6.713e-153	35351	CXCL6	TRUE	reported	DR09va	2	TRUE
CXCL6.3495_15	SAH	rs1957067	G	C	G	C	0.3693	0.0067	0.21408	0.2281	FALSE	TRUE	FALSE	ML41W3	4	73846814	0.0251	0.7908	TRUE	reported	982264	0.009852	1e-300	35349	CXCL6	TRUE	reported	DR09va	2	TRUE
CXCL8.3447_64	IA	rs79237872	T	G	T	G	-0.1407	0.0968	0.02388	0.0233	FALSE	FALSE	FALSE	VJQ6We	4	73696328	0.0568	0.08812	TRUE	reported	1441701	0.025686	4.311e-08	35347	CXCL8	TRUE	reported	Ej291A	2	TRUE
CXCL8.3447_64	SAH	rs79237872	T	G	T	G	-0.1407	0.0656	0.02388	0.0227	FALSE	FALSE	FALSE	LB9LW7	4	73696328	0.0769	0.3939	TRUE	reported	982264	0.025686	4.311e-08	35347	CXCL8	TRUE	reported	DxvbeY	2	TRUE
CYB5A.11287_14	IA	rs17806420	T	C	T	C	-0.1014	0.013	0.19046	0.2093	FALSE	FALSE	FALSE	3oteDS	18	74316132	0.0157	0.4071	TRUE	reported	1441701	0.01007	7.542e-24	35369	CYB5A	TRUE	reported	xOvlgT	2	TRUE
CYB5A.11287_14	SAH	rs17806420	T	C	T	C	-0.1014	0.0133	0.19046	0.2086	FALSE	FALSE	FALSE	l8q8uJ	18	74316132	0.0202	0.5117	TRUE	reported	982264	0.01007	7.542e-24	35369	CYB5A	TRUE	reported	8uoNYS	2	TRUE
CYB5D2.10924_258	IA	rs118123280	A	G	A	G	-1.0117	0.1499	0.01552	0.0187	FALSE	FALSE	FALSE	AfYtpw	17	4156939	0.057	0.008619	TRUE	reported	1441701	0.030952	2.479e-234	35362	CYB5D2	TRUE	reported	XCV0H5	2	TRUE
CYB5D2.10924_258	IA	rs201331205	CGCGA	CGAGA	T	G	0.3259	0	0.06147	0.9491	TRUE	FALSE	FALSE	AfYtpw	17	4143644	0.1011	1	TRUE	reported	1441701	0.016374	3.758e-88	35361	CYB5D2	TRUE	reported	XCV0H5	2	FALSE
CYB5D2.10924_258	IA	rs75487983	A	G	A	G	-0.1482	-0.1444	0.02306	0.0109	FALSE	FALSE	FALSE	AfYtpw	17	3731022	0.0774	0.06225	TRUE	reported	1441701	0.026424	2.041e-08	35354	CYB5D2	TRUE	reported	XCV0H5	2	TRUE
CYB5D2.10924_258	IA	rs78292121	A	G	A	G	0.1103	-0.0227	0.13169	0.1941	FALSE	FALSE	FALSE	AfYtpw	17	4132701	0.0509	0.6551	TRUE	reported	1441701	0.011855	1.352e-20	35362	CYB5D2	TRUE	reported	XCV0H5	2	TRUE
CYB5D2.10924_258	SAH	rs118123280	A	G	A	G	-1.0117	0.222	0.01552	0.0188	FALSE	FALSE	FALSE	1Hnwer	17	4156939	0.0745	0.002888	TRUE	reported	982264	0.030952	2.479e-234	35362	CYB5D2	TRUE	reported	d8Dpwy	2	TRUE
CYB5D2.10924_258	SAH	rs201331205	CGCGA	CGAGA	T	G	0.3259	-0.1657	0.06147	0.9491	TRUE	FALSE	FALSE	1Hnwer	17	4143644	0.1442	0.2505	TRUE	reported	982264	0.016374	3.758e-88	35361	CYB5D2	TRUE	reported	d8Dpwy	2	FALSE
CYB5D2.10924_258	SAH	rs75487983	A	G	A	G	-0.1482	-0.1697	0.02306	0.0109	FALSE	FALSE	FALSE	1Hnwer	17	3731022	0.1044	0.104	TRUE	reported	982264	0.026424	2.041e-08	35354	CYB5D2	TRUE	reported	d8Dpwy	2	TRUE
CYB5D2.10924_258	SAH	rs78292121	A	G	A	G	0.1103	0.035	0.13169	0.1941	FALSE	FALSE	FALSE	1Hnwer	17	4132701	0.0729	0.6313	TRUE	reported	982264	0.011855	1.352e-20	35362	CYB5D2	TRUE	reported	d8Dpwy	2	TRUE
CYB5R2.19143_38	IA	rs11827564	T	C	T	C	-0.0571	0.0045	0.52737	0.5114	FALSE	FALSE	FALSE	FBx7tZ	11	8022821	0.0128	0.7231	TRUE	reported	1441701	0.008431	1.266e-11	35374	CYB5R2	TRUE	reported	RbvBNV	2	TRUE
CYB5R2.19143_38	IA	rs12362956	C	T	C	T	0.2229	-0.0045	0.62476	0.6482	FALSE	FALSE	FALSE	FBx7tZ	11	7661453	0.0166	0.7855	TRUE	reported	1441701	0.008562	2.015e-149	35376	CYB5R2	TRUE	reported	RbvBNV	2	TRUE
CYB5R2.19143_38	IA	rs7122082	A	G	A	G	-0.1345	-0.0112	0.45782	0.3983	FALSE	FALSE	FALSE	FBx7tZ	11	7556593	0.0128	0.3829	TRUE	reported	1441701	0.008407	1.298e-57	35375	CYB5R2	TRUE	reported	RbvBNV	2	TRUE
CYB5R2.19143_38	SAH	rs11827564	T	C	T	C	-0.0571	0.0182	0.52737	0.5119	FALSE	FALSE	FALSE	X4W81V	11	8022821	0.0164	0.2678	TRUE	reported	982264	0.008431	1.266e-11	35374	CYB5R2	TRUE	reported	Sa1GkQ	2	TRUE
CYB5R2.19143_38	SAH	rs12362956	C	T	C	T	0.2229	0.016	0.62476	0.6497	FALSE	FALSE	FALSE	X4W81V	11	7661453	0.0224	0.4768	TRUE	reported	982264	0.008562	2.015e-149	35376	CYB5R2	TRUE	reported	Sa1GkQ	2	TRUE
CYB5R2.19143_38	SAH	rs7122082	A	G	A	G	-0.1345	-0.0069	0.45782	0.4007	FALSE	FALSE	FALSE	X4W81V	11	7556593	0.0162	0.6712	TRUE	reported	982264	0.008407	1.298e-57	35375	CYB5R2	TRUE	reported	Sa1GkQ	2	TRUE
CYTL1.8402_22	IA	rs10031270	G	T	G	T	0.447	0.018	0.19216	0.1334	FALSE	FALSE	FALSE	gAgRzK	4	5015781	0.0193	0.3531	TRUE	reported	1441701	0.0120596	1e-300	35344	CYTL1	TRUE	reported	C5peTd	2	TRUE
CYTL1.8402_22	IA	rs116132946	T	C	T	C	0.1717	0.0353	0.02549	0.0158	FALSE	FALSE	FALSE	gAgRzK	4	5178979	0.065	0.587	TRUE	reported	1441701	0.027003	2.037e-10	35358	CYTL1	TRUE	reported	C5peTd	2	TRUE
CYTL1.8402_22	IA	rs13130846	T	C	T	C	-0.1245	0.0155	0.1109	0.0873	FALSE	FALSE	FALSE	gAgRzK	4	4749781	0.0239	0.5153	TRUE	reported	1441701	0.013206	4.19e-21	35343	CYTL1	TRUE	reported	C5peTd	2	TRUE
CYTL1.8402_22	IA	rs191448206	TACTT	TACTC	A	G	-0.1526	0.0378	0.02822	0.0189	TRUE	FALSE	FALSE	gAgRzK	4	5122097	0.0583	0.516	TRUE	reported	1441701	0.025105	1.213e-09	35348	CYTL1	TRUE	reported	C5peTd	2	FALSE
CYTL1.8402_22	IA	rs55952359	C	A	C	A	0.204	-0.0756	0.03561	0.0184	FALSE	FALSE	FALSE	gAgRzK	4	5079210	0.0613	0.2175	TRUE	reported	1441701	0.022498	1.22e-19	35345	CYTL1	TRUE	reported	C5peTd	2	TRUE
CYTL1.8402_22	IA	rs7677688	C	T	C	T	0.0934	-0.002	0.10972	0.1195	FALSE	FALSE	FALSE	gAgRzK	4	4907411	0.0198	0.9213	TRUE	reported	1441701	0.013383	2.977e-12	35347	CYTL1	TRUE	reported	C5peTd	2	TRUE
CYTL1.8402_22	SAH	rs10031270	G	T	G	T	0.447	0.0087	0.19216	0.1347	FALSE	FALSE	FALSE	V9a98A	4	5015781	0.0247	0.7236	TRUE	reported	982264	0.0120596	1e-300	35344	CYTL1	TRUE	reported	0gvSoF	2	TRUE
CYTL1.8402_22	SAH	rs116132946	T	C	T	C	0.1717	0.002	0.02549	0.0158	FALSE	FALSE	FALSE	V9a98A	4	5178979	0.087	0.9816	TRUE	reported	982264	0.027003	2.037e-10	35358	CYTL1	TRUE	reported	0gvSoF	2	TRUE
CYTL1.8402_22	SAH	rs13130846	T	C	T	C	-0.1245	0.0077	0.1109	0.0888	FALSE	FALSE	FALSE	V9a98A	4	4749781	0.0304	0.7999	TRUE	reported	982264	0.013206	4.19e-21	35343	CYTL1	TRUE	reported	0gvSoF	2	TRUE
CYTL1.8402_22	SAH	rs55952359	C	A	C	A	0.204	-0.195	0.03561	0.0185	FALSE	FALSE	FALSE	V9a98A	4	5079210	0.0823	0.01781	TRUE	reported	982264	0.022498	1.22e-19	35345	CYTL1	TRUE	reported	0gvSoF	2	TRUE
CYTL1.8402_22	SAH	rs7677688	C	T	C	T	0.0934	-0.0023	0.10972	0.1194	FALSE	FALSE	FALSE	V9a98A	4	4907411	0.0255	0.9267	TRUE	reported	982264	0.013383	2.977e-12	35347	CYTL1	TRUE	reported	0gvSoF	2	TRUE
DAPK2.4355_13	IA	rs34772505	T	C	T	C	0.2611	0.0041	0.41744	0.3946	FALSE	FALSE	FALSE	yuUhOC	15	63984573	0.013	0.7552	TRUE	reported	1441701	0.008162	1.52e-224	35363	DAPK2	TRUE	reported	FP8wiZ	2	TRUE
DAPK2.4355_13	IA	rs796879589	TTTTTTTTTTTTTTGTATTTA	TTTTTTTTTTTTTGTATTTA	T	TA	-0.1054	-0.0421	0.08861	0.9312	TRUE	FALSE	FALSE	yuUhOC	15	64187358	0.0335	0.2089	TRUE	reported	1441701	0.01428	1.57e-13	35361	DAPK2	TRUE	reported	FP8wiZ	2	FALSE
DAPK2.4355_13	SAH	rs34772505	T	C	T	C	0.2611	0.0139	0.41744	0.3963	FALSE	FALSE	FALSE	MDQvF1	15	63984573	0.0167	0.4055	TRUE	reported	982264	0.008162	1.52e-224	35363	DAPK2	TRUE	reported	Gv257V	2	TRUE
DAPK2.4355_13	SAH	rs796879589	TTTTTTTTTTTTTTGTATTTA	TTTTTTTTTTTTTGTATTTA	T	TA	-0.1054	-0.0381	0.08861	0.9312	TRUE	FALSE	FALSE	MDQvF1	15	64187358	0.0447	0.3935	TRUE	reported	982264	0.01428	1.57e-13	35361	DAPK2	TRUE	reported	Gv257V	2	FALSE
DARS.12675_14	IA	rs72970243	A	G	A	G	0.1108	-0.0234	0.08647	0.1659	FALSE	FALSE	FALSE	jtNYL0	2	135726662	0.021	0.2639	TRUE	reported	1441701	0.014699	4.776e-14	35382	DARS	TRUE	reported	UiPUpp	2	TRUE
DARS.12675_14	SAH	rs72970243	A	G	A	G	0.1108	-0.0011	0.08647	0.1658	FALSE	FALSE	FALSE	Dokyxu	2	135726662	0.0283	0.9681	TRUE	reported	982264	0.014699	4.776e-14	35382	DARS	TRUE	reported	gs3PKU	2	TRUE
DARS2.12395_86	IA	rs141298312	A	G	A	G	-0.2373	0.0616	0.02987	0.0311	FALSE	FALSE	FALSE	DoAxpw	1	173839539	0.0441	0.1624	TRUE	reported	1441701	0.022813	2.424e-25	35343	DARS2	TRUE	reported	RxoW1x	2	TRUE
DARS2.12395_86	IA	rs573393352	CAAAAAAAAAA	CA	GTTTTTTTTT	G	-0.0807	0.0927	0.1424	0.064	TRUE	FALSE	FALSE	DoAxpw	1	174053263	0.1017	0.3622	TRUE	reported	1441701	0.011123	4.006e-13	35341	DARS2	TRUE	reported	RxoW1x	2	FALSE
DARS2.12395_86	SAH	rs141298312	A	G	A	G	-0.2373	0.0442	0.02987	0.0308	FALSE	FALSE	FALSE	IYK03o	1	173839539	0.0606	0.4659	TRUE	reported	982264	0.022813	2.424e-25	35343	DARS2	TRUE	reported	hsnZg9	2	TRUE
DARS2.12395_86	SAH	rs573393352	CAAAAAAAAAA	CA	GTTTTTTTTT	G	-0.0807	-0.0573	0.1424	0.0641	TRUE	FALSE	FALSE	IYK03o	1	174053263	0.1446	0.6918	TRUE	reported	982264	0.011123	4.006e-13	35341	DARS2	TRUE	reported	hsnZg9	2	FALSE
DBI.16919_1	IA	rs78115599	T	C	T	C	-0.2839	0.0205	0.17404	0.1974	FALSE	FALSE	FALSE	2gF0mB	2	119378725	0.0223	0.3563	TRUE	reported	1441701	0.01059	2.545e-158	35361	DBI	TRUE	reported	rjmimc	2	TRUE
DBI.16919_1	SAH	rs78115599	T	C	T	C	-0.2839	0.0192	0.17404	0.17404	FALSE	FALSE	FALSE	gKmrlc	2	119378510	0.0206	0.3509	TRUE	reported	982264	0.01059	2.545e-158	35361	DBI	TRUE	reported	NRAaQv	2	TRUE
DBNL.4978_54	IA	rs56665454	T	C	T	C	0.0716	-0.0099	0.35519	0.306	FALSE	FALSE	FALSE	RBVMpZ	7	44037871	0.0168	0.5557	TRUE	reported	1441701	0.008425	1.915e-17	35355	DBNL	TRUE	reported	dU4t68	2	TRUE
DBNL.4978_54	SAH	rs56665454	T	C	T	C	0.0716	0.0133	0.35519	0.3058	FALSE	FALSE	FALSE	zopDnD	7	44037871	0.0227	0.5577	TRUE	reported	982264	0.008425	1.915e-17	35355	DBNL	TRUE	reported	qko7iM	2	TRUE
DCI.19367_34	IA	rs11541763	C	G	C	G	-0.1925	-0.0251	0.1648	0.1906	FALSE	TRUE	FALSE	uCHTSK	16	2251519	0.0197	0.2032	TRUE	reported	1441701	0.010878	4.417e-70	35316	DCI	TRUE	reported	dpHw4T	2	TRUE
DCI.19367_34	IA	rs45482793	T	C	T	C	-0.2982	0.2453	0.01477	0.009	FALSE	FALSE	FALSE	uCHTSK	16	2085072	0.0908	0.006895	TRUE	reported	1441701	0.033605	7.084e-19	35319	DCI	TRUE	reported	dpHw4T	2	TRUE
DCI.19367_34	SAH	rs11541763	C	G	C	G	-0.1925	-0.0464	0.1648	0.1911	FALSE	TRUE	FALSE	BXcVMu	16	2251519	0.0266	0.08117	TRUE	reported	982264	0.010878	4.417e-70	35316	DCI	TRUE	reported	xGwupX	2	TRUE
DCLK1.17156_72	IA	rs1926318	T	C	T	C	0.2174	-0.006	0.21111	0.2213	FALSE	FALSE	FALSE	IszibX	13	36070005	0.0148	0.6866	TRUE	reported	1441701	0.009853	6.835e-108	35364	DCLK1	TRUE	reported	2SdEjl	2	TRUE
DCLK1.17156_72	IA	rs4941816	A	G	A	G	-0.0746	0.0082	0.80913	0.757	FALSE	FALSE	FALSE	IszibX	13	35759382	0.0155	0.5979	TRUE	reported	1441701	0.010275	3.853e-13	35362	DCLK1	TRUE	reported	2SdEjl	2	TRUE
DCLK1.17156_72	SAH	rs1926318	T	C	T	C	0.2174	0.002	0.21111	0.2218	FALSE	FALSE	FALSE	OYp8jx	13	36070005	0.0192	0.9176	TRUE	reported	982264	0.009853	6.835e-108	35364	DCLK1	TRUE	reported	yFpgWV	2	TRUE
DCLK1.17156_72	SAH	rs4941816	A	G	A	G	-0.0746	0.0092	0.80913	0.7531	FALSE	FALSE	FALSE	OYp8jx	13	35759382	0.0199	0.6417	TRUE	reported	982264	0.010275	3.853e-13	35362	DCLK1	TRUE	reported	yFpgWV	2	TRUE
DCTD.17756_69	IA	rs2603350	G	A	G	A	0.0846	-0.0234	0.37266	0.4082	FALSE	FALSE	FALSE	fSw9wm	4	183030757	0.0125	0.06255	TRUE	reported	1441701	0.008468	1.682e-23	35384	DCTD	TRUE	reported	QAdjDC	2	TRUE
DCTD.17756_69	IA	rs34610826	A	T	A	T	0.0649	-0.0309	0.17016	0.1679	FALSE	TRUE	FALSE	fSw9wm	4	182817909	0.021	0.1413	TRUE	reported	1441701	0.010883	2.473e-09	35357	DCTD	TRUE	reported	QAdjDC	2	TRUE
DCTD.17756_69	SAH	rs2603350	G	A	G	A	0.0846	-0.0148	0.37266	0.4091	FALSE	FALSE	FALSE	DvhpRt	4	183030757	0.0163	0.3627	TRUE	reported	982264	0.008468	1.682e-23	35384	DCTD	TRUE	reported	OduHUx	2	TRUE
DCTD.17756_69	SAH	rs34610826	A	T	A	T	0.0649	-0.0459	0.17016	0.1673	FALSE	TRUE	FALSE	DvhpRt	4	182817909	0.0284	0.1063	TRUE	reported	982264	0.010883	2.473e-09	35357	DCTD	TRUE	reported	OduHUx	2	TRUE
DCTPP1.4314_12	IA	rs11640950	A	T	A	T	-0.0598	0.0327	0.23566	0.215	FALSE	TRUE	FALSE	3EZjqB	16	30414680	0.019	0.08521	TRUE	reported	1441701	0.009697	6.975e-10	35370	DCTPP1	TRUE	reported	MtQoQ4	2	TRUE
DCTPP1.4314_12	SAH	rs11640950	A	T	A	T	-0.0598	0.0262	0.23566	0.2149	FALSE	TRUE	FALSE	S3YoTN	16	30414680	0.0256	0.3071	TRUE	reported	982264	0.009697	6.975e-10	35370	DCTPP1	TRUE	reported	7wwaG8	2	TRUE
DCXR.17758_79	IA	rs12948284	G	A	G	A	-0.0908	-0.005	0.50771	0.5649	FALSE	FALSE	FALSE	QB4rD0	17	82040555	0.0157	0.7499	TRUE	reported	1441701	0.008208	1.918e-28	35028	DCXR	TRUE	reported	Uim2aO	2	TRUE
DCXR.17758_79	SAH	rs12948284	G	A	G	A	-0.0908	0.01	0.50771	0.5656	FALSE	FALSE	FALSE	5Medaf	17	82040555	0.0212	0.638	TRUE	reported	982264	0.008208	1.918e-28	35028	DCXR	TRUE	reported	x74Pq6	2	TRUE
DDOST.17161_1	IA	rs33996125	T	C	T	C	-0.2225	0.0078	0.0118	0.0152	FALSE	FALSE	FALSE	qIOyYr	1	20709772	0.0571	0.8917	TRUE	reported	1441701	0.036299	8.807e-10	35381	DDOST	TRUE	reported	OuTlJ4	2	TRUE
DDOST.17161_1	IA	rs818194	T	A	T	A	0.0829	-0.0537	0.77319	0.7998	FALSE	TRUE	FALSE	qIOyYr	1	20605335	0.0192	0.005232	TRUE	reported	1441701	0.009388	1.043e-18	35381	DDOST	TRUE	reported	OuTlJ4	2	TRUE
DDOST.17161_1	SAH	rs33996125	T	C	T	C	-0.2225	-0.109	0.0118	0.0155	FALSE	FALSE	FALSE	Jxy6xu	1	20709772	0.0725	0.1326	TRUE	reported	982264	0.036299	8.807e-10	35381	DDOST	TRUE	reported	0g1mYg	2	TRUE
DDOST.17161_1	SAH	rs818194	T	A	T	A	0.0829	-0.0564	0.77319	0.8003	FALSE	TRUE	FALSE	Jxy6xu	1	20605335	0.0258	0.02909	TRUE	reported	982264	0.009388	1.043e-18	35381	DDOST	TRUE	reported	0g1mYg	2	TRUE
DDT.19237_17	IA	rs41277305	C	A	C	A	0.3432	-0.1106	0.03485	0.0352	FALSE	FALSE	FALSE	CuiVAV	22	24005171	0.1199	0.3559	TRUE	reported	1441701	0.022527	2.059e-52	35369	DDT	TRUE	reported	cqrle1	2	TRUE
DDT.19237_17	SAH	rs41277305	C	A	C	A	0.3432	-0.1249	0.03485	0.0352	FALSE	FALSE	FALSE	zM9iKO	22	24005171	0.17	0.4626	TRUE	reported	982264	0.022527	2.059e-52	35369	DDT	TRUE	reported	rTTO4e	2	TRUE
DDX58.12382_2	IA	rs1133071	GGAAAATGA	AGAAAATGA	T	C	0.1841	-0.0264	0.27468	0.6956	TRUE	FALSE	FALSE	7lnMLz	9	32455676	0.0139	0.05711	TRUE	reported	1441701	0.008928	1.788e-94	35342	DDX58	TRUE	reported	gTtQca	2	FALSE
DDX58.12382_2	IA	rs659527	G	A	G	A	-0.0829	0.0034	0.61055	0.5638	FALSE	FALSE	FALSE	7lnMLz	9	32527326	0.0129	0.7924	TRUE	reported	1441701	0.008117	1.722e-24	35343	DDX58	TRUE	reported	gTtQca	2	TRUE
DDX58.12382_2	SAH	rs1133071	GGAAAATGA	AGAAAATGA	T	C	0.1841	-0.0176	0.27468	0.6947	TRUE	FALSE	FALSE	ZI0mFR	9	32455676	0.0179	0.3241	TRUE	reported	982264	0.008928	1.788e-94	35342	DDX58	TRUE	reported	hVkA0M	2	FALSE
DDX58.12382_2	SAH	rs659527	G	A	G	A	-0.0829	0.0047	0.61055	0.61055	FALSE	FALSE	FALSE	ZI0mFR	9	32510164	0.0166	0.776	TRUE	reported	982264	0.008117	1.722e-24	35343	DDX58	TRUE	reported	hVkA0M	2	TRUE
DECR1.12687_2	IA	rs1235370	C	T	C	T	0.0537	0.0842	0.62366	0.9855	FALSE	FALSE	FALSE	MHntg9	8	89973903	0.0812	0.2999	TRUE	reported	1441701	0.008132	4.013e-11	35339	DECR1	TRUE	reported	nFU7Kx	2	TRUE
DECR1.12687_2	IA	rs147359828	A	C	A	C	-0.2327	-0.1645	0.01821	0.0121	FALSE	FALSE	FALSE	MHntg9	8	89794448	0.0739	0.02605	TRUE	reported	1441701	0.029622	3.975e-15	35338	DECR1	TRUE	reported	nFU7Kx	2	TRUE
DECR1.12687_2	IA	rs72671887	T	C	T	C	-0.3481	0.0318	0.01237	0.0243	FALSE	FALSE	FALSE	MHntg9	8	90086028	0.0447	0.476	TRUE	reported	1441701	0.035231	5.062e-23	35339	DECR1	TRUE	reported	nFU7Kx	2	TRUE
DECR1.12687_2	SAH	rs147359828	A	C	A	C	-0.2327	-0.2731	0.01821	0.012	FALSE	FALSE	FALSE	Bdn0MS	8	89794448	0.0998	0.006219	TRUE	reported	982264	0.029622	3.975e-15	35338	DECR1	TRUE	reported	vWtGGS	2	TRUE
DECR1.12687_2	SAH	rs72671887	T	C	T	C	-0.3481	0.027	0.01237	0.0241	FALSE	FALSE	FALSE	Bdn0MS	8	90086028	0.0573	0.6371	TRUE	reported	982264	0.035231	5.062e-23	35339	DECR1	TRUE	reported	vWtGGS	2	TRUE
DECR2.18343_10	IA	rs113167563	A	G	A	G	0.4531	0.0077	0.11537	0.1062	FALSE	FALSE	FALSE	Ruw2Jv	16	418964	0.0251	0.758	TRUE	reported	1441701	0.013075	3.853e-263	35319	DECR2	TRUE	reported	PDOu51	2	TRUE
DECR2.18343_10	IA	rs117412751	TGTG	CGTG	A	G	-0.1524	-0.1936	0.02288	0.0101	TRUE	FALSE	FALSE	Ruw2Jv	16	245446	0.0802	0.01585	TRUE	reported	1441701	0.027518	3.056e-08	35315	DECR2	TRUE	reported	PDOu51	2	FALSE
DECR2.18343_10	IA	rs2885893	A	G	A	G	0.3114	0.0052	0.49456	0.456	FALSE	FALSE	FALSE	Ruw2Jv	16	395053	0.0156	0.7414	TRUE	reported	1441701	0.008258	1e-300	35319	DECR2	TRUE	reported	PDOu51	2	TRUE
DECR2.18343_10	IA	rs531278	G	A	G	A	0.0831	-0.0155	0.70698	0.6425	FALSE	FALSE	FALSE	Ruw2Jv	16	787310	0.0169	0.3584	TRUE	reported	1441701	0.009258	2.809e-19	35307	DECR2	TRUE	reported	PDOu51	2	TRUE
DECR2.18343_10	IA	rs891145	C	T	C	T	-0.0971	-0.0201	0.08368	0.1001	FALSE	FALSE	FALSE	Ruw2Jv	16	89088	0.0265	0.4481	TRUE	reported	1441701	0.015458	3.355e-10	35316	DECR2	TRUE	reported	PDOu51	2	TRUE
DECR2.18343_10	SAH	rs113167563	A	G	A	G	0.4531	-0.013	0.11537	0.1065	FALSE	FALSE	FALSE	TH9tqt	16	418964	0.0338	0.7009	TRUE	reported	982264	0.013075	3.853e-263	35319	DECR2	TRUE	reported	ZmxUX8	2	TRUE
DECR2.18343_10	SAH	rs117412751	TGTG	CGTG	A	G	-0.1524	-0.302	0.02288	0.0101	TRUE	FALSE	FALSE	TH9tqt	16	245446	0.1133	0.007699	TRUE	reported	982264	0.027518	3.056e-08	35315	DECR2	TRUE	reported	ZmxUX8	2	FALSE
DECR2.18343_10	SAH	rs2885893	A	G	A	G	0.3114	0	0.49456	0.4569	FALSE	FALSE	FALSE	TH9tqt	16	395053	0.0211	0.9997	TRUE	reported	982264	0.008258	1e-300	35319	DECR2	TRUE	reported	ZmxUX8	2	TRUE
DECR2.18343_10	SAH	rs531278	G	A	G	A	0.0831	-0.0148	0.70698	0.6413	FALSE	FALSE	FALSE	TH9tqt	16	787310	0.0227	0.5148	TRUE	reported	982264	0.009258	2.809e-19	35307	DECR2	TRUE	reported	ZmxUX8	2	TRUE
DECR2.18343_10	SAH	rs891145	C	T	C	T	-0.0971	-0.0057	0.08368	0.1005	FALSE	FALSE	FALSE	TH9tqt	16	89088	0.0356	0.8726	TRUE	reported	982264	0.015458	3.355e-10	35316	DECR2	TRUE	reported	ZmxUX8	2	TRUE
DEF6.14090_23	IA	rs146242201	AAAAAAGAA	AAAAAAGA	C	CT	-0.0619	-0.0436	0.21574	0.7897	TRUE	FALSE	FALSE	8V65JL	6	35796947	0.0605	0.4706	TRUE	reported	1441701	0.010732	8.025e-09	35347	DEF6	TRUE	reported	0CvLTI	2	FALSE
DEF6.14090_23	IA	rs73407610	G	A	G	A	-0.5124	-0.034	0.02319	0.0228	FALSE	FALSE	FALSE	8V65JL	6	35187191	0.0545	0.5322	TRUE	reported	1441701	0.026978	1.947e-80	35352	DEF6	TRUE	reported	0CvLTI	2	TRUE
DEF6.14090_23	SAH	rs146242201	AAAAAAGAA	AAAAAAGA	C	CT	-0.0619	-0.0367	0.21574	0.7897	TRUE	FALSE	FALSE	OLzQn9	6	35796947	0.0865	0.6715	TRUE	reported	982264	0.010732	8.025e-09	35347	DEF6	TRUE	reported	Rhi1D1	2	FALSE
DEF6.14090_23	SAH	rs73407610	G	A	G	A	-0.5124	-0.012	0.02319	0.0225	FALSE	FALSE	FALSE	OLzQn9	6	35187191	0.074	0.871	TRUE	reported	982264	0.026978	1.947e-80	35352	DEF6	TRUE	reported	Rhi1D1	2	TRUE
DEFA5.16785_45	IA	rs188963550	A	C	A	C	-0.2611	0.0263	0.01121	0.0356	FALSE	FALSE	FALSE	G0xu3e	8	7092535	0.0441	0.5506	TRUE	reported	1441701	0.041234	2.417e-10	35379	DEFA5	TRUE	reported	L3Zvl8	2	TRUE
DEFA5.16785_45	SAH	rs188963550	A	C	A	C	-0.2611	0.0103	0.01121	0.0358	FALSE	FALSE	FALSE	qvI6Nf	8	7092535	0.0592	0.8618	TRUE	reported	982264	0.041234	2.417e-10	35379	DEFA5	TRUE	reported	xSunLX	2	TRUE
DEFB1.6629_3	IA	rs11137087	G	A	G	A	-0.0664	0.0196	0.62512	0.6506	FALSE	FALSE	FALSE	FaUXMh	8	7048518	0.0162	0.2273	TRUE	reported	1441701	0.008546	7.892e-15	35394	DEFB1	TRUE	reported	5EUwcS	2	TRUE
DEFB1.6629_3	IA	rs11990152	A	G	A	G	-0.1194	-0.0057	0.57261	0.6144	FALSE	FALSE	FALSE	FaUXMh	8	6880941	0.016	0.7238	TRUE	reported	1441701	0.00836	2.81e-46	35395	DEFB1	TRUE	reported	5EUwcS	2	TRUE
DEFB1.6629_3	IA	rs185285622	C	G	C	G	-0.1791	-0.1583	0.01844	0.0107	FALSE	TRUE	FALSE	FaUXMh	8	7084369	0.083	0.05647	TRUE	reported	1441701	0.031857	1.888e-08	35379	DEFB1	TRUE	reported	5EUwcS	2	TRUE
DEFB1.6629_3	IA	rs2075835	T	C	T	C	-0.1336	-0.0125	0.0812	0.1719	FALSE	FALSE	FALSE	FaUXMh	8	6951366	0.0209	0.5493	TRUE	reported	1441701	0.015196	1.47e-18	35393	DEFB1	TRUE	reported	5EUwcS	2	TRUE
DEFB1.6629_3	IA	rs2741087	T	C	T	C	-0.0821	0.0201	0.26317	0.2118	FALSE	FALSE	FALSE	FaUXMh	8	6829269	0.0196	0.3066	TRUE	reported	1441701	0.009512	6.095e-18	35389	DEFB1	TRUE	reported	5EUwcS	2	TRUE
DEFB1.6629_3	IA	rs2741112	G	C	G	C	-0.3404	-0.0054	0.48141	0.4394	FALSE	TRUE	TRUE	FaUXMh	8	6867995	0.0159	0.7346	TRUE	reported	1441701	0.00918367	1e-300	35394	DEFB1	TRUE	reported	5EUwcS	2	FALSE
DEFB1.6629_3	IA	rs2922853	T	C	T	C	0.0548	0.0066	0.66894	0.6625	FALSE	FALSE	FALSE	FaUXMh	8	6598019	0.0167	0.6912	TRUE	reported	1441701	0.008797	4.688e-10	35392	DEFB1	TRUE	reported	5EUwcS	2	TRUE
DEFB1.6629_3	IA	rs2978940	T	C	T	C	-0.0483	-0.0159	0.36925	0.3777	FALSE	FALSE	FALSE	FaUXMh	8	6773995	0.0408	0.6973	TRUE	reported	1441701	0.008633	2.211e-08	35392	DEFB1	TRUE	reported	5EUwcS	2	TRUE
DEFB1.6629_3	IA	rs7005658	C	A	C	A	0.0625	0.0278	0.23482	0.239	FALSE	FALSE	FALSE	FaUXMh	8	6545367	0.0192	0.1475	TRUE	reported	1441701	0.00979	1.722e-10	35384	DEFB1	TRUE	reported	5EUwcS	2	TRUE
DEFB1.6629_3	SAH	rs11990152	A	G	A	G	-0.1194	-0.004	0.57261	0.6147	FALSE	FALSE	FALSE	5sNwmH	8	6880941	0.0216	0.8548	TRUE	reported	982264	0.00836	2.81e-46	35395	DEFB1	TRUE	reported	TzF6SA	2	TRUE
DEFB1.6629_3	SAH	rs185285622	C	G	C	G	-0.1791	-0.1487	0.01844	0.0107	FALSE	TRUE	FALSE	5sNwmH	8	7084369	0.1105	0.1785	TRUE	reported	982264	0.031857	1.888e-08	35379	DEFB1	TRUE	reported	TzF6SA	2	TRUE
DEFB1.6629_3	SAH	rs2075835	T	C	T	C	-0.1336	-0.0117	0.0812	0.1727	FALSE	FALSE	FALSE	5sNwmH	8	6951366	0.0281	0.6781	TRUE	reported	982264	0.015196	1.47e-18	35393	DEFB1	TRUE	reported	TzF6SA	2	TRUE
DEFB1.6629_3	SAH	rs2741087	T	C	T	C	-0.0821	0.0197	0.26317	0.2108	FALSE	FALSE	FALSE	5sNwmH	8	6829269	0.0264	0.4571	TRUE	reported	982264	0.009512	6.095e-18	35389	DEFB1	TRUE	reported	TzF6SA	2	TRUE
DEFB1.6629_3	SAH	rs2922853	T	C	T	C	0.0548	-0.0124	0.66894	0.6631	FALSE	FALSE	FALSE	5sNwmH	8	6598019	0.0225	0.5809	TRUE	reported	982264	0.008797	4.688e-10	35392	DEFB1	TRUE	reported	TzF6SA	2	TRUE
DEFB1.6629_3	SAH	rs2978940	T	C	T	C	-0.0483	-0.0602	0.36925	0.3777	FALSE	FALSE	FALSE	5sNwmH	8	6773995	0.0581	0.3002	TRUE	reported	982264	0.008633	2.211e-08	35392	DEFB1	TRUE	reported	TzF6SA	2	TRUE
DEFB1.6629_3	SAH	rs7005658	C	A	C	A	0.0625	0.0547	0.23482	0.2395	FALSE	FALSE	FALSE	5sNwmH	8	6545367	0.0258	0.03375	TRUE	reported	982264	0.00979	1.722e-10	35384	DEFB1	TRUE	reported	TzF6SA	2	TRUE
DEFB104A.5763_67	IA	rs113934240	C	T	C	T	0.2498	-0.042	0.09692	0.072	FALSE	FALSE	FALSE	JK6ReG	8	7472479	0.04	0.2942	TRUE	reported	1441701	0.013812	4.086e-73	35353	DEFB104A	TRUE	reported	S9LOxo	2	TRUE
DEFB104A.5763_67	IA	rs116986676	A	G	A	G	-0.0995	-0.011	0.05555	0.0485	FALSE	FALSE	FALSE	JK6ReG	8	7360596	0.0437	0.8007	TRUE	reported	1441701	0.017706	1.913e-08	35355	DEFB104A	TRUE	reported	S9LOxo	2	TRUE
DEFB104A.5763_67	SAH	rs113934240	C	T	C	T	0.2498	-0.0684	0.09692	0.072	FALSE	FALSE	FALSE	VcN4ER	8	7472479	0.0535	0.2014	TRUE	reported	982264	0.013812	4.086e-73	35353	DEFB104A	TRUE	reported	tqcdHN	2	TRUE
DEFB104A.5763_67	SAH	rs116986676	A	G	A	G	-0.0995	-0.0149	0.05555	0.0486	FALSE	FALSE	FALSE	VcN4ER	8	7360596	0.0585	0.7983	TRUE	reported	982264	0.017706	1.913e-08	35355	DEFB104A	TRUE	reported	tqcdHN	2	TRUE
DEFB104A.5763_67	SAH	rs2739962	GCAGCA	ACAGCA	T	C	-0.0954	0.0188	0.20545	0.8463	TRUE	FALSE	FALSE	VcN4ER	8	7836886	0.0392	0.632	TRUE	reported	982264	0.010504	1.066e-19	35350	DEFB104A	TRUE	reported	tqcdHN	2	FALSE
DEFB4A.13397_88	IA	rs117797877	T	C	T	C	0.2677	-0.0665	0.03061	0.049	FALSE	FALSE	FALSE	akkrQp	8	8307070	0.0383	0.08202	TRUE	reported	1441701	0.024186	1.783e-28	35384	DEFB4A	TRUE	reported	2DXleC	2	TRUE
DEFB4A.13397_88	IA	rs144293445	C	T	C	T	0.1201	-0.0439	0.06034	0.0933	FALSE	FALSE	FALSE	akkrQp	8	7790515	0.0399	0.2704	TRUE	reported	1441701	0.017701	1.161e-11	35348	DEFB4A	TRUE	reported	2DXleC	2	TRUE
DEFB4A.13397_88	SAH	rs117797877	T	C	T	C	0.2677	-0.0134	0.03061	0.0492	FALSE	FALSE	FALSE	syyG2H	8	8307070	0.0512	0.7938	TRUE	reported	982264	0.024186	1.783e-28	35384	DEFB4A	TRUE	reported	UfeANB	2	TRUE
DEFB4A.13397_88	SAH	rs11785619	T	C	T	C	0.1434	-0.1692	0.02719	0.012	FALSE	FALSE	FALSE	syyG2H	8	8247824	0.0991	0.08762	TRUE	reported	982264	0.025763	2.605e-08	35366	DEFB4A	TRUE	reported	UfeANB	2	TRUE
DEFB4A.13397_88	SAH	rs144293445	C	T	C	T	0.1201	-0.0242	0.06034	0.0933	FALSE	FALSE	FALSE	syyG2H	8	7790515	0.0532	0.6496	TRUE	reported	982264	0.017701	1.161e-11	35348	DEFB4A	TRUE	reported	UfeANB	2	TRUE
DGCR14.11356_19	IA	rs715544	A	G	A	G	-0.1782	0.007	0.05468	0.1083	FALSE	FALSE	FALSE	C6NK0n	22	19146092	0.025	0.7791	TRUE	reported	1441701	0.017478	2.078e-24	35337	DGCR14	TRUE	reported	F7PuM3	2	TRUE
DGCR14.11356_19	SAH	rs715544	A	G	A	G	-0.1782	-0.0059	0.05468	0.1085	FALSE	FALSE	FALSE	qiYJD6	22	19146092	0.0337	0.8612	TRUE	reported	982264	0.017478	2.078e-24	35337	DGCR14	TRUE	reported	ucdq7U	2	TRUE
DHX58.14012_17	IA	rs112616358	C	T	C	T	-0.1683	-0.0734	0.05277	0.02	FALSE	FALSE	FALSE	pSrno5	17	42103725	0.0562	0.1913	TRUE	reported	1441701	0.017492	6.494e-22	35383	DHX58	TRUE	reported	tyYTxn	2	TRUE
DHX58.14012_17	IA	rs4796771	G	A	G	A	-0.2134	-0.0168	0.19958	0.1733	FALSE	FALSE	FALSE	pSrno5	17	42116398	0.017	0.3236	TRUE	reported	1441701	0.009798	3.551e-105	35383	DHX58	TRUE	reported	tyYTxn	2	TRUE
DHX58.14012_17	IA	rs670452	C	T	C	T	0.0525	0.1336	0.30789	0.0659	FALSE	FALSE	FALSE	pSrno5	17	42550398	0.1327	0.3137	TRUE	reported	1441701	0.008601	1.036e-09	35381	DHX58	TRUE	reported	tyYTxn	2	TRUE
DHX58.14012_17	SAH	rs112616358	C	T	C	T	-0.1683	-0.0367	0.05277	0.02	FALSE	FALSE	FALSE	eSzkLL	17	42103725	0.0756	0.6271	TRUE	reported	982264	0.017492	6.494e-22	35383	DHX58	TRUE	reported	N9mc1l	2	TRUE
DHX58.14012_17	SAH	rs4796771	G	A	G	A	-0.2134	-0.0043	0.19958	0.1737	FALSE	FALSE	FALSE	eSzkLL	17	42116398	0.022	0.8458	TRUE	reported	982264	0.009798	3.551e-105	35383	DHX58	TRUE	reported	N9mc1l	2	TRUE
DHX58.14012_17	SAH	rs670452	C	T	C	T	0.0525	-0.0392	0.30789	0.0659	FALSE	FALSE	FALSE	eSzkLL	17	42550398	0.1899	0.8364	TRUE	reported	982264	0.008601	1.036e-09	35381	DHX58	TRUE	reported	N9mc1l	2	TRUE
DKK1.3535_84	IA	rs11000384	A	G	A	G	0.0729	0.0035	0.21007	0.1929	FALSE	FALSE	FALSE	YCp4Ol	10	51986852	0.0155	0.819	TRUE	reported	1441701	0.010289	1.385e-12	35362	DKK1	TRUE	reported	rZLsMx	2	TRUE
DKK1.3535_84	IA	rs116857224	T	C	T	C	0.7728	-0.1539	0.01611	0.0077	FALSE	FALSE	FALSE	YCp4Ol	10	52520314	0.0968	0.112	TRUE	reported	1441701	0.033382	1.454e-118	35355	DKK1	TRUE	reported	rZLsMx	2	TRUE
DKK1.3535_84	IA	rs12784736	T	C	T	C	0.25	0.1277	0.02988	0.0156	FALSE	FALSE	FALSE	YCp4Ol	10	52760037	0.0638	0.04527	TRUE	reported	1441701	0.024835	7.78e-24	35361	DKK1	TRUE	reported	rZLsMx	2	TRUE
DKK1.3535_84	IA	rs150513777	G	A	G	A	0.4508	0.0261	0.0321	0.0225	FALSE	FALSE	FALSE	YCp4Ol	10	52474587	0.0555	0.6386	TRUE	reported	1441701	0.0234	1.054e-82	35355	DKK1	TRUE	reported	rZLsMx	2	TRUE
DKK1.3535_84	IA	rs189269936	G	C	G	C	-0.2322	-0.0112	0.02272	0.0146	FALSE	TRUE	FALSE	YCp4Ol	10	52577019	0.0719	0.876	TRUE	reported	1441701	0.028755	6.735e-16	35355	DKK1	TRUE	reported	rZLsMx	2	TRUE
DKK1.3535_84	IA	rs35340011	TAAAATTAAAAAAAAAAAA	TAAAATTAAAAAAAAAAA	A	AT	-0.0477	0.0305	0.41383	0.1904	TRUE	FALSE	FALSE	YCp4Ol	10	52239345	0.0602	0.6119	TRUE	reported	1441701	0.008545	2.378e-08	35357	DKK1	TRUE	reported	rZLsMx	2	FALSE
DKK1.3535_84	IA	rs75550618	A	C	A	C	0.4868	0.017	0.0221	0.0387	FALSE	FALSE	FALSE	YCp4Ol	10	51905948	0.0354	0.6311	TRUE	reported	1441701	0.027838	1.808e-68	35362	DKK1	TRUE	reported	rZLsMx	2	TRUE
DKK1.3535_84	SAH	rs11000384	A	G	A	G	0.0729	0.0141	0.21007	0.1938	FALSE	FALSE	FALSE	Rc7frU	10	51986852	0.0198	0.4758	TRUE	reported	982264	0.010289	1.385e-12	35362	DKK1	TRUE	reported	OkNWdG	2	TRUE
DKK1.3535_84	SAH	rs116857224	T	C	T	C	0.7728	-0.2086	0.01611	0.0077	FALSE	FALSE	FALSE	Rc7frU	10	52520314	0.1296	0.1076	TRUE	reported	982264	0.033382	1.454e-118	35355	DKK1	TRUE	reported	OkNWdG	2	TRUE
DKK1.3535_84	SAH	rs12784736	T	C	T	C	0.25	0.0836	0.02988	0.0156	FALSE	FALSE	FALSE	Rc7frU	10	52760037	0.0856	0.3285	TRUE	reported	982264	0.024835	7.78e-24	35361	DKK1	TRUE	reported	OkNWdG	2	TRUE
DKK1.3535_84	SAH	rs150513777	G	A	G	A	0.4508	-0.053	0.0321	0.0224	FALSE	FALSE	FALSE	Rc7frU	10	52474587	0.0745	0.477	TRUE	reported	982264	0.0234	1.054e-82	35355	DKK1	TRUE	reported	OkNWdG	2	TRUE
DKK1.3535_84	SAH	rs189269936	G	C	G	C	-0.2322	-0.018	0.02272	0.0142	FALSE	TRUE	FALSE	Rc7frU	10	52577019	0.0972	0.8531	TRUE	reported	982264	0.028755	6.735e-16	35355	DKK1	TRUE	reported	OkNWdG	2	TRUE
DKK1.3535_84	SAH	rs35340011	TAAAATTAAAAAAAAAAAA	TAAAATTAAAAAAAAAAA	A	AT	-0.0477	0.1398	0.41383	0.1904	TRUE	FALSE	FALSE	Rc7frU	10	52239345	0.0856	0.1024	TRUE	reported	982264	0.008545	2.378e-08	35357	DKK1	TRUE	reported	OkNWdG	2	FALSE
DKK1.3535_84	SAH	rs75550618	A	C	A	C	0.4868	-0.0205	0.0221	0.038	FALSE	FALSE	FALSE	Rc7frU	10	51905948	0.0465	0.6598	TRUE	reported	982264	0.027838	1.808e-68	35362	DKK1	TRUE	reported	OkNWdG	2	TRUE
DKK3.3607_71	IA	rs10831810	A	G	A	G	0.0573	0.0143	0.3256	0.3405	FALSE	FALSE	FALSE	OrnybV	11	12407946	0.0163	0.3808	TRUE	reported	1441701	0.008961	1.613e-10	35378	DKK3	TRUE	reported	mjpBg3	2	TRUE
DKK3.3607_71	IA	rs11022114	A	G	A	G	0.332	-0.0012	0.33332	0.34	FALSE	FALSE	FALSE	OrnybV	11	12017327	0.0165	0.9434	TRUE	reported	1441701	0.00895705	1e-300	35377	DKK3	TRUE	reported	mjpBg3	2	TRUE
DKK3.3607_71	IA	rs113672631	T	G	T	G	-0.1695	0.0012	0.23202	0.2205	FALSE	FALSE	FALSE	OrnybV	11	11841852	0.0152	0.9347	TRUE	reported	1441701	0.009957	5.53e-65	35379	DKK3	TRUE	reported	mjpBg3	2	TRUE
DKK3.3607_71	SAH	rs10831810	A	G	A	G	0.0573	0.0158	0.3256	0.3415	FALSE	FALSE	FALSE	Uo9csQ	11	12407946	0.022	0.4733	TRUE	reported	982264	0.008961	1.613e-10	35378	DKK3	TRUE	reported	tnGlvB	2	TRUE
DKK3.3607_71	SAH	rs11022114	A	G	A	G	0.332	-0.0054	0.33332	0.3407	FALSE	FALSE	FALSE	Uo9csQ	11	12017327	0.0223	0.8088	TRUE	reported	982264	0.00895705	1e-300	35377	DKK3	TRUE	reported	tnGlvB	2	TRUE
DKK3.3607_71	SAH	rs113672631	T	G	T	G	-0.1695	0.0252	0.23202	0.2196	FALSE	FALSE	FALSE	Uo9csQ	11	11841852	0.0193	0.1911	TRUE	reported	982264	0.009957	5.53e-65	35379	DKK3	TRUE	reported	tnGlvB	2	TRUE
DLK1.6373_54	IA	rs11160596	T	C	T	C	-0.3088	-0.0218	0.02844	0.0746	FALSE	FALSE	FALSE	tufUx7	14	100682589	0.0271	0.4221	TRUE	reported	1441701	0.026408	1.375e-31	35380	DLK1	TRUE	reported	2Uva5K	2	TRUE
DLK1.6373_54	IA	rs12434496	G	A	G	A	0.3695	-0.0273	0.75221	0.7685	FALSE	FALSE	FALSE	tufUx7	14	100712885	0.0185	0.1389	TRUE	reported	1441701	0.009823	1e-300	35380	DLK1	TRUE	reported	2Uva5K	2	TRUE
DLK1.6373_54	IA	rs138057831	T	C	T	C	-0.2351	0.0896	0.02212	0.0111	FALSE	FALSE	FALSE	tufUx7	14	100251725	0.076	0.2382	TRUE	reported	1441701	0.029453	1.436e-15	35383	DLK1	TRUE	reported	2Uva5K	2	TRUE
DLK1.6373_54	IA	rs141465077	T	G	T	G	0.1782	-0.1235	0.02072	0.0127	FALSE	FALSE	FALSE	tufUx7	14	100471488	0.0759	0.1041	TRUE	reported	1441701	0.030482	5.033e-09	35382	DLK1	TRUE	reported	2Uva5K	2	TRUE
DLK1.6373_54	IA	rs28473022	A	G	A	G	-0.2522	0.001	0.03988	0.0391	FALSE	FALSE	FALSE	tufUx7	14	100695518	0.0356	0.9784	TRUE	reported	1441701	0.021812	6.404e-31	35381	DLK1	TRUE	reported	2Uva5K	2	TRUE
DLK1.6373_54	IA	rs34709808	CTGT	CTGC	A	G	0.2082	-0.1034	0.04508	0.0263	TRUE	FALSE	FALSE	tufUx7	14	100859303	0.0516	0.0452	TRUE	reported	1441701	0.020767	1.18e-23	35375	DLK1	TRUE	reported	2Uva5K	2	FALSE
DLK1.6373_54	IA	rs45617834	G	C	G	C	0.164	0.1008	0.0226	0.0208	FALSE	TRUE	FALSE	tufUx7	14	100829464	0.0578	0.08132	TRUE	reported	1441701	0.029502	2.715e-08	35377	DLK1	TRUE	reported	2Uva5K	2	TRUE
DLK1.6373_54	IA	rs61993349	A	G	A	G	0.2112	0.0196	0.01899	0.0154	FALSE	FALSE	FALSE	tufUx7	14	100904665	0.0815	0.8095	TRUE	reported	1441701	0.032017	4.209e-11	35373	DLK1	TRUE	reported	2Uva5K	2	TRUE
DLK1.6373_54	IA	rs7159915	A	G	A	G	-0.2222	0.0586	0.01221	0.0373	FALSE	FALSE	FALSE	tufUx7	14	100854714	0.0415	0.1585	TRUE	reported	1441701	0.038352	6.884e-09	35377	DLK1	TRUE	reported	2Uva5K	2	TRUE
DLK1.6373_54	IA	rs72700559	G	A	G	A	-0.1818	-0.0161	0.02602	0.0334	FALSE	FALSE	FALSE	tufUx7	14	101009562	0.0438	0.7133	TRUE	reported	1441701	0.026796	1.164e-11	35375	DLK1	TRUE	reported	2Uva5K	2	TRUE
DLK1.6373_54	IA	rs74930943	A	G	A	G	-0.1463	-0.0369	0.05525	0.0407	FALSE	FALSE	FALSE	tufUx7	14	100999384	0.0413	0.3723	TRUE	reported	1441701	0.019279	3.23e-14	35375	DLK1	TRUE	reported	2Uva5K	2	TRUE
DLK1.6373_54	IA	rs79734033	T	G	T	G	0.1219	0.0448	0.04067	0.0105	FALSE	FALSE	FALSE	tufUx7	14	100939383	0.0905	0.6203	TRUE	reported	1441701	0.021868	2.483e-08	35375	DLK1	TRUE	reported	2Uva5K	2	TRUE
DLK1.6373_54	SAH	rs11160596	T	C	T	C	-0.3088	-0.0007	0.02844	0.0737	FALSE	FALSE	FALSE	eRjVhs	14	100682589	0.0353	0.9846	TRUE	reported	982264	0.026408	1.375e-31	35380	DLK1	TRUE	reported	zqPBzi	2	TRUE
DLK1.6373_54	SAH	rs12434496	G	A	G	A	0.3695	-0.0447	0.75221	0.7679	FALSE	FALSE	FALSE	eRjVhs	14	100712885	0.0248	0.07181	TRUE	reported	982264	0.009823	1e-300	35380	DLK1	TRUE	reported	zqPBzi	2	TRUE
DLK1.6373_54	SAH	rs138057831	T	C	T	C	-0.2351	-0.0098	0.02212	0.011	FALSE	FALSE	FALSE	eRjVhs	14	100251725	0.1026	0.9238	TRUE	reported	982264	0.029453	1.436e-15	35383	DLK1	TRUE	reported	zqPBzi	2	TRUE
DLK1.6373_54	SAH	rs139783843	T	C	T	C	0.1648	-0.1037	0.03618	0.0267	FALSE	FALSE	FALSE	eRjVhs	14	100317180	0.0693	0.1347	TRUE	reported	982264	0.022901	6.189e-13	35381	DLK1	TRUE	reported	zqPBzi	2	TRUE
DLK1.6373_54	SAH	rs141465077	T	G	T	G	0.1782	-0.0931	0.02072	0.0127	FALSE	FALSE	FALSE	eRjVhs	14	100471488	0.1014	0.3583	TRUE	reported	982264	0.030482	5.033e-09	35382	DLK1	TRUE	reported	zqPBzi	2	TRUE
DLK1.6373_54	SAH	rs28473022	A	G	A	G	-0.2522	-0.018	0.03988	0.0398	FALSE	FALSE	FALSE	eRjVhs	14	100695518	0.0455	0.6929	TRUE	reported	982264	0.021812	6.404e-31	35381	DLK1	TRUE	reported	zqPBzi	2	TRUE
DLK1.6373_54	SAH	rs34709808	CTGT	CTGC	A	G	0.2082	-0.0641	0.04508	0.0263	TRUE	FALSE	FALSE	eRjVhs	14	100859303	0.0695	0.3564	TRUE	reported	982264	0.020767	1.18e-23	35375	DLK1	TRUE	reported	zqPBzi	2	FALSE
DLK1.6373_54	SAH	rs45617834	G	C	G	C	0.164	0.0822	0.0226	0.0207	FALSE	TRUE	FALSE	eRjVhs	14	100829464	0.0782	0.2932	TRUE	reported	982264	0.029502	2.715e-08	35377	DLK1	TRUE	reported	zqPBzi	2	TRUE
DLK1.6373_54	SAH	rs61993349	A	G	A	G	0.2112	0.125	0.01899	0.0147	FALSE	FALSE	FALSE	eRjVhs	14	100904665	0.1107	0.2588	TRUE	reported	982264	0.032017	4.209e-11	35373	DLK1	TRUE	reported	zqPBzi	2	TRUE
DLK1.6373_54	SAH	rs7159915	A	G	A	G	-0.2222	0.0126	0.01221	0.0375	FALSE	FALSE	FALSE	eRjVhs	14	100854714	0.0558	0.822	TRUE	reported	982264	0.038352	6.884e-09	35377	DLK1	TRUE	reported	zqPBzi	2	TRUE
DLK1.6373_54	SAH	rs72700559	G	A	G	A	-0.1818	-0.069	0.02602	0.0335	FALSE	FALSE	FALSE	eRjVhs	14	101009562	0.059	0.2426	TRUE	reported	982264	0.026796	1.164e-11	35375	DLK1	TRUE	reported	zqPBzi	2	TRUE
DLK1.6373_54	SAH	rs74930943	A	G	A	G	-0.1463	0.0053	0.05525	0.0408	FALSE	FALSE	FALSE	eRjVhs	14	100999384	0.0554	0.9232	TRUE	reported	982264	0.019279	3.23e-14	35375	DLK1	TRUE	reported	zqPBzi	2	TRUE
DLK1.6373_54	SAH	rs75649805	T	C	T	C	0.2899	0.1841	0.01761	0.0109	FALSE	FALSE	FALSE	eRjVhs	14	100644443	0.1292	0.154	TRUE	reported	982264	0.032971	1.461e-18	35379	DLK1	TRUE	reported	zqPBzi	2	TRUE
DLK1.6373_54	SAH	rs79734033	T	G	T	G	0.1219	0.0471	0.04067	0.0102	FALSE	FALSE	FALSE	eRjVhs	14	100939383	0.1234	0.7027	TRUE	reported	982264	0.021868	2.483e-08	35375	DLK1	TRUE	reported	zqPBzi	2	TRUE
DLK1.6496_60	IA	rs10141715	T	G	T	G	-0.3592	-0.0066	0.07784	0.0962	FALSE	FALSE	FALSE	5Je0GS	14	100706350	0.0263	0.8026	TRUE	reported	1441701	0.016111	4.145e-110	35380	DLK1	TRUE	reported	guOz5u	2	TRUE
DLK1.6496_60	IA	rs113204058	G	T	G	T	0.1581	0.0177	0.02311	0.0446	FALSE	FALSE	FALSE	5Je0GS	14	100338412	0.0374	0.6368	TRUE	reported	1441701	0.028986	4.917e-08	35381	DLK1	TRUE	reported	guOz5u	2	TRUE
DLK1.6496_60	IA	rs1209160	G	A	G	A	-0.1555	-0.0245	0.96985	0.9602	FALSE	FALSE	FALSE	5Je0GS	14	100598981	0.0411	0.5513	TRUE	reported	1441701	0.025391	9.111e-10	35379	DLK1	TRUE	reported	guOz5u	2	TRUE
DLK1.6496_60	IA	rs12882606	T	G	T	G	0.0826	0.0233	0.09972	0.1464	FALSE	FALSE	FALSE	5Je0GS	14	101099212	0.0225	0.3022	TRUE	reported	1441701	0.014461	1.117e-08	35373	DLK1	TRUE	reported	guOz5u	2	TRUE
DLK1.6496_60	IA	rs140305934	A	G	A	G	0.1578	-0.1266	0.02463	0.0092	FALSE	FALSE	FALSE	5Je0GS	14	100497239	0.1021	0.2149	TRUE	reported	1441701	0.028205	2.209e-08	35382	DLK1	TRUE	reported	guOz5u	2	TRUE
DLK1.6496_60	IA	rs142491851	A	C	A	C	-0.2269	-0.042	0.01347	0.0192	FALSE	FALSE	FALSE	5Je0GS	14	100784234	0.0587	0.4746	TRUE	reported	1441701	0.037735	1.821e-09	35379	DLK1	TRUE	reported	guOz5u	2	TRUE
DLK1.6496_60	IA	rs34709808	CTGT	CTGC	A	G	0.2042	-0.1034	0.04508	0.0263	TRUE	FALSE	FALSE	5Je0GS	14	100859303	0.0516	0.0452	TRUE	reported	1441701	0.02071	6.205e-23	35375	DLK1	TRUE	reported	guOz5u	2	FALSE
DLK1.6496_60	IA	rs35625721	A	G	A	G	0.1935	-0.0537	0.03207	0.0133	FALSE	FALSE	FALSE	5Je0GS	14	100850404	0.0749	0.4733	TRUE	reported	1441701	0.024443	2.446e-15	35377	DLK1	TRUE	reported	guOz5u	2	TRUE
DLK1.6496_60	IA	rs59228823	C	G	C	G	-0.3467	0.0351	0.29146	0.3449	FALSE	TRUE	FALSE	5Je0GS	14	100718850	0.0164	0.03185	TRUE	reported	1441701	0.00934	1e-300	35380	DLK1	TRUE	reported	guOz5u	2	TRUE
DLK1.6496_60	IA	rs61993349	A	G	A	G	0.1994	0.0196	0.01899	0.0154	FALSE	FALSE	FALSE	5Je0GS	14	100904665	0.0815	0.8095	TRUE	reported	1441701	0.031919	4.185e-10	35373	DLK1	TRUE	reported	guOz5u	2	TRUE
DLK1.6496_60	IA	rs7159915	A	G	A	G	-0.2305	0.0586	0.01221	0.0373	FALSE	FALSE	FALSE	5Je0GS	14	100854714	0.0415	0.1585	TRUE	reported	1441701	0.038235	1.655e-09	35377	DLK1	TRUE	reported	guOz5u	2	TRUE
DLK1.6496_60	IA	rs72700576	T	C	T	C	-0.1293	-0.0168	0.03863	0.0518	FALSE	FALSE	FALSE	5Je0GS	14	101047458	0.0352	0.6341	TRUE	reported	1441701	0.022301	6.708e-09	35374	DLK1	TRUE	reported	guOz5u	2	TRUE
DLK1.6496_60	IA	rs75069437	G	T	G	T	-0.1253	-0.0139	0.03814	0.0234	FALSE	FALSE	FALSE	5Je0GS	14	100879768	0.1371	0.9192	TRUE	reported	1441701	0.022579	2.865e-08	35375	DLK1	TRUE	reported	guOz5u	2	TRUE
DLK1.6496_60	IA	rs8006480	TT	CT	A	G	-0.1809	-0.084	0.04477	0.9442	TRUE	FALSE	FALSE	5Je0GS	14	100797755	0.0342	0.01409	TRUE	reported	1441701	0.021218	1.517e-17	35379	DLK1	TRUE	reported	guOz5u	2	FALSE
DLK1.6496_60	SAH	rs10141715	T	G	T	G	-0.3592	-0.0121	0.07784	0.0965	FALSE	FALSE	FALSE	BrF5cc	14	100706350	0.0354	0.7331	TRUE	reported	982264	0.016111	4.145e-110	35380	DLK1	TRUE	reported	XkGpZA	2	TRUE
DLK1.6496_60	SAH	rs113204058	G	T	G	T	0.1581	0.0278	0.02311	0.0447	FALSE	FALSE	FALSE	BrF5cc	14	100338412	0.0504	0.5808	TRUE	reported	982264	0.028986	4.917e-08	35381	DLK1	TRUE	reported	XkGpZA	2	TRUE
DLK1.6496_60	SAH	rs1209160	G	A	G	A	-0.1555	-0.1041	0.96985	0.9599	FALSE	FALSE	FALSE	BrF5cc	14	100598981	0.0543	0.05533	TRUE	reported	982264	0.025391	9.111e-10	35379	DLK1	TRUE	reported	XkGpZA	2	TRUE
DLK1.6496_60	SAH	rs12882606	T	G	T	G	0.0826	0.013	0.09972	0.1469	FALSE	FALSE	FALSE	BrF5cc	14	101099212	0.0303	0.6672	TRUE	reported	982264	0.014461	1.117e-08	35373	DLK1	TRUE	reported	XkGpZA	2	TRUE
DLK1.6496_60	SAH	rs139783843	T	C	T	C	0.1642	-0.1037	0.03618	0.0267	FALSE	FALSE	FALSE	BrF5cc	14	100317180	0.0693	0.1347	TRUE	reported	982264	0.022831	6.383e-13	35381	DLK1	TRUE	reported	XkGpZA	2	TRUE
DLK1.6496_60	SAH	rs140305934	A	G	A	G	0.1578	-0.2788	0.02463	0.0088	FALSE	FALSE	FALSE	BrF5cc	14	100497239	0.1382	0.04367	TRUE	reported	982264	0.028205	2.209e-08	35382	DLK1	TRUE	reported	XkGpZA	2	TRUE
DLK1.6496_60	SAH	rs142491851	A	C	A	C	-0.2269	-0.0709	0.01347	0.0193	FALSE	FALSE	FALSE	BrF5cc	14	100784234	0.0791	0.3701	TRUE	reported	982264	0.037735	1.821e-09	35379	DLK1	TRUE	reported	XkGpZA	2	TRUE
DLK1.6496_60	SAH	rs34709808	CTGT	CTGC	A	G	0.2042	-0.0641	0.04508	0.0263	TRUE	FALSE	FALSE	BrF5cc	14	100859303	0.0695	0.3564	TRUE	reported	982264	0.02071	6.205e-23	35375	DLK1	TRUE	reported	XkGpZA	2	FALSE
DLK1.6496_60	SAH	rs35625721	A	G	A	G	0.1935	-0.059	0.03207	0.0131	FALSE	FALSE	FALSE	BrF5cc	14	100850404	0.1021	0.5632	TRUE	reported	982264	0.024443	2.446e-15	35377	DLK1	TRUE	reported	XkGpZA	2	TRUE
DLK1.6496_60	SAH	rs59228823	C	G	C	G	-0.3467	0.0529	0.29146	0.3465	FALSE	TRUE	FALSE	BrF5cc	14	100718850	0.022	0.01636	TRUE	reported	982264	0.00934	1e-300	35380	DLK1	TRUE	reported	XkGpZA	2	TRUE
DLK1.6496_60	SAH	rs61993349	A	G	A	G	0.1994	0.125	0.01899	0.0147	FALSE	FALSE	FALSE	BrF5cc	14	100904665	0.1107	0.2588	TRUE	reported	982264	0.031919	4.185e-10	35373	DLK1	TRUE	reported	XkGpZA	2	TRUE
DLK1.6496_60	SAH	rs7159915	A	G	A	G	-0.2305	0.0126	0.01221	0.0375	FALSE	FALSE	FALSE	BrF5cc	14	100854714	0.0558	0.822	TRUE	reported	982264	0.038235	1.655e-09	35377	DLK1	TRUE	reported	XkGpZA	2	TRUE
DLK1.6496_60	SAH	rs72700576	T	C	T	C	-0.1293	-0.0447	0.03863	0.052	FALSE	FALSE	FALSE	BrF5cc	14	101047458	0.0475	0.3472	TRUE	reported	982264	0.022301	6.708e-09	35374	DLK1	TRUE	reported	XkGpZA	2	TRUE
DLK1.6496_60	SAH	rs75069437	G	T	G	T	-0.1253	-0.3757	0.03814	0.0234	FALSE	FALSE	FALSE	BrF5cc	14	100879768	0.1955	0.05468	TRUE	reported	982264	0.022579	2.865e-08	35375	DLK1	TRUE	reported	XkGpZA	2	TRUE
DLK1.6496_60	SAH	rs8006480	TT	CT	A	G	-0.1809	-0.0989	0.04477	0.9444	TRUE	FALSE	FALSE	BrF5cc	14	100797755	0.0454	0.0295	TRUE	reported	982264	0.021218	1.517e-17	35379	DLK1	TRUE	reported	XkGpZA	2	FALSE
DLK2.9359_9	IA	rs2125739	C	T	C	T	-0.1848	0.0114	0.24693	0.2159	FALSE	FALSE	FALSE	BaCQ2t	6	43445127	0.0154	0.4569	TRUE	reported	1441701	0.009445	3.076e-85	35366	DLK2	TRUE	reported	TPxgqG	2	TRUE
DLK2.9359_9	SAH	rs2125739	C	T	C	T	-0.1848	0.0129	0.24693	0.2192	FALSE	FALSE	FALSE	kBOVyD	6	43445127	0.0194	0.5042	TRUE	reported	982264	0.009445	3.076e-85	35366	DLK2	TRUE	reported	lvJNTz	2	TRUE
DLL1.5349_69	IA	rs12183372	CGGCGGTGCCCTTTAGTACATGGAGAACGGCAGTGCCTG	CGGCGGTGCCCTTTAGTACATGGAGAACGGCAGTGCCCG	A	G	-0.06	0.0193	0.43217	0.3427	TRUE	FALSE	FALSE	LyPXtf	6	170138854	0.0452	0.6698	TRUE	reported	1441701	0.008763	7.563e-12	34945	DLL1	TRUE	reported	QyGhhV	2	FALSE
DLL1.5349_69	IA	rs9356631	G	A	G	A	0.0983	0.0014	0.41702	0.4389	FALSE	FALSE	FALSE	LyPXtf	6	170278382	0.0156	0.9263	TRUE	reported	1441701	0.008374	8.024e-32	34944	DLL1	TRUE	reported	QyGhhV	2	TRUE
DLL1.5349_69	SAH	rs12183372	CGGCGGTGCCCTTTAGTACATGGAGAACGGCAGTGCCTG	CGGCGGTGCCCTTTAGTACATGGAGAACGGCAGTGCCCG	A	G	-0.06	-0.0139	0.43217	0.3427	TRUE	FALSE	FALSE	DM5fE3	6	170138854	0.0642	0.8286	TRUE	reported	982264	0.008763	7.563e-12	34945	DLL1	TRUE	reported	zp0ZYq	2	FALSE
DLL1.5349_69	SAH	rs9356631	G	A	G	A	0.0983	0.0094	0.41702	0.4394	FALSE	FALSE	FALSE	DM5fE3	6	170278382	0.021	0.6533	TRUE	reported	982264	0.008374	8.024e-32	34944	DLL1	TRUE	reported	zp0ZYq	2	TRUE
DLL4.3305_6	IA	rs35748882	T	C	T	C	0.1821	0.0738	0.02345	0.0249	FALSE	FALSE	FALSE	qKTYG7	15	40935116	0.0485	0.1275	TRUE	reported	1441701	0.026372	5.021e-12	35364	DLL4	TRUE	reported	ybj4LG	2	TRUE
DLL4.3305_6	SAH	rs35748882	T	C	T	C	0.1821	0.1441	0.02345	0.025	FALSE	FALSE	FALSE	JEG4S8	15	40935116	0.0655	0.02777	TRUE	reported	982264	0.026372	5.021e-12	35364	DLL4	TRUE	reported	KXHbl6	2	TRUE
DMKN.5963_9	IA	rs1108551	G	C	G	C	-0.0507	0.0028	0.45864	0.457	FALSE	TRUE	TRUE	XBdlVb	19	35521940	0.0157	0.8583	TRUE	reported	1441701	0.008304	1.025e-09	35373	DMKN	TRUE	reported	f8dklX	2	FALSE
DMKN.5963_9	IA	rs4806162	A	C	A	C	-0.0827	-0.0225	0.12482	0.1702	FALSE	FALSE	FALSE	XBdlVb	19	35511808	0.0171	0.1893	TRUE	reported	1441701	0.012374	2.335e-11	35378	DMKN	TRUE	reported	f8dklX	2	TRUE
DMKN.5963_9	SAH	rs1108551	G	C	G	C	-0.0507	0.0128	0.45864	0.4587	FALSE	TRUE	TRUE	o2LcVq	19	35521940	0.0211	0.546	TRUE	reported	982264	0.008304	1.025e-09	35373	DMKN	TRUE	reported	H2Li3y	2	FALSE
DMKN.5963_9	SAH	rs4806162	A	C	A	C	-0.0827	-0.0197	0.12482	0.1689	FALSE	FALSE	FALSE	o2LcVq	19	35511808	0.0221	0.3733	TRUE	reported	982264	0.012374	2.335e-11	35378	DMKN	TRUE	reported	H2Li3y	2	TRUE
DNAJA4.9744_139	IA	rs4887023	G	C	G	C	-0.0689	-0.0099	0.35669	0.4056	FALSE	TRUE	FALSE	ZbMlwI	15	78243095	0.0158	0.5316	TRUE	reported	1441701	0.008283	8.906e-17	35361	DNAJA4	TRUE	reported	k8xf9V	2	TRUE
DNAJA4.9744_139	SAH	rs4887023	G	C	G	C	-0.0689	-0.0004	0.35669	0.4061	FALSE	TRUE	FALSE	KLlrcl	15	78243095	0.0213	0.9859	TRUE	reported	982264	0.008283	8.906e-17	35361	DNAJA4	TRUE	reported	sRIzzy	2	TRUE
DNAJB1.3852_19	IA	rs11085896	C	A	C	A	-0.0523	0.0161	0.58453	0.6736	FALSE	FALSE	FALSE	HDvVza	19	14541074	0.0167	0.335	TRUE	reported	1441701	0.008207	1.857e-10	35374	DNAJB1	TRUE	reported	Rdl1xg	2	TRUE
DNAJB1.3852_19	SAH	rs11085896	C	A	C	A	-0.0523	0.0181	0.58453	0.6751	FALSE	FALSE	FALSE	EKOkSv	19	14541074	0.0225	0.4218	TRUE	reported	982264	0.008207	1.857e-10	35374	DNAJB1	TRUE	reported	Xr5w4d	2	TRUE
DNAJB11.7110_2	IA	rs112656750	A	G	A	G	-0.1324	0.001	0.03169	0.02	FALSE	FALSE	FALSE	x6bVN8	3	186639296	0.0637	0.9879	TRUE	reported	1441701	0.022978	8.313e-09	35367	DNAJB11	TRUE	reported	CNqJhP	2	TRUE
DNAJB11.7110_2	IA	rs9841006	T	C	T	C	-0.2352	0.0058	0.07298	0.0673	FALSE	FALSE	FALSE	x6bVN8	3	186575346	0.0252	0.8189	TRUE	reported	1441701	0.015601	2.317e-51	35367	DNAJB11	TRUE	reported	CNqJhP	2	TRUE
DNAJB11.7110_2	SAH	rs112656750	A	G	A	G	-0.1324	-0.058	0.03169	0.0195	FALSE	FALSE	FALSE	eiDZ6P	3	186639296	0.0868	0.5035	TRUE	reported	982264	0.022978	8.313e-09	35367	DNAJB11	TRUE	reported	bHcFTj	2	TRUE
DNAJB11.7110_2	SAH	rs9841006	T	C	T	C	-0.2352	0.0198	0.07298	0.0678	FALSE	FALSE	FALSE	eiDZ6P	3	186575346	0.0324	0.541	TRUE	reported	982264	0.015601	2.317e-51	35367	DNAJB11	TRUE	reported	bHcFTj	2	TRUE
DNAJB12.8006_12	IA	rs9416018	A	G	A	G	-0.0833	0.0142	0.66848	0.512	FALSE	FALSE	FALSE	6SFTfl	10	72340884	0.0156	0.3637	TRUE	reported	1441701	0.008666	7.088e-22	35373	DNAJB12	TRUE	reported	PLnIqm	2	TRUE
DNAJB12.8006_12	SAH	rs9416018	A	G	A	G	-0.0833	0.0188	0.66848	0.5099	FALSE	FALSE	FALSE	piWunX	10	72340884	0.0211	0.3742	TRUE	reported	982264	0.008666	7.088e-22	35373	DNAJB12	TRUE	reported	0XKFzv	2	TRUE
DNAJB14.8053_16	IA	rs55797991	T	C	T	C	-0.0839	-0.0021	0.12331	0.1509	FALSE	FALSE	FALSE	ZDsOL2	4	99850238	0.0218	0.9232	TRUE	reported	1441701	0.012025	3.007e-12	35342	DNAJB14	TRUE	reported	ZPB6BM	2	TRUE
DNAJB14.8053_16	SAH	rs55797991	T	C	T	C	-0.0839	-0.042	0.12331	0.1508	FALSE	FALSE	FALSE	wC4RKt	4	99850238	0.0294	0.1525	TRUE	reported	982264	0.012025	3.007e-12	35342	DNAJB14	TRUE	reported	d15yld	2	TRUE
DNAJB4.18884_22	IA	rs116252806	T	C	T	C	-0.3356	-0.0223	0.02358	0.0397	FALSE	FALSE	FALSE	QQrZ1J	1	77513287	0.0396	0.5735	TRUE	reported	1441701	0.026699	3.101e-36	35356	DNAJB4	TRUE	reported	T0UEZp	2	TRUE
DNAJB4.18884_22	IA	rs6699769	G	A	G	A	-0.1915	0.0024	0.18483	0.1894	FALSE	FALSE	FALSE	QQrZ1J	1	78038580	0.0164	0.8827	TRUE	reported	1441701	0.010269	1.321e-77	35355	DNAJB4	TRUE	reported	T0UEZp	2	TRUE
DNAJB4.18884_22	SAH	rs116252806	T	C	T	C	-0.3356	0.0291	0.02358	0.0399	FALSE	FALSE	FALSE	QPWED7	1	77513287	0.0532	0.5843	TRUE	reported	982264	0.026699	3.101e-36	35356	DNAJB4	TRUE	reported	m2oiWD	2	TRUE
DNAJB4.18884_22	SAH	rs6699769	G	A	G	A	-0.1915	-0.0019	0.18483	0.1913	FALSE	FALSE	FALSE	QPWED7	1	78038580	0.021	0.928	TRUE	reported	982264	0.010269	1.321e-77	35355	DNAJB4	TRUE	reported	m2oiWD	2	TRUE
DNAJB6.11606_22	IA	rs12668458	C	T	C	T	0.051	0.0046	0.43846	0.4258	FALSE	FALSE	FALSE	PUwoIq	7	157352780	0.0158	0.7701	TRUE	reported	1441701	0.008081	2.768e-10	35323	DNAJB6	TRUE	reported	3NPP4l	2	TRUE
DNAJB6.11606_22	SAH	rs12668458	C	T	C	T	0.051	-0.0037	0.43846	0.425	FALSE	FALSE	FALSE	CS8GuU	7	157352780	0.0213	0.8631	TRUE	reported	982264	0.008081	2.768e-10	35323	DNAJB6	TRUE	reported	UDPeMS	2	TRUE
DNAJB9.11214_40	IA	rs560440150	C	T	C	T	-0.3047	0.1578	0.01329	0.007	FALSE	FALSE	FALSE	EJIWCw	7	108481824	0.1068	0.1394	TRUE	reported	1441701	0.03607	2.975e-17	35356	DNAJB9	TRUE	reported	Dkp7kf	2	TRUE
DNAJB9.11214_40	SAH	rs560440150	C	T	C	T	-0.3047	0.0659	0.01329	0.007	FALSE	FALSE	FALSE	bHmtuA	7	108481824	0.142	0.6424	TRUE	reported	982264	0.03607	2.975e-17	35356	DNAJB9	TRUE	reported	FAwFZh	2	TRUE
DNAJC10.8297_8	IA	rs72898732	T	C	T	C	-0.257	-0.0952	0.02172	0.0157	FALSE	FALSE	FALSE	UC3eCn	2	182762456	0.0692	0.1688	TRUE	reported	1441701	0.026658	5.377e-22	35361	DNAJC10	TRUE	reported	AXQUJQ	2	TRUE
DNAJC10.8297_8	SAH	rs72898732	T	C	T	C	-0.257	-0.1237	0.02172	0.0152	FALSE	FALSE	FALSE	m20mpJ	2	182762456	0.0945	0.1906	TRUE	reported	982264	0.026658	5.377e-22	35361	DNAJC10	TRUE	reported	WDiLog	2	TRUE
DNAJC17.14655_1	IA	rs35089543	AAAAA	AA	GTT	G	-0.1355	-0.0227	0.09594	0.6786	TRUE	FALSE	FALSE	8tE0E4	15	40867728	0.0443	0.608	TRUE	reported	1441701	0.013945	2.561e-22	35363	DNAJC17	TRUE	reported	lBCTXJ	2	FALSE
DNAJC17.14655_1	IA	rs79709714	G	T	G	T	-0.2701	-0.0745	0.05236	0.0346	FALSE	FALSE	FALSE	8tE0E4	15	40776573	0.0432	0.08468	TRUE	reported	1441701	0.01815	4.365e-50	35363	DNAJC17	TRUE	reported	lBCTXJ	2	TRUE
DNAJC17.14655_1	SAH	rs35089543	AAAAA	AA	GTT	G	-0.1355	0.0777	0.09594	0.6786	TRUE	FALSE	FALSE	QHRNQI	15	40867728	0.0631	0.2179	TRUE	reported	982264	0.013945	2.561e-22	35363	DNAJC17	TRUE	reported	mxz5K5	2	FALSE
DNAJC17.14655_1	SAH	rs79709714	G	T	G	T	-0.2701	-0.06	0.05236	0.0346	FALSE	FALSE	FALSE	QHRNQI	15	40776573	0.0582	0.3023	TRUE	reported	982264	0.01815	4.365e-50	35363	DNAJC17	TRUE	reported	mxz5K5	2	TRUE
DNAJC27.12799_65	IA	rs80098057	C	T	C	T	0.0675	-0.0617	0.1145	0.1077	FALSE	FALSE	FALSE	MbGrbj	2	24970202	0.0209	0.003076	TRUE	reported	1441701	0.012288	3.943e-08	35360	DNAJC27	TRUE	reported	dOSuDG	2	TRUE
DNAJC27.12799_65	SAH	rs80098057	C	T	C	T	0.0675	0.1969	0.1145	0.1145	FALSE	FALSE	FALSE	xFvwds	2	24950853	0.0793	0.0131	TRUE	reported	982264	0.012288	3.943e-08	35360	DNAJC27	TRUE	reported	RCZVTB	2	TRUE
DNAJC30.7866_11	IA	rs11544049	T	C	T	C	0.3519	0.0011	0.05324	0.037	FALSE	FALSE	FALSE	xPZCtA	7	73698011	0.0341	0.9753	TRUE	reported	1441701	0.017622	1.018e-88	35355	DNAJC30	TRUE	reported	Ol40xV	2	TRUE
DNAJC30.7866_11	IA	rs138743365	C	G	C	G	-0.1524	-0.0211	0.07545	0.0621	FALSE	TRUE	FALSE	xPZCtA	7	73241324	0.0361	0.5593	TRUE	reported	1441701	0.015236	1.483e-23	35354	DNAJC30	TRUE	reported	Ol40xV	2	TRUE
DNAJC30.7866_11	SAH	rs11544049	T	C	T	C	0.3519	0.0023	0.05324	0.0372	FALSE	FALSE	FALSE	vJt2AF	7	73698011	0.0438	0.9578	TRUE	reported	982264	0.017622	1.018e-88	35355	DNAJC30	TRUE	reported	NuPkuJ	2	TRUE
DNAJC30.7866_11	SAH	rs138743365	C	G	C	G	-0.1524	-0.024	0.07545	0.0621	FALSE	TRUE	FALSE	vJt2AF	7	73241324	0.0482	0.6178	TRUE	reported	982264	0.015236	1.483e-23	35354	DNAJC30	TRUE	reported	NuPkuJ	2	TRUE
DNER.9769_48	IA	rs1035834	T	G	T	G	0.0789	-0.0141	0.2677	0.2284	FALSE	FALSE	FALSE	55ZRw2	2	229996803	0.0152	0.3539	TRUE	reported	1441701	0.009268	1.698e-17	35372	DNER	TRUE	reported	DdMd58	2	TRUE
DNER.9769_48	IA	rs11678824	A	G	A	G	-0.1017	0.0174	0.52057	0.5092	FALSE	FALSE	FALSE	55ZRw2	2	229432879	0.0132	0.1859	TRUE	reported	1441701	0.008216	3.456e-35	35357	DNER	TRUE	reported	DdMd58	2	TRUE
DNER.9769_48	IA	rs12052464	G	T	G	T	-0.0897	0.0077	0.52348	0.4864	FALSE	FALSE	FALSE	55ZRw2	2	229659588	0.013	0.555	TRUE	reported	1441701	0.008269	2.058e-27	35360	DNER	TRUE	reported	DdMd58	2	TRUE
DNER.9769_48	IA	rs13410501	A	T	A	T	0.078	-0.0301	0.1255	0.0892	FALSE	TRUE	FALSE	55ZRw2	2	229523904	0.0282	0.286	TRUE	reported	1441701	0.01242	3.379e-10	35359	DNER	TRUE	reported	DdMd58	2	TRUE
DNER.9769_48	IA	rs62193248	T	A	T	A	-0.1848	0.0307	0.34052	0.2934	FALSE	TRUE	FALSE	55ZRw2	2	229732201	0.0172	0.07367	TRUE	reported	1441701	0.008665	6.325e-101	35363	DNER	TRUE	reported	DdMd58	2	TRUE
DNER.9769_48	IA	rs6712266	G	A	G	A	-0.0637	0.0039	0.2972	0.3235	FALSE	FALSE	FALSE	55ZRw2	2	229407932	0.0137	0.7779	TRUE	reported	1441701	0.009003	1.492e-12	35358	DNER	TRUE	reported	DdMd58	2	TRUE
DNER.9769_48	SAH	rs1035834	T	G	T	G	0.0789	-0.0134	0.2677	0.2291	FALSE	FALSE	FALSE	X1tjoZ	2	229996803	0.0195	0.4917	TRUE	reported	982264	0.009268	1.698e-17	35372	DNER	TRUE	reported	qNu3kK	2	TRUE
DNER.9769_48	SAH	rs11678824	A	G	A	G	-0.1017	0.0125	0.52057	0.5102	FALSE	FALSE	FALSE	X1tjoZ	2	229432879	0.017	0.4618	TRUE	reported	982264	0.008216	3.456e-35	35357	DNER	TRUE	reported	qNu3kK	2	TRUE
DNER.9769_48	SAH	rs12052464	G	T	G	T	-0.0897	0.0303	0.52348	0.4907	FALSE	FALSE	FALSE	X1tjoZ	2	229659588	0.0164	0.06482	TRUE	reported	982264	0.008269	2.058e-27	35360	DNER	TRUE	reported	qNu3kK	2	TRUE
DNER.9769_48	SAH	rs13410501	A	T	A	T	0.078	-0.0172	0.1255	0.0883	FALSE	TRUE	FALSE	X1tjoZ	2	229523904	0.038	0.6504	TRUE	reported	982264	0.01242	3.379e-10	35359	DNER	TRUE	reported	qNu3kK	2	TRUE
DNER.9769_48	SAH	rs62193248	T	A	T	A	-0.1848	0.0485	0.34052	0.2926	FALSE	TRUE	FALSE	X1tjoZ	2	229732201	0.0232	0.03647	TRUE	reported	982264	0.008665	6.325e-101	35363	DNER	TRUE	reported	qNu3kK	2	TRUE
DNER.9769_48	SAH	rs6712266	G	A	G	A	-0.0637	0.0169	0.2972	0.323	FALSE	FALSE	FALSE	X1tjoZ	2	229407932	0.0176	0.3347	TRUE	reported	982264	0.009003	1.492e-12	35358	DNER	TRUE	reported	qNu3kK	2	TRUE
DOC2B.7997_118	IA	rs8067016	G	C	G	C	0.0468	-0.0132	0.66476	0.6887	FALSE	TRUE	FALSE	3env43	17	182458	0.0169	0.4345	TRUE	reported	1441701	0.0084	2.527e-08	35354	DOC2B	TRUE	reported	rdxCLH	2	TRUE
DOC2B.7997_118	SAH	rs8067016	G	C	G	C	0.0468	-0.0071	0.66476	0.6894	FALSE	TRUE	FALSE	XLP6s8	17	182458	0.0228	0.7539	TRUE	reported	982264	0.0084	2.527e-08	35354	DOC2B	TRUE	reported	AVT1pJ	2	TRUE
DOK2.19578_19	IA	rs117330214	C	T	C	T	-0.1426	-0.1207	0.02709	0.0123	FALSE	FALSE	FALSE	dcSOKE	8	21818711	0.0769	0.1164	TRUE	reported	1441701	0.025121	1.375e-08	35371	DOK2	TRUE	reported	50BKiz	2	TRUE
DOK2.19578_19	SAH	rs117330214	C	T	C	T	-0.1426	-0.0626	0.02709	0.0122	FALSE	FALSE	FALSE	OoyuLZ	8	21818711	0.1033	0.5444	TRUE	reported	982264	0.025121	1.375e-08	35371	DOK2	TRUE	reported	N8oNbG	2	TRUE
DPEP1.8794_13	IA	rs111461657	G	A	G	A	0.1596	0.0862	0.0254	0.0209	FALSE	FALSE	FALSE	h3iA3A	16	89428292	0.0568	0.129	TRUE	reported	1441701	0.025778	5.97e-10	35323	DPEP1	TRUE	reported	3qTxz9	2	TRUE
DPEP1.8794_13	IA	rs118013399	A	C	A	C	0.2002	-0.0268	0.01509	0.0216	FALSE	FALSE	FALSE	h3iA3A	16	89456108	0.0576	0.6423	TRUE	reported	1441701	0.033024	1.342e-09	35323	DPEP1	TRUE	reported	3qTxz9	2	TRUE
DPEP1.8794_13	IA	rs118021633	T	A	T	A	-0.4985	-0.0317	0.01014	0.0098	FALSE	TRUE	FALSE	h3iA3A	16	89239978	0.0821	0.6999	TRUE	reported	1441701	0.0403	3.808e-35	35321	DPEP1	TRUE	reported	3qTxz9	2	TRUE
DPEP1.8794_13	IA	rs140738024	A	G	A	G	0.2188	-0.0379	0.06374	0.0156	FALSE	FALSE	FALSE	h3iA3A	16	89377496	0.0634	0.55	TRUE	reported	1441701	0.016673	2.434e-39	35323	DPEP1	TRUE	reported	3qTxz9	2	TRUE
DPEP1.8794_13	IA	rs147819908	C	G	C	G	-0.3001	-0.0748	0.02072	0.0263	FALSE	TRUE	FALSE	h3iA3A	16	89586767	0.0516	0.1468	TRUE	reported	1441701	0.028483	5.894e-26	35321	DPEP1	TRUE	reported	3qTxz9	2	TRUE
DPEP1.8794_13	IA	rs182163884	G	A	G	A	-0.2973	-0.0429	0.01798	0.0169	FALSE	FALSE	FALSE	h3iA3A	16	89428268	0.0631	0.4965	TRUE	reported	1441701	0.030055	4.511e-23	35323	DPEP1	TRUE	reported	3qTxz9	2	TRUE
DPEP1.8794_13	IA	rs55729849	A	G	A	G	-0.2708	-0.0236	0.21838	0.1623	FALSE	FALSE	FALSE	h3iA3A	16	89728736	0.0176	0.1796	TRUE	reported	1441701	0.009749	8.256e-170	35323	DPEP1	TRUE	reported	3qTxz9	2	TRUE
DPEP1.8794_13	IA	rs9926296	G	A	G	A	-0.3033	-0.0096	0.52105	0.5203	FALSE	FALSE	FALSE	h3iA3A	16	89751681	0.0155	0.537	TRUE	reported	1441701	0.008044	1e-300	35324	DPEP1	TRUE	reported	3qTxz9	2	TRUE
DPEP1.8794_13	SAH	rs111461657	G	A	G	A	0.1596	-0.028	0.0254	0.0208	FALSE	FALSE	FALSE	7XvMn6	16	89428292	0.0779	0.7196	TRUE	reported	982264	0.025778	5.97e-10	35323	DPEP1	TRUE	reported	PB1PJY	2	TRUE
DPEP1.8794_13	SAH	rs118013399	A	C	A	C	0.2002	-0.0184	0.01509	0.0216	FALSE	FALSE	FALSE	7XvMn6	16	89456108	0.0772	0.812	TRUE	reported	982264	0.033024	1.342e-09	35323	DPEP1	TRUE	reported	PB1PJY	2	TRUE
DPEP1.8794_13	SAH	rs118021633	T	A	T	A	-0.4985	0.0031	0.01014	0.0096	FALSE	TRUE	FALSE	7XvMn6	16	89239978	0.1118	0.9778	TRUE	reported	982264	0.0403	3.808e-35	35321	DPEP1	TRUE	reported	PB1PJY	2	TRUE
DPEP1.8794_13	SAH	rs147819908	C	G	C	G	-0.3001	-0.1215	0.02072	0.0264	FALSE	TRUE	FALSE	7XvMn6	16	89586767	0.0691	0.07862	TRUE	reported	982264	0.028483	5.894e-26	35321	DPEP1	TRUE	reported	PB1PJY	2	TRUE
DPEP1.8794_13	SAH	rs182163884	G	A	G	A	-0.2973	-0.0473	0.01798	0.0169	FALSE	FALSE	FALSE	7XvMn6	16	89428268	0.0845	0.5754	TRUE	reported	982264	0.030055	4.511e-23	35323	DPEP1	TRUE	reported	PB1PJY	2	TRUE
DPEP1.8794_13	SAH	rs55729849	A	G	A	G	-0.2708	-0.0286	0.21838	0.1638	FALSE	FALSE	FALSE	7XvMn6	16	89728736	0.0226	0.2056	TRUE	reported	982264	0.009749	8.256e-170	35323	DPEP1	TRUE	reported	PB1PJY	2	TRUE
DPEP2.8327_26	IA	rs141039314	T	C	T	C	-0.3386	-0.0584	0.03653	0.0338	FALSE	FALSE	FALSE	O1Zyvx	16	67904262	0.0357	0.1025	TRUE	reported	1441701	0.021248	3.6e-57	35371	DPEP2	TRUE	reported	eidC4R	2	TRUE
DPEP2.8327_26	SAH	rs141039314	T	C	T	C	-0.3386	-0.0488	0.03653	0.0338	FALSE	FALSE	FALSE	sZpLfc	16	67904262	0.0452	0.2808	TRUE	reported	982264	0.021248	3.6e-57	35371	DPEP2	TRUE	reported	g8496j	2	TRUE
DPP7.8346_9	IA	rs11794273	T	G	T	G	0.1707	0.0212	0.40787	0.2727	FALSE	FALSE	FALSE	T87Fvz	9	137130394	0.0176	0.2291	TRUE	reported	1441701	0.008373	2.152e-92	35256	DPP7	TRUE	reported	QvI8G8	2	TRUE
DPP7.8346_9	IA	rs2784034	G	C	G	C	0.0601	-0.0216	0.2815	0.2867	FALSE	TRUE	FALSE	T87Fvz	9	136796286	0.0173	0.2118	TRUE	reported	1441701	0.00918	5.88e-11	35258	DPP7	TRUE	reported	QvI8G8	2	TRUE
DPP7.8346_9	IA	rs567672588	CTTTTTTTT	CTTTTTTT	GA	G	0.1068	-0.045	0.30423	0.4864	TRUE	FALSE	FALSE	T87Fvz	9	136879063	0.0485	0.3534	TRUE	reported	1441701	0.009166	2.262e-31	35257	DPP7	TRUE	reported	QvI8G8	2	FALSE
DPP7.8346_9	IA	rs7852910	A	C	A	C	-0.0736	-0.0048	0.63427	0.6335	FALSE	FALSE	FALSE	T87Fvz	9	136616795	0.016	0.7654	TRUE	reported	1441701	0.008634	1.539e-17	35254	DPP7	TRUE	reported	QvI8G8	2	TRUE
DPP7.8346_9	SAH	rs11794273	T	G	T	G	0.1707	0.0186	0.40787	0.2706	FALSE	FALSE	FALSE	qNfDg4	9	137130394	0.0238	0.4336	TRUE	reported	982264	0.008373	2.152e-92	35256	DPP7	TRUE	reported	DGyU0J	2	TRUE
DPP7.8346_9	SAH	rs2784034	G	C	G	C	0.0601	-0.0276	0.2815	0.2877	FALSE	TRUE	FALSE	qNfDg4	9	136796286	0.0233	0.2362	TRUE	reported	982264	0.00918	5.88e-11	35258	DPP7	TRUE	reported	DGyU0J	2	TRUE
DPP7.8346_9	SAH	rs567672588	CTTTTTTTT	CTTTTTTT	GA	G	0.1068	0.0624	0.30423	0.4863	TRUE	FALSE	FALSE	qNfDg4	9	136879063	0.0692	0.3672	TRUE	reported	982264	0.009166	2.262e-31	35257	DPP7	TRUE	reported	DGyU0J	2	FALSE
DPP7.8346_9	SAH	rs7852910	A	C	A	C	-0.0736	-0.0037	0.63427	0.6332	FALSE	FALSE	FALSE	qNfDg4	9	136616795	0.0216	0.8642	TRUE	reported	982264	0.008634	1.539e-17	35254	DPP7	TRUE	reported	DGyU0J	2	TRUE
DPT.4979_34	IA	rs10918912	A	G	A	G	0.1173	-0.004	0.10832	0.0615	FALSE	FALSE	FALSE	Hx9WvW	1	168505956	0.0341	0.9077	TRUE	reported	1441701	0.013612	6.849e-18	35364	DPT	TRUE	reported	BGTAu1	2	TRUE
DPT.4979_34	IA	rs2300568	T	C	T	C	-0.0497	0.0242	0.35367	0.3067	FALSE	FALSE	FALSE	Hx9WvW	1	168406735	0.0168	0.1506	TRUE	reported	1441701	0.008808	1.672e-08	35355	DPT	TRUE	reported	BGTAu1	2	TRUE
DPT.4979_34	IA	rs761519	A	T	A	T	0.318	-0.0306	0.53429	0.5336	FALSE	TRUE	TRUE	Hx9WvW	1	168727116	0.0155	0.04852	TRUE	reported	1441701	0.00857934	1e-300	35362	DPT	TRUE	reported	BGTAu1	2	FALSE
DPT.4979_34	IA	rs78637095	A	G	A	G	0.3804	-0.0086	0.04773	0.0557	FALSE	FALSE	FALSE	Hx9WvW	1	168735147	0.0284	0.7615	TRUE	reported	1441701	0.019729	7.664e-83	35362	DPT	TRUE	reported	BGTAu1	2	TRUE
DPT.4979_34	SAH	rs10918912	A	G	A	G	0.1173	0.0253	0.10832	0.0604	FALSE	FALSE	FALSE	epxfbj	1	168505956	0.0462	0.5836	TRUE	reported	982264	0.013612	6.849e-18	35364	DPT	TRUE	reported	jWNi7R	2	TRUE
DPT.4979_34	SAH	rs115402517	C	T	C	T	-0.332	-0.0136	0.0226	0.0064	FALSE	FALSE	FALSE	epxfbj	1	169115788	0.1851	0.9415	TRUE	reported	982264	0.028782	8.796e-31	35353	DPT	TRUE	reported	jWNi7R	2	TRUE
DPT.4979_34	SAH	rs2300568	T	C	T	C	-0.0497	0.0241	0.35367	0.3061	FALSE	FALSE	FALSE	epxfbj	1	168406735	0.0227	0.2873	TRUE	reported	982264	0.008808	1.672e-08	35355	DPT	TRUE	reported	jWNi7R	2	TRUE
DPT.4979_34	SAH	rs761519	A	T	A	T	0.318	-0.0244	0.53429	0.5333	FALSE	TRUE	TRUE	epxfbj	1	168727116	0.0209	0.2428	TRUE	reported	982264	0.00857934	1e-300	35362	DPT	TRUE	reported	jWNi7R	2	FALSE
DPT.4979_34	SAH	rs78637095	A	G	A	G	0.3804	-0.0086	0.04773	0.0551	FALSE	FALSE	FALSE	epxfbj	1	168735147	0.0368	0.816	TRUE	reported	982264	0.019729	7.664e-83	35362	DPT	TRUE	reported	jWNi7R	2	TRUE
DPY30.13943_38	IA	rs221205	C	T	C	T	-0.1017	0.0197	0.88482	0.9063	FALSE	FALSE	FALSE	FRPTlO	2	31861868	0.0271	0.4681	TRUE	reported	1441701	0.0123	1.358e-16	35363	DPY30	TRUE	reported	L4EatL	2	TRUE
DPY30.13943_38	SAH	rs221205	C	T	C	T	-0.1017	0.0373	0.88482	0.907	FALSE	FALSE	FALSE	8HSx1i	2	31861868	0.0367	0.3095	TRUE	reported	982264	0.0123	1.358e-16	35363	DPY30	TRUE	reported	cVwoUH	2	TRUE
DSC2.13126_52	IA	rs11664471	C	A	C	A	-0.0616	0.0047	0.60889	0.6093	FALSE	FALSE	FALSE	urHWOD	18	31183908	0.013	0.7161	TRUE	reported	1441701	0.008504	4.36e-13	35339	DSC2	TRUE	reported	ioIdiA	2	TRUE
DSC2.13126_52	IA	rs1658125	G	A	G	A	-0.2078	0.0266	0.83407	0.8254	FALSE	FALSE	FALSE	urHWOD	18	31100408	0.0189	0.1597	TRUE	reported	1441701	0.010961	3.746e-80	35339	DSC2	TRUE	reported	ioIdiA	2	TRUE
DSC2.13126_52	SAH	rs11664471	C	A	C	A	-0.0616	-0.0049	0.60889	0.6035	FALSE	FALSE	FALSE	tzZXnE	18	31183908	0.0165	0.7657	TRUE	reported	982264	0.008504	4.36e-13	35339	DSC2	TRUE	reported	0LrNNj	2	TRUE
DSC2.13126_52	SAH	rs1658125	G	A	G	A	-0.2078	0.0448	0.83407	0.8188	FALSE	FALSE	FALSE	tzZXnE	18	31100408	0.0241	0.06355	TRUE	reported	982264	0.010961	3.746e-80	35339	DSC2	TRUE	reported	0LrNNj	2	TRUE
DSCAM.9175_48	IA	rs2225429	G	A	G	A	0.0442	-0.0027	0.44924	0.3895	FALSE	FALSE	FALSE	w0B3gx	21	41097411	0.0129	0.8337	TRUE	reported	1441701	0.008102	4.892e-08	35364	DSCAM	TRUE	reported	QK2pSA	2	TRUE
DSCAM.9175_48	IA	rs34187407	GAAA	GA	C	CT	0.2534	-0.0536	0.01042	0.4509	TRUE	FALSE	FALSE	w0B3gx	21	40558453	0.0391	0.1705	TRUE	reported	1441701	0.039585	1.539e-10	35365	DSCAM	TRUE	reported	QK2pSA	2	FALSE
DSCAM.9175_48	IA	rs78111814	C	T	C	T	0.3257	-0.0167	0.05813	0.0616	FALSE	FALSE	FALSE	w0B3gx	21	40688572	0.0334	0.6175	TRUE	reported	1441701	0.017102	7.311e-81	35363	DSCAM	TRUE	reported	QK2pSA	2	TRUE
DSG2.9484_75	IA	rs147145691	T	C	T	C	-0.2669	0.0659	0.02249	0.0256	FALSE	FALSE	FALSE	B7gv6Z	18	31526091	0.0514	0.1998	TRUE	reported	1441701	0.028244	3.4e-21	35348	DSG2	TRUE	reported	oSbRXJ	2	TRUE
DSG2.9484_75	IA	rs77855247	C	A	C	A	-0.1474	-0.0705	0.03303	0.0166	FALSE	FALSE	FALSE	B7gv6Z	18	31930558	0.0625	0.2597	TRUE	reported	1441701	0.023189	2.066e-10	35350	DSG2	TRUE	reported	oSbRXJ	2	TRUE
DSG2.9484_75	IA	rs9304098	T	G	T	G	-0.1905	0.0265	0.45421	0.4303	FALSE	FALSE	FALSE	B7gv6Z	18	31503667	0.0129	0.03921	TRUE	reported	1441701	0.008195	1.584e-119	35348	DSG2	TRUE	reported	oSbRXJ	2	TRUE
DSG2.9484_75	SAH	rs147145691	T	C	T	C	-0.2669	0.0839	0.02249	0.0257	FALSE	FALSE	FALSE	bhPkTG	18	31526091	0.069	0.2237	TRUE	reported	982264	0.028244	3.4e-21	35348	DSG2	TRUE	reported	5vi6Ut	2	TRUE
DSG2.9484_75	SAH	rs77855247	C	A	C	A	-0.1474	0.0178	0.03303	0.0166	FALSE	FALSE	FALSE	bhPkTG	18	31930558	0.0842	0.8329	TRUE	reported	982264	0.023189	2.066e-10	35350	DSG2	TRUE	reported	5vi6Ut	2	TRUE
DSG2.9484_75	SAH	rs9304098	T	G	T	G	-0.1905	0.0165	0.45421	0.4317	FALSE	FALSE	FALSE	bhPkTG	18	31503667	0.0165	0.3173	TRUE	reported	982264	0.008195	1.584e-119	35348	DSG2	TRUE	reported	5vi6Ut	2	TRUE
DTD1.19194_9	IA	rs6081231	A	G	A	G	-0.2005	-0.0232	0.34926	0.3405	FALSE	FALSE	FALSE	Rz0ppS	20	18590320	0.0163	0.1548	TRUE	reported	1441701	0.008314	1.68e-128	35380	DTD1	TRUE	reported	iVfIPg	2	TRUE
DTD1.19194_9	SAH	rs6081231	A	G	A	G	-0.2005	0.0105	0.34926	0.3399	FALSE	FALSE	FALSE	MlfwRI	20	18590320	0.022	0.6322	TRUE	reported	982264	0.008314	1.68e-128	35380	DTD1	TRUE	reported	4w6Nqa	2	TRUE
DTD2.18280_29	IA	rs56183134	C	T	C	T	-0.1573	-0.0003	0.11109	0.1114	FALSE	FALSE	FALSE	Wa5dig	14	31438588	0.0207	0.9876	TRUE	reported	1441701	0.012956	6.386e-34	35360	DTD2	TRUE	reported	MxF21q	2	TRUE
DTD2.18280_29	SAH	rs56183134	C	T	C	T	-0.1573	0.0135	0.11109	0.1123	FALSE	FALSE	FALSE	2lA8cK	14	31438588	0.0265	0.6097	TRUE	reported	982264	0.012956	6.386e-34	35360	DTD2	TRUE	reported	ZcbYHH	2	TRUE
DTYMK.19504_22	IA	rs112943057	G	T	G	T	-0.2464	0.0273	0.0115	0.0077	FALSE	FALSE	FALSE	S5Dd1z	2	242038062	0.1054	0.7956	TRUE	reported	1441701	0.037701	6.335e-11	35057	DTYMK	TRUE	reported	xWZEUP	2	TRUE
DTYMK.19504_22	IA	rs142623301	A	G	A	G	-0.1745	-0.0103	0.02139	0.0483	FALSE	FALSE	FALSE	S5Dd1z	2	241753305	0.0368	0.7802	TRUE	reported	1441701	0.028058	4.993e-10	35116	DTYMK	TRUE	reported	xWZEUP	2	TRUE
DTYMK.19504_22	IA	rs144303868	C	G	C	G	0.1579	-0.052	0.06011	0.0248	FALSE	TRUE	FALSE	S5Dd1z	2	241680143	0.054	0.3348	TRUE	reported	1441701	0.017131	3.045e-20	35117	DTYMK	TRUE	reported	xWZEUP	2	TRUE
DTYMK.19504_22	IA	rs189110269	T	A	T	A	-0.1258	0.0155	0.03395	0.0136	FALSE	TRUE	FALSE	S5Dd1z	2	241664218	0.0722	0.83	TRUE	reported	1441701	0.022551	2.427e-08	35117	DTYMK	TRUE	reported	xWZEUP	2	TRUE
DTYMK.19504_22	SAH	rs112943057	G	T	G	T	-0.2464	0.1197	0.0115	0.0077	FALSE	FALSE	FALSE	sHsNSZ	2	242038062	0.1405	0.3943	TRUE	reported	982264	0.037701	6.335e-11	35057	DTYMK	TRUE	reported	sHA9yT	2	TRUE
DTYMK.19504_22	SAH	rs142623301	A	G	A	G	-0.1745	-0.0678	0.02139	0.0484	FALSE	FALSE	FALSE	sHsNSZ	2	241753305	0.0496	0.1711	TRUE	reported	982264	0.028058	4.993e-10	35116	DTYMK	TRUE	reported	sHA9yT	2	TRUE
DTYMK.19504_22	SAH	rs144303868	C	G	C	G	0.1579	-0.022	0.06011	0.0244	FALSE	TRUE	FALSE	sHsNSZ	2	241680143	0.0727	0.7622	TRUE	reported	982264	0.017131	3.045e-20	35117	DTYMK	TRUE	reported	sHA9yT	2	TRUE
DTYMK.19504_22	SAH	rs189110269	T	A	T	A	-0.1258	0.0084	0.03395	0.0137	FALSE	TRUE	FALSE	sHsNSZ	2	241664218	0.0966	0.9309	TRUE	reported	982264	0.022551	2.427e-08	35117	DTYMK	TRUE	reported	sHA9yT	2	TRUE
DUSP28.9940_35	IA	rs11693375	G	A	G	A	-0.1803	-0.0756	0.01738	0.0111	FALSE	FALSE	FALSE	wdWgoO	2	240341215	0.0759	0.3191	TRUE	reported	1441701	0.031502	1.044e-08	35272	DUSP28	TRUE	reported	knbi7Y	2	TRUE
DUSP28.9940_35	IA	rs148245427	G	C	G	C	-0.8163	0.0107	0.01418	0.0181	FALSE	TRUE	FALSE	wdWgoO	2	240446758	0.0571	0.8517	TRUE	reported	1441701	0.034333	5.883e-125	35274	DUSP28	TRUE	reported	knbi7Y	2	TRUE
DUSP28.9940_35	SAH	rs11693375	G	A	G	A	-0.1803	-0.1539	0.01738	0.0111	FALSE	FALSE	FALSE	0RRpE4	2	240341215	0.1021	0.132	TRUE	reported	982264	0.031502	1.044e-08	35272	DUSP28	TRUE	reported	JoYKZI	2	TRUE
DUSP28.9940_35	SAH	rs148245427	G	C	G	C	-0.8163	0.0065	0.01418	0.0181	FALSE	TRUE	FALSE	0RRpE4	2	240446758	0.0773	0.9329	TRUE	reported	982264	0.034333	5.883e-125	35274	DUSP28	TRUE	reported	JoYKZI	2	TRUE
DUT.9995_6	SAH	rs919129	A	G	A	G	0.0811	0.0876	0.86197	0.8496	FALSE	FALSE	FALSE	esOOtR	15	48383030	0.0302	0.003672	TRUE	reported	982264	0.011398	1.115e-12	35355	DUT	TRUE	reported	KmUJfR	2	TRUE
DYNLL2.11493_169	IA	rs7225351	A	G	A	G	0.0553	0.0064	0.6654	0.6578	FALSE	FALSE	FALSE	SOlSfM	17	58077650	0.0139	0.6445	TRUE	reported	1441701	0.008561	1.05e-10	35356	DYNLL2	TRUE	reported	tNiBtN	2	TRUE
DYNLL2.11493_169	SAH	rs7225351	A	G	A	G	0.0553	0.0261	0.6654	0.6654	FALSE	FALSE	FALSE	nSkytE	17	58074959	0.0224	0.2434	TRUE	reported	982264	0.008561	1.05e-10	35356	DYNLL2	TRUE	reported	dVSP1n	2	TRUE
EBI3.10851_77	IA	rs10410666	T	C	T	C	0.1642	0.0252	0.8746	0.8407	FALSE	FALSE	FALSE	WlRpkN	19	3775858	0.0216	0.242	TRUE	reported	1441701	0.012949	7.602e-37	35338	EBI3	TRUE	reported	s1mjMG	2	TRUE
EBI3.10851_77	IA	rs141938091	T	C	T	C	-0.4476	0.0462	0.03384	0.0192	FALSE	FALSE	FALSE	WlRpkN	19	4014472	0.0588	0.4324	TRUE	reported	1441701	0.023833	1.091e-78	35337	EBI3	TRUE	reported	s1mjMG	2	TRUE
EBI3.10851_77	IA	rs150089640	C	T	C	T	-0.2773	-0.0085	0.06466	0.0565	FALSE	FALSE	FALSE	WlRpkN	19	3973051	0.0358	0.8133	TRUE	reported	1441701	0.017583	4.911e-56	35337	EBI3	TRUE	reported	s1mjMG	2	TRUE
EBI3.10851_77	IA	rs182645545	C	A	C	A	-0.7762	0.0323	0.04463	0.053	FALSE	FALSE	FALSE	WlRpkN	19	4283720	0.0359	0.3684	TRUE	reported	1441701	0.020578	1e-300	35338	EBI3	TRUE	reported	s1mjMG	2	TRUE
EBI3.10851_77	IA	rs2043327	C	T	C	T	-0.1373	-0.0233	0.14375	0.2029	FALSE	FALSE	FALSE	WlRpkN	19	4624054	0.0195	0.2323	TRUE	reported	1441701	0.012186	1.917e-29	35340	EBI3	TRUE	reported	s1mjMG	2	TRUE
EBI3.10851_77	IA	rs350895	C	T	C	T	0.133	0.0122	0.76419	0.7727	FALSE	FALSE	FALSE	WlRpkN	19	4114312	0.0187	0.5144	TRUE	reported	1441701	0.010126	2.075e-39	35337	EBI3	TRUE	reported	s1mjMG	2	TRUE
EBI3.10851_77	IA	rs529299049	A	G	A	G	-0.2099	0.032	0.02145	0.0126	FALSE	FALSE	FALSE	WlRpkN	19	3914012	0.0799	0.6886	TRUE	reported	1441701	0.029445	1.015e-12	35337	EBI3	TRUE	reported	s1mjMG	2	TRUE
EBI3.10851_77	IA	rs62131551	T	C	T	C	-0.2132	0.0211	0.01356	0.0107	FALSE	FALSE	FALSE	WlRpkN	19	4042959	0.0771	0.7841	TRUE	reported	1441701	0.036923	7.736e-09	35337	EBI3	TRUE	reported	s1mjMG	2	TRUE
EBI3.10851_77	IA	rs7255715	G	C	G	C	-0.1507	0.0334	0.54031	0.572	FALSE	TRUE	TRUE	WlRpkN	19	4511128	0.0161	0.03785	TRUE	reported	1441701	0.008626	2.448e-68	35342	EBI3	TRUE	reported	s1mjMG	2	FALSE
EBI3.10851_77	IA	rs8108746	A	G	A	G	0.351	-0.0208	0.56911	0.5535	FALSE	FALSE	FALSE	WlRpkN	19	4196009	0.0159	0.1914	TRUE	reported	1441701	0.00946965	1e-300	35334	EBI3	TRUE	reported	s1mjMG	2	TRUE
EBI3.10851_77	IA	rs8109860	A	G	A	G	-0.3099	-0.0348	0.02136	0.0177	FALSE	FALSE	FALSE	WlRpkN	19	4673502	0.0522	0.5046	TRUE	reported	1441701	0.029637	1.368e-25	35342	EBI3	TRUE	reported	s1mjMG	2	TRUE
EBI3.10851_77	SAH	rs10410666	T	C	T	C	0.1642	0.0388	0.8746	0.8404	FALSE	FALSE	FALSE	s6fEDb	19	3775858	0.029	0.1809	TRUE	reported	982264	0.012949	7.602e-37	35338	EBI3	TRUE	reported	cW9b8I	2	TRUE
EBI3.10851_77	SAH	rs141938091	T	C	T	C	-0.4476	0.0133	0.03384	0.0193	FALSE	FALSE	FALSE	s6fEDb	19	4014472	0.0789	0.8661	TRUE	reported	982264	0.023833	1.091e-78	35337	EBI3	TRUE	reported	cW9b8I	2	TRUE
EBI3.10851_77	SAH	rs150089640	C	T	C	T	-0.2773	-0.0346	0.06466	0.0559	FALSE	FALSE	FALSE	s6fEDb	19	3973051	0.0485	0.4754	TRUE	reported	982264	0.017583	4.911e-56	35337	EBI3	TRUE	reported	cW9b8I	2	TRUE
EBI3.10851_77	SAH	rs182645545	C	A	C	A	-0.7762	0.0403	0.04463	0.053	FALSE	FALSE	FALSE	s6fEDb	19	4283720	0.0483	0.4035	TRUE	reported	982264	0.020578	1e-300	35338	EBI3	TRUE	reported	cW9b8I	2	TRUE
EBI3.10851_77	SAH	rs2043327	C	T	C	T	-0.1373	-0.0221	0.14375	0.2039	FALSE	FALSE	FALSE	s6fEDb	19	4624054	0.0263	0.3994	TRUE	reported	982264	0.012186	1.917e-29	35340	EBI3	TRUE	reported	cW9b8I	2	TRUE
EBI3.10851_77	SAH	rs350895	C	T	C	T	0.133	0.0396	0.76419	0.7743	FALSE	FALSE	FALSE	s6fEDb	19	4114312	0.0253	0.1178	TRUE	reported	982264	0.010126	2.075e-39	35337	EBI3	TRUE	reported	cW9b8I	2	TRUE
EBI3.10851_77	SAH	rs529299049	A	G	A	G	-0.2099	-0.0035	0.02145	0.0124	FALSE	FALSE	FALSE	s6fEDb	19	3914012	0.107	0.9735	TRUE	reported	982264	0.029445	1.015e-12	35337	EBI3	TRUE	reported	cW9b8I	2	TRUE
EBI3.10851_77	SAH	rs62131551	T	C	T	C	-0.2132	-0.0649	0.01356	0.0106	FALSE	FALSE	FALSE	s6fEDb	19	4042959	0.1042	0.5333	TRUE	reported	982264	0.036923	7.736e-09	35337	EBI3	TRUE	reported	cW9b8I	2	TRUE
EBI3.10851_77	SAH	rs7255715	G	C	G	C	-0.1507	0.0443	0.54031	0.5728	FALSE	TRUE	TRUE	s6fEDb	19	4511128	0.0217	0.04095	TRUE	reported	982264	0.008626	2.448e-68	35342	EBI3	TRUE	reported	cW9b8I	2	FALSE
EBI3.10851_77	SAH	rs8108746	A	G	A	G	0.351	-0.0267	0.56911	0.5537	FALSE	FALSE	FALSE	s6fEDb	19	4196009	0.0214	0.2125	TRUE	reported	982264	0.00946965	1e-300	35334	EBI3	TRUE	reported	cW9b8I	2	TRUE
EBI3.10851_77	SAH	rs8109860	A	G	A	G	-0.3099	-0.1116	0.02136	0.0177	FALSE	FALSE	FALSE	s6fEDb	19	4673502	0.0669	0.09518	TRUE	reported	982264	0.029637	1.368e-25	35342	EBI3	TRUE	reported	cW9b8I	2	TRUE
ECH1.12662_82	IA	rs111817027	T	G	T	G	0.2036	0.001	0.01291	0.009	FALSE	FALSE	FALSE	eGFCQU	19	39277361	0.0725	0.9887	TRUE	reported	1441701	0.035216	7.403e-09	35359	ECH1	TRUE	reported	gpZe6Y	2	TRUE
ECH1.12662_82	IA	rs189878716	T	C	T	C	0.1147	-0.0584	0.03944	0.0127	FALSE	FALSE	FALSE	eGFCQU	19	38975762	0.0951	0.5392	TRUE	reported	1441701	0.020446	2.025e-08	35365	ECH1	TRUE	reported	gpZe6Y	2	TRUE
ECH1.12662_82	SAH	rs111817027	T	G	T	G	0.2036	-0.0309	0.01291	0.009	FALSE	FALSE	FALSE	Rgpe1F	19	39277361	0.0935	0.7411	TRUE	reported	982264	0.035216	7.403e-09	35359	ECH1	TRUE	reported	IZSTXN	2	TRUE
ECH1.12662_82	SAH	rs189878716	T	C	T	C	0.1147	0.1824	0.03944	0.0136	FALSE	FALSE	FALSE	Rgpe1F	19	38975762	0.1203	0.1294	TRUE	reported	982264	0.020446	2.025e-08	35365	ECH1	TRUE	reported	IZSTXN	2	TRUE
ECH1.12662_82	SAH	rs2229259	T	C	T	C	0.4478	-0.0136	0.08774	0.0998	FALSE	FALSE	FALSE	Rgpe1F	19	38816463	0.028	0.6269	TRUE	reported	982264	0.013793	3.227e-231	35366	ECH1	TRUE	reported	IZSTXN	2	TRUE
ECHS1.17787_1	IA	rs10466126	G	A	G	A	-0.0586	-0.0354	0.74729	0.8069	FALSE	FALSE	FALSE	NMKE4v	10	133373302	0.0204	0.08319	TRUE	reported	1441701	0.009042	9.102e-11	35286	ECHS1	TRUE	reported	kT2kgl	2	TRUE
ECI2.12859_33	IA	rs17499688	T	C	T	C	-0.1958	-0.007	0.07977	0.0999	FALSE	FALSE	FALSE	HNP3iH	6	4287945	0.0262	0.7896	TRUE	reported	1441701	0.01488	1.522e-39	35376	ECI2	TRUE	reported	TaTaZJ	2	TRUE
ECI2.12859_33	IA	rs665728	C	T	C	T	-0.3082	0.0147	0.35459	0.3094	FALSE	FALSE	FALSE	HNP3iH	6	4079641	0.0139	0.2913	TRUE	reported	1441701	0.008203	1e-300	35378	ECI2	TRUE	reported	TaTaZJ	2	TRUE
ECI2.12859_33	IA	rs7453574	C	T	C	T	-0.0608	0.0098	0.19189	0.1812	FALSE	FALSE	FALSE	HNP3iH	6	4475418	0.0162	0.5442	TRUE	reported	1441701	0.010223	2.722e-09	35375	ECI2	TRUE	reported	TaTaZJ	2	TRUE
ECI2.12859_33	IA	rs77401727	T	G	T	G	-0.198	0.0354	0.01628	0.0139	FALSE	FALSE	FALSE	HNP3iH	6	3811893	0.0695	0.6103	TRUE	reported	1441701	0.031399	2.864e-10	35379	ECI2	TRUE	reported	TaTaZJ	2	TRUE
ECI2.12859_33	IA	rs77482745	G	A	G	A	-0.1925	-0.0602	0.02242	0.0266	FALSE	FALSE	FALSE	HNP3iH	6	3882812	0.0509	0.2368	TRUE	reported	1441701	0.02652	3.912e-13	35375	ECI2	TRUE	reported	TaTaZJ	2	TRUE
ECI2.12859_33	SAH	rs17499688	T	C	T	C	-0.1958	0.0102	0.07977	0.0999	FALSE	FALSE	FALSE	YBA51q	6	4287945	0.0353	0.7714	TRUE	reported	982264	0.01488	1.522e-39	35376	ECI2	TRUE	reported	xKQLaO	2	TRUE
ECI2.12859_33	SAH	rs665728	C	T	C	T	-0.3082	0.0242	0.35459	0.3109	FALSE	FALSE	FALSE	YBA51q	6	4079641	0.0178	0.175	TRUE	reported	982264	0.008203	1e-300	35378	ECI2	TRUE	reported	xKQLaO	2	TRUE
ECI2.12859_33	SAH	rs7453574	C	T	C	T	-0.0608	0.0306	0.19189	0.1797	FALSE	FALSE	FALSE	YBA51q	6	4475418	0.0206	0.1369	TRUE	reported	982264	0.010223	2.722e-09	35375	ECI2	TRUE	reported	xKQLaO	2	TRUE
ECI2.12859_33	SAH	rs77401727	T	G	T	G	-0.198	0.0713	0.01628	0.0139	FALSE	FALSE	FALSE	YBA51q	6	3811893	0.0931	0.4439	TRUE	reported	982264	0.031399	2.864e-10	35379	ECI2	TRUE	reported	xKQLaO	2	TRUE
ECI2.12859_33	SAH	rs77482745	G	A	G	A	-0.1925	-0.0719	0.02242	0.0266	FALSE	FALSE	FALSE	YBA51q	6	3882812	0.0684	0.2938	TRUE	reported	982264	0.02652	3.912e-13	35375	ECI2	TRUE	reported	xKQLaO	2	TRUE
ECM1.3366_51	IA	rs12023021	A	T	A	T	-0.2331	0.0571	0.01687	0.0394	FALSE	TRUE	FALSE	ORiXsa	1	150498681	0.0412	0.1654	TRUE	reported	1441701	0.031276	9.124e-14	35362	ECM1	TRUE	reported	zzl9q7	2	TRUE
ECM1.3366_51	IA	rs12740679	G	C	G	C	0.3212	0.0162	0.28641	0.2182	FALSE	TRUE	FALSE	ORiXsa	1	150289855	0.019	0.3947	TRUE	reported	1441701	0.008513	1e-300	35361	ECM1	TRUE	reported	zzl9q7	2	TRUE
ECM1.3366_51	IA	rs186030503	A	G	A	G	-0.2652	0.162	0.03383	0.0187	FALSE	FALSE	FALSE	ORiXsa	1	150541733	0.1936	0.4026	TRUE	reported	1441701	0.022295	1.257e-32	35361	ECM1	TRUE	reported	zzl9q7	2	TRUE
ECM1.3366_51	SAH	rs12023021	A	T	A	T	-0.2331	0.1282	0.01687	0.0396	FALSE	TRUE	FALSE	PAciJa	1	150498681	0.0553	0.02051	TRUE	reported	982264	0.031276	9.124e-14	35362	ECM1	TRUE	reported	h4Mj04	2	TRUE
ECM1.3366_51	SAH	rs12740679	G	C	G	C	0.3212	-0.0057	0.28641	0.217	FALSE	TRUE	FALSE	PAciJa	1	150289855	0.0258	0.8263	TRUE	reported	982264	0.008513	1e-300	35361	ECM1	TRUE	reported	h4Mj04	2	TRUE
ECM1.3366_51	SAH	rs186030503	A	G	A	G	-0.2652	-0.3934	0.03383	0.0187	FALSE	FALSE	FALSE	PAciJa	1	150541733	0.2759	0.1539	TRUE	reported	982264	0.022295	1.257e-32	35361	ECM1	TRUE	reported	h4Mj04	2	TRUE
EDAR.2977_7	IA	rs112796918	A	G	A	G	-0.1231	-0.123	0.0514	0.0148	FALSE	FALSE	FALSE	fMjyxr	2	109051876	0.0754	0.103	TRUE	reported	1441701	0.018893	7.241e-11	35351	EDAR	TRUE	reported	DBXonm	2	TRUE
EDAR.2977_7	IA	rs114211858	A	G	A	G	-0.1235	0.0618	0.03867	0.014	FALSE	FALSE	FALSE	fMjyxr	2	109333259	0.0756	0.4136	TRUE	reported	1441701	0.021381	7.639e-09	35355	EDAR	TRUE	reported	DBXonm	2	TRUE
EDAR.2977_7	IA	rs11900990	G	T	G	T	-0.2046	0.0024	0.14459	0.0879	FALSE	FALSE	FALSE	fMjyxr	2	108831331	0.0287	0.9345	TRUE	reported	1441701	0.01178	1.421e-67	35355	EDAR	TRUE	reported	DBXonm	2	TRUE
EDAR.2977_7	IA	rs143830063	T	C	T	C	0.2059	-0.003	0.0234	0.0415	FALSE	FALSE	FALSE	fMjyxr	2	109379853	0.0403	0.941	TRUE	reported	1441701	0.026932	2.087e-14	35355	EDAR	TRUE	reported	DBXonm	2	TRUE
EDAR.2977_7	IA	rs260675	C	G	C	G	-1.5378	-0.0279	0.98733	0.9837	FALSE	TRUE	FALSE	fMjyxr	2	108983663	0.0815	0.7319	TRUE	reported	1441701	0.0414884	1e-300	35354	EDAR	TRUE	reported	DBXonm	2	TRUE
EDAR.2977_7	IA	rs260706	CA	CG	T	C	0.2611	-0.0539	0.0471	0.0294	TRUE	FALSE	FALSE	fMjyxr	2	108957266	0.0423	0.2029	TRUE	reported	1441701	0.019607	1.855e-40	35354	EDAR	TRUE	reported	DBXonm	2	FALSE
EDAR.2977_7	IA	rs73952561	G	A	G	A	-0.4644	0.1035	0.01108	0.01108	FALSE	FALSE	FALSE	fMjyxr	2	108937335	0.185	0.5756	TRUE	reported	1441701	0.037955	2.011e-34	35350	EDAR	TRUE	reported	DBXonm	2	TRUE
EDAR.2977_7	IA	rs76845405	T	C	T	C	0.0638	0.0317	0.24202	0.1819	FALSE	FALSE	FALSE	fMjyxr	2	109316482	0.0201	0.1153	TRUE	reported	1441701	0.009811	7.867e-11	35355	EDAR	TRUE	reported	DBXonm	2	TRUE
EDAR.2977_7	SAH	rs112796918	A	G	A	G	-0.1231	-0.0824	0.0514	0.0145	FALSE	FALSE	FALSE	L2Lhqf	2	109051876	0.1022	0.4202	TRUE	reported	982264	0.018893	7.241e-11	35351	EDAR	TRUE	reported	d6oQkb	2	TRUE
EDAR.2977_7	SAH	rs114211858	A	G	A	G	-0.1235	-0.0734	0.03867	0.0137	FALSE	FALSE	FALSE	L2Lhqf	2	109333259	0.1027	0.4745	TRUE	reported	982264	0.021381	7.639e-09	35355	EDAR	TRUE	reported	d6oQkb	2	TRUE
EDAR.2977_7	SAH	rs11900990	G	T	G	T	-0.2046	-0.0739	0.14459	0.086	FALSE	FALSE	FALSE	L2Lhqf	2	108831331	0.039	0.0583	TRUE	reported	982264	0.01178	1.421e-67	35355	EDAR	TRUE	reported	d6oQkb	2	TRUE
EDAR.2977_7	SAH	rs143830063	T	C	T	C	0.2059	-0.0426	0.0234	0.0417	FALSE	FALSE	FALSE	L2Lhqf	2	109379853	0.0542	0.432	TRUE	reported	982264	0.026932	2.087e-14	35355	EDAR	TRUE	reported	d6oQkb	2	TRUE
EDAR.2977_7	SAH	rs260675	C	G	C	G	-1.5378	0.0276	0.98733	0.9844	FALSE	TRUE	FALSE	L2Lhqf	2	108983663	0.1106	0.8031	TRUE	reported	982264	0.0414884	1e-300	35354	EDAR	TRUE	reported	d6oQkb	2	TRUE
EDAR.2977_7	SAH	rs260706	CA	CG	T	C	0.2611	-0.0609	0.0471	0.03	TRUE	FALSE	FALSE	L2Lhqf	2	108957266	0.0525	0.2463	TRUE	reported	982264	0.019607	1.855e-40	35354	EDAR	TRUE	reported	d6oQkb	2	FALSE
EDAR.2977_7	SAH	rs73952561	G	A	G	A	-0.4644	-0.5335	0.01108	0.0075	FALSE	FALSE	FALSE	L2Lhqf	2	108938621	0.241	0.02683	TRUE	reported	982264	0.037955	2.011e-34	35350	EDAR	TRUE	reported	d6oQkb	2	TRUE
EDAR.2977_7	SAH	rs76845405	T	C	T	C	0.0638	0.0422	0.24202	0.1812	FALSE	FALSE	FALSE	L2Lhqf	2	109316482	0.0272	0.1209	TRUE	reported	982264	0.009811	7.867e-11	35355	EDAR	TRUE	reported	d6oQkb	2	TRUE
EDIL3.9360_33	IA	rs10434639	G	A	G	A	-0.0639	0.0095	0.35296	0.3274	FALSE	FALSE	FALSE	crtirJ	5	83914528	0.0135	0.4819	TRUE	reported	1441701	0.008561	8.405e-14	35342	EDIL3	TRUE	reported	gy4d8O	2	TRUE
EDIL3.9360_33	IA	rs149535660	T	A	T	A	0.2124	-0.0483	0.01544	0.0319	FALSE	TRUE	FALSE	crtirJ	5	84030807	0.0465	0.2987	TRUE	reported	1441701	0.033516	2.34e-10	35338	EDIL3	TRUE	reported	gy4d8O	2	TRUE
EDIL3.9360_33	IA	rs1510067	CTAT	CTAG	A	C	0.0558	0.0048	0.39821	0.5166	TRUE	FALSE	FALSE	crtirJ	5	84473165	0.0129	0.7096	TRUE	reported	1441701	0.008374	2.68e-11	35342	EDIL3	TRUE	reported	gy4d8O	2	FALSE
EDIL3.9360_33	SAH	rs10434639	G	A	G	A	-0.0639	0.0242	0.35296	0.3286	FALSE	FALSE	FALSE	nv07tp	5	83914528	0.0174	0.163	TRUE	reported	982264	0.008561	8.405e-14	35342	EDIL3	TRUE	reported	nopTyu	2	TRUE
EDIL3.9360_33	SAH	rs149535660	T	A	T	A	0.2124	-0.0541	0.01544	0.0321	FALSE	TRUE	FALSE	nv07tp	5	84030807	0.0622	0.3839	TRUE	reported	982264	0.033516	2.34e-10	35338	EDIL3	TRUE	reported	nopTyu	2	TRUE
EDIL3.9360_33	SAH	rs1510067	CTAT	CTAG	A	C	0.0558	0.0139	0.39821	0.518	TRUE	FALSE	FALSE	nv07tp	5	84473165	0.0166	0.4044	TRUE	reported	982264	0.008374	2.68e-11	35342	EDIL3	TRUE	reported	nopTyu	2	FALSE
EFEMP1.8480_29	IA	rs570920881	GTTTTTTTTTTTTTTTT	GTTTTTTTTTTTTTTT	C	CA	-0.0855	0.0373	0.13442	0.8305	TRUE	FALSE	FALSE	tn9Y6E	2	55763869	0.0616	0.5448	TRUE	reported	1441701	0.012218	2.599e-12	35348	EFEMP1	TRUE	reported	Mtgqv9	2	FALSE
EFEMP1.8480_29	IA	rs706550	G	A	G	A	-0.121	0.0426	0.94384	0.9176	FALSE	FALSE	FALSE	tn9Y6E	2	55675281	0.029	0.1414	TRUE	reported	1441701	0.017996	1.771e-11	35348	EFEMP1	TRUE	reported	Mtgqv9	2	TRUE
EFEMP1.8480_29	IA	rs9309272	T	G	T	G	-0.1741	-0.0147	0.19233	0.1021	FALSE	FALSE	FALSE	tn9Y6E	2	55868231	0.0207	0.4758	TRUE	reported	1441701	0.010359	2.167e-63	35349	EFEMP1	TRUE	reported	Mtgqv9	2	TRUE
EFEMP1.8480_29	SAH	rs570920881	GTTTTTTTTTTTTTTTT	GTTTTTTTTTTTTTTT	C	CA	-0.0855	0.005	0.13442	0.8305	TRUE	FALSE	FALSE	2AC4cY	2	55763869	0.0875	0.9545	TRUE	reported	982264	0.012218	2.599e-12	35348	EFEMP1	TRUE	reported	uEUCAN	2	FALSE
EFEMP1.8480_29	SAH	rs706550	G	A	G	A	-0.121	0.0137	0.94384	0.9184	FALSE	FALSE	FALSE	2AC4cY	2	55675281	0.0391	0.7258	TRUE	reported	982264	0.017996	1.771e-11	35348	EFEMP1	TRUE	reported	uEUCAN	2	TRUE
EFEMP1.8480_29	SAH	rs9309272	T	G	T	G	-0.1741	-0.0289	0.19233	0.1036	FALSE	FALSE	FALSE	2AC4cY	2	55868231	0.0262	0.2697	TRUE	reported	982264	0.010359	2.167e-63	35349	EFEMP1	TRUE	reported	uEUCAN	2	TRUE
EFNA3.14153_8	IA	rs67333363	G	A	G	A	-0.0914	-0.0707	0.08685	0.0531	FALSE	FALSE	FALSE	7DQ3S1	1	155085570	0.0342	0.03878	TRUE	reported	1441701	0.014312	1.698e-10	35365	EFNA3	TRUE	reported	hD06dn	2	TRUE
EFNA3.14153_8	SAH	rs67333363	G	A	G	A	-0.0914	-0.0588	0.08685	0.0536	FALSE	FALSE	FALSE	9XhG5p	1	155085570	0.0433	0.1747	TRUE	reported	982264	0.014312	1.698e-10	35365	EFNA3	TRUE	reported	W7pSuG	2	TRUE
EFNA5.2615_60	IA	rs12514540	AACAAACA	CACAAACA	T	G	-0.1253	-0.002	0.49569	0.4528	TRUE	FALSE	FALSE	bFVLni	5	107601776	0.0126	0.8748	TRUE	reported	1441701	0.008096	5.033e-54	35357	EFNA5	TRUE	reported	SP17iX	2	FALSE
EFNA5.2615_60	IA	rs17345752	T	A	T	A	-0.0625	-0.0253	0.19381	0.1928	FALSE	TRUE	FALSE	bFVLni	5	107371609	0.0196	0.1974	TRUE	reported	1441701	0.010279	1.199e-09	35348	EFNA5	TRUE	reported	SP17iX	2	TRUE
EFNA5.2615_60	IA	rs77199804	G	C	G	C	0.1007	-0.0309	0.0856	0.0672	FALSE	TRUE	FALSE	bFVLni	5	107669964	0.0318	0.3305	TRUE	reported	1441701	0.014424	2.922e-12	35357	EFNA5	TRUE	reported	SP17iX	2	TRUE
EFNA5.2615_60	IA	rs77599664	A	G	A	G	-0.1201	0.0741	0.04145	0.0217	FALSE	FALSE	FALSE	bFVLni	5	107826197	0.056	0.1855	TRUE	reported	1441701	0.020724	6.825e-09	35356	EFNA5	TRUE	reported	SP17iX	2	TRUE
EFNA5.2615_60	SAH	rs12514540	AACAAACA	CACAAACA	T	G	-0.1253	0.007	0.49569	0.4551	TRUE	FALSE	FALSE	fcnzPT	5	107601776	0.016	0.6637	TRUE	reported	982264	0.008096	5.033e-54	35357	EFNA5	TRUE	reported	asZ8Ip	2	FALSE
EFNA5.2615_60	SAH	rs17345752	T	A	T	A	-0.0625	-0.0152	0.19381	0.1929	FALSE	TRUE	FALSE	fcnzPT	5	107371609	0.0265	0.5657	TRUE	reported	982264	0.010279	1.199e-09	35348	EFNA5	TRUE	reported	asZ8Ip	2	TRUE
EFNA5.2615_60	SAH	rs77199804	G	C	G	C	0.1007	-0.0176	0.0856	0.0856	FALSE	TRUE	FALSE	fcnzPT	5	107670209	0.0301	0.5595	TRUE	reported	982264	0.014424	2.922e-12	35357	EFNA5	TRUE	reported	asZ8Ip	2	TRUE
EFNA5.2615_60	SAH	rs77599664	A	G	A	G	-0.1201	0.0988	0.04145	0.0208	FALSE	FALSE	FALSE	fcnzPT	5	107826197	0.0774	0.202	TRUE	reported	982264	0.020724	6.825e-09	35356	EFNA5	TRUE	reported	asZ8Ip	2	TRUE
EFNB2.14131_37	IA	rs113216595	GGGCTC	G	GGGCTC	G	0.0912	0.0468	0.12727	0.124	FALSE	FALSE	FALSE	a0XKzq	13	106637559	0.0238	0.04896	TRUE	reported	1441701	0.012165	6.524e-14	35363	EFNB2	TRUE	reported	SQywce	2	TRUE
EFNB2.14131_37	IA	rs56362637	C	T	C	T	0.0497	0.0136	0.2981	0.2295	FALSE	FALSE	FALSE	a0XKzq	13	106935181	0.0188	0.469	TRUE	reported	1441701	0.009004	3.393e-08	35366	EFNB2	TRUE	reported	SQywce	2	TRUE
EFNB2.14131_37	SAH	rs113216595	GGGCTC	G	GGGCTC	G	0.0912	0.0178	0.12727	0.1233	FALSE	FALSE	FALSE	A7bByV	13	106637559	0.0322	0.5789	TRUE	reported	982264	0.012165	6.524e-14	35363	EFNB2	TRUE	reported	TbgTmO	2	TRUE
EFNB2.14131_37	SAH	rs56362637	C	T	C	T	0.0497	-0.0119	0.2981	0.2273	FALSE	FALSE	FALSE	A7bByV	13	106935181	0.0254	0.6402	TRUE	reported	982264	0.009004	3.393e-08	35366	EFNB2	TRUE	reported	TbgTmO	2	TRUE
EGF.5509_7	IA	rs4698801	A	C	A	C	0.1074	0.0028	0.33562	0.3198	FALSE	FALSE	FALSE	2i35HT	4	109961320	0.0132	0.8343	TRUE	reported	1441701	0.008526	2.192e-36	35355	EGF	TRUE	reported	7Aq1Qh	2	TRUE
EGF.5509_7	SAH	rs4698801	A	C	A	C	0.1074	0.004	0.33562	0.3197	FALSE	FALSE	FALSE	3cNv5f	4	109961320	0.0171	0.814	TRUE	reported	982264	0.008526	2.192e-36	35355	EGF	TRUE	reported	6BNGTl	2	TRUE
EGFLAM.12338_27	IA	rs2589775	G	A	G	A	-0.1793	0.0068	0.18933	0.1893	FALSE	FALSE	FALSE	bHDE1m	5	38381304	0.0168	0.6832	TRUE	reported	1441701	0.010953	3.101e-60	35364	EGFLAM	TRUE	reported	9BuVOP	2	TRUE
EGFLAM.12338_27	IA	rs34038375	G	A	G	A	0.1092	0.0182	0.13596	0.1567	FALSE	FALSE	FALSE	bHDE1m	5	38294228	0.0168	0.276	TRUE	reported	1441701	0.012376	1.107e-18	35371	EGFLAM	TRUE	reported	9BuVOP	2	TRUE
EGFLAM.12338_27	IA	rs34267279	A	G	A	G	0.1356	-0.0859	0.03311	0.0087	FALSE	FALSE	FALSE	bHDE1m	5	38705901	0.0923	0.3521	TRUE	reported	1441701	0.023573	8.8e-09	35373	EGFLAM	TRUE	reported	9BuVOP	2	TRUE
EGFLAM.12338_27	SAH	rs113400125	T	C	T	C	0.6904	-0.0091	0.02654	0.0229	FALSE	FALSE	FALSE	NjmLEs	5	38406149	0.0755	0.9045	TRUE	reported	982264	0.026494	1.081e-149	35367	EGFLAM	TRUE	reported	ee3Xqa	2	TRUE
EGFLAM.12338_27	SAH	rs2589775	G	A	G	A	-0.1793	-0.0227	0.18933	0.1907	FALSE	FALSE	FALSE	NjmLEs	5	38381304	0.0217	0.2947	TRUE	reported	982264	0.010953	3.101e-60	35364	EGFLAM	TRUE	reported	ee3Xqa	2	TRUE
EGFLAM.12338_27	SAH	rs34038375	G	A	G	A	0.1092	0.0064	0.13596	0.1556	FALSE	FALSE	FALSE	NjmLEs	5	38294228	0.0215	0.7651	TRUE	reported	982264	0.012376	1.107e-18	35371	EGFLAM	TRUE	reported	ee3Xqa	2	TRUE
EGFLAM.12338_27	SAH	rs34267279	A	G	A	G	0.1356	-0.1613	0.03311	0.0087	FALSE	FALSE	FALSE	NjmLEs	5	38705901	0.1245	0.195	TRUE	reported	982264	0.023573	8.8e-09	35373	EGFLAM	TRUE	reported	ee3Xqa	2	TRUE
EGFR.2677_1	IA	rs13244925	C	A	C	A	-0.102	-0.0039	0.58318	0.5463	FALSE	FALSE	FALSE	B4cW6p	7	55124563	0.0121	0.75	TRUE	reported	1441701	0.008323	1.574e-34	35339	EGFR	TRUE	reported	Y1fxhC	2	TRUE
EGFR.2677_1	IA	rs17172402	T	A	T	A	-0.1022	-0.0087	0.1433	0.099	FALSE	TRUE	FALSE	B4cW6p	7	54863799	0.0269	0.7468	TRUE	reported	1441701	0.011801	4.717e-18	35338	EGFR	TRUE	reported	Y1fxhC	2	TRUE
EGFR.2677_1	IA	rs17336988	A	G	A	G	0.2488	0.0075	0.01458	0.0137	FALSE	FALSE	FALSE	B4cW6p	7	55170454	0.0567	0.895	TRUE	reported	1441701	0.03504	1.243e-12	35339	EGFR	TRUE	reported	Y1fxhC	2	TRUE
EGFR.2677_1	SAH	rs13244925	C	A	C	A	-0.102	-0.0098	0.58318	0.5462	FALSE	FALSE	FALSE	MgG4hK	7	55124563	0.0156	0.5287	TRUE	reported	982264	0.008323	1.574e-34	35339	EGFR	TRUE	reported	mYTwTf	2	TRUE
EGFR.2677_1	SAH	rs17172402	T	A	T	A	-0.1022	-0.0161	0.1433	0.0979	FALSE	TRUE	FALSE	MgG4hK	7	54863799	0.0364	0.6583	TRUE	reported	982264	0.011801	4.717e-18	35338	EGFR	TRUE	reported	mYTwTf	2	TRUE
EGFR.2677_1	SAH	rs17336988	A	G	A	G	0.2488	-0.0188	0.01458	0.0138	FALSE	FALSE	FALSE	MgG4hK	7	55170454	0.0726	0.7953	TRUE	reported	982264	0.03504	1.243e-12	35339	EGFR	TRUE	reported	mYTwTf	2	TRUE
EGLN1.9901_28	IA	rs12130935	T	C	T	C	0.1127	0.0223	0.11844	0.0876	FALSE	FALSE	FALSE	UJkwH1	1	231792808	0.0229	0.3307	TRUE	reported	1441701	0.012231	3.131e-20	35364	EGLN1	TRUE	reported	FwohId	2	TRUE
EGLN1.9901_28	IA	rs138707409	C	T	C	T	0.3991	0.1496	0.04811	0.0128	FALSE	FALSE	FALSE	UJkwH1	1	231343285	0.069	0.03023	TRUE	reported	1441701	0.018511	4.238e-103	35364	EGLN1	TRUE	reported	FwohId	2	TRUE
EGLN1.9901_28	IA	rs146276525	A	G	A	G	0.2655	-0.0255	0.04779	0.0572	FALSE	FALSE	FALSE	UJkwH1	1	230980471	0.0287	0.3747	TRUE	reported	1441701	0.018643	5.1e-46	35365	EGLN1	TRUE	reported	FwohId	2	TRUE
EGLN1.9901_28	IA	rs17770256	A	G	A	G	0.1436	0.0021	0.09727	0.0748	FALSE	FALSE	FALSE	UJkwH1	1	231897806	0.0306	0.9445	TRUE	reported	1441701	0.013399	8.422e-27	35363	EGLN1	TRUE	reported	FwohId	2	TRUE
EGLN1.9901_28	SAH	rs12130935	T	C	T	C	0.1127	0.0131	0.11844	0.0878	FALSE	FALSE	FALSE	E5h4iD	1	231792808	0.0296	0.6593	TRUE	reported	982264	0.012231	3.131e-20	35364	EGLN1	TRUE	reported	2uSyqs	2	TRUE
EGLN1.9901_28	SAH	rs138707409	C	T	C	T	0.3991	0.0624	0.04811	0.0134	FALSE	FALSE	FALSE	E5h4iD	1	231343285	0.0876	0.4763	TRUE	reported	982264	0.018511	4.238e-103	35364	EGLN1	TRUE	reported	2uSyqs	2	TRUE
EGLN1.9901_28	SAH	rs146276525	A	G	A	G	0.2655	-0.0242	0.04779	0.0563	FALSE	FALSE	FALSE	E5h4iD	1	230980471	0.0374	0.5169	TRUE	reported	982264	0.018643	5.1e-46	35365	EGLN1	TRUE	reported	2uSyqs	2	TRUE
EGLN1.9901_28	SAH	rs17770256	A	G	A	G	0.1436	0.0115	0.09727	0.0751	FALSE	FALSE	FALSE	E5h4iD	1	231897806	0.0411	0.7802	TRUE	reported	982264	0.013399	8.422e-27	35363	EGLN1	TRUE	reported	2uSyqs	2	TRUE
EHBP1.12813_18	IA	rs13389363	G	A	G	A	0.0718	-0.0717	0.11269	0.0983	FALSE	FALSE	FALSE	iL2r2m	2	62499374	0.0213	0.0007491	TRUE	reported	1441701	0.01258	1.147e-08	35341	EHBP1	TRUE	reported	4N4hYL	2	TRUE
EHBP1.12813_18	SAH	rs13389363	G	A	G	A	0.0718	-0.0375	0.11269	0.0992	FALSE	FALSE	FALSE	C99H3b	2	62499374	0.0267	0.1606	TRUE	reported	982264	0.01258	1.147e-08	35341	EHBP1	TRUE	reported	t11LHD	2	TRUE
EIF1AD.13545_97	IA	rs142604762	GTGTGTGTGTGTG	GTG	T	TCACA	0.2025	0.062	0.028	0.6992	TRUE	FALSE	FALSE	gwwO1n	11	65824194	0.0526	0.2384	TRUE	reported	1441701	0.023867	2.165e-17	35360	EIF1AD	TRUE	reported	U4An3V	2	FALSE
EIF1AD.13545_97	IA	rs72930984	T	C	T	C	0.6297	0.0498	0.02122	0.02122	FALSE	FALSE	FALSE	gwwO1n	11	65979331	0.0421	0.2375	TRUE	reported	1441701	0.027239	3.089e-118	35360	EIF1AD	TRUE	reported	U4An3V	2	TRUE
EIF1AD.13545_97	SAH	rs142604762	GTGTGTGTGTGTG	GTG	T	TCACA	0.2025	0.0411	0.028	0.6992	TRUE	FALSE	FALSE	6T2WBw	11	65824194	0.075	0.5833	TRUE	reported	982264	0.023867	2.165e-17	35360	EIF1AD	TRUE	reported	VWIXUU	2	FALSE
EIF1AD.13545_97	SAH	rs72930984	T	C	T	C	0.6297	-0.0485	0.02122	0.0234	FALSE	FALSE	FALSE	6T2WBw	11	66011451	0.0541	0.3705	TRUE	reported	982264	0.027239	3.089e-118	35360	EIF1AD	TRUE	reported	VWIXUU	2	TRUE
EIF2B1.10080_9	IA	rs6488889	C	T	C	T	-0.1926	0.0579	0.02237	0.015	FALSE	FALSE	FALSE	vKkzD8	12	123660246	0.0573	0.3121	TRUE	reported	1441701	0.027254	1.585e-12	35357	EIF2B1	TRUE	reported	Rw7cml	2	TRUE
EIF2B1.10080_9	SAH	rs6488889	C	T	C	T	-0.1926	0.0051	0.02237	0.015	FALSE	FALSE	FALSE	0jvvnZ	12	123660246	0.0728	0.944	TRUE	reported	982264	0.027254	1.585e-12	35357	EIF2B1	TRUE	reported	heiVjH	2	TRUE
ELANE.13671_40	IA	rs10409474	G	C	G	C	0.4542	0.0214	0.13906	0.1069	FALSE	TRUE	FALSE	LWsirF	19	850733	0.0261	0.4122	TRUE	reported	1441701	0.01245	2.07e-291	35317	ELANE	TRUE	reported	srNRG6	2	TRUE
ELANE.13671_40	IA	rs117231919	T	C	T	C	0.2075	-0.0018	0.07069	0.0738	FALSE	FALSE	FALSE	LWsirF	19	652628	0.0303	0.9518	TRUE	reported	1441701	0.017169	1.254e-33	35313	ELANE	TRUE	reported	srNRG6	2	TRUE
ELANE.13671_40	IA	rs117778730	G	T	G	T	0.2039	-0.0008	0.05015	0.0203	FALSE	FALSE	FALSE	LWsirF	19	1098280	0.0572	0.9891	TRUE	reported	1441701	0.020045	2.639e-24	35319	ELANE	TRUE	reported	srNRG6	2	TRUE
ELANE.13671_40	IA	rs118058603	CC	CT	A	G	0.1921	-0.0839	0.02201	0.9873	TRUE	FALSE	FALSE	LWsirF	19	366881	0.0913	0.3582	TRUE	reported	1441701	0.029662	9.403e-11	35302	ELANE	TRUE	reported	srNRG6	2	FALSE
ELANE.13671_40	IA	rs12461668	TGGGGGG	TGGGGTG	A	C	-0.0747	-0.0114	0.26033	0.7476	TRUE	FALSE	FALSE	LWsirF	19	703592	0.0179	0.5244	TRUE	reported	1441701	0.010031	9.54e-14	35313	ELANE	TRUE	reported	srNRG6	2	FALSE
ELANE.13671_40	IA	rs186642113	A	G	A	G	0.2097	0.0015	0.01741	0.0317	FALSE	FALSE	FALSE	LWsirF	19	1050344	0.0469	0.9747	TRUE	reported	1441701	0.034033	7.201e-10	35322	ELANE	TRUE	reported	srNRG6	2	TRUE
ELANE.13671_40	IA	rs192057249	A	G	A	G	0.1974	-0.1231	0.02519	0.0098	FALSE	FALSE	FALSE	LWsirF	19	589486	0.093	0.1855	TRUE	reported	1441701	0.028225	2.677e-12	35307	ELANE	TRUE	reported	srNRG6	2	TRUE
ELANE.13671_40	IA	rs2965290	CGAGCCGGGGGCTGAGTGTGACGGGGAACACCTGTGGCCGAGGCGGGGCTGAGTGCGACGGGGAACACCTGTGGCCGA	CGAGCCGGGGGCTGAGTGTGACGGGGAACACCTGTGGCCGAGGCGGGGCTGAGTGTGACGGGGAACACCTGTGGCCGA	A	G	-0.2209	0.0573	0.29621	0.493	TRUE	FALSE	FALSE	LWsirF	19	892003	0.0374	0.125	TRUE	reported	1441701	0.009577	1.013e-117	35313	ELANE	TRUE	reported	srNRG6	2	FALSE
ELANE.13671_40	IA	rs351984	C	T	C	T	-0.2185	0.1309	0.93178	0.977	FALSE	FALSE	FALSE	LWsirF	19	803220	0.0583	0.02467	TRUE	reported	1441701	0.017318	1.696e-36	35311	ELANE	TRUE	reported	srNRG6	2	TRUE
ELANE.13671_40	IA	rs3795063	G	C	G	C	0.0659	-0.0168	0.37972	0.3775	FALSE	TRUE	FALSE	LWsirF	19	1217561	0.0162	0.2996	TRUE	reported	1441701	0.008977	2.124e-13	35314	ELANE	TRUE	reported	srNRG6	2	TRUE
ELANE.13671_40	IA	rs74692002	T	C	T	C	-0.1669	-0.0147	0.04489	0.0656	FALSE	FALSE	FALSE	LWsirF	19	775138	0.0321	0.6464	TRUE	reported	1441701	0.021138	2.886e-15	35310	ELANE	TRUE	reported	srNRG6	2	TRUE
ELANE.13671_40	SAH	rs10409474	G	C	G	C	0.4542	0.051	0.13906	0.1069	FALSE	TRUE	FALSE	wavaG1	19	850733	0.0349	0.1437	TRUE	reported	982264	0.01245	2.07e-291	35317	ELANE	TRUE	reported	F3xVob	2	TRUE
ELANE.13671_40	SAH	rs117231919	T	C	T	C	0.2075	0.0063	0.07069	0.0741	FALSE	FALSE	FALSE	wavaG1	19	652628	0.0407	0.8762	TRUE	reported	982264	0.017169	1.254e-33	35313	ELANE	TRUE	reported	F3xVob	2	TRUE
ELANE.13671_40	SAH	rs117778730	G	T	G	T	0.2039	-0.0355	0.05015	0.0204	FALSE	FALSE	FALSE	wavaG1	19	1098280	0.0771	0.6449	TRUE	reported	982264	0.020045	2.639e-24	35319	ELANE	TRUE	reported	F3xVob	2	TRUE
ELANE.13671_40	SAH	rs118058603	CC	CT	A	G	0.1921	0.037	0.02201	0.9879	TRUE	FALSE	FALSE	wavaG1	19	366881	0.1245	0.7665	TRUE	reported	982264	0.029662	9.403e-11	35302	ELANE	TRUE	reported	F3xVob	2	FALSE
ELANE.13671_40	SAH	rs12461668	TGGGGGG	TGGGGTG	A	C	-0.0747	-0.013	0.26033	0.7477	TRUE	FALSE	FALSE	wavaG1	19	703592	0.0242	0.5922	TRUE	reported	982264	0.010031	9.54e-14	35313	ELANE	TRUE	reported	F3xVob	2	FALSE
ELANE.13671_40	SAH	rs186642113	A	G	A	G	0.2097	0.0089	0.01741	0.0319	FALSE	FALSE	FALSE	wavaG1	19	1050344	0.0628	0.8876	TRUE	reported	982264	0.034033	7.201e-10	35322	ELANE	TRUE	reported	F3xVob	2	TRUE
ELANE.13671_40	SAH	rs192057249	A	G	A	G	0.1974	-0.0158	0.02519	0.0096	FALSE	FALSE	FALSE	wavaG1	19	589486	0.1271	0.9012	TRUE	reported	982264	0.028225	2.677e-12	35307	ELANE	TRUE	reported	F3xVob	2	TRUE
ELANE.13671_40	SAH	rs2965290	CGAGCCGGGGGCTGAGTGTGACGGGGAACACCTGTGGCCGAGGCGGGGCTGAGTGCGACGGGGAACACCTGTGGCCGA	CGAGCCGGGGGCTGAGTGTGACGGGGAACACCTGTGGCCGAGGCGGGGCTGAGTGTGACGGGGAACACCTGTGGCCGA	A	G	-0.2209	-0.0241	0.29621	0.493	TRUE	FALSE	FALSE	wavaG1	19	892003	0.0534	0.6522	TRUE	reported	982264	0.009577	1.013e-117	35313	ELANE	TRUE	reported	F3xVob	2	FALSE
ELANE.13671_40	SAH	rs351984	C	T	C	T	-0.2185	0.1788	0.93178	0.977	FALSE	FALSE	FALSE	wavaG1	19	803220	0.0777	0.02144	TRUE	reported	982264	0.017318	1.696e-36	35311	ELANE	TRUE	reported	F3xVob	2	TRUE
ELANE.13671_40	SAH	rs3795063	G	C	G	C	0.0659	0.0204	0.37972	0.3789	FALSE	TRUE	FALSE	wavaG1	19	1217561	0.0218	0.348	TRUE	reported	982264	0.008977	2.124e-13	35314	ELANE	TRUE	reported	F3xVob	2	TRUE
ELANE.13671_40	SAH	rs7257836	G	T	G	T	0.0628	-0.0595	0.77552	0.8222	FALSE	FALSE	FALSE	wavaG1	19	1275089	0.0288	0.03907	TRUE	reported	982264	0.010466	1.969e-09	35317	ELANE	TRUE	reported	F3xVob	2	TRUE
ELMO1.12764_3	IA	rs7782999	T	A	T	A	-0.1054	0.0355	0.18282	0.2431	FALSE	TRUE	FALSE	veBwbH	7	37407090	0.0179	0.04762	TRUE	reported	1441701	0.010171	3.676e-25	35349	ELMO1	TRUE	reported	tlguNz	2	TRUE
ELMO1.12764_3	SAH	rs7782999	T	A	T	A	-0.1054	0.0168	0.18282	0.244	FALSE	TRUE	FALSE	EJGnax	7	37407090	0.0242	0.4877	TRUE	reported	982264	0.010171	3.676e-25	35349	ELMO1	TRUE	reported	b8o41H	2	TRUE
EMILIN3.8773_172	IA	rs4810316	A	C	A	C	0.2401	-0.0055	0.33481	0.4138	FALSE	FALSE	FALSE	fxA82r	20	41393111	0.0132	0.6753	TRUE	reported	1441701	0.008642	7.003e-170	35371	EMILIN3	TRUE	reported	vxGrrT	2	TRUE
EMILIN3.8773_172	IA	rs6016621	C	A	C	A	-0.0596	-0.0127	0.30172	0.3108	FALSE	FALSE	FALSE	fxA82r	20	41856500	0.0134	0.3464	TRUE	reported	1441701	0.008991	3.377e-11	35371	EMILIN3	TRUE	reported	vxGrrT	2	TRUE
EMILIN3.8773_172	IA	rs61739314	C	G	C	G	-0.6712	0.0456	0.03861	0.0221	FALSE	TRUE	FALSE	fxA82r	20	41361737	0.0565	0.4202	TRUE	reported	1441701	0.021514	1.123e-213	35371	EMILIN3	TRUE	reported	vxGrrT	2	TRUE
EMILIN3.8773_172	SAH	rs4810316	A	C	A	C	0.2401	-0.0094	0.33481	0.4091	FALSE	FALSE	FALSE	srvPlb	20	41393111	0.017	0.581	TRUE	reported	982264	0.008642	7.003e-170	35371	EMILIN3	TRUE	reported	LTCDkH	2	TRUE
EMILIN3.8773_172	SAH	rs6016621	C	A	C	A	-0.0596	-0.0067	0.30172	0.3102	FALSE	FALSE	FALSE	srvPlb	20	41856500	0.0174	0.7028	TRUE	reported	982264	0.008991	3.377e-11	35371	EMILIN3	TRUE	reported	LTCDkH	2	TRUE
EMILIN3.8773_172	SAH	rs61739314	C	G	C	G	-0.6712	0.0894	0.03861	0.0217	FALSE	TRUE	FALSE	srvPlb	20	41361737	0.0766	0.2432	TRUE	reported	982264	0.021514	1.123e-213	35371	EMILIN3	TRUE	reported	LTCDkH	2	TRUE
ENDOU.5656_53	IA	rs11168215	C	A	C	A	0.0665	-0.0035	0.29233	0.2652	FALSE	FALSE	FALSE	HRsx62	12	47735995	0.0145	0.8091	TRUE	reported	1441701	0.008672	1.738e-14	35365	ENDOU	TRUE	reported	AKLnNA	2	TRUE
ENDOU.5656_53	SAH	rs11168215	C	A	C	A	0.0665	-0.0033	0.29233	0.2655	FALSE	FALSE	FALSE	YiDWAn	12	47735995	0.0186	0.8584	TRUE	reported	982264	0.008672	1.738e-14	35365	ENDOU	TRUE	reported	2ccLgg	2	TRUE
ENG.4908_6	IA	rs11794565	T	C	T	C	0.1861	-0.0172	0.43984	0.5289	FALSE	FALSE	FALSE	GhnWNT	9	127838998	0.0158	0.2762	TRUE	reported	1441701	0.008538	2.549e-105	35359	ENG	TRUE	reported	gHw2Ts	2	TRUE
ENG.4908_6	SAH	rs11794565	T	C	T	C	0.1861	-0.0221	0.43984	0.5311	FALSE	FALSE	FALSE	MNKxfS	9	127838998	0.0213	0.3013	TRUE	reported	982264	0.008538	2.549e-105	35359	ENG	TRUE	reported	Djs6WH	2	TRUE
ENGASE.16781_2	IA	rs117502073	A	G	A	G	-0.9831	0.03	0.03823	0.0402	FALSE	FALSE	FALSE	KF75q5	17	79077819	0.0391	0.4433	TRUE	reported	1441701	0.0265231	1e-300	35384	ENGASE	TRUE	reported	hgU15g	2	TRUE
ENGASE.16781_2	IA	rs117549034	T	C	T	C	-0.4916	-0.2478	0.01546	0.005	FALSE	FALSE	FALSE	KF75q5	17	78830334	0.147	0.09174	TRUE	reported	1441701	0.034054	3.068e-47	35387	ENGASE	TRUE	reported	hgU15g	2	TRUE
ENGASE.16781_2	IA	rs117979550	A	G	A	G	-0.1684	0.084	0.02189	0.0126	FALSE	FALSE	FALSE	KF75q5	17	79162768	0.0736	0.2539	TRUE	reported	1441701	0.028938	5.909e-09	35382	ENGASE	TRUE	reported	hgU15g	2	TRUE
ENGASE.16781_2	IA	rs12947809	A	G	A	G	-0.089	-0.0069	0.18239	0.2484	FALSE	FALSE	FALSE	KF75q5	17	79230769	0.0186	0.7123	TRUE	reported	1441701	0.010854	2.405e-16	35371	ENGASE	TRUE	reported	hgU15g	2	TRUE
ENGASE.16781_2	IA	rs150745719	A	G	A	G	0.3951	0.0094	0.0151	0.0424	FALSE	FALSE	FALSE	KF75q5	17	79110555	0.0399	0.8127	TRUE	reported	1441701	0.034613	3.534e-30	35383	ENGASE	TRUE	reported	hgU15g	2	TRUE
ENGASE.16781_2	IA	rs150755563	T	A	T	A	0.2244	-0.0144	0.03499	0.0678	FALSE	TRUE	FALSE	KF75q5	17	79102749	0.0323	0.6567	TRUE	reported	1441701	0.022454	1.62e-23	35382	ENGASE	TRUE	reported	hgU15g	2	TRUE
ENGASE.16781_2	IA	rs2014987	G	A	G	A	0.064	-0.0015	0.51619	0.5395	FALSE	FALSE	FALSE	KF75q5	17	79333289	0.0156	0.9228	TRUE	reported	1441701	0.008393	2.435e-14	35386	ENGASE	TRUE	reported	hgU15g	2	TRUE
ENGASE.16781_2	IA	rs34177436	TGCTTTTGGGGGGGGGGT	CGCTTTTGGGGGGGGGGT	A	G	-0.7028	0.0106	0.03285	0.0476	TRUE	FALSE	FALSE	KF75q5	17	79087598	0.0304	0.7271	TRUE	reported	1441701	0.022977	1.835e-205	35380	ENGASE	TRUE	reported	hgU15g	2	FALSE
ENGASE.16781_2	IA	rs35115846	G	A	G	A	0.466	0.0098	0.16669	0.1621	FALSE	FALSE	FALSE	KF75q5	17	79024726	0.0212	0.6445	TRUE	reported	1441701	0.0125722	1e-300	35385	ENGASE	TRUE	reported	hgU15g	2	TRUE
ENGASE.16781_2	IA	rs72848526	A	C	A	C	-0.1462	0.0027	0.08134	0.1299	FALSE	FALSE	FALSE	KF75q5	17	78637812	0.0231	0.9072	TRUE	reported	1441701	0.015322	1.406e-21	35380	ENGASE	TRUE	reported	hgU15g	2	TRUE
ENGASE.16781_2	IA	rs76579845	A	C	A	C	0.1531	-0.0918	0.05066	0.0507	FALSE	FALSE	FALSE	KF75q5	17	78602634	0.0361	0.01093	TRUE	reported	1441701	0.018967	6.917e-16	35381	ENGASE	TRUE	reported	hgU15g	2	TRUE
ENGASE.16781_2	IA	rs77328489	G	A	G	A	0.2399	0.0337	0.01434	0.0054	FALSE	FALSE	FALSE	KF75q5	17	79158029	0.112	0.7638	TRUE	reported	1441701	0.035698	1.815e-11	35382	ENGASE	TRUE	reported	hgU15g	2	TRUE
ENGASE.16781_2	SAH	rs117502073	A	G	A	G	-0.9831	0.0233	0.03823	0.0404	FALSE	FALSE	FALSE	wp0Y8U	17	79077819	0.0527	0.6589	TRUE	reported	982264	0.0265231	1e-300	35384	ENGASE	TRUE	reported	GofaVp	2	TRUE
ENGASE.16781_2	SAH	rs117549034	T	C	T	C	-0.4916	0.079	0.01546	0.0056	FALSE	FALSE	FALSE	wp0Y8U	17	78830334	0.183	0.6658	TRUE	reported	982264	0.034054	3.068e-47	35387	ENGASE	TRUE	reported	GofaVp	2	TRUE
ENGASE.16781_2	SAH	rs117979550	A	G	A	G	-0.1684	-0.0046	0.02189	0.0124	FALSE	FALSE	FALSE	wp0Y8U	17	79162768	0.1003	0.9638	TRUE	reported	982264	0.028938	5.909e-09	35382	ENGASE	TRUE	reported	GofaVp	2	TRUE
ENGASE.16781_2	SAH	rs12947809	A	G	A	G	-0.089	-0.0252	0.18239	0.2493	FALSE	FALSE	FALSE	wp0Y8U	17	79230769	0.025	0.3136	TRUE	reported	982264	0.010854	2.405e-16	35371	ENGASE	TRUE	reported	GofaVp	2	TRUE
ENGASE.16781_2	SAH	rs150745719	A	G	A	G	0.3951	-0.0293	0.0151	0.0425	FALSE	FALSE	FALSE	wp0Y8U	17	79110555	0.0536	0.5843	TRUE	reported	982264	0.034613	3.534e-30	35383	ENGASE	TRUE	reported	GofaVp	2	TRUE
ENGASE.16781_2	SAH	rs150755563	T	A	T	A	0.2244	-0.0224	0.03499	0.068	FALSE	TRUE	FALSE	wp0Y8U	17	79102749	0.0434	0.6047	TRUE	reported	982264	0.022454	1.62e-23	35382	ENGASE	TRUE	reported	GofaVp	2	TRUE
ENGASE.16781_2	SAH	rs2014987	G	A	G	A	0.064	-0.0033	0.51619	0.5384	FALSE	FALSE	FALSE	wp0Y8U	17	79333289	0.021	0.8753	TRUE	reported	982264	0.008393	2.435e-14	35386	ENGASE	TRUE	reported	GofaVp	2	TRUE
ENGASE.16781_2	SAH	rs34177436	TGCTTTTGGGGGGGGGGT	CGCTTTTGGGGGGGGGGT	A	G	-0.7028	0.0041	0.03285	0.0478	TRUE	FALSE	FALSE	wp0Y8U	17	79087598	0.0391	0.9171	TRUE	reported	982264	0.022977	1.835e-205	35380	ENGASE	TRUE	reported	GofaVp	2	FALSE
ENGASE.16781_2	SAH	rs35115846	G	A	G	A	0.466	0.0099	0.16669	0.1624	FALSE	FALSE	FALSE	wp0Y8U	17	79024726	0.0285	0.7296	TRUE	reported	982264	0.0125722	1e-300	35385	ENGASE	TRUE	reported	GofaVp	2	TRUE
ENGASE.16781_2	SAH	rs72848526	A	C	A	C	-0.1462	-0.0008	0.08134	0.1305	FALSE	FALSE	FALSE	wp0Y8U	17	78637812	0.031	0.9797	TRUE	reported	982264	0.015322	1.406e-21	35380	ENGASE	TRUE	reported	GofaVp	2	TRUE
ENGASE.16781_2	SAH	rs76579845	A	C	A	C	0.1531	-0.1507	0.05066	0.0509	FALSE	FALSE	FALSE	wp0Y8U	17	78602634	0.0495	0.002327	TRUE	reported	982264	0.018967	6.917e-16	35381	ENGASE	TRUE	reported	GofaVp	2	TRUE
ENGASE.16781_2	SAH	rs77328489	G	A	G	A	0.2399	0.0921	0.01434	0.0054	FALSE	FALSE	FALSE	wp0Y8U	17	79158029	0.1505	0.5407	TRUE	reported	982264	0.035698	1.815e-11	35382	ENGASE	TRUE	reported	GofaVp	2	TRUE
ENO2.10339_48	IA	rs2239165	C	T	C	T	0.1562	-0.005	0.28884	0.2588	FALSE	FALSE	FALSE	RdEeus	12	6914702	0.0146	0.7333	TRUE	reported	1441701	0.009027	4.468e-67	35378	ENO2	TRUE	reported	rO1bEx	2	TRUE
ENO2.10339_48	IA	rs62647640	TATATAATGTAATAATTA	CATATAATGTAATAATTA	A	G	0.185	0.0173	0.01913	0.2971	TRUE	FALSE	FALSE	RdEeus	12	7196510	0.0417	0.6777	TRUE	reported	1441701	0.031704	5.371e-09	35376	ENO2	TRUE	reported	rO1bEx	2	FALSE
ENO2.10339_48	IA	rs79160386	C	T	C	T	0.1421	-0.0153	0.03865	0.0274	FALSE	FALSE	FALSE	RdEeus	12	6528586	0.0497	0.758	TRUE	reported	1441701	0.021178	1.951e-11	35380	ENO2	TRUE	reported	rO1bEx	2	TRUE
ENO2.10339_48	SAH	rs2239165	C	T	C	T	0.1562	-0.005	0.28884	0.2593	FALSE	FALSE	FALSE	MXPz2G	12	6914702	0.0188	0.7899	TRUE	reported	982264	0.009027	4.468e-67	35378	ENO2	TRUE	reported	OlusA6	2	TRUE
ENO2.10339_48	SAH	rs62647640	TATATAATGTAATAATTA	CATATAATGTAATAATTA	A	G	0.185	-0.0602	0.01913	0.2972	TRUE	FALSE	FALSE	MXPz2G	12	7196510	0.0598	0.3142	TRUE	reported	982264	0.031704	5.371e-09	35376	ENO2	TRUE	reported	OlusA6	2	FALSE
ENO2.10339_48	SAH	rs79160386	C	T	C	T	0.1421	0.0481	0.03865	0.0275	FALSE	FALSE	FALSE	MXPz2G	12	6528586	0.0665	0.4693	TRUE	reported	982264	0.021178	1.951e-11	35380	ENO2	TRUE	reported	OlusA6	2	TRUE
ENO3.16616_137	IA	rs71368543	A	G	A	G	-0.0805	-0.0298	0.14943	0.1583	FALSE	FALSE	FALSE	2ci2J8	17	5250795	0.0175	0.0878	TRUE	reported	1441701	0.011395	1.611e-12	35379	ENO3	TRUE	reported	zRedqL	2	TRUE
ENO3.16616_137	IA	rs9914087	A	G	A	G	0.3069	-0.0027	0.37127	0.3671	FALSE	FALSE	FALSE	2ci2J8	17	4928495	0.0129	0.8341	TRUE	reported	1441701	0.008242	1e-300	35379	ENO3	TRUE	reported	zRedqL	2	TRUE
ENO3.16616_137	SAH	rs71368543	A	G	A	G	-0.0805	-0.0225	0.14943	0.1573	FALSE	FALSE	FALSE	LAfU80	17	5250795	0.0225	0.3165	TRUE	reported	982264	0.011395	1.611e-12	35379	ENO3	TRUE	reported	n2WVtI	2	TRUE
ENO3.16616_137	SAH	rs9914087	A	G	A	G	0.3069	-0.0072	0.37127	0.3637	FALSE	FALSE	FALSE	LAfU80	17	4928495	0.0164	0.6598	TRUE	reported	982264	0.008242	1e-300	35379	ENO3	TRUE	reported	n2WVtI	2	TRUE
ENPEP.15558_63	IA	rs114507958	A	G	A	G	0.3482	-0.0301	0.02093	0.0096	FALSE	FALSE	FALSE	bYoOe6	4	110504651	0.1183	0.7989	TRUE	reported	1441701	0.029281	1.309e-32	35354	ENPEP	TRUE	reported	iIr1ss	2	TRUE
ENPEP.15558_63	IA	rs114855340	A	T	A	T	0.3182	-0.0402	0.01604	0.006	FALSE	TRUE	FALSE	bYoOe6	4	110519188	0.1207	0.7388	TRUE	reported	1441701	0.032934	4.387e-22	35355	ENPEP	TRUE	reported	iIr1ss	2	TRUE
ENPEP.15558_63	IA	rs114878668	T	C	T	C	-0.2173	-0.0225	0.01977	0.0252	FALSE	FALSE	FALSE	bYoOe6	4	110437765	0.0516	0.6623	TRUE	reported	1441701	0.029883	3.553e-13	35354	ENPEP	TRUE	reported	iIr1ss	2	TRUE
ENPEP.15558_63	IA	rs115144919	T	C	T	C	-0.1602	0.0428	0.07682	0.0435	FALSE	FALSE	FALSE	bYoOe6	4	110765830	0.0376	0.2554	TRUE	reported	1441701	0.015828	4.445e-24	35355	ENPEP	TRUE	reported	iIr1ss	2	TRUE
ENPEP.15558_63	IA	rs11733974	C	T	C	T	0.1974	0.0382	0.02406	0.0298	FALSE	FALSE	FALSE	bYoOe6	4	110336745	0.0466	0.4119	TRUE	reported	1441701	0.027265	4.481e-13	35355	ENPEP	TRUE	reported	iIr1ss	2	TRUE
ENPEP.15558_63	IA	rs139051778	G	A	G	A	-1.2748	0.0279	0.02058	0.0119	FALSE	FALSE	FALSE	bYoOe6	4	110420710	0.0747	0.7086	TRUE	reported	1441701	0.0343929	1e-300	35354	ENPEP	TRUE	reported	iIr1ss	2	TRUE
ENPEP.15558_63	IA	rs142362845	G	A	G	A	-0.2741	-0.0827	0.02085	0.0122	FALSE	FALSE	FALSE	bYoOe6	4	110423858	0.0813	0.309	TRUE	reported	1441701	0.030115	8.892e-20	35353	ENPEP	TRUE	reported	iIr1ss	2	TRUE
ENPEP.15558_63	IA	rs143859283	C	T	C	T	0.4353	0.0407	0.05329	0.066	FALSE	FALSE	FALSE	bYoOe6	4	110430424	0.0321	0.2047	TRUE	reported	1441701	0.01851	2.749e-122	35353	ENPEP	TRUE	reported	iIr1ss	2	TRUE
ENPEP.15558_63	IA	rs143911703	C	T	C	T	0.3242	-0.048	0.01158	0.02	FALSE	FALSE	FALSE	bYoOe6	4	110736247	0.0471	0.3083	TRUE	reported	1441701	0.038654	4.974e-17	35355	ENPEP	TRUE	reported	iIr1ss	2	TRUE
ENPEP.15558_63	IA	rs147535836	T	C	T	C	0.3959	0.0387	0.01873	0.0266	FALSE	FALSE	FALSE	bYoOe6	4	110518121	0.049	0.4294	TRUE	reported	1441701	0.030084	1.496e-39	35354	ENPEP	TRUE	reported	iIr1ss	2	TRUE
ENPEP.15558_63	IA	rs186546224	C	T	C	T	0.3157	0.0563	0.01096	0.0088	FALSE	FALSE	FALSE	bYoOe6	4	110929305	0.0896	0.5296	TRUE	reported	1441701	0.039596	1.549e-15	35356	ENPEP	TRUE	reported	iIr1ss	2	TRUE
ENPEP.15558_63	IA	rs376834897	T	C	T	C	-0.2598	-0.1026	0.01104	0.0156	FALSE	FALSE	FALSE	bYoOe6	4	110144041	0.1631	0.5295	TRUE	reported	1441701	0.039623	5.496e-11	35355	ENPEP	TRUE	reported	iIr1ss	2	TRUE
ENPEP.15558_63	IA	rs554290763	C	G	C	G	0.2286	-0.0826	0.02046	0.021	FALSE	TRUE	FALSE	bYoOe6	4	110196697	0.0557	0.1387	TRUE	reported	1441701	0.029145	4.381e-15	35356	ENPEP	TRUE	reported	iIr1ss	2	TRUE
ENPEP.15558_63	IA	rs74411670	A	T	A	T	0.2935	0.0723	0.02122	0.0184	FALSE	TRUE	FALSE	bYoOe6	4	110544299	0.0639	0.2578	TRUE	reported	1441701	0.028505	7.316e-25	35354	ENPEP	TRUE	reported	iIr1ss	2	TRUE
ENPEP.15558_63	IA	rs74700166	C	A	C	A	-0.1042	0.0505	0.06104	0.0181	FALSE	FALSE	FALSE	bYoOe6	4	110586247	0.0641	0.4307	TRUE	reported	1441701	0.017349	1.901e-09	35354	ENPEP	TRUE	reported	iIr1ss	2	TRUE
ENPEP.15558_63	IA	rs74939801	C	T	C	T	-0.3058	0.012	0.03563	0.0068	FALSE	FALSE	FALSE	bYoOe6	4	110356204	0.0941	0.8986	TRUE	reported	1441701	0.022701	2.324e-41	35356	ENPEP	TRUE	reported	iIr1ss	2	TRUE
ENPEP.15558_63	SAH	rs114507958	A	G	A	G	0.3482	-0.1402	0.02093	0.0091	FALSE	FALSE	FALSE	fYwYdx	4	110504651	0.1639	0.3922	TRUE	reported	982264	0.029281	1.309e-32	35354	ENPEP	TRUE	reported	ptFv2p	2	TRUE
ENPEP.15558_63	SAH	rs114855340	A	T	A	T	0.3182	0.0817	0.01604	0.0058	FALSE	TRUE	FALSE	fYwYdx	4	110519188	0.1636	0.6173	TRUE	reported	982264	0.032934	4.387e-22	35355	ENPEP	TRUE	reported	ptFv2p	2	TRUE
ENPEP.15558_63	SAH	rs114878668	T	C	T	C	-0.2173	-0.0309	0.01977	0.0253	FALSE	FALSE	FALSE	fYwYdx	4	110437765	0.0692	0.6553	TRUE	reported	982264	0.029883	3.553e-13	35354	ENPEP	TRUE	reported	ptFv2p	2	TRUE
ENPEP.15558_63	SAH	rs115144919	T	C	T	C	-0.1602	-0.0164	0.07682	0.0435	FALSE	FALSE	FALSE	fYwYdx	4	110765830	0.0509	0.747	TRUE	reported	982264	0.015828	4.445e-24	35355	ENPEP	TRUE	reported	ptFv2p	2	TRUE
ENPEP.15558_63	SAH	rs11733974	C	T	C	T	0.1974	0.0837	0.02406	0.0298	FALSE	FALSE	FALSE	fYwYdx	4	110336745	0.0628	0.1823	TRUE	reported	982264	0.027265	4.481e-13	35355	ENPEP	TRUE	reported	ptFv2p	2	TRUE
ENPEP.15558_63	SAH	rs139051778	G	A	G	A	-1.2748	-0.0452	0.02058	0.0119	FALSE	FALSE	FALSE	fYwYdx	4	110420710	0.1006	0.6529	TRUE	reported	982264	0.0343929	1e-300	35354	ENPEP	TRUE	reported	ptFv2p	2	TRUE
ENPEP.15558_63	SAH	rs142362845	G	A	G	A	-0.2741	-0.1446	0.02085	0.0118	FALSE	FALSE	FALSE	fYwYdx	4	110423858	0.1105	0.1906	TRUE	reported	982264	0.030115	8.892e-20	35353	ENPEP	TRUE	reported	ptFv2p	2	TRUE
ENPEP.15558_63	SAH	rs143911703	C	T	C	T	0.3242	-0.0751	0.01158	0.0198	FALSE	FALSE	FALSE	fYwYdx	4	110736247	0.0609	0.217	TRUE	reported	982264	0.038654	4.974e-17	35355	ENPEP	TRUE	reported	ptFv2p	2	TRUE
ENPEP.15558_63	SAH	rs147535836	T	C	T	C	0.3959	0.0468	0.01873	0.0266	FALSE	FALSE	FALSE	fYwYdx	4	110518121	0.0663	0.4797	TRUE	reported	982264	0.030084	1.496e-39	35354	ENPEP	TRUE	reported	ptFv2p	2	TRUE
ENPEP.15558_63	SAH	rs376834897	T	C	T	C	-0.2598	-0.0733	0.01104	0.0156	FALSE	FALSE	FALSE	fYwYdx	4	110144041	0.2328	0.753	TRUE	reported	982264	0.039623	5.496e-11	35355	ENPEP	TRUE	reported	ptFv2p	2	TRUE
ENPEP.15558_63	SAH	rs554290763	C	G	C	G	0.2286	-0.1054	0.02046	0.0211	FALSE	TRUE	FALSE	fYwYdx	4	110196697	0.075	0.1601	TRUE	reported	982264	0.029145	4.381e-15	35356	ENPEP	TRUE	reported	ptFv2p	2	TRUE
ENPEP.15558_63	SAH	rs74411670	A	T	A	T	0.2935	0.106	0.02122	0.0181	FALSE	TRUE	FALSE	fYwYdx	4	110544299	0.0863	0.219	TRUE	reported	982264	0.028505	7.316e-25	35354	ENPEP	TRUE	reported	ptFv2p	2	TRUE
ENPEP.15558_63	SAH	rs74700166	C	A	C	A	-0.1042	0.0848	0.06104	0.0182	FALSE	FALSE	FALSE	fYwYdx	4	110586247	0.0854	0.3208	TRUE	reported	982264	0.017349	1.901e-09	35354	ENPEP	TRUE	reported	ptFv2p	2	TRUE
ENPEP.15558_63	SAH	rs74939801	C	T	C	T	-0.3058	-0.1169	0.03563	0.0068	FALSE	FALSE	FALSE	fYwYdx	4	110356204	0.1275	0.359	TRUE	reported	982264	0.022701	2.324e-41	35356	ENPEP	TRUE	reported	ptFv2p	2	TRUE
ENPP2.16892_23	IA	rs10101864	A	G	A	G	0.0831	0.0067	0.11704	0.1866	FALSE	FALSE	FALSE	4MJIS7	8	119242713	0.0202	0.74	TRUE	reported	1441701	0.012756	7.279e-11	35361	ENPP2	TRUE	reported	q7Ruvu	2	TRUE
ENPP2.16892_23	IA	rs7829390	A	G	A	G	-0.1609	-0.0196	0.39446	0.3868	FALSE	FALSE	FALSE	4MJIS7	8	119716654	0.02	0.3258	TRUE	reported	1441701	0.008455	9.568e-81	35359	ENPP2	TRUE	reported	q7Ruvu	2	TRUE
ENPP2.16892_23	IA	rs9656933	CGTTATTC	CGTTTTTC	T	A	-0.1911	-0.0093	0.03252	0.0125	TRUE	FALSE	FALSE	4MJIS7	8	119994573	0.0912	0.9192	TRUE	reported	1441701	0.023339	2.657e-16	35360	ENPP2	TRUE	reported	q7Ruvu	2	FALSE
ENPP2.16892_23	SAH	rs10101864	A	G	A	G	0.0831	0.0051	0.11704	0.1876	FALSE	FALSE	FALSE	oSnNUm	8	119242713	0.0272	0.8511	TRUE	reported	982264	0.012756	7.279e-11	35361	ENPP2	TRUE	reported	6Tvp2j	2	TRUE
ENPP2.16892_23	SAH	rs7829390	A	G	A	G	-0.1609	0.0052	0.39446	0.3862	FALSE	FALSE	FALSE	oSnNUm	8	119716654	0.0245	0.8328	TRUE	reported	982264	0.008455	9.568e-81	35359	ENPP2	TRUE	reported	6Tvp2j	2	TRUE
ENPP2.16892_23	SAH	rs9656933	CGTTATTC	CGTTTTTC	T	A	-0.1911	0.0094	0.03252	0.0118	TRUE	FALSE	FALSE	oSnNUm	8	119994573	0.1237	0.9394	TRUE	reported	982264	0.023339	2.657e-16	35360	ENPP2	TRUE	reported	6Tvp2j	2	FALSE
ENPP5.6556_5	IA	rs112264540	A	G	A	G	0.1783	0.0256	0.01981	0.0275	FALSE	FALSE	FALSE	W5QxpK	6	46353993	0.0507	0.6143	TRUE	reported	1441701	0.030228	3.669e-09	35359	ENPP5	TRUE	reported	3Rwg87	2	TRUE
ENPP5.6556_5	IA	rs140458832	C	T	C	T	-0.1585	-0.029	0.0228	0.0258	FALSE	FALSE	FALSE	W5QxpK	6	46292103	0.052	0.5763	TRUE	reported	1441701	0.027906	1.349e-08	35359	ENPP5	TRUE	reported	3Rwg87	2	TRUE
ENPP5.6556_5	IA	rs144220536	T	C	T	C	-0.2805	0.0464	0.02083	0.0351	FALSE	FALSE	FALSE	W5QxpK	6	46536770	0.0338	0.1693	TRUE	reported	1441701	0.029888	6.293e-21	35358	ENPP5	TRUE	reported	3Rwg87	2	TRUE
ENPP5.6556_5	IA	rs145338198	G	C	G	C	-0.266	-0.0131	0.0233	0.0055	FALSE	TRUE	FALSE	W5QxpK	6	46515930	0.1157	0.9099	TRUE	reported	1441701	0.027446	3.264e-22	35358	ENPP5	TRUE	reported	3Rwg87	2	TRUE
ENPP5.6556_5	IA	rs146709625	C	G	C	G	0.2398	0.0303	0.02136	0.0184	FALSE	TRUE	FALSE	W5QxpK	6	45802350	0.0598	0.6126	TRUE	reported	1441701	0.028731	7.036e-17	35358	ENPP5	TRUE	reported	3Rwg87	2	TRUE
ENPP5.6556_5	IA	rs148896949	T	C	T	C	0.5225	0.1466	0.01878	0.0111	FALSE	FALSE	FALSE	W5QxpK	6	46188227	0.0849	0.08431	TRUE	reported	1441701	0.031626	2.592e-61	35358	ENPP5	TRUE	reported	3Rwg87	2	TRUE
ENPP5.6556_5	IA	rs2584075	G	A	G	A	0.435	-0.0142	0.93749	0.933	FALSE	FALSE	FALSE	W5QxpK	6	46233478	0.0334	0.6718	TRUE	reported	1441701	0.017068	2.782e-143	35359	ENPP5	TRUE	reported	3Rwg87	2	TRUE
ENPP5.6556_5	IA	rs35666540	A	G	A	G	-0.2859	-0.0541	0.04306	0.0626	FALSE	FALSE	FALSE	W5QxpK	6	46060590	0.0341	0.1128	TRUE	reported	1441701	0.0207	2.173e-43	35357	ENPP5	TRUE	reported	3Rwg87	2	TRUE
ENPP5.6556_5	IA	rs4714887	C	A	C	A	0.2622	0.0536	0.06341	0.0845	FALSE	FALSE	FALSE	W5QxpK	6	45916966	0.0218	0.01376	TRUE	reported	1441701	0.017138	7.74e-53	35359	ENPP5	TRUE	reported	3Rwg87	2	TRUE
ENPP5.6556_5	IA	rs6906620	C	A	C	A	-0.3596	-0.0319	0.71985	0.7934	FALSE	FALSE	FALSE	W5QxpK	6	46062250	0.0193	0.09869	TRUE	reported	1441701	0.00970167	1e-300	35357	ENPP5	TRUE	reported	3Rwg87	2	TRUE
ENPP5.6556_5	IA	rs71566584	C	A	C	A	-0.1746	0.0202	0.0478	0.0328	FALSE	FALSE	FALSE	W5QxpK	6	46633844	0.0364	0.5782	TRUE	reported	1441701	0.019473	3.071e-19	35359	ENPP5	TRUE	reported	3Rwg87	2	TRUE
ENPP5.6556_5	IA	rs72866573	A	C	A	C	-0.2755	-0.0201	0.03691	0.0295	FALSE	FALSE	FALSE	W5QxpK	6	45726141	0.0467	0.6665	TRUE	reported	1441701	0.021981	4.907e-36	35357	ENPP5	TRUE	reported	3Rwg87	2	TRUE
ENPP5.6556_5	IA	rs77316298	C	T	C	T	-0.188	-0.1111	0.01619	0.0064	FALSE	FALSE	FALSE	W5QxpK	6	46294569	0.1077	0.3021	TRUE	reported	1441701	0.032489	7.185e-09	35359	ENPP5	TRUE	reported	3Rwg87	2	TRUE
ENPP5.6556_5	IA	rs78192758	G	A	G	A	-0.3379	0.0036	0.02209	0.0099	FALSE	FALSE	FALSE	W5QxpK	6	46247906	0.084	0.9662	TRUE	reported	1441701	0.028831	1.005e-31	35360	ENPP5	TRUE	reported	3Rwg87	2	TRUE
ENPP5.6556_5	SAH	rs112264540	A	G	A	G	0.1783	-0.0254	0.01981	0.0276	FALSE	FALSE	FALSE	EO6Lxc	6	46353993	0.068	0.7086	TRUE	reported	982264	0.030228	3.669e-09	35359	ENPP5	TRUE	reported	b8ict1	2	TRUE
ENPP5.6556_5	SAH	rs140458832	C	T	C	T	-0.1585	-0.0983	0.0228	0.0259	FALSE	FALSE	FALSE	EO6Lxc	6	46292103	0.0697	0.1585	TRUE	reported	982264	0.027906	1.349e-08	35359	ENPP5	TRUE	reported	b8ict1	2	TRUE
ENPP5.6556_5	SAH	rs144220536	T	C	T	C	-0.2805	0.0035	0.02083	0.0349	FALSE	FALSE	FALSE	EO6Lxc	6	46536770	0.0436	0.9363	TRUE	reported	982264	0.029888	6.293e-21	35358	ENPP5	TRUE	reported	b8ict1	2	TRUE
ENPP5.6556_5	SAH	rs145338198	G	C	G	C	-0.266	-0.0898	0.0233	0.0053	FALSE	TRUE	FALSE	EO6Lxc	6	46515930	0.1575	0.5684	TRUE	reported	982264	0.027446	3.264e-22	35358	ENPP5	TRUE	reported	b8ict1	2	TRUE
ENPP5.6556_5	SAH	rs146709625	C	G	C	G	0.2398	0.037	0.02136	0.0185	FALSE	TRUE	FALSE	EO6Lxc	6	45802350	0.0802	0.6446	TRUE	reported	982264	0.028731	7.036e-17	35358	ENPP5	TRUE	reported	b8ict1	2	TRUE
ENPP5.6556_5	SAH	rs148896949	T	C	T	C	0.5225	0.0296	0.01878	0.0102	FALSE	FALSE	FALSE	EO6Lxc	6	46188227	0.1192	0.8037	TRUE	reported	982264	0.031626	2.592e-61	35358	ENPP5	TRUE	reported	b8ict1	2	TRUE
ENPP5.6556_5	SAH	rs2584075	G	A	G	A	0.435	-0.0406	0.93749	0.9335	FALSE	FALSE	FALSE	EO6Lxc	6	46233478	0.0451	0.3682	TRUE	reported	982264	0.017068	2.782e-143	35359	ENPP5	TRUE	reported	b8ict1	2	TRUE
ENPP5.6556_5	SAH	rs35666540	A	G	A	G	-0.2859	-0.0631	0.04306	0.0624	FALSE	FALSE	FALSE	EO6Lxc	6	46060590	0.0454	0.165	TRUE	reported	982264	0.0207	2.173e-43	35357	ENPP5	TRUE	reported	b8ict1	2	TRUE
ENPP5.6556_5	SAH	rs4714887	C	A	C	A	0.2622	0.0696	0.06341	0.0846	FALSE	FALSE	FALSE	EO6Lxc	6	45916966	0.0278	0.01211	TRUE	reported	982264	0.017138	7.74e-53	35359	ENPP5	TRUE	reported	b8ict1	2	TRUE
ENPP5.6556_5	SAH	rs6906620	C	A	C	A	-0.3596	0.004	0.71985	0.7947	FALSE	FALSE	FALSE	EO6Lxc	6	46062250	0.0262	0.8776	TRUE	reported	982264	0.00970167	1e-300	35357	ENPP5	TRUE	reported	b8ict1	2	TRUE
ENPP5.6556_5	SAH	rs71566584	C	A	C	A	-0.1746	0.0159	0.0478	0.0329	FALSE	FALSE	FALSE	EO6Lxc	6	46633844	0.047	0.7357	TRUE	reported	982264	0.019473	3.071e-19	35359	ENPP5	TRUE	reported	b8ict1	2	TRUE
ENPP5.6556_5	SAH	rs72866573	A	C	A	C	-0.2755	-0.0577	0.03691	0.0296	FALSE	FALSE	FALSE	EO6Lxc	6	45726141	0.0629	0.3586	TRUE	reported	982264	0.021981	4.907e-36	35357	ENPP5	TRUE	reported	b8ict1	2	TRUE
ENPP5.6556_5	SAH	rs78192758	G	A	G	A	-0.3379	-0.1178	0.02209	0.0098	FALSE	FALSE	FALSE	EO6Lxc	6	46247906	0.1137	0.3003	TRUE	reported	982264	0.028831	1.005e-31	35360	ENPP5	TRUE	reported	b8ict1	2	TRUE
ENPP6.15579_26	IA	rs78293932	T	C	T	C	0.1724	0.0276	0.02708	0.0247	FALSE	FALSE	FALSE	d8hcTL	4	184217948	0.0411	0.5018	TRUE	reported	1441701	0.024815	3.72e-12	35387	ENPP6	TRUE	reported	nzkvn6	2	TRUE
ENPP6.15579_26	SAH	rs78293932	T	C	T	C	0.1724	0.0299	0.02708	0.0248	FALSE	FALSE	FALSE	mw8UNr	4	184217948	0.053	0.5723	TRUE	reported	982264	0.024815	3.72e-12	35387	ENPP6	TRUE	reported	hjxKHk	2	TRUE
ENPP7.4435_66	IA	rs113672699	T	C	T	C	0.1386	0.0059	0.05651	0.0323	FALSE	FALSE	FALSE	Sz8PoH	17	80216980	0.0458	0.8973	TRUE	reported	1441701	0.019054	3.485e-13	35385	ENPP7	TRUE	reported	Ppw8ao	2	TRUE
ENPP7.4435_66	IA	rs117114718	T	C	T	C	-0.2257	-0.0506	0.01477	0.0079	FALSE	FALSE	FALSE	Sz8PoH	17	79406778	0.0908	0.5769	TRUE	reported	1441701	0.037874	2.535e-09	35378	ENPP7	TRUE	reported	Ppw8ao	2	TRUE
ENPP7.4435_66	IA	rs117514586	G	A	G	A	-0.2355	0.0648	0.03865	0.029	FALSE	FALSE	FALSE	Sz8PoH	17	79547041	0.0502	0.1964	TRUE	reported	1441701	0.023254	4.176e-24	35370	ENPP7	TRUE	reported	Ppw8ao	2	TRUE
ENPP7.4435_66	IA	rs12602975	C	G	C	G	-0.1156	0.0199	0.42063	0.4819	FALSE	TRUE	TRUE	Sz8PoH	17	79903390	0.0156	0.2023	TRUE	reported	1441701	0.009065	3.036e-37	35378	ENPP7	TRUE	reported	Ppw8ao	2	FALSE
ENPP7.4435_66	IA	rs12940183	A	G	A	G	-0.0911	-0.0389	0.1509	0.1263	FALSE	FALSE	FALSE	Sz8PoH	17	79917703	0.0239	0.1033	TRUE	reported	1441701	0.012611	5.049e-13	35379	ENPP7	TRUE	reported	Ppw8ao	2	TRUE
ENPP7.4435_66	IA	rs12952865	G	T	G	T	-0.1007	0.0028	0.51487	0.5316	FALSE	FALSE	FALSE	Sz8PoH	17	79372756	0.0157	0.8573	TRUE	reported	1441701	0.008953	2.374e-29	35385	ENPP7	TRUE	reported	Ppw8ao	2	TRUE
ENPP7.4435_66	IA	rs1563447	T	C	T	C	0.0563	-0.0015	0.28126	0.2694	FALSE	FALSE	FALSE	Sz8PoH	17	79297348	0.0179	0.9328	TRUE	reported	1441701	0.009982	1.697e-08	35385	ENPP7	TRUE	reported	Ppw8ao	2	TRUE
ENPP7.4435_66	IA	rs200004299	A	G	A	G	0.2609	0.11	0.01718	0.0096	FALSE	FALSE	FALSE	Sz8PoH	17	80204988	0.1771	0.5345	TRUE	reported	1441701	0.033845	1.271e-14	35385	ENPP7	TRUE	reported	Ppw8ao	2	TRUE
ENPP7.4435_66	IA	rs4598941	TGCCTCAAAAAAAAAAAAAAGAAAAG	TGCCTCAAAAAAAAAAAAAAAAAAAG	T	C	-0.2629	0.0116	0.34439	0.2632	TRUE	FALSE	FALSE	Sz8PoH	17	79753322	0.0194	0.5511	TRUE	reported	1441701	0.00938	7.228e-173	35373	ENPP7	TRUE	reported	Ppw8ao	2	FALSE
ENPP7.4435_66	IA	rs56097168	G	A	G	A	-0.0716	0.0077	0.62639	0.615	FALSE	FALSE	FALSE	Sz8PoH	17	79455127	0.016	0.6304	TRUE	reported	1441701	0.009268	1.111e-14	35375	ENPP7	TRUE	reported	Ppw8ao	2	TRUE
ENPP7.4435_66	IA	rs62077864	T	C	T	C	0.4397	0.035	0.27026	0.2562	FALSE	FALSE	FALSE	Sz8PoH	17	79713912	0.0178	0.04965	TRUE	reported	1441701	0.0118627	1e-300	35372	ENPP7	TRUE	reported	Ppw8ao	2	TRUE
ENPP7.4435_66	IA	rs62077884	G	A	G	A	-0.39	0.0879	0.0172	0.0073	FALSE	FALSE	FALSE	Sz8PoH	17	79739617	0.1033	0.3947	TRUE	reported	1441701	0.03409	2.633e-30	35375	ENPP7	TRUE	reported	Ppw8ao	2	TRUE
ENPP7.4435_66	IA	rs74000312	T	C	T	C	-0.1487	-0.0297	0.04535	0.0928	FALSE	FALSE	FALSE	Sz8PoH	17	79971636	0.0274	0.2778	TRUE	reported	1441701	0.021457	4.206e-12	35377	ENPP7	TRUE	reported	Ppw8ao	2	TRUE
ENPP7.4435_66	IA	rs80071684	C	A	C	A	0.481	0.0807	0.02607	0.0342	FALSE	FALSE	FALSE	Sz8PoH	17	79549910	0.0451	0.07331	TRUE	reported	1441701	0.028201	3.134e-65	35366	ENPP7	TRUE	reported	Ppw8ao	2	TRUE
ENPP7.4435_66	IA	rs9906628	T	C	T	C	0.0668	-0.0219	0.54268	0.5236	FALSE	FALSE	FALSE	Sz8PoH	17	79269304	0.0156	0.1616	TRUE	reported	1441701	0.008954	8.629e-14	35383	ENPP7	TRUE	reported	Ppw8ao	2	TRUE
ENPP7.4435_66	SAH	rs113672699	T	C	T	C	0.1386	0.047	0.05651	0.0323	FALSE	FALSE	FALSE	nFu7DL	17	80216980	0.0609	0.4406	TRUE	reported	982264	0.019054	3.485e-13	35385	ENPP7	TRUE	reported	nK5zSe	2	TRUE
ENPP7.4435_66	SAH	rs117114718	T	C	T	C	-0.2257	-0.0052	0.01477	0.0079	FALSE	FALSE	FALSE	nFu7DL	17	79406778	0.122	0.9659	TRUE	reported	982264	0.037874	2.535e-09	35378	ENPP7	TRUE	reported	nK5zSe	2	TRUE
ENPP7.4435_66	SAH	rs117514586	G	A	G	A	-0.2355	0.1361	0.03865	0.0289	FALSE	FALSE	FALSE	nFu7DL	17	79547041	0.0674	0.04354	TRUE	reported	982264	0.023254	4.176e-24	35370	ENPP7	TRUE	reported	nK5zSe	2	TRUE
ENPP7.4435_66	SAH	rs12602975	C	G	C	G	-0.1156	0.028	0.42063	0.4836	FALSE	TRUE	TRUE	nFu7DL	17	79903390	0.021	0.1821	TRUE	reported	982264	0.009065	3.036e-37	35378	ENPP7	TRUE	reported	nK5zSe	2	FALSE
ENPP7.4435_66	SAH	rs12940183	A	G	A	G	-0.0911	-0.0503	0.1509	0.1258	FALSE	FALSE	FALSE	nFu7DL	17	79917703	0.0322	0.1182	TRUE	reported	982264	0.012611	5.049e-13	35379	ENPP7	TRUE	reported	nK5zSe	2	TRUE
ENPP7.4435_66	SAH	rs1563447	T	C	T	C	0.0563	-0.0012	0.28126	0.2695	FALSE	FALSE	FALSE	nFu7DL	17	79297348	0.0241	0.9593	TRUE	reported	982264	0.009982	1.697e-08	35385	ENPP7	TRUE	reported	nK5zSe	2	TRUE
ENPP7.4435_66	SAH	rs200004299	A	G	A	G	0.2609	0.211	0.01718	0.0092	FALSE	FALSE	FALSE	nFu7DL	17	80204988	0.2468	0.3927	TRUE	reported	982264	0.033845	1.271e-14	35385	ENPP7	TRUE	reported	nK5zSe	2	TRUE
ENPP7.4435_66	SAH	rs4598941	TGCCTCAAAAAAAAAAAAAAGAAAAG	TGCCTCAAAAAAAAAAAAAAAAAAAG	T	C	-0.2629	0.036	0.34439	0.2632	TRUE	FALSE	FALSE	nFu7DL	17	79753322	0.0259	0.1643	TRUE	reported	982264	0.00938	7.228e-173	35373	ENPP7	TRUE	reported	nK5zSe	2	FALSE
ENPP7.4435_66	SAH	rs56097168	G	A	G	A	-0.0716	0.0227	0.62639	0.6149	FALSE	FALSE	FALSE	nFu7DL	17	79455127	0.0216	0.2939	TRUE	reported	982264	0.009268	1.111e-14	35375	ENPP7	TRUE	reported	nK5zSe	2	TRUE
ENPP7.4435_66	SAH	rs62077884	G	A	G	A	-0.39	0.0319	0.0172	0.0072	FALSE	FALSE	FALSE	nFu7DL	17	79739617	0.1389	0.8184	TRUE	reported	982264	0.03409	2.633e-30	35375	ENPP7	TRUE	reported	nK5zSe	2	TRUE
ENPP7.4435_66	SAH	rs74000312	T	C	T	C	-0.1487	-0.0183	0.04535	0.0931	FALSE	FALSE	FALSE	nFu7DL	17	79971636	0.0369	0.6199	TRUE	reported	982264	0.021457	4.206e-12	35377	ENPP7	TRUE	reported	nK5zSe	2	TRUE
ENPP7.4435_66	SAH	rs80071684	C	A	C	A	0.481	0.0849	0.02607	0.0343	FALSE	FALSE	FALSE	nFu7DL	17	79549910	0.0603	0.159	TRUE	reported	982264	0.028201	3.134e-65	35366	ENPP7	TRUE	reported	nK5zSe	2	TRUE
ENPP7.4435_66	SAH	rs9906628	T	C	T	C	0.0668	-0.0261	0.54268	0.5236	FALSE	FALSE	FALSE	nFu7DL	17	79269304	0.0211	0.2147	TRUE	reported	982264	0.008954	8.629e-14	35383	ENPP7	TRUE	reported	nK5zSe	2	TRUE
ENTHD2.7947_19	IA	rs61745945	A	G	A	G	-0.2176	0.0748	0.02227	0.0225	FALSE	FALSE	FALSE	pyo5dB	17	81231621	0.0514	0.1458	TRUE	reported	1441701	0.026548	2.476e-16	35141	ENTHD2	TRUE	reported	ZuPAMg	2	TRUE
ENTHD2.7947_19	SAH	rs61745945	A	G	A	G	-0.2176	0.0886	0.02227	0.0226	FALSE	FALSE	FALSE	kvmTn8	17	81231621	0.0692	0.2004	TRUE	reported	982264	0.026548	2.476e-16	35141	ENTHD2	TRUE	reported	WsYsd2	2	TRUE
ENTPD1.7999_23	IA	rs189315256	A	G	A	G	0.1383	-0.082	0.04392	0.0254	FALSE	FALSE	FALSE	w13x4X	10	95854269	0.0514	0.1105	TRUE	reported	1441701	0.019938	4.019e-12	35368	ENTPD1	TRUE	reported	wI51ai	2	TRUE
ENTPD1.7999_23	IA	rs7072953	C	G	C	G	0.1447	0.0643	0.42153	0.3332	FALSE	TRUE	TRUE	w13x4X	10	95680815	0.0396	0.1041	TRUE	reported	1441701	0.00815	1.585e-70	35368	ENTPD1	TRUE	reported	wI51ai	2	FALSE
ENTPD1.7999_23	SAH	rs189315256	A	G	A	G	0.1383	-0.0617	0.04392	0.0251	FALSE	FALSE	FALSE	ZGa0AO	10	95854269	0.0693	0.3736	TRUE	reported	982264	0.019938	4.019e-12	35368	ENTPD1	TRUE	reported	v3JTzH	2	TRUE
ENTPD1.7999_23	SAH	rs7072953	C	G	C	G	0.1447	-0.0392	0.42153	0.3332	FALSE	TRUE	TRUE	ZGa0AO	10	95680815	0.0566	0.4883	TRUE	reported	982264	0.00815	1.585e-70	35368	ENTPD1	TRUE	reported	v3JTzH	2	FALSE
ENTPD5.4437_56	IA	rs141857440	A	C	A	C	0.3182	0.0823	0.01343	0.0075	FALSE	FALSE	FALSE	tuQJVk	14	74046113	0.1033	0.4257	TRUE	reported	1441701	0.036164	1.382e-18	35351	ENTPD5	TRUE	reported	pt3wPM	2	TRUE
ENTPD5.4437_56	IA	rs180934092	A	G	A	G	-0.8459	0.0511	0.05791	0.069	FALSE	FALSE	FALSE	tuQJVk	14	73837864	0.0305	0.09365	TRUE	reported	1441701	0.0228216	1e-300	35351	ENTPD5	TRUE	reported	pt3wPM	2	TRUE
ENTPD5.4437_56	IA	rs1985826	T	G	T	G	-0.2597	0.0178	0.98595	0.964	FALSE	FALSE	FALSE	tuQJVk	14	73690410	0.043	0.6797	TRUE	reported	1441701	0.035093	1.359e-13	35351	ENTPD5	TRUE	reported	pt3wPM	2	TRUE
ENTPD5.4437_56	IA	rs34322104	G	A	G	A	0.3017	0.0475	0.03309	0.0125	FALSE	FALSE	FALSE	tuQJVk	14	74157952	0.0787	0.5458	TRUE	reported	1441701	0.022841	7.833e-40	35351	ENTPD5	TRUE	reported	pt3wPM	2	TRUE
ENTPD5.4437_56	IA	rs558681704	CAAAAAAAA	CAAAAAAA	GTTTTTTTTT	G	-0.1868	-0.0714	0.05002	0.8532	TRUE	FALSE	FALSE	tuQJVk	14	74449438	0.067	0.2868	TRUE	reported	1441701	0.019489	9.254e-22	35339	ENTPD5	TRUE	reported	pt3wPM	2	FALSE
ENTPD5.4437_56	IA	rs56985240	C	G	C	G	-0.1329	-0.0208	0.09017	0.0653	FALSE	TRUE	FALSE	tuQJVk	14	74265650	0.0322	0.5198	TRUE	reported	1441701	0.014661	1.25e-19	35350	ENTPD5	TRUE	reported	pt3wPM	2	TRUE
ENTPD5.4437_56	IA	rs61091897	G	C	G	C	0.3419	-0.062	0.03499	0.0295	FALSE	TRUE	FALSE	tuQJVk	14	74002924	0.0479	0.1953	TRUE	reported	1441701	0.02275	4.776e-51	35351	ENTPD5	TRUE	reported	pt3wPM	2	TRUE
ENTPD5.4437_56	SAH	rs141857440	A	C	A	C	0.3182	0.2602	0.01343	0.0072	FALSE	FALSE	FALSE	Bbi91l	14	74046113	0.139	0.06133	TRUE	reported	982264	0.036164	1.382e-18	35351	ENTPD5	TRUE	reported	Gl3vPW	2	TRUE
ENTPD5.4437_56	SAH	rs180934092	A	G	A	G	-0.8459	0.0688	0.05791	0.0692	FALSE	FALSE	FALSE	Bbi91l	14	73837864	0.0411	0.09405	TRUE	reported	982264	0.0228216	1e-300	35351	ENTPD5	TRUE	reported	Gl3vPW	2	TRUE
ENTPD5.4437_56	SAH	rs1985826	T	G	T	G	-0.2597	-0.0343	0.98595	0.9639	FALSE	FALSE	FALSE	Bbi91l	14	73690410	0.0577	0.5521	TRUE	reported	982264	0.035093	1.359e-13	35351	ENTPD5	TRUE	reported	Gl3vPW	2	TRUE
ENTPD5.4437_56	SAH	rs34322104	G	A	G	A	0.3017	-0.0427	0.03309	0.0122	FALSE	FALSE	FALSE	Bbi91l	14	74157952	0.1053	0.6854	TRUE	reported	982264	0.022841	7.833e-40	35351	ENTPD5	TRUE	reported	Gl3vPW	2	TRUE
ENTPD5.4437_56	SAH	rs558681704	CAAAAAAAA	CAAAAAAA	GTTTTTTTTT	G	-0.1868	-0.1898	0.05002	0.8532	TRUE	FALSE	FALSE	Bbi91l	14	74449438	0.0906	0.03623	TRUE	reported	982264	0.019489	9.254e-22	35339	ENTPD5	TRUE	reported	Gl3vPW	2	FALSE
ENTPD5.4437_56	SAH	rs56985240	C	G	C	G	-0.1329	-0.0116	0.09017	0.0645	FALSE	TRUE	FALSE	Bbi91l	14	74265650	0.0436	0.7908	TRUE	reported	982264	0.014661	1.25e-19	35350	ENTPD5	TRUE	reported	Gl3vPW	2	TRUE
ENTPD5.4437_56	SAH	rs61091897	G	C	G	C	0.3419	-0.0953	0.03499	0.0292	FALSE	TRUE	FALSE	Bbi91l	14	74002924	0.0644	0.1392	TRUE	reported	982264	0.02275	4.776e-51	35351	ENTPD5	TRUE	reported	Gl3vPW	2	TRUE
ENTPD6.8932_1	IA	rs6050446	G	A	G	A	0.3418	0.2048	0.96837	0.9764	FALSE	FALSE	FALSE	jwbV82	20	25214873	0.0537	0.0001379	TRUE	reported	1441701	0.023645	2.305e-47	35365	ENTPD6	TRUE	reported	JTXT4X	2	TRUE
ENTPD6.8932_1	SAH	rs6050446	G	A	G	A	0.3418	0.2578	0.96837	0.9765	FALSE	FALSE	FALSE	zBzLsV	20	25214873	0.0731	0.0004186	TRUE	reported	982264	0.023645	2.305e-47	35365	ENTPD6	TRUE	reported	xaW1BW	2	TRUE
EPB41.4706_17	IA	rs204074	C	T	C	T	-0.098	0.0059	0.11346	0.1235	FALSE	FALSE	FALSE	U4jQpn	1	28865051	0.0201	0.768	TRUE	reported	1441701	0.012543	5.566e-15	35368	EPB41	TRUE	reported	q2jMYp	2	TRUE
EPB41.4706_17	SAH	rs204074	C	T	C	T	-0.098	0.0235	0.11346	0.1218	FALSE	FALSE	FALSE	GPpAED	1	28865051	0.026	0.3662	TRUE	reported	982264	0.012543	5.566e-15	35368	EPB41	TRUE	reported	Xb68z2	2	TRUE
EPHA1.3431_54	IA	rs112618643	A	G	A	G	-0.523	-0.0361	0.01358	0.0077	FALSE	FALSE	FALSE	bN5deJ	7	143075646	0.1104	0.7435	TRUE	reported	1441701	0.040237	1.258e-38	35373	EPHA1	TRUE	reported	QuUOJx	2	TRUE
EPHA1.3431_54	IA	rs112619771	C	T	C	T	-0.2588	-0.0547	0.04294	0.0235	FALSE	FALSE	FALSE	bN5deJ	7	143730053	0.0556	0.3259	TRUE	reported	1441701	0.02258	2.064e-30	35372	EPHA1	TRUE	reported	QuUOJx	2	TRUE
EPHA1.3431_54	IA	rs117978799	T	C	T	C	-0.5962	0.1086	0.01292	0.0068	FALSE	FALSE	FALSE	bN5deJ	7	143395749	0.1261	0.3891	TRUE	reported	1441701	0.041395	4.967e-47	35371	EPHA1	TRUE	reported	QuUOJx	2	TRUE
EPHA1.3431_54	IA	rs150007571	TAGAAGATAC	CAGAAGATAC	A	G	-0.3055	-0.0888	0.0265	0.0165	TRUE	FALSE	FALSE	bN5deJ	7	143113983	0.064	0.1651	TRUE	reported	1441701	0.029106	9.013e-26	35373	EPHA1	TRUE	reported	QuUOJx	2	FALSE
EPHA1.3431_54	IA	rs185074460	C	T	C	T	-0.225	-0.0548	0.01515	0.008	FALSE	FALSE	FALSE	bN5deJ	7	143104137	0.0953	0.5653	TRUE	reported	1441701	0.038694	6.066e-09	35373	EPHA1	TRUE	reported	QuUOJx	2	TRUE
EPHA1.3431_54	IA	rs199954739	AC	A	AC	A	0.2669	-0.0276	0.12452	0.112	FALSE	FALSE	FALSE	bN5deJ	7	143588354	0.0874	0.7521	TRUE	reported	1441701	0.014319	1.517e-77	35371	EPHA1	TRUE	reported	QuUOJx	2	TRUE
EPHA1.3431_54	IA	rs201837916	ATGA	ATG	C	CT	0.2498	-0.119	0.01512	0.9845	TRUE	FALSE	FALSE	bN5deJ	7	143379180	0.0615	0.05284	TRUE	reported	1441701	0.037818	3.967e-11	35369	EPHA1	TRUE	reported	QuUOJx	2	FALSE
EPHA1.3431_54	IA	rs41277428	A	G	A	G	-1.076	-0.0197	0.09378	0.1193	FALSE	FALSE	FALSE	bN5deJ	7	143388729	0.0202	0.3309	TRUE	reported	1441701	0.0290295	1e-300	35371	EPHA1	TRUE	reported	QuUOJx	2	TRUE
EPHA1.3431_54	IA	rs570855775	C	T	C	T	0.1593	0.1112	0.15484	0.0199	FALSE	FALSE	FALSE	bN5deJ	7	143635303	0.1866	0.5514	TRUE	reported	1441701	0.013393	1.27e-32	35371	EPHA1	TRUE	reported	QuUOJx	2	TRUE
EPHA1.3431_54	IA	rs80173986	C	G	C	G	0.3039	0.0174	0.01191	0.0133	FALSE	TRUE	FALSE	bN5deJ	7	142970897	0.0705	0.8052	TRUE	reported	1441701	0.043663	3.4e-12	35372	EPHA1	TRUE	reported	QuUOJx	2	TRUE
EPHA1.3431_54	SAH	rs112618643	A	G	A	G	-0.523	-0.039	0.01358	0.0074	FALSE	FALSE	FALSE	5cbWNS	7	143075646	0.1514	0.7965	TRUE	reported	982264	0.040237	1.258e-38	35373	EPHA1	TRUE	reported	J9D4mT	2	TRUE
EPHA1.3431_54	SAH	rs112619771	C	T	C	T	-0.2588	-0.0433	0.04294	0.0234	FALSE	FALSE	FALSE	5cbWNS	7	143730053	0.0747	0.5619	TRUE	reported	982264	0.02258	2.064e-30	35372	EPHA1	TRUE	reported	J9D4mT	2	TRUE
EPHA1.3431_54	SAH	rs117978799	T	C	T	C	-0.5962	0.343	0.01292	0.0075	FALSE	FALSE	FALSE	5cbWNS	7	143395749	0.1541	0.02601	TRUE	reported	982264	0.041395	4.967e-47	35371	EPHA1	TRUE	reported	J9D4mT	2	TRUE
EPHA1.3431_54	SAH	rs150007571	TAGAAGATAC	CAGAAGATAC	A	G	-0.3055	-0.1263	0.0265	0.0166	TRUE	FALSE	FALSE	5cbWNS	7	143113983	0.0855	0.1397	TRUE	reported	982264	0.029106	9.013e-26	35373	EPHA1	TRUE	reported	J9D4mT	2	FALSE
EPHA1.3431_54	SAH	rs185074460	C	T	C	T	-0.225	-0.0551	0.01515	0.0078	FALSE	FALSE	FALSE	5cbWNS	7	143104137	0.1288	0.6687	TRUE	reported	982264	0.038694	6.066e-09	35373	EPHA1	TRUE	reported	J9D4mT	2	TRUE
EPHA1.3431_54	SAH	rs199954739	AC	A	AC	A	0.2669	0.0207	0.12452	0.112	FALSE	FALSE	FALSE	5cbWNS	7	143588354	0.1244	0.8678	TRUE	reported	982264	0.014319	1.517e-77	35371	EPHA1	TRUE	reported	J9D4mT	2	TRUE
EPHA1.3431_54	SAH	rs201837916	ATGA	ATG	C	CT	0.2498	-0.1782	0.01512	0.9845	TRUE	FALSE	FALSE	5cbWNS	7	143379180	0.0837	0.03326	TRUE	reported	982264	0.037818	3.967e-11	35369	EPHA1	TRUE	reported	J9D4mT	2	FALSE
EPHA1.3431_54	SAH	rs41277428	A	G	A	G	-1.076	-0.0113	0.09378	0.1181	FALSE	FALSE	FALSE	5cbWNS	7	143388729	0.0262	0.6662	TRUE	reported	982264	0.0290295	1e-300	35371	EPHA1	TRUE	reported	J9D4mT	2	TRUE
EPHA1.3431_54	SAH	rs570855775	C	T	C	T	0.1593	-0.2374	0.15484	0.0199	FALSE	FALSE	FALSE	5cbWNS	7	143635303	0.2677	0.3752	TRUE	reported	982264	0.013393	1.27e-32	35371	EPHA1	TRUE	reported	J9D4mT	2	TRUE
EPHA1.3431_54	SAH	rs80173986	C	G	C	G	0.3039	0.0962	0.01191	0.0134	FALSE	TRUE	FALSE	5cbWNS	7	142970897	0.0947	0.3097	TRUE	reported	982264	0.043663	3.4e-12	35372	EPHA1	TRUE	reported	J9D4mT	2	TRUE
EPHA10.5076_53	IA	rs12074120	G	T	G	T	0.078	-0.0131	0.27252	0.2738	FALSE	FALSE	FALSE	ndysH5	1	37731729	0.0145	0.3678	TRUE	reported	1441701	0.008841	1.122e-18	35379	EPHA10	TRUE	reported	Lv9YiW	2	TRUE
EPHA10.5076_53	SAH	rs12074120	G	T	G	T	0.078	-0.0093	0.27252	0.2749	FALSE	FALSE	FALSE	8PVl8g	1	37731729	0.0186	0.6183	TRUE	reported	982264	0.008841	1.122e-18	35379	EPHA10	TRUE	reported	MaY1YC	2	TRUE
EPHA2.4834_61	IA	rs36086195	T	C	T	C	-0.1365	0.0219	0.57001	0.6272	FALSE	FALSE	FALSE	CevDr1	1	16184399	0.0135	0.1064	TRUE	reported	1441701	0.008311	1.288e-60	35386	EPHA2	TRUE	reported	deczRw	2	TRUE
EPHA2.4834_61	SAH	rs36086195	T	C	T	C	-0.1365	0.0132	0.57001	0.6222	FALSE	FALSE	FALSE	LE3pDQ	1	16184399	0.0174	0.4494	TRUE	reported	982264	0.008311	1.288e-60	35386	EPHA2	TRUE	reported	DBAMcp	2	TRUE
EPHA4.16288_17	IA	rs141229149	A	G	A	G	-0.3196	-0.0884	0.01474	0.0131	FALSE	FALSE	FALSE	ptLOjg	2	221222084	0.0714	0.2157	TRUE	reported	1441701	0.034943	5.885e-20	35375	EPHA4	TRUE	reported	yKKE8x	2	TRUE
EPHA4.16288_17	IA	rs2680845	A	G	A	G	-0.1174	-0.004	0.55418	0.5577	FALSE	FALSE	FALSE	ptLOjg	2	221570560	0.0132	0.7619	TRUE	reported	1441701	0.00817	8.093e-47	35370	EPHA4	TRUE	reported	yKKE8x	2	TRUE
EPHA4.16288_17	IA	rs3770207	C	G	C	G	0.0856	0.0209	0.41838	0.4395	FALSE	TRUE	TRUE	ptLOjg	2	221419966	0.0157	0.1822	TRUE	reported	1441701	0.008261	3.71e-25	35373	EPHA4	TRUE	reported	yKKE8x	2	FALSE
EPHA4.16288_17	SAH	rs141229149	A	G	A	G	-0.3196	-0.1548	0.01474	0.0131	FALSE	FALSE	FALSE	HPrUWH	2	221222084	0.0955	0.105	TRUE	reported	982264	0.034943	5.885e-20	35375	EPHA4	TRUE	reported	TD046S	2	TRUE
EPHA4.16288_17	SAH	rs2680845	A	G	A	G	-0.1174	0.0076	0.55418	0.5574	FALSE	FALSE	FALSE	HPrUWH	2	221570560	0.0169	0.6545	TRUE	reported	982264	0.00817	8.093e-47	35370	EPHA4	TRUE	reported	TD046S	2	TRUE
EPHA4.16288_17	SAH	rs3770207	C	G	C	G	0.0856	0.0264	0.41838	0.4399	FALSE	TRUE	TRUE	HPrUWH	2	221419966	0.0211	0.212	TRUE	reported	982264	0.008261	3.71e-25	35373	EPHA4	TRUE	reported	TD046S	2	FALSE
EPHA5.3806_55	IA	rs2588709	T	C	T	C	0.054	0.0187	0.29535	0.266	FALSE	FALSE	FALSE	9LMy7w	4	65999011	0.0145	0.1993	TRUE	reported	1441701	0.008714	5.751e-10	35349	EPHA5	TRUE	reported	6gQLdv	2	TRUE
EPHA5.3806_55	IA	rs62300408	G	C	G	C	0.1829	-0.0071	0.06606	0.0593	FALSE	TRUE	FALSE	9LMy7w	4	65579950	0.0337	0.8321	TRUE	reported	1441701	0.016122	7.854e-30	35351	EPHA5	TRUE	reported	6gQLdv	2	TRUE
EPHA5.3806_55	IA	rs9312142	G	A	G	A	0.0569	-0.0218	0.70485	0.6598	FALSE	FALSE	FALSE	9LMy7w	4	65294093	0.0396	0.5829	TRUE	reported	1441701	0.008664	5.119e-11	35351	EPHA5	TRUE	reported	6gQLdv	2	TRUE
EPHA5.3806_55	SAH	rs2588709	T	C	T	C	0.054	0.0248	0.29535	0.267	FALSE	FALSE	FALSE	sUduOX	4	65999011	0.0187	0.1849	TRUE	reported	982264	0.008714	5.751e-10	35349	EPHA5	TRUE	reported	28wOYb	2	TRUE
EPHA5.3806_55	SAH	rs62300408	G	C	G	C	0.1829	-0.0018	0.06606	0.0587	FALSE	TRUE	FALSE	sUduOX	4	65579950	0.0456	0.969	TRUE	reported	982264	0.016122	7.854e-30	35351	EPHA5	TRUE	reported	28wOYb	2	TRUE
EPHA5.3806_55	SAH	rs9312142	G	A	G	A	0.0569	-0.0573	0.70485	0.6597	FALSE	FALSE	FALSE	sUduOX	4	65294093	0.0561	0.3065	TRUE	reported	982264	0.008664	5.119e-11	35351	EPHA5	TRUE	reported	28wOYb	2	TRUE
EPHB1.17680_12	IA	rs17766045	G	C	G	C	-0.0861	0.0103	0.29979	0.2731	FALSE	TRUE	FALSE	ji0c0B	3	135135685	0.0173	0.5526	TRUE	reported	1441701	0.008745	7.189e-23	35361	EPHB1	TRUE	reported	M55JJD	2	TRUE
EPHB1.17680_12	IA	rs185257	A	C	A	C	0.2774	-0.0006	0.47662	0.4334	FALSE	FALSE	FALSE	ji0c0B	3	134953443	0.0129	0.9621	TRUE	reported	1441701	0.007941	2.301e-267	35362	EPHB1	TRUE	reported	M55JJD	2	TRUE
EPHB1.17680_12	IA	rs73227034	C	A	C	A	0.2935	0.0476	0.1275	0.106	FALSE	FALSE	FALSE	ji0c0B	3	134798535	0.0207	0.02152	TRUE	reported	1441701	0.011951	3.51e-133	35360	EPHB1	TRUE	reported	M55JJD	2	TRUE
EPHB1.17680_12	SAH	rs17766045	G	C	G	C	-0.0861	0.0027	0.29979	0.2729	FALSE	TRUE	FALSE	c6mbjC	3	135135685	0.0234	0.9084	TRUE	reported	982264	0.008745	7.189e-23	35361	EPHB1	TRUE	reported	bMcHjN	2	TRUE
EPHB1.17680_12	SAH	rs185257	A	C	A	C	0.2774	-0.0165	0.47662	0.4354	FALSE	FALSE	FALSE	c6mbjC	3	134953443	0.0166	0.3199	TRUE	reported	982264	0.007941	2.301e-267	35362	EPHB1	TRUE	reported	bMcHjN	2	TRUE
EPHB1.17680_12	SAH	rs73227034	C	A	C	A	0.2935	0.0512	0.1275	0.1073	FALSE	FALSE	FALSE	c6mbjC	3	134798535	0.0261	0.05005	TRUE	reported	982264	0.011951	3.51e-133	35360	EPHB1	TRUE	reported	bMcHjN	2	TRUE
EPHB2.8225_86	IA	rs12038288	CCCTG	CCCTT	A	C	-0.2595	0.0192	0.02574	0.947	TRUE	FALSE	FALSE	6TaZEn	1	22545525	0.0361	0.5949	TRUE	reported	1441701	0.026155	3.355e-23	35369	EPHB2	TRUE	reported	V2lnOf	2	FALSE
EPHB2.8225_86	IA	rs2043970	GAAGAAGAAGAAGC	GAAGAAGAAGAAGA	T	G	-0.4596	-0.0212	0.08194	0.8764	TRUE	FALSE	FALSE	6TaZEn	1	22735465	0.0199	0.2871	TRUE	reported	1441701	0.014846	1.995e-210	35368	EPHB2	TRUE	reported	V2lnOf	2	FALSE
EPHB2.8225_86	IA	rs2807339	C	T	C	T	-0.0627	0.0102	0.8007	0.7446	FALSE	FALSE	FALSE	6TaZEn	1	22251570	0.0152	0.5004	TRUE	reported	1441701	0.01041	1.709e-09	35373	EPHB2	TRUE	reported	V2lnOf	2	TRUE
EPHB2.8225_86	IA	rs55853118	T	C	T	C	0.0845	0.0063	0.24349	0.1812	FALSE	FALSE	FALSE	6TaZEn	1	22776642	0.0166	0.7051	TRUE	reported	1441701	0.009589	1.227e-18	35371	EPHB2	TRUE	reported	V2lnOf	2	TRUE
EPHB2.8225_86	SAH	rs12038288	CCCTG	CCCTT	A	C	-0.2595	0.0051	0.02574	0.9469	TRUE	FALSE	FALSE	Ffdmim	1	22545525	0.0485	0.9166	TRUE	reported	982264	0.026155	3.355e-23	35369	EPHB2	TRUE	reported	FSOR53	2	FALSE
EPHB2.8225_86	SAH	rs2043970	GAAGAAGAAGAAGC	GAAGAAGAAGAAGA	T	G	-0.4596	-0.007	0.08194	0.8778	TRUE	FALSE	FALSE	Ffdmim	1	22735465	0.0258	0.7861	TRUE	reported	982264	0.014846	1.995e-210	35368	EPHB2	TRUE	reported	FSOR53	2	FALSE
EPHB2.8225_86	SAH	rs2807339	C	T	C	T	-0.0627	0.015	0.8007	0.7409	FALSE	FALSE	FALSE	Ffdmim	1	22251570	0.0196	0.4431	TRUE	reported	982264	0.01041	1.709e-09	35373	EPHB2	TRUE	reported	FSOR53	2	TRUE
EPHB2.8225_86	SAH	rs55853118	T	C	T	C	0.0845	0.0103	0.24349	0.1814	FALSE	FALSE	FALSE	Ffdmim	1	22776642	0.0214	0.6293	TRUE	reported	982264	0.009589	1.227e-18	35371	EPHB2	TRUE	reported	FSOR53	2	TRUE
EPHB4.15530_33	IA	rs314366	A	G	A	G	0.1105	-0.0155	0.50864	0.4921	FALSE	FALSE	FALSE	q7vPgz	7	100818887	0.0128	0.2246	TRUE	reported	1441701	0.008151	7.183e-42	35367	EPHB4	TRUE	reported	RlMaKU	2	TRUE
EPHB4.15530_33	IA	rs7808970	G	A	G	A	-0.0507	0.0138	0.3732	0.3554	FALSE	FALSE	FALSE	q7vPgz	7	100483115	0.0134	0.3027	TRUE	reported	1441701	0.008448	1.959e-09	35369	EPHB4	TRUE	reported	RlMaKU	2	TRUE
EPHB4.15530_33	SAH	rs314366	A	G	A	G	0.1105	-0.0175	0.50864	0.4943	FALSE	FALSE	FALSE	mujbyC	7	100818887	0.0165	0.2873	TRUE	reported	982264	0.008151	7.183e-42	35367	EPHB4	TRUE	reported	s9kwBm	2	TRUE
EPHB4.15530_33	SAH	rs7808970	G	A	G	A	-0.0507	0.0144	0.3732	0.3544	FALSE	FALSE	FALSE	mujbyC	7	100483115	0.0172	0.4015	TRUE	reported	982264	0.008448	1.959e-09	35369	EPHB4	TRUE	reported	s9kwBm	2	TRUE
EPHB6.5078_82	IA	rs2367194	C	T	C	T	0.0782	0.0124	0.31073	0.2146	FALSE	FALSE	FALSE	NxIJwQ	7	142429715	0.0207	0.5501	TRUE	reported	1441701	0.008926	1.938e-18	35368	EPHB6	TRUE	reported	9vUrVq	2	TRUE
EPHB6.5078_82	IA	rs73725099	A	G	A	G	0.0794	0.0074	0.10987	0.1097	FALSE	FALSE	FALSE	NxIJwQ	7	143191371	0.0213	0.7264	TRUE	reported	1441701	0.013072	1.249e-09	35372	EPHB6	TRUE	reported	9vUrVq	2	TRUE
EPHB6.5078_82	IA	rs8176012	A	G	A	G	-0.1492	0.0082	0.07126	0.0654	FALSE	FALSE	FALSE	NxIJwQ	7	142947813	0.026	0.7531	TRUE	reported	1441701	0.015935	7.746e-21	35374	EPHB6	TRUE	reported	9vUrVq	2	TRUE
EPHB6.5078_82	IA	rs8177107	G	A	G	A	-0.2683	0.0096	0.17522	0.1618	FALSE	FALSE	FALSE	NxIJwQ	7	142856383	0.0176	0.5862	TRUE	reported	1441701	0.010845	4.059e-135	35374	EPHB6	TRUE	reported	9vUrVq	2	TRUE
EPHB6.5078_82	SAH	rs2367194	C	T	C	T	0.0782	0.0349	0.31073	0.2146	FALSE	FALSE	FALSE	UXVbsZ	7	142429715	0.0277	0.2085	TRUE	reported	982264	0.008926	1.938e-18	35368	EPHB6	TRUE	reported	fGGlTB	2	TRUE
EPHB6.5078_82	SAH	rs73725099	A	G	A	G	0.0794	0.0063	0.10987	0.1104	FALSE	FALSE	FALSE	UXVbsZ	7	143191371	0.0274	0.8184	TRUE	reported	982264	0.013072	1.249e-09	35372	EPHB6	TRUE	reported	fGGlTB	2	TRUE
EPHB6.5078_82	SAH	rs8176012	A	G	A	G	-0.1492	-0.0147	0.07126	0.0642	FALSE	FALSE	FALSE	UXVbsZ	7	142947813	0.0332	0.6572	TRUE	reported	982264	0.015935	7.746e-21	35374	EPHB6	TRUE	reported	fGGlTB	2	TRUE
EPHB6.5078_82	SAH	rs8177107	G	A	G	A	-0.2683	0.0215	0.17522	0.1635	FALSE	FALSE	FALSE	UXVbsZ	7	142856383	0.022	0.3287	TRUE	reported	982264	0.010845	4.059e-135	35374	EPHB6	TRUE	reported	fGGlTB	2	TRUE
ERAP1.4964_67	IA	rs114507131	T	C	T	C	0.6553	-0.0144	0.05199	0.0394	FALSE	FALSE	FALSE	UDYAyc	5	97148825	0.0406	0.7226	TRUE	reported	1441701	0.018093	3.094e-287	35341	ERAP1	TRUE	reported	bajdmu	2	TRUE
ERAP1.4964_67	IA	rs147414420	G	A	G	A	-0.7297	-0.0803	0.03628	0.0156	FALSE	FALSE	FALSE	UDYAyc	5	96891447	0.0672	0.2321	TRUE	reported	1441701	0.020961	1.547e-265	35348	ERAP1	TRUE	reported	bajdmu	2	TRUE
ERAP1.4964_67	IA	rs150911112	A	T	A	T	-0.305	0.0697	0.01914	0.0199	FALSE	TRUE	FALSE	UDYAyc	5	96676380	0.0549	0.2042	TRUE	reported	1441701	0.030571	1.928e-23	35349	ERAP1	TRUE	reported	bajdmu	2	TRUE
ERAP1.4964_67	IA	rs76921443	G	A	G	A	-0.8727	-0.0009	0.03135	0.029	FALSE	FALSE	FALSE	UDYAyc	5	96669899	0.0383	0.9814	TRUE	reported	1441701	0.023131	1e-300	35349	ERAP1	TRUE	reported	bajdmu	2	TRUE
ERAP1.4964_67	IA	rs79431024	G	A	G	A	-0.2952	0.0614	0.01564	0.01	FALSE	FALSE	FALSE	UDYAyc	5	96997756	0.0879	0.4844	TRUE	reported	1441701	0.031962	2.561e-20	35348	ERAP1	TRUE	reported	bajdmu	2	TRUE
ERAP1.4964_67	IA	rs79506587	C	T	C	T	0.7944	-0.0202	0.03724	0.049	FALSE	FALSE	FALSE	UDYAyc	5	96875588	0.0302	0.5026	TRUE	reported	1441701	0.021289	1e-300	35348	ERAP1	TRUE	reported	bajdmu	2	TRUE
ERAP1.4964_67	SAH	rs114507131	T	C	T	C	0.6553	0.0355	0.05199	0.0395	FALSE	FALSE	FALSE	VB8K9B	5	97148825	0.0547	0.5158	TRUE	reported	982264	0.018093	3.094e-287	35341	ERAP1	TRUE	reported	XNHUXb	2	TRUE
ERAP1.4964_67	SAH	rs147414420	G	A	G	A	-0.7297	-0.1444	0.03628	0.0155	FALSE	FALSE	FALSE	VB8K9B	5	96891447	0.0905	0.1107	TRUE	reported	982264	0.020961	1.547e-265	35348	ERAP1	TRUE	reported	XNHUXb	2	TRUE
ERAP1.4964_67	SAH	rs150911112	A	T	A	T	-0.305	0.1373	0.01914	0.02	FALSE	TRUE	FALSE	VB8K9B	5	96676380	0.0742	0.06416	TRUE	reported	982264	0.030571	1.928e-23	35349	ERAP1	TRUE	reported	XNHUXb	2	TRUE
ERAP1.4964_67	SAH	rs76921443	G	A	G	A	-0.8727	0.0253	0.03135	0.0291	FALSE	FALSE	FALSE	VB8K9B	5	96669899	0.0492	0.6065	TRUE	reported	982264	0.023131	1e-300	35349	ERAP1	TRUE	reported	XNHUXb	2	TRUE
ERAP1.4964_67	SAH	rs79431024	G	A	G	A	-0.2952	0.2531	0.01564	0.0098	FALSE	FALSE	FALSE	VB8K9B	5	96997756	0.1186	0.03275	TRUE	reported	982264	0.031962	2.561e-20	35348	ERAP1	TRUE	reported	XNHUXb	2	TRUE
ERAP1.4964_67	SAH	rs79506587	C	T	C	T	0.7944	-0.0122	0.03724	0.049	FALSE	FALSE	FALSE	VB8K9B	5	96875588	0.0388	0.7539	TRUE	reported	982264	0.021289	1e-300	35348	ERAP1	TRUE	reported	XNHUXb	2	TRUE
ERAP2.8960_3	IA	rs113350557	A	T	A	T	0.4905	-0.1095	0.01133	0.0147	FALSE	TRUE	FALSE	Q4qtj3	5	96913547	0.0652	0.09291	TRUE	reported	1441701	0.0341	6.518e-47	35348	ERAP2	TRUE	reported	JslCd7	2	TRUE
ERAP2.8960_3	IA	rs114507131	T	C	T	C	0.4918	-0.0144	0.05199	0.0394	FALSE	FALSE	FALSE	Q4qtj3	5	97148825	0.0406	0.7226	TRUE	reported	1441701	0.016547	4.017e-194	35341	ERAP2	TRUE	reported	JslCd7	2	TRUE
ERAP2.8960_3	IA	rs143364924	C	T	C	T	-0.3837	-0.0583	0.0355	0.0329	FALSE	FALSE	FALSE	Q4qtj3	5	96898565	0.1033	0.5725	TRUE	reported	1441701	0.019914	9.954e-83	35348	ERAP2	TRUE	reported	JslCd7	2	TRUE
ERAP2.8960_3	IA	rs143795124	A	G	A	G	-0.3982	-0.0568	0.02514	0.0087	FALSE	FALSE	FALSE	Q4qtj3	5	97094046	0.0918	0.536	TRUE	reported	1441701	0.023268	1.17e-65	35345	ERAP2	TRUE	reported	JslCd7	2	TRUE
ERAP2.8960_3	IA	rs147414420	G	A	G	A	-0.3767	-0.0803	0.03628	0.0156	FALSE	FALSE	FALSE	Q4qtj3	5	96891447	0.0672	0.2321	TRUE	reported	1441701	0.019227	1.794e-85	35348	ERAP2	TRUE	reported	JslCd7	2	TRUE
ERAP2.8960_3	IA	rs150692158	A	G	A	G	-0.7855	-0.0237	0.01071	0.0265	FALSE	FALSE	FALSE	Q4qtj3	5	96646882	0.0493	0.6304	TRUE	reported	1441701	0.035834	1.656e-106	35349	ERAP2	TRUE	reported	JslCd7	2	TRUE
ERAP2.8960_3	IA	rs151084967	A	G	A	G	0.6079	-0.0441	0.03263	0.0093	FALSE	FALSE	FALSE	Q4qtj3	5	96940955	0.0957	0.6447	TRUE	reported	1441701	0.021118	3.264e-182	35348	ERAP2	TRUE	reported	JslCd7	2	TRUE
ERAP2.8960_3	IA	rs155047	A	G	A	G	0.5892	-0.0513	0.01262	0.0068	FALSE	FALSE	FALSE	Q4qtj3	5	96645557	0.1304	0.694	TRUE	reported	1441701	0.032795	3.588e-72	35349	ERAP2	TRUE	reported	JslCd7	2	TRUE
ERAP2.8960_3	IA	rs17531394	G	C	G	C	0.6034	0.0045	0.01991	0.067	FALSE	TRUE	FALSE	Q4qtj3	5	97033153	0.0333	0.8937	TRUE	reported	1441701	0.026326	2.942e-116	35348	ERAP2	TRUE	reported	JslCd7	2	TRUE
ERAP2.8960_3	IA	rs181093430	T	C	T	C	0.5213	0.1141	0.01148	0.0128	FALSE	FALSE	FALSE	Q4qtj3	5	96702953	0.058	0.04911	TRUE	reported	1441701	0.03551	8.6e-49	35349	ERAP2	TRUE	reported	JslCd7	2	TRUE
ERAP2.8960_3	IA	rs62365715	A	T	A	T	-0.6565	0.0065	0.05025	0.016	FALSE	TRUE	FALSE	Q4qtj3	5	96517158	0.0798	0.9347	TRUE	reported	1441701	0.0177118	1e-300	35350	ERAP2	TRUE	reported	JslCd7	2	TRUE
ERAP2.8960_3	IA	rs62376447	A	G	A	G	-0.3859	0.1232	0.01038	0.0153	FALSE	FALSE	FALSE	Q4qtj3	5	96864803	0.061	0.04342	TRUE	reported	1441701	0.03709	2.367e-25	35348	ERAP2	TRUE	reported	JslCd7	2	TRUE
ERAP2.8960_3	IA	rs72775875	T	C	T	C	-0.3579	0.0431	0.0403	0.0303	FALSE	FALSE	FALSE	Q4qtj3	5	97006208	0.048	0.3691	TRUE	reported	1441701	0.018897	5.398e-80	35348	ERAP2	TRUE	reported	JslCd7	2	TRUE
ERAP2.8960_3	IA	rs74555722	T	C	T	C	0.5796	-0.0382	0.01863	0.0171	FALSE	FALSE	FALSE	Q4qtj3	5	96994182	0.0604	0.5268	TRUE	reported	1441701	0.027221	1.34e-100	35348	ERAP2	TRUE	reported	JslCd7	2	TRUE
ERAP2.8960_3	IA	rs74929776	G	T	G	T	0.589	-0.0731	0.02628	0.0138	FALSE	FALSE	FALSE	Q4qtj3	5	97031943	0.0678	0.2809	TRUE	reported	1441701	0.02276	1.168e-147	35348	ERAP2	TRUE	reported	JslCd7	2	TRUE
ERAP2.8960_3	IA	rs766828142	TTG	TG	GA	G	0.2691	0.1197	0.08003	0.0411	TRUE	FALSE	FALSE	Q4qtj3	5	97298490	0.0432	0.005593	TRUE	reported	1441701	0.013471	8.773e-89	35346	ERAP2	TRUE	reported	JslCd7	2	FALSE
ERAP2.8960_3	IA	rs76824400	T	C	T	C	-0.2815	-0.0671	0.03992	0.0248	FALSE	FALSE	FALSE	Q4qtj3	5	96599319	0.0495	0.1747	TRUE	reported	1441701	0.018763	7.023e-51	35348	ERAP2	TRUE	reported	JslCd7	2	TRUE
ERAP2.8960_3	IA	rs79431024	G	A	G	A	0.5926	0.0614	0.01564	0.01	FALSE	FALSE	FALSE	Q4qtj3	5	96997756	0.0879	0.4844	TRUE	reported	1441701	0.028973	5.617e-93	35348	ERAP2	TRUE	reported	JslCd7	2	TRUE
ERAP2.8960_3	IA	rs80159277	T	G	T	G	0.6869	0.1228	0.01026	0.0103	FALSE	FALSE	FALSE	Q4qtj3	5	96882318	0.0822	0.135	TRUE	reported	1441701	0.037185	3.44e-76	35348	ERAP2	TRUE	reported	JslCd7	2	TRUE
ERAP2.8960_3	SAH	rs113350557	A	T	A	T	0.4905	-0.1273	0.01133	0.0147	FALSE	TRUE	FALSE	ZlRKGW	5	96913547	0.0878	0.147	TRUE	reported	982264	0.0341	6.518e-47	35348	ERAP2	TRUE	reported	E9kY8r	2	TRUE
ERAP2.8960_3	SAH	rs114507131	T	C	T	C	0.4918	0.0355	0.05199	0.0395	FALSE	FALSE	FALSE	ZlRKGW	5	97148825	0.0547	0.5158	TRUE	reported	982264	0.016547	4.017e-194	35341	ERAP2	TRUE	reported	E9kY8r	2	TRUE
ERAP2.8960_3	SAH	rs143364924	C	T	C	T	-0.3837	0.1059	0.0355	0.033	FALSE	FALSE	FALSE	ZlRKGW	5	96898565	0.1466	0.4701	TRUE	reported	982264	0.019914	9.954e-83	35348	ERAP2	TRUE	reported	E9kY8r	2	TRUE
ERAP2.8960_3	SAH	rs143795124	A	G	A	G	-0.3982	0.0234	0.02514	0.0087	FALSE	FALSE	FALSE	ZlRKGW	5	97094046	0.1234	0.8498	TRUE	reported	982264	0.023268	1.17e-65	35345	ERAP2	TRUE	reported	E9kY8r	2	TRUE
ERAP2.8960_3	SAH	rs147414420	G	A	G	A	-0.3767	-0.1444	0.03628	0.0155	FALSE	FALSE	FALSE	ZlRKGW	5	96891447	0.0905	0.1107	TRUE	reported	982264	0.019227	1.794e-85	35348	ERAP2	TRUE	reported	E9kY8r	2	TRUE
ERAP2.8960_3	SAH	rs150692158	A	G	A	G	-0.7855	-0.0651	0.01071	0.0266	FALSE	FALSE	FALSE	ZlRKGW	5	96646882	0.0661	0.3252	TRUE	reported	982264	0.035834	1.656e-106	35349	ERAP2	TRUE	reported	E9kY8r	2	TRUE
ERAP2.8960_3	SAH	rs151084967	A	G	A	G	0.6079	-0.0941	0.03263	0.0089	FALSE	FALSE	FALSE	ZlRKGW	5	96940955	0.1304	0.4704	TRUE	reported	982264	0.021118	3.264e-182	35348	ERAP2	TRUE	reported	E9kY8r	2	TRUE
ERAP2.8960_3	SAH	rs155047	A	G	A	G	0.5892	0.0395	0.01262	0.0065	FALSE	FALSE	FALSE	ZlRKGW	5	96645557	0.1779	0.8244	TRUE	reported	982264	0.032795	3.588e-72	35349	ERAP2	TRUE	reported	E9kY8r	2	TRUE
ERAP2.8960_3	SAH	rs17400078	C	T	C	T	0.5481	0.0028	0.06535	0.0459	FALSE	FALSE	FALSE	ZlRKGW	5	96712070	0.0513	0.9558	TRUE	reported	982264	0.014751	1e-300	35349	ERAP2	TRUE	reported	E9kY8r	2	TRUE
ERAP2.8960_3	SAH	rs17531394	G	C	G	C	0.6034	-0.0171	0.01991	0.0671	FALSE	TRUE	FALSE	ZlRKGW	5	97033153	0.0446	0.7012	TRUE	reported	982264	0.026326	2.942e-116	35348	ERAP2	TRUE	reported	E9kY8r	2	TRUE
ERAP2.8960_3	SAH	rs181093430	T	C	T	C	0.5213	0.1631	0.01148	0.0131	FALSE	FALSE	FALSE	ZlRKGW	5	96702953	0.0725	0.02456	TRUE	reported	982264	0.03551	8.6e-49	35349	ERAP2	TRUE	reported	E9kY8r	2	TRUE
ERAP2.8960_3	SAH	rs62365715	A	T	A	T	-0.6565	0.203	0.05025	0.0154	FALSE	TRUE	FALSE	ZlRKGW	5	96517158	0.1092	0.06293	TRUE	reported	982264	0.0177118	1e-300	35350	ERAP2	TRUE	reported	E9kY8r	2	TRUE
ERAP2.8960_3	SAH	rs62376447	A	G	A	G	-0.3859	0.2003	0.01038	0.0154	FALSE	FALSE	FALSE	ZlRKGW	5	96864803	0.08	0.01224	TRUE	reported	982264	0.03709	2.367e-25	35348	ERAP2	TRUE	reported	E9kY8r	2	TRUE
ERAP2.8960_3	SAH	rs72775875	T	C	T	C	-0.3579	0.0915	0.0403	0.0304	FALSE	FALSE	FALSE	ZlRKGW	5	97006208	0.0642	0.1539	TRUE	reported	982264	0.018897	5.398e-80	35348	ERAP2	TRUE	reported	E9kY8r	2	TRUE
ERAP2.8960_3	SAH	rs74555722	T	C	T	C	0.5796	-0.0648	0.01863	0.0171	FALSE	FALSE	FALSE	ZlRKGW	5	96994182	0.0815	0.4264	TRUE	reported	982264	0.027221	1.34e-100	35348	ERAP2	TRUE	reported	E9kY8r	2	TRUE
ERAP2.8960_3	SAH	rs74929776	G	T	G	T	0.589	-0.0083	0.02628	0.0138	FALSE	FALSE	FALSE	ZlRKGW	5	97031943	0.0913	0.9272	TRUE	reported	982264	0.02276	1.168e-147	35348	ERAP2	TRUE	reported	E9kY8r	2	TRUE
ERAP2.8960_3	SAH	rs766828142	TTG	TG	GA	G	0.2691	0.0903	0.08003	0.0411	TRUE	FALSE	FALSE	ZlRKGW	5	97298490	0.0577	0.1173	TRUE	reported	982264	0.013471	8.773e-89	35346	ERAP2	TRUE	reported	E9kY8r	2	FALSE
ERAP2.8960_3	SAH	rs79431024	G	A	G	A	0.5926	0.2531	0.01564	0.0098	FALSE	FALSE	FALSE	ZlRKGW	5	96997756	0.1186	0.03275	TRUE	reported	982264	0.028973	5.617e-93	35348	ERAP2	TRUE	reported	E9kY8r	2	TRUE
ERBB3.2617_56	IA	rs2292238	C	A	C	A	-0.1065	-0.0013	0.39996	0.396	FALSE	FALSE	FALSE	772SSN	12	56100038	0.013	0.9183	TRUE	reported	1441701	0.008326	1.828e-37	35370	ERBB3	TRUE	reported	goWG8M	2	TRUE
ERBB3.2617_56	SAH	rs2292238	C	A	C	A	-0.1065	0.0142	0.39996	0.3968	FALSE	FALSE	FALSE	oH2vfH	12	56100038	0.0167	0.3976	TRUE	reported	982264	0.008326	1.828e-37	35370	ERBB3	TRUE	reported	vQhb2J	2	TRUE
ERLEC1.8957_72	IA	rs2542580	A	C	A	C	-0.1003	0.0135	0.1546	0.1839	FALSE	FALSE	FALSE	UJ6Ec4	2	53824607	0.0164	0.4112	TRUE	reported	1441701	0.010931	4.473e-20	35346	ERLEC1	TRUE	reported	8QlJNp	2	TRUE
ERLEC1.8957_72	SAH	rs2542580	A	C	A	C	-0.1003	0.0182	0.1546	0.1837	FALSE	FALSE	FALSE	3U72Vs	2	53824607	0.0211	0.3882	TRUE	reported	982264	0.010931	4.473e-20	35346	ERLEC1	TRUE	reported	OZDC0y	2	TRUE
ESAM.7841_84	IA	rs11219769	T	G	T	G	-0.2044	-0.0115	0.24285	0.2698	FALSE	FALSE	FALSE	aK1Hnm	11	124750251	0.0144	0.4252	TRUE	reported	1441701	0.00958	5.226e-101	35365	ESAM	TRUE	reported	i9bEAh	2	TRUE
ESAM.7841_84	IA	rs117345804	A	G	A	G	-0.3432	0.1354	0.02282	0.0112	FALSE	FALSE	FALSE	aK1Hnm	11	125102751	0.0753	0.07196	TRUE	reported	1441701	0.027641	2.129e-35	35369	ESAM	TRUE	reported	i9bEAh	2	TRUE
ESAM.7841_84	IA	rs77989717	T	G	T	G	-0.399	0.0006	0.01921	0.0137	FALSE	FALSE	FALSE	aK1Hnm	11	124428105	0.0766	0.9933	TRUE	reported	1441701	0.029441	7.654e-42	35368	ESAM	TRUE	reported	i9bEAh	2	TRUE
ESAM.7841_84	IA	rs79084878	A	G	A	G	-0.1834	0.1506	0.03391	0.0185	FALSE	FALSE	FALSE	aK1Hnm	11	124582040	0.0576	0.008968	TRUE	reported	1441701	0.022387	2.563e-16	35366	ESAM	TRUE	reported	i9bEAh	2	TRUE
ESAM.7841_84	SAH	rs11219769	T	G	T	G	-0.2044	-0.0096	0.24285	0.2694	FALSE	FALSE	FALSE	9gXHlq	11	124750251	0.0185	0.6023	TRUE	reported	982264	0.00958	5.226e-101	35365	ESAM	TRUE	reported	ZL7N7t	2	TRUE
ESAM.7841_84	SAH	rs117345804	A	G	A	G	-0.3432	0.0993	0.02282	0.0119	FALSE	FALSE	FALSE	9gXHlq	11	125102751	0.0927	0.284	TRUE	reported	982264	0.027641	2.129e-35	35369	ESAM	TRUE	reported	ZL7N7t	2	TRUE
ESAM.7841_84	SAH	rs77989717	T	G	T	G	-0.399	0.0636	0.01921	0.0133	FALSE	FALSE	FALSE	9gXHlq	11	124428105	0.1049	0.5443	TRUE	reported	982264	0.029441	7.654e-42	35368	ESAM	TRUE	reported	ZL7N7t	2	TRUE
ESAM.7841_84	SAH	rs79084878	A	G	A	G	-0.1834	0.1605	0.03391	0.03391	FALSE	FALSE	FALSE	9gXHlq	11	124575138	0.0717	0.02525	TRUE	reported	982264	0.022387	2.563e-16	35366	ESAM	TRUE	reported	ZL7N7t	2	TRUE
ESD.4984_83	IA	rs150016381	G	T	G	T	-0.2162	-0.0769	0.01924	0.0213	FALSE	FALSE	FALSE	BF7Yta	13	46954842	0.0553	0.1639	TRUE	reported	1441701	0.029333	1.698e-13	35367	ESD	TRUE	reported	0KOvKr	2	TRUE
ESD.4984_83	IA	rs2298087	C	T	C	T	-0.3585	-0.0045	0.08957	0.0795	FALSE	FALSE	FALSE	BF7Yta	13	46777268	0.0247	0.8557	TRUE	reported	1441701	0.013851	1.032e-147	35360	ESD	TRUE	reported	0KOvKr	2	TRUE
ESD.4984_83	SAH	rs150016381	G	T	G	T	-0.2162	-0.0103	0.01924	0.0214	FALSE	FALSE	FALSE	Rk3s0x	13	46954842	0.0747	0.89	TRUE	reported	982264	0.029333	1.698e-13	35367	ESD	TRUE	reported	Bpj30u	2	TRUE
ESD.4984_83	SAH	rs2298087	C	T	C	T	-0.3585	-0.0035	0.08957	0.0799	FALSE	FALSE	FALSE	Rk3s0x	13	46777268	0.0315	0.9122	TRUE	reported	982264	0.013851	1.032e-147	35360	ESD	TRUE	reported	Bpj30u	2	TRUE
ESM1.3805_16	IA	rs1363864	C	T	C	T	-0.0806	0.0074	0.52391	0.5203	FALSE	FALSE	FALSE	OQmE3R	5	54965761	0.0127	0.5577	TRUE	reported	1441701	0.0081	2.52e-23	35362	ESM1	TRUE	reported	Aj7jjL	2	TRUE
ESM1.3805_16	IA	rs4242051	C	T	C	T	0.1479	0.0061	0.75889	0.7588	FALSE	FALSE	FALSE	OQmE3R	5	54902947	0.0184	0.739	TRUE	reported	1441701	0.009432	2.062e-55	35364	ESM1	TRUE	reported	Aj7jjL	2	TRUE
ESM1.3805_16	SAH	rs1363864	C	T	C	T	-0.0806	0.0211	0.52391	0.5198	FALSE	FALSE	FALSE	xe4aMv	5	54965761	0.0165	0.2012	TRUE	reported	982264	0.0081	2.52e-23	35362	ESM1	TRUE	reported	gpaJzS	2	TRUE
ESM1.3805_16	SAH	rs4242051	C	T	C	T	0.1479	-0.0029	0.75889	0.7593	FALSE	FALSE	FALSE	xe4aMv	5	54902947	0.0248	0.9062	TRUE	reported	982264	0.009432	2.062e-55	35364	ESM1	TRUE	reported	gpaJzS	2	TRUE
ETFA.17435_43	IA	rs78185702	T	C	T	C	0.0867	-0.0145	0.11241	0.1117	FALSE	FALSE	FALSE	qZdPek	15	76317894	0.0199	0.4656	TRUE	reported	1441701	0.012656	7.351e-12	35361	ETFA	TRUE	reported	nVerCl	2	TRUE
ETFA.17435_43	SAH	rs78185702	T	C	T	C	0.0867	-0.0317	0.11241	0.1108	FALSE	FALSE	FALSE	MD3rtt	15	76317894	0.0253	0.2106	TRUE	reported	982264	0.012656	7.351e-12	35361	ETFA	TRUE	reported	Y53iBr	2	TRUE
EVA1C.8877_22	IA	rs34028712	C	T	C	T	0.0694	0.0134	0.41258	0.4185	FALSE	FALSE	FALSE	BOJNFO	21	32513268	0.0127	0.2903	TRUE	reported	1441701	0.008052	6.757e-18	35378	EVA1C	TRUE	reported	I2p1Bm	2	TRUE
EVA1C.8877_22	SAH	rs34028712	C	T	C	T	0.0694	0.0161	0.41258	0.4187	FALSE	FALSE	FALSE	VHIlu2	21	32513268	0.0161	0.3193	TRUE	reported	982264	0.008052	6.757e-18	35378	EVA1C	TRUE	reported	M1Gnyw	2	TRUE
EVL.11656_110	IA	rs1191036	A	C	A	C	-0.0769	-0.0298	0.23518	0.1912	FALSE	FALSE	FALSE	5Tt4mi	14	99966970	0.0168	0.07562	TRUE	reported	1441701	0.009436	3.654e-16	35374	EVL	TRUE	reported	gjp0vd	2	TRUE
EVL.11656_110	IA	rs75416067	CT	C	CT	C	0.2895	0.0164	0.21217	0.1822	FALSE	FALSE	FALSE	5Tt4mi	14	99955092	0.0207	0.4282	TRUE	reported	1441701	0.009672	7.811e-197	35371	EVL	TRUE	reported	gjp0vd	2	TRUE
EVL.11656_110	SAH	rs1191036	A	C	A	C	-0.0769	-0.0286	0.23518	0.1919	FALSE	FALSE	FALSE	NX9Sxz	14	99966970	0.0214	0.1815	TRUE	reported	982264	0.009436	3.654e-16	35374	EVL	TRUE	reported	nonzGd	2	TRUE
EVL.11656_110	SAH	rs75416067	CT	C	CT	C	0.2895	0.0032	0.21217	0.1807	FALSE	FALSE	FALSE	NX9Sxz	14	99955092	0.028	0.9092	TRUE	reported	982264	0.009672	7.811e-197	35371	EVL	TRUE	reported	nonzGd	2	TRUE
F10.3077_66	IA	rs7335409	C	T	C	T	0.1569	-0.0032	0.84952	0.7836	FALSE	FALSE	FALSE	jN5sxp	13	113155872	0.0189	0.8676	TRUE	reported	1441701	0.011748	1.109e-40	34865	F10	TRUE	reported	n1D2PK	2	TRUE
F10.3077_66	IA	rs79313211	G	C	G	C	-0.1338	0.028	0.03378	0.0322	FALSE	TRUE	FALSE	jN5sxp	13	113430553	0.045	0.5339	TRUE	reported	1441701	0.023173	7.746e-09	34860	F10	TRUE	reported	n1D2PK	2	TRUE
F10.3077_66	SAH	rs3211757	AC	AT	A	G	0.1557	0.008	0.42623	0.4913	TRUE	FALSE	FALSE	kRE0GR	13	113135955	0.021	0.7019	TRUE	reported	982264	0.008454	9.551e-76	34867	F10	TRUE	reported	wk96Be	2	FALSE
F10.3077_66	SAH	rs7335409	C	T	C	T	0.1569	0.0104	0.84952	0.7833	FALSE	FALSE	FALSE	kRE0GR	13	113155872	0.0255	0.683	TRUE	reported	982264	0.011748	1.109e-40	34865	F10	TRUE	reported	wk96Be	2	TRUE
F10.3077_66	SAH	rs79313211	G	C	G	C	-0.1338	0.0299	0.03378	0.0321	FALSE	TRUE	FALSE	kRE0GR	13	113430553	0.0608	0.6224	TRUE	reported	982264	0.023173	7.746e-09	34860	F10	TRUE	reported	wk96Be	2	TRUE
F10.4878_3	IA	rs7335409	C	T	C	T	0.1613	-0.0032	0.84952	0.7836	FALSE	FALSE	FALSE	ThK9HR	13	113155872	0.0189	0.8676	TRUE	reported	1441701	0.01164	1.142e-43	34865	F10	TRUE	reported	MnbWLj	2	TRUE
F10.4878_3	SAH	rs3211757	AC	AT	A	G	0.1489	0.008	0.42623	0.4913	TRUE	FALSE	FALSE	woFe4g	13	113135955	0.021	0.7019	TRUE	reported	982264	0.008381	1.28e-70	34867	F10	TRUE	reported	HDxHNU	2	FALSE
F10.4878_3	SAH	rs7335409	C	T	C	T	0.1613	0.0104	0.84952	0.7833	FALSE	FALSE	FALSE	woFe4g	13	113155872	0.0255	0.683	TRUE	reported	982264	0.01164	1.142e-43	34865	F10	TRUE	reported	HDxHNU	2	TRUE
F11.2190_55	IA	rs1117743	T	C	T	C	-0.0492	-0.0213	0.62799	0.6745	FALSE	FALSE	FALSE	Cdw4vz	4	185973995	0.0169	0.2088	TRUE	reported	1441701	0.008855	2.761e-08	35378	F11	TRUE	reported	c9Lxwg	2	TRUE
F11.2190_55	IA	rs28380417	T	A	T	A	0.1532	-0.0111	0.78509	0.8313	FALSE	TRUE	FALSE	Cdw4vz	4	186240352	0.0207	0.5927	TRUE	reported	1441701	0.010406	4.629e-49	35392	F11	TRUE	reported	c9Lxwg	2	TRUE
F11.2190_55	IA	rs4253417	C	T	C	T	0.3283	0.0042	0.39578	0.4209	FALSE	FALSE	FALSE	Cdw4vz	4	186277851	0.013	0.7487	TRUE	reported	1441701	0.00885722	1e-300	35392	F11	TRUE	reported	c9Lxwg	2	TRUE
F11.2190_55	IA	rs4861713	GTA	GTG	T	C	-0.0787	0.0252	0.32025	0.2374	TRUE	FALSE	FALSE	Cdw4vz	4	186387243	0.0469	0.5905	TRUE	reported	1441701	0.009049	3.412e-18	35376	F11	TRUE	reported	c9Lxwg	2	FALSE
F11.2190_55	IA	rs4862721	T	C	T	C	-0.1409	0.0227	0.03738	0.0435	FALSE	FALSE	FALSE	Cdw4vz	4	186595660	0.0381	0.551	TRUE	reported	1441701	0.022177	2.106e-10	35360	F11	TRUE	reported	c9Lxwg	2	TRUE
F11.2190_55	IA	rs59020221	GTCTCAAAAAAAAAAAAAAAT	GTCTCAAAAAAAAATAAAAAT	T	A	-0.0712	0.0326	0.13277	0.1788	TRUE	FALSE	FALSE	Cdw4vz	4	186671708	0.0201	0.1054	TRUE	reported	1441701	0.01257	1.478e-08	35352	F11	TRUE	reported	c9Lxwg	2	FALSE
F11.2190_55	IA	rs62334689	G	A	G	A	0.0901	-0.0051	0.10212	0.0714	FALSE	FALSE	FALSE	Cdw4vz	4	186060493	0.0312	0.8695	TRUE	reported	1441701	0.014136	1.844e-10	35390	F11	TRUE	reported	c9Lxwg	2	TRUE
F11.2190_55	IA	rs72709745	T	C	T	C	0.1304	0.0411	0.03434	0.0195	FALSE	FALSE	FALSE	Cdw4vz	4	185899815	0.0728	0.5724	TRUE	reported	1441701	0.023009	1.45e-08	35392	F11	TRUE	reported	c9Lxwg	2	TRUE
F11.2190_55	IA	rs73022727	A	G	A	G	0.203	0.0536	0.02201	0.0299	FALSE	FALSE	FALSE	Cdw4vz	4	186485515	0.1375	0.6965	TRUE	reported	1441701	0.029616	7.161e-12	35362	F11	TRUE	reported	c9Lxwg	2	TRUE
F11.2190_55	SAH	rs1117743	T	C	T	C	-0.0492	-0.0046	0.62799	0.6751	FALSE	FALSE	FALSE	TWWlRj	4	185973995	0.0228	0.8394	TRUE	reported	982264	0.008855	2.761e-08	35378	F11	TRUE	reported	GrJwUc	2	TRUE
F11.2190_55	SAH	rs28380417	T	A	T	A	0.1532	-0.0099	0.78509	0.8318	FALSE	TRUE	FALSE	TWWlRj	4	186240352	0.028	0.7226	TRUE	reported	982264	0.010406	4.629e-49	35392	F11	TRUE	reported	GrJwUc	2	TRUE
F11.2190_55	SAH	rs4253417	C	T	C	T	0.3283	0.0422	0.39578	0.39578	FALSE	FALSE	FALSE	TWWlRj	4	186279396	0.0213	0.04752	TRUE	reported	982264	0.00885722	1e-300	35392	F11	TRUE	reported	GrJwUc	2	TRUE
F11.2190_55	SAH	rs4861713	GTA	GTG	T	C	-0.0787	-0.0573	0.32025	0.2374	TRUE	FALSE	FALSE	TWWlRj	4	186387243	0.0667	0.3904	TRUE	reported	982264	0.009049	3.412e-18	35376	F11	TRUE	reported	GrJwUc	2	FALSE
F11.2190_55	SAH	rs4862721	T	C	T	C	-0.1409	0.0398	0.03738	0.0436	FALSE	FALSE	FALSE	TWWlRj	4	186595660	0.0514	0.4389	TRUE	reported	982264	0.022177	2.106e-10	35360	F11	TRUE	reported	GrJwUc	2	TRUE
F11.2190_55	SAH	rs59020221	GTCTCAAAAAAAAAAAAAAAT	GTCTCAAAAAAAAATAAAAAT	T	A	-0.0712	0.0382	0.13277	0.1795	TRUE	FALSE	FALSE	TWWlRj	4	186671708	0.0271	0.1595	TRUE	reported	982264	0.01257	1.478e-08	35352	F11	TRUE	reported	GrJwUc	2	FALSE
F11.2190_55	SAH	rs62334689	G	A	G	A	0.0901	0.014	0.10212	0.0707	FALSE	FALSE	FALSE	TWWlRj	4	186060493	0.0422	0.7398	TRUE	reported	982264	0.014136	1.844e-10	35390	F11	TRUE	reported	GrJwUc	2	TRUE
F11.2190_55	SAH	rs72709745	T	C	T	C	0.1304	-0.1128	0.03434	0.0186	FALSE	FALSE	FALSE	TWWlRj	4	185899815	0.0989	0.254	TRUE	reported	982264	0.023009	1.45e-08	35392	F11	TRUE	reported	GrJwUc	2	TRUE
F11.2190_55	SAH	rs73022727	A	G	A	G	0.203	-0.0266	0.02201	0.0299	FALSE	FALSE	FALSE	TWWlRj	4	186485515	0.1957	0.8917	TRUE	reported	982264	0.029616	7.161e-12	35362	F11	TRUE	reported	GrJwUc	2	TRUE
F13B.5658_64	IA	rs2336596	A	G	A	G	-0.3324	0.0065	0.45849	0.5091	FALSE	FALSE	FALSE	HnRfvX	1	197025962	0.0129	0.6148	TRUE	reported	1441701	0.00896784	1e-300	35338	F13B	TRUE	reported	AOnOTt	2	TRUE
F13B.5658_64	SAH	rs2336596	A	G	A	G	-0.3324	0.0046	0.45849	0.5059	FALSE	FALSE	FALSE	YyxjSW	1	197025962	0.0165	0.7816	TRUE	reported	982264	0.00896784	1e-300	35338	F13B	TRUE	reported	8bi34o	2	TRUE
F2.4157_2	IA	rs3136516	A	G	A	G	-0.1125	-0.0192	0.56207	0.5387	FALSE	FALSE	FALSE	U8yENN	11	46739206	0.0132	0.1453	TRUE	reported	1441701	0.008384	4.72e-41	35376	F2	TRUE	reported	iTrvwy	2	TRUE
F2.4157_2	SAH	rs3136516	A	G	A	G	-0.1125	-0.0136	0.56207	0.5368	FALSE	FALSE	FALSE	Cnsl1P	11	46739206	0.0168	0.4197	TRUE	reported	982264	0.008384	4.72e-41	35376	F2	TRUE	reported	M5lnjD	2	TRUE
F2.5316_54	IA	rs3136516	A	G	A	G	-0.0971	-0.0192	0.56207	0.5387	FALSE	FALSE	FALSE	58SEBz	11	46739206	0.0132	0.1453	TRUE	reported	1441701	0.007908	1.182e-34	35376	F2	TRUE	reported	V1lW6J	2	TRUE
F2.5316_54	SAH	rs3136516	A	G	A	G	-0.0971	-0.0136	0.56207	0.5368	FALSE	FALSE	FALSE	LwMQGY	11	46739206	0.0168	0.4197	TRUE	reported	982264	0.007908	1.182e-34	35376	F2	TRUE	reported	dcGNcA	2	TRUE
F5.4906_35	IA	rs10800457	A	C	A	C	-0.1194	0.0204	0.51517	0.598	FALSE	FALSE	FALSE	D0FKcQ	1	169574025	0.0132	0.1217	TRUE	reported	1441701	0.008064	1.319e-49	35360	F5	TRUE	reported	MpR9lF	2	TRUE
F5.4906_35	IA	rs61808983	T	C	T	C	-0.6473	0.0799	0.07171	0.0426	FALSE	FALSE	FALSE	D0FKcQ	1	169505159	0.039	0.04022	TRUE	reported	1441701	0.0174635	1e-300	35363	F5	TRUE	reported	MpR9lF	2	TRUE
F5.4906_35	IA	rs77977611	G	T	G	T	0.1276	-0.0008	0.04661	0.0407	FALSE	FALSE	FALSE	D0FKcQ	1	169112554	0.0397	0.983	TRUE	reported	1441701	0.01893	1.576e-11	35353	F5	TRUE	reported	MpR9lF	2	TRUE
F5.4906_35	SAH	rs10800457	A	C	A	C	-0.1194	0.0162	0.51517	0.5943	FALSE	FALSE	FALSE	ZbZ5Dk	1	169574025	0.0169	0.338	TRUE	reported	982264	0.008064	1.319e-49	35360	F5	TRUE	reported	wl90PX	2	TRUE
F5.4906_35	SAH	rs61808983	T	C	T	C	-0.6473	0.1285	0.07171	0.0426	FALSE	FALSE	FALSE	ZbZ5Dk	1	169505159	0.0516	0.01282	TRUE	reported	982264	0.0174635	1e-300	35363	F5	TRUE	reported	wl90PX	2	TRUE
F5.4906_35	SAH	rs77977611	G	T	G	T	0.1276	-0.0004	0.04661	0.0406	FALSE	FALSE	FALSE	ZbZ5Dk	1	169112554	0.0534	0.9946	TRUE	reported	982264	0.01893	1.576e-11	35353	F5	TRUE	reported	wl90PX	2	TRUE
F7.3184_25	IA	rs117231362	G	C	G	C	0.1733	-0.1681	0.0247	0.0234	FALSE	TRUE	FALSE	we4mOF	13	113267380	0.1448	0.2457	TRUE	reported	1441701	0.029427	3.882e-09	34865	F7	TRUE	reported	VWiTXf	2	TRUE
F7.3184_25	IA	rs117926700	T	A	T	A	-0.6421	-0.0346	0.03326	0.0294	FALSE	TRUE	FALSE	we4mOF	13	112991459	0.0486	0.4761	TRUE	reported	1441701	0.02598	7.317e-135	34896	F7	TRUE	reported	VWiTXf	2	TRUE
F7.3184_25	IA	rs12427556	T	A	T	A	0.1404	-0.0009	0.30827	0.3457	FALSE	TRUE	FALSE	we4mOF	13	112805518	0.0165	0.9581	TRUE	reported	1441701	0.01001	1.081e-44	34916	F7	TRUE	reported	VWiTXf	2	TRUE
F7.3184_25	IA	rs145554461	A	C	A	C	-0.2132	0.0132	0.02382	0.0144	FALSE	FALSE	FALSE	we4mOF	13	113406141	0.0663	0.8426	TRUE	reported	1441701	0.030061	1.32e-12	34860	F7	TRUE	reported	VWiTXf	2	TRUE
F7.3184_25	IA	rs2317137	C	A	C	A	0.0797	-0.0134	0.22354	0.2256	FALSE	FALSE	FALSE	we4mOF	13	113008257	0.0158	0.3959	TRUE	reported	1441701	0.0111	6.972e-13	34893	F7	TRUE	reported	VWiTXf	2	TRUE
F7.3184_25	IA	rs422046	C	T	C	T	0.0677	0.0148	0.16933	0.1542	FALSE	FALSE	FALSE	we4mOF	13	112764877	0.0179	0.4073	TRUE	reported	1441701	0.012389	4.636e-08	34937	F7	TRUE	reported	VWiTXf	2	TRUE
F7.3184_25	IA	rs61967871	A	C	A	C	-0.6144	-0.0079	0.03395	0.0252	FALSE	FALSE	FALSE	we4mOF	13	113245133	0.0511	0.8767	TRUE	reported	1441701	0.025339	7.046e-130	34866	F7	TRUE	reported	VWiTXf	2	TRUE
F7.3184_25	IA	rs80238657	G	A	G	A	-0.8621	-0.0036	0.02454	0.0201	FALSE	FALSE	FALSE	we4mOF	13	113092088	0.0563	0.9489	TRUE	reported	1441701	0.030314	6.728e-178	34872	F7	TRUE	reported	VWiTXf	2	TRUE
F7.3184_25	IA	rs9805157	G	A	G	A	0.3779	0.0134	0.27316	0.298	FALSE	FALSE	FALSE	we4mOF	13	113101077	0.0143	0.3454	TRUE	reported	1441701	0.01015	1e-300	34870	F7	TRUE	reported	VWiTXf	2	TRUE
F7.3184_25	SAH	rs117231362	G	C	G	C	0.1733	0.2394	0.0247	0.0234	FALSE	TRUE	FALSE	EnUyXt	13	113267380	0.2062	0.2455	TRUE	reported	982264	0.029427	3.882e-09	34865	F7	TRUE	reported	SXl9zh	2	TRUE
F7.3184_25	SAH	rs117926700	T	A	T	A	-0.6421	-0.0549	0.03326	0.0295	FALSE	TRUE	FALSE	EnUyXt	13	112991459	0.065	0.3986	TRUE	reported	982264	0.02598	7.317e-135	34896	F7	TRUE	reported	SXl9zh	2	TRUE
F7.3184_25	SAH	rs12427556	T	A	T	A	0.1404	-0.0186	0.30827	0.347	FALSE	TRUE	FALSE	EnUyXt	13	112805518	0.0222	0.4016	TRUE	reported	982264	0.01001	1.081e-44	34916	F7	TRUE	reported	SXl9zh	2	TRUE
F7.3184_25	SAH	rs145554461	A	C	A	C	-0.2132	-0.1504	0.02382	0.0142	FALSE	FALSE	FALSE	EnUyXt	13	113406141	0.0899	0.09446	TRUE	reported	982264	0.030061	1.32e-12	34860	F7	TRUE	reported	SXl9zh	2	TRUE
F7.3184_25	SAH	rs2317137	C	A	C	A	0.0797	-0.0135	0.22354	0.223	FALSE	FALSE	FALSE	EnUyXt	13	113008257	0.0205	0.5093	TRUE	reported	982264	0.0111	6.972e-13	34893	F7	TRUE	reported	SXl9zh	2	TRUE
F7.3184_25	SAH	rs422046	C	T	C	T	0.0677	0.0165	0.16933	0.1534	FALSE	FALSE	FALSE	EnUyXt	13	112764877	0.023	0.4722	TRUE	reported	982264	0.012389	4.636e-08	34937	F7	TRUE	reported	SXl9zh	2	TRUE
F7.3184_25	SAH	rs61967871	A	C	A	C	-0.6144	0.017	0.03395	0.0251	FALSE	FALSE	FALSE	EnUyXt	13	113245133	0.0692	0.8062	TRUE	reported	982264	0.025339	7.046e-130	34866	F7	TRUE	reported	SXl9zh	2	TRUE
F7.3184_25	SAH	rs80238657	G	A	G	A	-0.8621	0.0693	0.02454	0.0201	FALSE	FALSE	FALSE	EnUyXt	13	113092088	0.0758	0.3608	TRUE	reported	982264	0.030314	6.728e-178	34872	F7	TRUE	reported	SXl9zh	2	TRUE
F7.3184_25	SAH	rs9805157	G	A	G	A	0.3779	0.0077	0.27316	0.2961	FALSE	FALSE	FALSE	EnUyXt	13	113101077	0.0185	0.6775	TRUE	reported	982264	0.01015	1e-300	34870	F7	TRUE	reported	SXl9zh	2	TRUE
FABP2.15385_116	IA	rs79416059	T	A	T	A	-0.4779	0.0424	0.07865	0.0851	FALSE	TRUE	FALSE	jA8VyA	4	119737040	0.0285	0.1376	TRUE	reported	1441701	0.014098	7.184e-252	35353	FABP2	TRUE	reported	6uD7cC	2	TRUE
FABP2.15385_116	SAH	rs79416059	T	A	T	A	-0.4779	0.0427	0.07865	0.0854	FALSE	TRUE	FALSE	D5HXcU	4	119737040	0.0382	0.2635	TRUE	reported	982264	0.014098	7.184e-252	35353	FABP2	TRUE	reported	EKbAEW	2	TRUE
FAH.11424_4	IA	rs11555096	T	C	T	C	-1.4758	-0.0181	0.02305	0.0257	FALSE	FALSE	FALSE	z1KZFz	15	80180184	0.0501	0.7184	TRUE	reported	1441701	0.0398157	1e-300	35347	FAH	TRUE	reported	AOMSxf	2	TRUE
FAH.11424_4	IA	rs117669944	A	C	A	C	-0.1796	0.0348	0.02089	0.029	FALSE	FALSE	FALSE	z1KZFz	15	79774892	0.0468	0.457	TRUE	reported	1441701	0.029215	7.874e-10	35349	FAH	TRUE	reported	AOMSxf	2	TRUE
FAH.11424_4	IA	rs138360469	A	G	A	G	0.1673	-0.1394	0.0287	0.0146	FALSE	FALSE	FALSE	z1KZFz	15	80028295	0.0677	0.03955	TRUE	reported	1441701	0.025639	6.795e-11	35349	FAH	TRUE	reported	AOMSxf	2	TRUE
FAH.11424_4	IA	rs145712044	A	G	A	G	0.1699	-0.0373	0.05159	0.0243	FALSE	FALSE	FALSE	z1KZFz	15	80097579	0.0563	0.5075	TRUE	reported	1441701	0.019302	1.344e-18	35347	FAH	TRUE	reported	AOMSxf	2	TRUE
FAH.11424_4	IA	rs17315924	G	A	G	A	-0.1077	0.0005	0.10506	0.1138	FALSE	FALSE	FALSE	z1KZFz	15	80432724	0.0197	0.981	TRUE	reported	1441701	0.013923	1.033e-14	35347	FAH	TRUE	reported	AOMSxf	2	TRUE
FAH.11424_4	IA	rs28660094	ACC	AAC	T	G	0.1168	-0.0181	0.22825	0.0554	TRUE	FALSE	FALSE	z1KZFz	15	80091646	0.0353	0.6077	TRUE	reported	1441701	0.010084	5.028e-31	35347	FAH	TRUE	reported	AOMSxf	2	FALSE
FAH.11424_4	IA	rs77331000	G	A	G	A	-0.3517	-0.1754	0.02724	0.0068	FALSE	FALSE	FALSE	z1KZFz	15	80384386	0.1013	0.08325	TRUE	reported	1441701	0.025984	9.663e-42	35347	FAH	TRUE	reported	AOMSxf	2	TRUE
FAH.11424_4	SAH	rs11555096	T	C	T	C	-1.4758	-0.0902	0.02305	0.0257	FALSE	FALSE	FALSE	owgtHp	15	80180184	0.0673	0.1801	TRUE	reported	982264	0.0398157	1e-300	35347	FAH	TRUE	reported	DxgCew	2	TRUE
FAH.11424_4	SAH	rs117669944	A	C	A	C	-0.1796	-0.0244	0.02089	0.0291	FALSE	FALSE	FALSE	owgtHp	15	79774892	0.063	0.6986	TRUE	reported	982264	0.029215	7.874e-10	35349	FAH	TRUE	reported	DxgCew	2	TRUE
FAH.11424_4	SAH	rs138360469	A	G	A	G	0.1673	-0.0574	0.0287	0.0146	FALSE	FALSE	FALSE	owgtHp	15	80028295	0.0898	0.5222	TRUE	reported	982264	0.025639	6.795e-11	35349	FAH	TRUE	reported	DxgCew	2	TRUE
FAH.11424_4	SAH	rs145712044	A	G	A	G	0.1699	-0.0188	0.05159	0.0239	FALSE	FALSE	FALSE	owgtHp	15	80097579	0.0757	0.8038	TRUE	reported	982264	0.019302	1.344e-18	35347	FAH	TRUE	reported	DxgCew	2	TRUE
FAH.11424_4	SAH	rs17315924	G	A	G	A	-0.1077	0.0038	0.10506	0.1136	FALSE	FALSE	FALSE	owgtHp	15	80432724	0.025	0.8795	TRUE	reported	982264	0.013923	1.033e-14	35347	FAH	TRUE	reported	DxgCew	2	TRUE
FAH.11424_4	SAH	rs28660094	ACC	AAC	T	G	0.1168	0.0128	0.22825	0.0555	TRUE	FALSE	FALSE	owgtHp	15	80091646	0.0474	0.7873	TRUE	reported	982264	0.010084	5.028e-31	35347	FAH	TRUE	reported	DxgCew	2	FALSE
FAH.11424_4	SAH	rs77331000	G	A	G	A	-0.3517	-0.153	0.02724	0.0067	FALSE	FALSE	FALSE	owgtHp	15	80384386	0.1369	0.2637	TRUE	reported	982264	0.025984	9.663e-42	35347	FAH	TRUE	reported	DxgCew	2	TRUE
FAHD1.17819_30	IA	rs112311350	G	A	G	A	0.2186	0.035	0.15559	0.1542	FALSE	FALSE	FALSE	55inzC	16	1842606	0.051	0.4927	TRUE	reported	1441701	0.011183	4.354e-85	35321	FAHD1	TRUE	reported	Kelml4	2	TRUE
FAHD1.17819_30	IA	rs36230	A	G	A	G	-0.1181	0.0034	0.04172	0.0298	FALSE	FALSE	FALSE	55inzC	16	2146777	0.0467	0.9418	TRUE	reported	1441701	0.020158	4.665e-09	35319	FAHD1	TRUE	reported	Kelml4	2	TRUE
FAHD1.17819_30	IA	rs61742747	A	G	A	G	-0.1757	0.0242	0.0317	0.0173	FALSE	FALSE	FALSE	55inzC	16	1911865	0.064	0.7059	TRUE	reported	1441701	0.022976	2.053e-14	35320	FAHD1	TRUE	reported	Kelml4	2	TRUE
FAHD1.17819_30	SAH	rs112311350	G	A	G	A	0.2186	-0.007	0.15559	0.1542	FALSE	FALSE	FALSE	3Zs4HC	16	1842606	0.0726	0.9235	TRUE	reported	982264	0.011183	4.354e-85	35321	FAHD1	TRUE	reported	0yvrBA	2	TRUE
FAHD1.17819_30	SAH	rs36230	A	G	A	G	-0.1181	-0.0393	0.04172	0.0298	FALSE	FALSE	FALSE	3Zs4HC	16	2146777	0.0628	0.5317	TRUE	reported	982264	0.020158	4.665e-09	35319	FAHD1	TRUE	reported	0yvrBA	2	TRUE
FAHD1.17819_30	SAH	rs61742747	A	G	A	G	-0.1757	-0.0078	0.0317	0.0171	FALSE	FALSE	FALSE	3Zs4HC	16	1911865	0.0868	0.9288	TRUE	reported	982264	0.022976	2.053e-14	35320	FAHD1	TRUE	reported	0yvrBA	2	TRUE
FAIM.16594_44	IA	rs116555642	T	C	T	C	0.1235	-0.0386	0.07603	0.0593	FALSE	FALSE	FALSE	TAwA6S	3	138308390	0.0332	0.245	TRUE	reported	1441701	0.01552	1.753e-15	35361	FAIM	TRUE	reported	H1wpj1	2	TRUE
FAIM.16594_44	IA	rs641320	A	G	A	G	-0.5507	-0.047	0.0884	0.0549	FALSE	FALSE	FALSE	TAwA6S	3	138629115	0.0306	0.1252	TRUE	reported	1441701	0.0148574	1e-300	35362	FAIM	TRUE	reported	H1wpj1	2	TRUE
FAIM.16594_44	SAH	rs641320	A	G	A	G	-0.5507	-0.0492	0.0884	0.0568	FALSE	FALSE	FALSE	g9a3cC	3	138629115	0.038	0.1959	TRUE	reported	982264	0.0148574	1e-300	35362	FAIM	TRUE	reported	1JQBJy	2	TRUE
FAIM3.6574_11	IA	rs72758947	G	A	G	A	-0.1586	-0.0112	0.16131	0.127	FALSE	FALSE	FALSE	chvaj3	1	206913708	0.0235	0.6321	TRUE	reported	1441701	0.011544	5.966e-43	35374	FAIM3	TRUE	reported	yRVD3w	2	TRUE
FAIM3.6574_11	SAH	rs72758947	G	A	G	A	-0.1586	0.0019	0.16131	0.127	FALSE	FALSE	FALSE	0pmFKU	1	206913708	0.0317	0.952	TRUE	reported	982264	0.011544	5.966e-43	35374	FAIM3	TRUE	reported	dIV8v2	2	TRUE
FAM151A.7856_51	IA	rs143646411	C	T	C	T	0.2028	-0.0476	0.01567	0.0202	FALSE	FALSE	FALSE	UqXxFe	1	55091301	0.0582	0.4138	TRUE	reported	1441701	0.032824	6.475e-10	35365	FAM151A	TRUE	reported	3Pv3fq	2	TRUE
FAM151A.7856_51	IA	rs300281	T	C	T	C	-0.1305	0.0285	0.51873	0.4816	FALSE	FALSE	FALSE	UqXxFe	1	54568127	0.0129	0.02768	TRUE	reported	1441701	0.008374	9.379e-55	35360	FAM151A	TRUE	reported	3Pv3fq	2	TRUE
FAM151A.7856_51	IA	rs7545297	A	G	A	G	0.2423	0.0195	0.32612	0.3716	FALSE	FALSE	FALSE	UqXxFe	1	54631647	0.0129	0.1317	TRUE	reported	1441701	0.008941	1.009e-161	35363	FAM151A	TRUE	reported	3Pv3fq	2	TRUE
FAM151A.7856_51	IA	rs952169	G	C	G	C	-0.1016	-0.0167	0.26957	0.2363	FALSE	TRUE	FALSE	UqXxFe	1	54524688	0.0185	0.3672	TRUE	reported	1441701	0.009409	3.524e-27	35359	FAM151A	TRUE	reported	3Pv3fq	2	TRUE
FAM151A.7856_51	SAH	rs143646411	C	T	C	T	0.2028	-0.0494	0.01567	0.0203	FALSE	FALSE	FALSE	82zAk6	1	55091301	0.0783	0.5285	TRUE	reported	982264	0.032824	6.475e-10	35365	FAM151A	TRUE	reported	wndMRC	2	TRUE
FAM151A.7856_51	SAH	rs300281	T	C	T	C	-0.1305	0.0224	0.51873	0.4823	FALSE	FALSE	FALSE	82zAk6	1	54568127	0.0164	0.1713	TRUE	reported	982264	0.008374	9.379e-55	35360	FAM151A	TRUE	reported	wndMRC	2	TRUE
FAM151A.7856_51	SAH	rs7545297	A	G	A	G	0.2423	0.0225	0.32612	0.3686	FALSE	FALSE	FALSE	82zAk6	1	54631647	0.0165	0.171	TRUE	reported	982264	0.008941	1.009e-161	35363	FAM151A	TRUE	reported	wndMRC	2	TRUE
FAM151A.7856_51	SAH	rs952169	G	C	G	C	-0.1016	0.0028	0.26957	0.2354	FALSE	TRUE	FALSE	82zAk6	1	54524688	0.0249	0.9106	TRUE	reported	982264	0.009409	3.524e-27	35359	FAM151A	TRUE	reported	wndMRC	2	TRUE
FAM171A1.5610_32	IA	rs12411755	C	T	C	T	0.1745	-0.0152	0.01768	0.0153	FALSE	FALSE	FALSE	AnLRjo	10	15335971	0.0679	0.8223	TRUE	reported	1441701	0.030561	1.131e-08	35367	FAM171A1	TRUE	reported	2VD6Ah	2	TRUE
FAM171A1.5610_32	SAH	rs12411755	C	T	C	T	0.1745	-0.0498	0.01768	0.0151	FALSE	FALSE	FALSE	AVHoK1	10	15335971	0.0919	0.588	TRUE	reported	982264	0.030561	1.131e-08	35367	FAM171A1	TRUE	reported	yNPhSA	2	TRUE
FAM171B.8786_6	IA	rs1123176	C	T	C	T	-0.1865	-0.0316	0.15665	0.1719	FALSE	FALSE	FALSE	xD55GM	2	186742744	0.0174	0.06863	TRUE	reported	1441701	0.010802	8.649e-67	35364	FAM171B	TRUE	reported	2FnHZj	2	TRUE
FAM171B.8786_6	SAH	rs1123176	C	T	C	T	-0.1865	-0.0424	0.15665	0.1722	FALSE	FALSE	FALSE	vmVqYi	2	186742744	0.0223	0.05681	TRUE	reported	982264	0.010802	8.649e-67	35364	FAM171B	TRUE	reported	lf8zVL	2	TRUE
FAM172A.5615_62	IA	rs13165400	A	G	A	G	0.0968	0.0422	0.09572	0.096	FALSE	FALSE	FALSE	5mQtuD	5	93755721	0.0252	0.09425	TRUE	reported	1441701	0.013653	1.343e-12	35342	FAM172A	TRUE	reported	dS3kbl	2	TRUE
FAM172A.5615_62	SAH	rs13165400	A	G	A	G	0.0968	0.0439	0.09572	0.0986	FALSE	FALSE	FALSE	YlaPdS	5	93755721	0.0318	0.168	TRUE	reported	982264	0.013653	1.343e-12	35342	FAM172A	TRUE	reported	eSpcKl	2	TRUE
FAM177A1.8039_41	IA	rs117951696	A	G	A	G	-0.1914	0.0093	0.01643	0.0211	FALSE	FALSE	FALSE	E6kfos	14	35240912	0.0567	0.8702	TRUE	reported	1441701	0.031406	1.098e-09	35369	FAM177A1	TRUE	reported	hFN80G	2	TRUE
FAM177A1.8039_41	IA	rs118191550	T	C	T	C	-0.1457	-0.0076	0.02746	0.0118	FALSE	FALSE	FALSE	E6kfos	14	35246399	0.0729	0.9173	TRUE	reported	1441701	0.024265	1.918e-09	35369	FAM177A1	TRUE	reported	hFN80G	2	TRUE
FAM177A1.8039_41	IA	rs12895700	G	A	G	A	-0.159	-0.0177	0.02515	0.0605	FALSE	FALSE	FALSE	E6kfos	14	34915335	0.0337	0.5991	TRUE	reported	1441701	0.026217	1.322e-09	35369	FAM177A1	TRUE	reported	hFN80G	2	TRUE
FAM177A1.8039_41	IA	rs141706221	A	C	A	C	-0.3421	0.0391	0.01153	0.0195	FALSE	FALSE	FALSE	E6kfos	14	34774071	0.0577	0.4976	TRUE	reported	1441701	0.037753	1.287e-19	35368	FAM177A1	TRUE	reported	hFN80G	2	TRUE
FAM177A1.8039_41	IA	rs189528236	G	A	G	A	-0.2912	0.0203	0.01112	0.0216	FALSE	FALSE	FALSE	E6kfos	14	34823650	0.0559	0.7166	TRUE	reported	1441701	0.039507	1.696e-13	35368	FAM177A1	TRUE	reported	hFN80G	2	TRUE
FAM177A1.8039_41	IA	rs6571690	A	G	A	G	0.6199	0.0059	0.09013	0.0919	FALSE	FALSE	FALSE	E6kfos	14	34902491	0.0217	0.784	TRUE	reported	1441701	0.0167243	1e-300	35369	FAM177A1	TRUE	reported	hFN80G	2	TRUE
FAM177A1.8039_41	IA	rs72664843	A	G	A	G	0.6763	-0.0063	0.02742	0.033	FALSE	FALSE	FALSE	E6kfos	14	35129800	0.0369	0.8643	TRUE	reported	1441701	0.025066	2.465e-160	35369	FAM177A1	TRUE	reported	hFN80G	2	TRUE
FAM177A1.8039_41	IA	rs72666683	T	C	T	C	-0.1335	-0.0904	0.03998	0.0166	FALSE	FALSE	FALSE	E6kfos	14	35393750	0.071	0.2026	TRUE	reported	1441701	0.020958	1.891e-10	35367	FAM177A1	TRUE	reported	hFN80G	2	TRUE
FAM177A1.8039_41	IA	rs72678705	C	A	C	A	-0.141	-0.0459	0.05491	0.0721	FALSE	FALSE	FALSE	E6kfos	14	34724185	0.0307	0.1353	TRUE	reported	1441701	0.018057	5.78e-15	35365	FAM177A1	TRUE	reported	hFN80G	2	TRUE
FAM177A1.8039_41	IA	rs75492075	A	G	A	G	-0.1946	0.0028	0.02043	0.0177	FALSE	FALSE	FALSE	E6kfos	14	35398224	0.0507	0.9553	TRUE	reported	1441701	0.029451	3.905e-11	35367	FAM177A1	TRUE	reported	hFN80G	2	TRUE
FAM177A1.8039_41	IA	rs79036977	A	T	A	T	-0.2128	-0.0995	0.02592	0.0075	FALSE	TRUE	FALSE	E6kfos	14	35072593	0.1029	0.3334	TRUE	reported	1441701	0.025434	5.925e-17	35369	FAM177A1	TRUE	reported	hFN80G	2	TRUE
FAM177A1.8039_41	SAH	rs117951696	A	G	A	G	-0.1914	0.1513	0.01643	0.0211	FALSE	FALSE	FALSE	aa5Xgd	14	35240912	0.0738	0.04046	TRUE	reported	982264	0.031406	1.098e-09	35369	FAM177A1	TRUE	reported	85OPxf	2	TRUE
FAM177A1.8039_41	SAH	rs118191550	T	C	T	C	-0.1457	0.1214	0.02746	0.0118	FALSE	FALSE	FALSE	aa5Xgd	14	35246399	0.0978	0.2147	TRUE	reported	982264	0.024265	1.918e-09	35369	FAM177A1	TRUE	reported	85OPxf	2	TRUE
FAM177A1.8039_41	SAH	rs12895700	G	A	G	A	-0.159	-0.0205	0.02515	0.0607	FALSE	FALSE	FALSE	aa5Xgd	14	34915335	0.0452	0.6493	TRUE	reported	982264	0.026217	1.322e-09	35369	FAM177A1	TRUE	reported	85OPxf	2	TRUE
FAM177A1.8039_41	SAH	rs141706221	A	C	A	C	-0.3421	0.0333	0.01153	0.0195	FALSE	FALSE	FALSE	aa5Xgd	14	34774071	0.0777	0.6685	TRUE	reported	982264	0.037753	1.287e-19	35368	FAM177A1	TRUE	reported	85OPxf	2	TRUE
FAM177A1.8039_41	SAH	rs189528236	G	A	G	A	-0.2912	-0.0202	0.01112	0.0217	FALSE	FALSE	FALSE	aa5Xgd	14	34823650	0.0752	0.7886	TRUE	reported	982264	0.039507	1.696e-13	35368	FAM177A1	TRUE	reported	85OPxf	2	TRUE
FAM177A1.8039_41	SAH	rs6571690	A	G	A	G	0.6199	-0.026	0.09013	0.0918	FALSE	FALSE	FALSE	aa5Xgd	14	34902491	0.0275	0.3447	TRUE	reported	982264	0.0167243	1e-300	35369	FAM177A1	TRUE	reported	85OPxf	2	TRUE
FAM177A1.8039_41	SAH	rs72664843	A	G	A	G	0.6763	-0.0074	0.02742	0.0335	FALSE	FALSE	FALSE	aa5Xgd	14	35129800	0.0467	0.8739	TRUE	reported	982264	0.025066	2.465e-160	35369	FAM177A1	TRUE	reported	85OPxf	2	TRUE
FAM177A1.8039_41	SAH	rs72666683	T	C	T	C	-0.1335	-0.0044	0.03998	0.016	FALSE	FALSE	FALSE	aa5Xgd	14	35393750	0.0963	0.9636	TRUE	reported	982264	0.020958	1.891e-10	35367	FAM177A1	TRUE	reported	85OPxf	2	TRUE
FAM177A1.8039_41	SAH	rs72678705	C	A	C	A	-0.141	-0.0356	0.05491	0.0724	FALSE	FALSE	FALSE	aa5Xgd	14	34724185	0.0412	0.3883	TRUE	reported	982264	0.018057	5.78e-15	35365	FAM177A1	TRUE	reported	85OPxf	2	TRUE
FAM177A1.8039_41	SAH	rs75492075	A	G	A	G	-0.1946	0.0354	0.02043	0.0177	FALSE	FALSE	FALSE	aa5Xgd	14	35398224	0.0647	0.5845	TRUE	reported	982264	0.029451	3.905e-11	35367	FAM177A1	TRUE	reported	85OPxf	2	TRUE
FAM177A1.8039_41	SAH	rs79036977	A	T	A	T	-0.2128	-0.1161	0.02592	0.0073	FALSE	TRUE	FALSE	aa5Xgd	14	35072593	0.1387	0.4024	TRUE	reported	982264	0.025434	5.925e-17	35369	FAM177A1	TRUE	reported	85OPxf	2	TRUE
FAM19A5.5609_92	IA	rs133688	A	G	A	G	0.0522	-0.0106	0.73386	0.6819	FALSE	FALSE	FALSE	PJamOg	22	48371876	0.0167	0.5272	TRUE	reported	1441701	0.008923	4.91e-09	35362	FAM19A5	TRUE	reported	kC7bBL	2	TRUE
FAM19A5.5609_92	SAH	rs133688	A	G	A	G	0.0522	0.0153	0.73386	0.6815	FALSE	FALSE	FALSE	7r1e3m	22	48371876	0.0225	0.4969	TRUE	reported	982264	0.008923	4.91e-09	35362	FAM19A5	TRUE	reported	mzD8Qw	2	TRUE
FAM20A.6433_57	IA	rs12941038	T	C	T	C	-0.1576	0.0195	0.21873	0.2411	FALSE	FALSE	FALSE	i65fhv	17	68513002	0.0145	0.1784	TRUE	reported	1441701	0.009862	1.74e-57	35368	FAM20A	TRUE	reported	V5k8mx	2	TRUE
FAM20A.6433_57	IA	rs4327113	A	G	A	G	0.0456	-0.0044	0.48823	0.4096	FALSE	FALSE	FALSE	i65fhv	17	68696471	0.0131	0.7348	TRUE	reported	1441701	0.008166	2.349e-08	35368	FAM20A	TRUE	reported	V5k8mx	2	TRUE
FAM20A.6433_57	SAH	rs12941038	T	C	T	C	-0.1576	0.0421	0.21873	0.241	FALSE	FALSE	FALSE	KwEElN	17	68513002	0.0188	0.0248	TRUE	reported	982264	0.009862	1.74e-57	35368	FAM20A	TRUE	reported	0DH20m	2	TRUE
FAM20A.6433_57	SAH	rs4327113	A	G	A	G	0.0456	-0.0024	0.48823	0.4115	FALSE	FALSE	FALSE	KwEElN	17	68696471	0.0168	0.8874	TRUE	reported	982264	0.008166	2.349e-08	35368	FAM20A	TRUE	reported	0DH20m	2	TRUE
FAM20B.7198_197	IA	rs143123965	T	C	T	C	0.1972	0.0934	0.01358	0.0168	FALSE	FALSE	FALSE	URx2PI	1	178575508	0.0621	0.1323	TRUE	reported	1441701	0.035611	3.065e-08	35357	FAM20B	TRUE	reported	7nSwWK	2	TRUE
FAM20B.7198_197	IA	rs67498652	T	G	T	G	0.0817	0.0104	0.37938	0.3733	FALSE	FALSE	FALSE	URx2PI	1	179026365	0.0131	0.4271	TRUE	reported	1441701	0.008435	3.471e-22	35358	FAM20B	TRUE	reported	7nSwWK	2	TRUE
FAM20B.7198_197	SAH	rs143123965	T	C	T	C	0.1972	0.1767	0.01358	0.0169	FALSE	FALSE	FALSE	8YmPpL	1	178575508	0.0809	0.02888	TRUE	reported	982264	0.035611	3.065e-08	35357	FAM20B	TRUE	reported	bxrW4H	2	TRUE
FAM20B.7198_197	SAH	rs67498652	T	G	T	G	0.0817	0.0098	0.37938	0.373	FALSE	FALSE	FALSE	8YmPpL	1	179026365	0.0169	0.5627	TRUE	reported	982264	0.008435	3.471e-22	35358	FAM20B	TRUE	reported	bxrW4H	2	TRUE
FAM213A.13423_94	IA	rs10887871	G	A	G	A	-0.0928	-0.0106	0.44209	0.4308	FALSE	FALSE	FALSE	D1aWBA	10	80436305	0.0129	0.4092	TRUE	reported	1441701	0.007874	4.59e-32	35362	FAM213A	TRUE	reported	GBQ8AV	2	TRUE
FAM213A.13423_94	SAH	rs10887871	G	A	G	A	-0.0928	0.0147	0.44209	0.4297	FALSE	FALSE	FALSE	qUbt4r	10	80436305	0.0166	0.3761	TRUE	reported	982264	0.007874	4.59e-32	35362	FAM213A	TRUE	reported	uixt1E	2	TRUE
FAM3B.5618_50	IA	rs148379886	T	G	T	G	0.1868	-0.0484	0.01659	0.0133	FALSE	FALSE	FALSE	nQZpc3	21	41339063	0.0685	0.4801	TRUE	reported	1441701	0.031979	5.178e-09	35368	FAM3B	TRUE	reported	IirFhG	2	TRUE
FAM3B.5618_50	IA	rs2838012	A	G	A	G	-0.2591	0.0247	0.04853	0.04853	FALSE	FALSE	FALSE	nQZpc3	21	41322446	0.0342	0.4697	TRUE	reported	1441701	0.019078	5.208e-42	35368	FAM3B	TRUE	reported	IirFhG	2	TRUE
FAM3B.5618_50	IA	rs60265870	A	G	A	G	-0.5545	-0.0521	0.04685	0.0432	FALSE	FALSE	FALSE	nQZpc3	21	41345040	0.0328	0.1118	TRUE	reported	1441701	0.01928	6.727e-182	35368	FAM3B	TRUE	reported	IirFhG	2	TRUE
FAM3B.5618_50	IA	rs75995855	G	A	G	A	-0.1261	-0.0133	0.03304	0.0245	FALSE	FALSE	FALSE	nQZpc3	21	41118050	0.0437	0.7607	TRUE	reported	1441701	0.022853	3.431e-08	35365	FAM3B	TRUE	reported	IirFhG	2	TRUE
FAM3B.5618_50	SAH	rs148379886	T	G	T	G	0.1868	-0.0013	0.01659	0.0131	FALSE	FALSE	FALSE	zKhp53	21	41339063	0.0933	0.9887	TRUE	reported	982264	0.031979	5.178e-09	35368	FAM3B	TRUE	reported	JKNfyI	2	TRUE
FAM3B.5618_50	SAH	rs2838012	A	G	A	G	-0.2591	-0.0255	0.04853	0.0459	FALSE	FALSE	FALSE	zKhp53	21	41322943	0.0431	0.5535	TRUE	reported	982264	0.019078	5.208e-42	35368	FAM3B	TRUE	reported	JKNfyI	2	TRUE
FAM3B.5618_50	SAH	rs60265870	A	G	A	G	-0.5545	-0.0672	0.04685	0.0427	FALSE	FALSE	FALSE	zKhp53	21	41345040	0.0421	0.1107	TRUE	reported	982264	0.01928	6.727e-182	35368	FAM3B	TRUE	reported	JKNfyI	2	TRUE
FAM3B.5618_50	SAH	rs75995855	G	A	G	A	-0.1261	0.0209	0.03304	0.0251	FALSE	FALSE	FALSE	zKhp53	21	41118050	0.0554	0.7062	TRUE	reported	982264	0.022853	3.431e-08	35365	FAM3B	TRUE	reported	JKNfyI	2	TRUE
FAM3B.9177_6	IA	rs11701591	C	T	C	T	0.0809	-0.021	0.54814	0.5448	FALSE	FALSE	FALSE	fdj3yr	21	40878222	0.0132	0.1117	TRUE	reported	1441701	0.008757	2.506e-20	35361	FAM3B	TRUE	reported	5o94vE	2	TRUE
FAM3B.9177_6	IA	rs117835226	G	A	G	A	0.1591	0.0002	0.05378	0.0425	FALSE	FALSE	FALSE	fdj3yr	21	41437593	0.038	0.996	TRUE	reported	1441701	0.019155	9.917e-17	35367	FAM3B	TRUE	reported	5o94vE	2	TRUE
FAM3B.9177_6	IA	rs141378130	T	C	T	C	0.1902	0.0319	0.01961	0.0196	FALSE	FALSE	FALSE	fdj3yr	21	40825442	0.059	0.589	TRUE	reported	1441701	0.030912	7.609e-10	35359	FAM3B	TRUE	reported	5o94vE	2	TRUE
FAM3B.9177_6	IA	rs147099383	C	T	C	T	-0.1641	-0.0755	0.03485	0.0206	FALSE	FALSE	FALSE	fdj3yr	21	41490032	0.0476	0.1128	TRUE	reported	1441701	0.023953	7.338e-12	35366	FAM3B	TRUE	reported	5o94vE	2	TRUE
FAM3B.9177_6	IA	rs149109241	G	A	G	A	0.1974	0.0327	0.0199	0.0197	FALSE	FALSE	FALSE	fdj3yr	21	41093080	0.0584	0.576	TRUE	reported	1441701	0.030981	1.87e-10	35366	FAM3B	TRUE	reported	5o94vE	2	TRUE
FAM3B.9177_6	IA	rs150444386	A	T	A	T	0.1717	-0.0336	0.02405	0.0237	FALSE	TRUE	FALSE	fdj3yr	21	41423588	0.0535	0.5304	TRUE	reported	1441701	0.028593	1.914e-09	35367	FAM3B	TRUE	reported	5o94vE	2	TRUE
FAM3B.9177_6	IA	rs2838012	A	G	A	G	-0.5593	0.0247	0.04853	0.04853	FALSE	FALSE	FALSE	fdj3yr	21	41322446	0.0342	0.4697	TRUE	reported	1441701	0.020066	5.719e-171	35368	FAM3B	TRUE	reported	5o94vE	2	TRUE
FAM3B.9177_6	IA	rs2838092	G	A	G	A	-0.0571	-0.0077	0.34683	0.2778	FALSE	FALSE	FALSE	fdj3yr	21	41710147	0.0144	0.5929	TRUE	reported	1441701	0.009055	2.861e-10	35364	FAM3B	TRUE	reported	5o94vE	2	TRUE
FAM3B.9177_6	IA	rs3787951	A	G	A	G	-0.2471	-0.0292	0.01263	0.0224	FALSE	FALSE	FALSE	fdj3yr	21	41748777	0.0551	0.5958	TRUE	reported	1441701	0.038905	2.134e-10	35368	FAM3B	TRUE	reported	5o94vE	2	TRUE
FAM3B.9177_6	IA	rs62219627	C	G	C	G	0.1607	-0.0695	0.04081	0.0435	FALSE	TRUE	FALSE	fdj3yr	21	41362820	0.1106	0.5296	TRUE	reported	1441701	0.021498	7.704e-14	35367	FAM3B	TRUE	reported	5o94vE	2	TRUE
FAM3B.9177_6	IA	rs67443586	T	C	T	C	-0.7349	-0.0514	0.05102	0.0485	FALSE	FALSE	FALSE	fdj3yr	21	41339786	0.0309	0.09617	TRUE	reported	1441701	0.0198269	1e-300	35368	FAM3B	TRUE	reported	5o94vE	2	TRUE
FAM3B.9177_6	IA	rs75995855	G	A	G	A	-0.1898	-0.0133	0.03304	0.0245	FALSE	FALSE	FALSE	fdj3yr	21	41118050	0.0437	0.7607	TRUE	reported	1441701	0.02423	4.756e-15	35365	FAM3B	TRUE	reported	5o94vE	2	TRUE
FAM3B.9177_6	SAH	rs11701591	C	T	C	T	0.0809	-0.02	0.54814	0.5439	FALSE	FALSE	FALSE	NlrcDT	21	40878222	0.017	0.2403	TRUE	reported	982264	0.008757	2.506e-20	35361	FAM3B	TRUE	reported	T2tVlG	2	TRUE
FAM3B.9177_6	SAH	rs117835226	G	A	G	A	0.1591	-0.0344	0.05378	0.0426	FALSE	FALSE	FALSE	NlrcDT	21	41437593	0.0514	0.5028	TRUE	reported	982264	0.019155	9.917e-17	35367	FAM3B	TRUE	reported	T2tVlG	2	TRUE
FAM3B.9177_6	SAH	rs141378130	T	C	T	C	0.1902	-0.0075	0.01961	0.0195	FALSE	FALSE	FALSE	NlrcDT	21	40825442	0.0795	0.9243	TRUE	reported	982264	0.030912	7.609e-10	35359	FAM3B	TRUE	reported	T2tVlG	2	TRUE
FAM3B.9177_6	SAH	rs147099383	C	T	C	T	-0.1641	-0.1671	0.03485	0.0208	FALSE	FALSE	FALSE	NlrcDT	21	41490032	0.0621	0.007117	TRUE	reported	982264	0.023953	7.338e-12	35366	FAM3B	TRUE	reported	T2tVlG	2	TRUE
FAM3B.9177_6	SAH	rs149109241	G	A	G	A	0.1974	0.0444	0.0199	0.0198	FALSE	FALSE	FALSE	NlrcDT	21	41093080	0.0781	0.5698	TRUE	reported	982264	0.030981	1.87e-10	35366	FAM3B	TRUE	reported	T2tVlG	2	TRUE
FAM3B.9177_6	SAH	rs150444386	A	T	A	T	0.1717	-0.0199	0.02405	0.0237	FALSE	TRUE	FALSE	NlrcDT	21	41423588	0.0716	0.7807	TRUE	reported	982264	0.028593	1.914e-09	35367	FAM3B	TRUE	reported	T2tVlG	2	TRUE
FAM3B.9177_6	SAH	rs2838012	A	G	A	G	-0.5593	-0.0255	0.04853	0.0459	FALSE	FALSE	FALSE	NlrcDT	21	41322943	0.0431	0.5535	TRUE	reported	982264	0.020066	5.719e-171	35368	FAM3B	TRUE	reported	T2tVlG	2	TRUE
FAM3B.9177_6	SAH	rs2838092	G	A	G	A	-0.0571	-0.0156	0.34683	0.2801	FALSE	FALSE	FALSE	NlrcDT	21	41710147	0.0185	0.398	TRUE	reported	982264	0.009055	2.861e-10	35364	FAM3B	TRUE	reported	T2tVlG	2	TRUE
FAM3B.9177_6	SAH	rs3787951	A	G	A	G	-0.2471	-0.1016	0.01263	0.0224	FALSE	FALSE	FALSE	NlrcDT	21	41748777	0.0742	0.1707	TRUE	reported	982264	0.038905	2.134e-10	35368	FAM3B	TRUE	reported	T2tVlG	2	TRUE
FAM3B.9177_6	SAH	rs62219627	C	G	C	G	0.1607	0.185	0.04081	0.0435	FALSE	TRUE	FALSE	NlrcDT	21	41362820	0.1576	0.2406	TRUE	reported	982264	0.021498	7.704e-14	35367	FAM3B	TRUE	reported	T2tVlG	2	TRUE
FAM3B.9177_6	SAH	rs67443586	T	C	T	C	-0.7349	-0.0591	0.05102	0.0481	FALSE	FALSE	FALSE	NlrcDT	21	41339786	0.0397	0.1362	TRUE	reported	982264	0.0198269	1e-300	35368	FAM3B	TRUE	reported	T2tVlG	2	TRUE
FAM3B.9177_6	SAH	rs75995855	G	A	G	A	-0.1898	0.0209	0.03304	0.0251	FALSE	FALSE	FALSE	NlrcDT	21	41118050	0.0554	0.7062	TRUE	reported	982264	0.02423	4.756e-15	35365	FAM3B	TRUE	reported	T2tVlG	2	TRUE
FAM3D.13102_1	IA	rs10866022	G	A	G	A	0.0618	0.0012	0.25128	0.25128	FALSE	FALSE	FALSE	9OKyoE	3	58595917	0.0161	0.9386	TRUE	reported	1441701	0.008973	5.68e-12	35348	FAM3D	TRUE	reported	ur7HrY	2	TRUE
FAM3D.13102_1	IA	rs12493131	G	T	G	T	0.4529	0.018	0.92527	0.8761	FALSE	FALSE	FALSE	9OKyoE	3	58664251	0.0239	0.4518	TRUE	reported	1441701	0.015112	2.474e-197	35351	FAM3D	TRUE	reported	ur7HrY	2	TRUE
FAM3D.13102_1	IA	rs34792086	A	G	A	G	-0.1051	-0.0455	0.10238	0.1313	FALSE	FALSE	FALSE	9OKyoE	3	58548909	0.0232	0.04915	TRUE	reported	1441701	0.01304	7.655e-16	35347	FAM3D	TRUE	reported	ur7HrY	2	TRUE
FAM3D.13102_1	SAH	rs10866022	G	A	G	A	0.0618	0.0129	0.25128	0.231	FALSE	FALSE	FALSE	ypdYbu	3	58596444	0.0198	0.5166	TRUE	reported	982264	0.008973	5.68e-12	35348	FAM3D	TRUE	reported	1dODPH	2	TRUE
FAM3D.13102_1	SAH	rs12493131	G	T	G	T	0.4529	0.0294	0.92527	0.876	FALSE	FALSE	FALSE	ypdYbu	3	58664251	0.0322	0.3612	TRUE	reported	982264	0.015112	2.474e-197	35351	FAM3D	TRUE	reported	1dODPH	2	TRUE
FAM3D.13102_1	SAH	rs34792086	A	G	A	G	-0.1051	-0.0385	0.10238	0.1317	FALSE	FALSE	FALSE	ypdYbu	3	58548909	0.0312	0.217	TRUE	reported	982264	0.01304	7.655e-16	35347	FAM3D	TRUE	reported	1dODPH	2	TRUE
FAM49B.19176_27	IA	rs6470800	T	G	T	G	-0.0491	-0.0125	0.55649	0.5164	FALSE	FALSE	FALSE	oo5hN6	8	130088714	0.0127	0.3255	TRUE	reported	1441701	0.00795	6.58e-10	35374	FAM49B	TRUE	reported	8xgr2q	2	TRUE
FAM49B.19176_27	SAH	rs6470800	T	G	T	G	-0.0491	-0.0039	0.55649	0.5158	FALSE	FALSE	FALSE	rfKZ7f	8	130088714	0.0164	0.8098	TRUE	reported	982264	0.00795	6.58e-10	35374	FAM49B	TRUE	reported	SNNfgf	2	TRUE
FAP.5029_3	IA	rs143985267	TGTGTGTGTGTGTGTGTGTGTGTGTGTGTGTGTGTGT	TGTGTGTGTGTGTGTGTGTGTGTGTGTGTGTGT	C	CCACA	0.396	0.033	0.02914	0.9839	TRUE	FALSE	FALSE	f9tiEo	2	162317016	0.0715	0.644	TRUE	reported	1441701	0.024481	7.484e-59	35342	FAP	TRUE	reported	iaK0uR	2	FALSE
FAP.5029_3	IA	rs145032080	T	C	T	C	-0.1488	-0.0423	0.03981	0.0087	FALSE	FALSE	FALSE	f9tiEo	2	161924127	0.0914	0.6438	TRUE	reported	1441701	0.021259	2.571e-12	35342	FAP	TRUE	reported	iaK0uR	2	TRUE
FAP.5029_3	IA	rs17762054	AC	AT	A	G	0.2205	-0.0537	0.03826	0.9854	TRUE	FALSE	FALSE	f9tiEo	2	162154176	0.0691	0.4368	TRUE	reported	1441701	0.021311	4.332e-25	35341	FAP	TRUE	reported	iaK0uR	2	FALSE
FAP.5029_3	IA	rs4664452	T	C	T	C	0.7775	-0.0152	0.0159	0.0145	FALSE	FALSE	FALSE	f9tiEo	2	162198214	0.0561	0.7862	TRUE	reported	1441701	0.033378	5.148e-120	35341	FAP	TRUE	reported	iaK0uR	2	TRUE
FAP.5029_3	SAH	rs143985267	TGTGTGTGTGTGTGTGTGTGTGTGTGTGTGTGTGTGT	TGTGTGTGTGTGTGTGTGTGTGTGTGTGTGTGT	C	CCACA	0.396	0.025	0.02914	0.9839	TRUE	FALSE	FALSE	qGwb96	2	162317016	0.0949	0.7925	TRUE	reported	982264	0.024481	7.484e-59	35342	FAP	TRUE	reported	fq8oCv	2	FALSE
FAP.5029_3	SAH	rs145032080	T	C	T	C	-0.1488	-0.0281	0.03981	0.0086	FALSE	FALSE	FALSE	qGwb96	2	161924127	0.1228	0.819	TRUE	reported	982264	0.021259	2.571e-12	35342	FAP	TRUE	reported	fq8oCv	2	TRUE
FAP.5029_3	SAH	rs17762054	AC	AT	A	G	0.2205	-0.0543	0.03826	0.9856	TRUE	FALSE	FALSE	qGwb96	2	162154176	0.0934	0.5608	TRUE	reported	982264	0.021311	4.332e-25	35341	FAP	TRUE	reported	fq8oCv	2	FALSE
FAP.5029_3	SAH	rs4664452	T	C	T	C	0.7775	0.0429	0.0159	0.0145	FALSE	FALSE	FALSE	qGwb96	2	162198214	0.0719	0.5506	TRUE	reported	982264	0.033378	5.148e-120	35341	FAP	TRUE	reported	fq8oCv	2	TRUE
FAS.5392_73	IA	rs112652695	A	C	A	C	-0.2028	0.0292	0.01487	0.022	FALSE	FALSE	FALSE	62WYYv	10	89196249	0.0724	0.6872	TRUE	reported	1441701	0.033953	2.33e-09	35354	FAS	TRUE	reported	SNPK9U	2	TRUE
FAS.5392_73	IA	rs7069750	T	G	T	G	0.0736	0.0224	0.5453	0.574	FALSE	FALSE	FALSE	62WYYv	10	89002619	0.0129	0.08211	TRUE	reported	1441701	0.008205	2.959e-19	35358	FAS	TRUE	reported	SNPK9U	2	TRUE
FAS.5392_73	IA	rs7911226	G	A	G	A	-0.2358	-0.0009	0.28445	0.3434	FALSE	FALSE	FALSE	62WYYv	10	89009208	0.0134	0.9438	TRUE	reported	1441701	0.008958	1.046e-152	35356	FAS	TRUE	reported	SNPK9U	2	TRUE
FAS.5392_73	SAH	rs112652695	A	C	A	C	-0.2028	0.0639	0.01487	0.022	FALSE	FALSE	FALSE	4MPU9q	10	89196249	0.089	0.4726	TRUE	reported	982264	0.033953	2.33e-09	35354	FAS	TRUE	reported	km7l1x	2	TRUE
FAS.5392_73	SAH	rs7069750	T	G	T	G	0.0736	0.015	0.5453	0.572	FALSE	FALSE	FALSE	4MPU9q	10	89002619	0.0165	0.3652	TRUE	reported	982264	0.008205	2.959e-19	35358	FAS	TRUE	reported	km7l1x	2	TRUE
FAS.5392_73	SAH	rs7911226	G	A	G	A	-0.2358	0.0083	0.28445	0.342	FALSE	FALSE	FALSE	4MPU9q	10	89009208	0.0173	0.6313	TRUE	reported	982264	0.008958	1.046e-152	35356	FAS	TRUE	reported	km7l1x	2	TRUE
FAS.9459_7	IA	rs1029025	T	C	T	C	-0.0672	0.0376	0.71554	0.7653	FALSE	FALSE	FALSE	sHjPTt	10	88828404	0.0165	0.02231	TRUE	reported	1441701	0.009089	1.433e-13	35357	FAS	TRUE	reported	zzIIOt	2	TRUE
FAS.9459_7	IA	rs112652695	A	C	A	C	-0.2185	0.0292	0.01487	0.022	FALSE	FALSE	FALSE	sHjPTt	10	89196249	0.0724	0.6872	TRUE	reported	1441701	0.034084	1.449e-10	35354	FAS	TRUE	reported	zzIIOt	2	TRUE
FAS.9459_7	IA	rs7911226	G	A	G	A	-0.2478	-0.0009	0.28445	0.3434	FALSE	FALSE	FALSE	sHjPTt	10	89009208	0.0134	0.9438	TRUE	reported	1441701	0.008988	2.469e-167	35356	FAS	TRUE	reported	zzIIOt	2	TRUE
FAS.9459_7	SAH	rs1029025	T	C	T	C	-0.0672	0.0324	0.71554	0.7599	FALSE	FALSE	FALSE	uhbgHs	10	88828404	0.0209	0.1209	TRUE	reported	982264	0.009089	1.433e-13	35357	FAS	TRUE	reported	5eBZak	2	TRUE
FAS.9459_7	SAH	rs112652695	A	C	A	C	-0.2185	0.0639	0.01487	0.022	FALSE	FALSE	FALSE	uhbgHs	10	89196249	0.089	0.4726	TRUE	reported	982264	0.034084	1.449e-10	35354	FAS	TRUE	reported	5eBZak	2	TRUE
FAS.9459_7	SAH	rs7911226	G	A	G	A	-0.2478	0.0083	0.28445	0.342	FALSE	FALSE	FALSE	uhbgHs	10	89009208	0.0173	0.6313	TRUE	reported	982264	0.008988	2.469e-167	35356	FAS	TRUE	reported	5eBZak	2	TRUE
FBLN1.6470_19	IA	rs1040402	A	G	A	G	-0.1851	-0.0242	0.19092	0.1944	FALSE	FALSE	FALSE	NPGtcM	22	45451084	0.016	0.1294	TRUE	reported	1441701	0.010605	3.227e-68	35370	FBLN1	TRUE	reported	Udb1v1	2	TRUE
FBLN1.6470_19	IA	rs136743	C	A	C	A	0.0689	0.0142	0.44531	0.5103	FALSE	FALSE	FALSE	NPGtcM	22	45532866	0.0156	0.3631	TRUE	reported	1441701	0.008469	4.105e-16	35369	FBLN1	TRUE	reported	Udb1v1	2	TRUE
FBLN1.6470_19	SAH	rs1040402	A	G	A	G	-0.1851	-0.0156	0.19092	0.1945	FALSE	FALSE	FALSE	SbjnbP	22	45451084	0.0206	0.449	TRUE	reported	982264	0.010605	3.227e-68	35370	FBLN1	TRUE	reported	AjGYNO	2	TRUE
FBLN1.6470_19	SAH	rs136743	C	A	C	A	0.0689	0.021	0.44531	0.5115	FALSE	FALSE	FALSE	SbjnbP	22	45532866	0.0211	0.3182	TRUE	reported	982264	0.008469	4.105e-16	35369	FBLN1	TRUE	reported	AjGYNO	2	TRUE
FBLN5.15585_304	IA	rs2430349	G	A	G	A	-0.0839	-0.0235	0.73282	0.6926	FALSE	FALSE	FALSE	QjSjej	14	91882631	0.014	0.09403	TRUE	reported	1441701	0.009193	7.089e-20	35363	FBLN5	TRUE	reported	mK5mwX	2	TRUE
FBLN5.15585_304	IA	rs3814834	A	G	A	G	0.0787	0.0047	0.09685	0.0919	FALSE	FALSE	FALSE	QjSjej	14	92106583	0.0221	0.8332	TRUE	reported	1441701	0.013776	1.11e-08	35362	FBLN5	TRUE	reported	mK5mwX	2	TRUE
FBLN5.15585_304	SAH	rs2430349	G	A	G	A	-0.0839	-0.0066	0.73282	0.6896	FALSE	FALSE	FALSE	0aUhjf	14	91882631	0.0181	0.7149	TRUE	reported	982264	0.009193	7.089e-20	35363	FBLN5	TRUE	reported	tsVAn1	2	TRUE
FBLN5.15585_304	SAH	rs3814834	A	G	A	G	0.0787	0.0051	0.09685	0.0925	FALSE	FALSE	FALSE	0aUhjf	14	92106583	0.0284	0.8576	TRUE	reported	982264	0.013776	1.11e-08	35362	FBLN5	TRUE	reported	tsVAn1	2	TRUE
FBP1.7206_20	IA	rs2460137	C	T	C	T	0.1852	-0.0165	0.93039	0.9436	FALSE	FALSE	FALSE	FBW4rc	9	94579214	0.0336	0.6238	TRUE	reported	1441701	0.015754	6.569e-32	35349	FBP1	TRUE	reported	Y9HJIx	2	TRUE
FBP1.7206_20	IA	rs7857240	G	A	G	A	0.0446	0.0075	0.4007	0.4591	FALSE	FALSE	FALSE	FBW4rc	9	94290287	0.0128	0.5607	TRUE	reported	1441701	0.008174	4.856e-08	35348	FBP1	TRUE	reported	Y9HJIx	2	TRUE
FBP1.7206_20	SAH	rs2460137	C	T	C	T	0.1852	-0.0404	0.93039	0.944	FALSE	FALSE	FALSE	OLV53H	9	94579214	0.0455	0.3746	TRUE	reported	982264	0.015754	6.569e-32	35349	FBP1	TRUE	reported	FK9Sjm	2	TRUE
FBP1.7206_20	SAH	rs7857240	G	A	G	A	0.0446	0.0067	0.4007	0.4587	FALSE	FALSE	FALSE	OLV53H	9	94290287	0.0165	0.6828	TRUE	reported	982264	0.008174	4.856e-08	35348	FBP1	TRUE	reported	FK9Sjm	2	TRUE
FBP2.9867_23	IA	rs10821374	A	G	A	G	0.051	-0.0525	0.48335	0.4922	FALSE	FALSE	FALSE	FRIQmD	9	94601471	0.0194	0.00666	TRUE	reported	1441701	0.008012	1.948e-10	35349	FBP2	TRUE	reported	uWkOLa	2	TRUE
FBP2.9867_23	IA	rs573212	G	C	G	C	0.1999	0.0118	0.88771	0.8921	FALSE	TRUE	FALSE	FRIQmD	9	94587384	0.0249	0.6345	TRUE	reported	1441701	0.012662	3.837e-56	35349	FBP2	TRUE	reported	uWkOLa	2	TRUE
FBP2.9867_23	SAH	rs10821374	A	G	A	G	0.051	-0.0449	0.48335	0.4923	FALSE	FALSE	FALSE	EAncdQ	9	94601471	0.0238	0.05915	TRUE	reported	982264	0.008012	1.948e-10	35349	FBP2	TRUE	reported	mXOAfN	2	TRUE
FBP2.9867_23	SAH	rs573212	G	C	G	C	0.1999	-0.0268	0.88771	0.8929	FALSE	TRUE	FALSE	EAncdQ	9	94587384	0.0337	0.4262	TRUE	reported	982264	0.012662	3.837e-56	35349	FBP2	TRUE	reported	mXOAfN	2	TRUE
FCER2.3291_30	IA	rs111455502	C	T	C	T	-0.093	0.0213	0.09175	0.09175	FALSE	FALSE	FALSE	2G2HYg	19	8133608	0.0215	0.3226	TRUE	reported	1441701	0.014769	3.039e-10	35376	FCER2	TRUE	reported	p8gBhw	2	TRUE
FCER2.3291_30	IA	rs12985575	A	G	A	G	-0.1351	0.0341	0.58874	0.6134	FALSE	FALSE	FALSE	2G2HYg	19	7705334	0.016	0.03273	TRUE	reported	1441701	0.008773	1.64e-53	35370	FCER2	TRUE	reported	p8gBhw	2	TRUE
FCER2.3291_30	IA	rs200443555	GTA	G	GTA	G	-0.2063	0.0158	0.02084	0.0395	FALSE	FALSE	FALSE	2G2HYg	19	7405611	0.0432	0.7143	TRUE	reported	1441701	0.029885	5.091e-12	35372	FCER2	TRUE	reported	p8gBhw	2	TRUE
FCER2.3291_30	IA	rs2277989	G	A	G	A	-0.2702	-0.0263	0.44988	0.4456	FALSE	FALSE	FALSE	2G2HYg	19	7696926	0.0157	0.09352	TRUE	reported	1441701	0.00856	1.138e-218	35372	FCER2	TRUE	reported	p8gBhw	2	TRUE
FCER2.3291_30	IA	rs34562033	T	C	T	C	0.215	-0.0518	0.01344	0.0107	FALSE	FALSE	FALSE	2G2HYg	19	7910298	0.0804	0.5194	TRUE	reported	1441701	0.038717	2.806e-08	35378	FCER2	TRUE	reported	p8gBhw	2	TRUE
FCER2.3291_30	IA	rs35742254	T	C	T	C	0.1254	0.0374	0.05603	0.0517	FALSE	FALSE	FALSE	2G2HYg	19	7483334	0.0357	0.2945	TRUE	reported	1441701	0.018977	3.897e-11	35369	FCER2	TRUE	reported	p8gBhw	2	TRUE
FCER2.3291_30	IA	rs4804224	C	T	C	T	-0.1032	-0.0104	0.19909	0.2318	FALSE	FALSE	FALSE	2G2HYg	19	7716130	0.0154	0.4973	TRUE	reported	1441701	0.010777	1.005e-21	35370	FCER2	TRUE	reported	p8gBhw	2	TRUE
FCER2.3291_30	IA	rs78903647	C	G	C	G	0.0995	-0.0182	0.07164	0.0675	FALSE	TRUE	FALSE	2G2HYg	19	7565296	0.0314	0.5628	TRUE	reported	1441701	0.016639	2.233e-09	35374	FCER2	TRUE	reported	p8gBhw	2	TRUE
FCER2.3291_30	SAH	rs111455502	C	T	C	T	-0.093	-0.0212	0.09175	0.1019	FALSE	FALSE	FALSE	4qVfve	19	8133597	0.0277	0.4426	TRUE	reported	982264	0.014769	3.039e-10	35376	FCER2	TRUE	reported	GhE0IC	2	TRUE
FCER2.3291_30	SAH	rs12985575	A	G	A	G	-0.1351	0.0402	0.58874	0.6148	FALSE	FALSE	FALSE	4qVfve	19	7705334	0.0216	0.06278	TRUE	reported	982264	0.008773	1.64e-53	35370	FCER2	TRUE	reported	GhE0IC	2	TRUE
FCER2.3291_30	SAH	rs200443555	GTA	G	GTA	G	-0.2063	0.0595	0.02084	0.0395	FALSE	FALSE	FALSE	4qVfve	19	7405611	0.0579	0.3047	TRUE	reported	982264	0.029885	5.091e-12	35372	FCER2	TRUE	reported	GhE0IC	2	TRUE
FCER2.3291_30	SAH	rs34562033	T	C	T	C	0.215	-0.0364	0.01344	0.0107	FALSE	FALSE	FALSE	4qVfve	19	7910298	0.1069	0.7333	TRUE	reported	982264	0.038717	2.806e-08	35378	FCER2	TRUE	reported	GhE0IC	2	TRUE
FCER2.3291_30	SAH	rs35742254	T	C	T	C	0.1254	-0.0451	0.05603	0.0516	FALSE	FALSE	FALSE	4qVfve	19	7483334	0.0481	0.3482	TRUE	reported	982264	0.018977	3.897e-11	35369	FCER2	TRUE	reported	GhE0IC	2	TRUE
FCER2.3291_30	SAH	rs4804224	C	T	C	T	-0.1032	0.0034	0.19909	0.2304	FALSE	FALSE	FALSE	4qVfve	19	7716130	0.0198	0.8657	TRUE	reported	982264	0.010777	1.005e-21	35370	FCER2	TRUE	reported	GhE0IC	2	TRUE
FCER2.3291_30	SAH	rs78903647	C	G	C	G	0.0995	-0.0399	0.07164	0.0674	FALSE	TRUE	FALSE	4qVfve	19	7565296	0.0423	0.3448	TRUE	reported	982264	0.016639	2.233e-09	35374	FCER2	TRUE	reported	GhE0IC	2	TRUE
FCGR2A.3309_2	IA	rs116434819	C	G	C	G	0.3079	-0.0845	0.02935	0.0111	FALSE	TRUE	FALSE	Iyit5n	1	161016799	0.0801	0.291	TRUE	reported	1441701	0.028332	1.644e-27	35365	FCGR2A	TRUE	reported	KNB5aB	2	TRUE
FCGR2A.3309_2	IA	rs138009950	G	A	G	A	-0.3432	0.0307	0.01229	0.0184	FALSE	FALSE	FALSE	Iyit5n	1	161283246	0.0577	0.594	TRUE	reported	1441701	0.044514	1.259e-14	35355	FCGR2A	TRUE	reported	KNB5aB	2	TRUE
FCGR2A.3309_2	IA	rs140749884	A	G	A	G	0.2857	0.0497	0.01794	0.0175	FALSE	FALSE	FALSE	Iyit5n	1	161979373	0.0647	0.4425	TRUE	reported	1441701	0.037494	2.541e-14	35360	FCGR2A	TRUE	reported	KNB5aB	2	TRUE
FCGR2A.3309_2	IA	rs150248941	C	T	C	T	0.5641	0.0082	0.01071	0.0193	FALSE	FALSE	FALSE	Iyit5n	1	161477746	0.0581	0.8883	TRUE	reported	1441701	0.046881	2.397e-33	35351	FCGR2A	TRUE	reported	KNB5aB	2	TRUE
FCGR2A.3309_2	IA	rs180854462	CCCCGCGACCCACCGGTGCAAGGCCAG	CCCCGCGCCCCACCGGTGCAAGGCCAG	T	G	-0.7082	-0.0136	0.06682	0.0471	TRUE	FALSE	FALSE	Iyit5n	1	161440388	0.0364	0.7082	TRUE	reported	1441701	0.019001	1e-300	35351	FCGR2A	TRUE	reported	KNB5aB	2	FALSE
FCGR2A.3309_2	SAH	rs116434819	C	G	C	G	0.3079	-0.0616	0.02935	0.0108	FALSE	TRUE	FALSE	yR6a6U	1	161016799	0.1085	0.5701	TRUE	reported	982264	0.028332	1.644e-27	35365	FCGR2A	TRUE	reported	foXrYb	2	TRUE
FCGR2A.3309_2	SAH	rs138009950	G	A	G	A	-0.3432	0.0191	0.01229	0.0184	FALSE	FALSE	FALSE	yR6a6U	1	161283246	0.0782	0.8074	TRUE	reported	982264	0.044514	1.259e-14	35355	FCGR2A	TRUE	reported	foXrYb	2	TRUE
FCGR2A.3309_2	SAH	rs140749884	A	G	A	G	0.2857	0.0141	0.01794	0.0173	FALSE	FALSE	FALSE	yR6a6U	1	161979373	0.0868	0.8713	TRUE	reported	982264	0.037494	2.541e-14	35360	FCGR2A	TRUE	reported	foXrYb	2	TRUE
FCGR2A.3309_2	SAH	rs150248941	C	T	C	T	0.5641	-0.0056	0.01071	0.0193	FALSE	FALSE	FALSE	yR6a6U	1	161477746	0.0778	0.9431	TRUE	reported	982264	0.046881	2.397e-33	35351	FCGR2A	TRUE	reported	foXrYb	2	TRUE
FCGR2A.3309_2	SAH	rs180854462	CCCCGCGACCCACCGGTGCAAGGCCAG	CCCCGCGCCCCACCGGTGCAAGGCCAG	T	G	-0.7082	-0.0199	0.06682	0.0472	TRUE	FALSE	FALSE	yR6a6U	1	161440388	0.0492	0.6853	TRUE	reported	982264	0.019001	1e-300	35351	FCGR2A	TRUE	reported	foXrYb	2	FALSE
FCGR2B.3310_62	IA	rs10158501	G	T	G	T	-0.2002	-0.0245	0.35042	0.3209	FALSE	FALSE	FALSE	Lvbony	1	161245707	0.0129	0.05883	TRUE	reported	1441701	0.009729	4.357e-94	35361	FCGR2B	TRUE	reported	EWLFUe	2	TRUE
FCGR2B.3310_62	IA	rs10218544	T	C	T	C	0.2827	-0.0006	0.06186	0.0638	FALSE	FALSE	FALSE	Lvbony	1	162010632	0.0319	0.9849	TRUE	reported	1441701	0.019195	4.254e-49	35359	FCGR2B	TRUE	reported	EWLFUe	2	TRUE
FCGR2B.3310_62	IA	rs115968363	T	C	T	C	-0.2948	-0.0644	0.01526	0.0289	FALSE	FALSE	FALSE	Lvbony	1	162026712	0.0481	0.181	TRUE	reported	1441701	0.038277	1.342e-14	35359	FCGR2B	TRUE	reported	EWLFUe	2	TRUE
FCGR2B.3310_62	IA	rs12120358	T	A	T	A	0.6695	0.0013	0.44225	0.4074	FALSE	TRUE	TRUE	Lvbony	1	161474579	0.016	0.9339	TRUE	reported	1441701	0.0180625	1e-300	35349	FCGR2B	TRUE	reported	EWLFUe	2	FALSE
FCGR2B.3310_62	IA	rs147090676	C	G	C	G	-0.2357	-0.015	0.01747	0.0057	FALSE	TRUE	FALSE	Lvbony	1	162062806	0.1272	0.9064	TRUE	reported	1441701	0.03688	1.648e-10	35359	FCGR2B	TRUE	reported	EWLFUe	2	TRUE
FCGR2B.3310_62	IA	rs1503813	G	A	G	A	0.3957	0.0204	0.23778	0.2274	FALSE	FALSE	FALSE	Lvbony	1	161730889	0.0152	0.1782	TRUE	reported	1441701	0.010824	1.331e-292	35362	FCGR2B	TRUE	reported	EWLFUe	2	TRUE
FCGR2B.3310_62	IA	rs61803028	A	C	A	C	-0.4501	-0.0365	0.17917	0.1422	FALSE	FALSE	FALSE	Lvbony	1	161631505	0.0227	0.1072	TRUE	reported	1441701	0.01193	1e-300	35351	FCGR2B	TRUE	reported	EWLFUe	2	TRUE
FCGR2B.3310_62	IA	rs72715961	T	C	T	C	0.3847	-0.0019	0.02798	0.0359	FALSE	FALSE	FALSE	Lvbony	1	162152505	0.0441	0.9662	TRUE	reported	1441701	0.02818	1.978e-42	35358	FCGR2B	TRUE	reported	EWLFUe	2	TRUE
FCGR2B.3310_62	IA	rs74966012	G	A	G	A	0.341	0.0126	0.01813	0.0245	FALSE	FALSE	FALSE	Lvbony	1	162136675	0.0529	0.8111	TRUE	reported	1441701	0.035183	3.253e-22	35359	FCGR2B	TRUE	reported	EWLFUe	2	TRUE
FCGR2B.3310_62	SAH	rs10158501	G	T	G	T	-0.2002	-0.0188	0.35042	0.3218	FALSE	FALSE	FALSE	EE6QDC	1	161245707	0.0165	0.2546	TRUE	reported	982264	0.009729	4.357e-94	35361	FCGR2B	TRUE	reported	Otahon	2	TRUE
FCGR2B.3310_62	SAH	rs10218544	T	C	T	C	0.2827	0.0091	0.06186	0.064	FALSE	FALSE	FALSE	EE6QDC	1	162010632	0.043	0.8332	TRUE	reported	982264	0.019195	4.254e-49	35359	FCGR2B	TRUE	reported	Otahon	2	TRUE
FCGR2B.3310_62	SAH	rs115968363	T	C	T	C	-0.2948	-0.077	0.01526	0.029	FALSE	FALSE	FALSE	EE6QDC	1	162026712	0.0644	0.2321	TRUE	reported	982264	0.038277	1.342e-14	35359	FCGR2B	TRUE	reported	Otahon	2	TRUE
FCGR2B.3310_62	SAH	rs12120358	T	A	T	A	0.6695	-0.0103	0.44225	0.4084	FALSE	TRUE	TRUE	EE6QDC	1	161474579	0.0216	0.633	TRUE	reported	982264	0.0180625	1e-300	35349	FCGR2B	TRUE	reported	Otahon	2	FALSE
FCGR2B.3310_62	SAH	rs147090676	C	G	C	G	-0.2357	0.2511	0.01747	0.0055	FALSE	TRUE	FALSE	EE6QDC	1	162062806	0.1729	0.1466	TRUE	reported	982264	0.03688	1.648e-10	35359	FCGR2B	TRUE	reported	Otahon	2	TRUE
FCGR2B.3310_62	SAH	rs1503813	G	A	G	A	0.3957	0.0089	0.23778	0.2268	FALSE	FALSE	FALSE	EE6QDC	1	161730889	0.0195	0.6468	TRUE	reported	982264	0.010824	1.331e-292	35362	FCGR2B	TRUE	reported	Otahon	2	TRUE
FCGR2B.3310_62	SAH	rs61803028	A	C	A	C	-0.4501	0.0063	0.17917	0.1423	FALSE	FALSE	FALSE	EE6QDC	1	161631505	0.0306	0.8366	TRUE	reported	982264	0.01193	1e-300	35351	FCGR2B	TRUE	reported	Otahon	2	TRUE
FCGR2B.3310_62	SAH	rs72715961	T	C	T	C	0.3847	-0.0171	0.02798	0.036	FALSE	FALSE	FALSE	EE6QDC	1	162152505	0.0593	0.7725	TRUE	reported	982264	0.02818	1.978e-42	35358	FCGR2B	TRUE	reported	Otahon	2	TRUE
FCGR2B.3310_62	SAH	rs74966012	G	A	G	A	0.341	0.0371	0.01813	0.0246	FALSE	FALSE	FALSE	EE6QDC	1	162136675	0.0708	0.6008	TRUE	reported	982264	0.035183	3.253e-22	35359	FCGR2B	TRUE	reported	Otahon	2	TRUE
FCGR3A.15388_24	IA	rs116664724	A	C	A	C	-0.2822	0.0153	0.01248	0.0094	FALSE	FALSE	FALSE	qyX2Ip	1	161228623	0.0848	0.8568	TRUE	reported	1441701	0.042177	2.218e-11	35364	FCGR3A	TRUE	reported	5SoMa4	2	TRUE
FCGR3A.15388_24	IA	rs2446640	C	T	C	T	-0.4201	0.0461	0.27026	0.2722	FALSE	FALSE	FALSE	qyX2Ip	1	161554534	0.0469	0.3252	TRUE	reported	1441701	0.011143	1e-300	35347	FCGR3A	TRUE	reported	5SoMa4	2	TRUE
FCGR3A.15388_24	IA	rs55681245	A	G	A	G	0.4198	0.0002	0.08005	0.1137	FALSE	FALSE	FALSE	qyX2Ip	1	162001915	0.0242	0.9944	TRUE	reported	1441701	0.016842	3.937e-137	35354	FCGR3A	TRUE	reported	5SoMa4	2	TRUE
FCGR3A.15388_24	IA	rs6666482	C	T	C	T	0.2099	0.0007	0.6774	0.6935	FALSE	FALSE	FALSE	qyX2Ip	1	161768688	0.0144	0.9623	TRUE	reported	1441701	0.009779	3.412e-102	35361	FCGR3A	TRUE	reported	5SoMa4	2	TRUE
FCGR3A.15388_24	IA	rs6682115	T	C	T	C	0.4169	0.0113	0.33688	0.3596	FALSE	FALSE	FALSE	qyX2Ip	1	161422855	0.0395	0.7757	TRUE	reported	1441701	0.0112476	1e-300	35350	FCGR3A	TRUE	reported	5SoMa4	2	TRUE
FCGR3A.15388_24	IA	rs72704099	C	G	C	G	-0.3448	0.0124	0.0826	0.0492	FALSE	TRUE	FALSE	qyX2Ip	1	161727282	0.0376	0.7419	TRUE	reported	1441701	0.016458	1.86e-97	35362	FCGR3A	TRUE	reported	5SoMa4	2	TRUE
FCGR3A.15388_24	IA	rs79170999	G	T	G	T	-0.2702	0.0441	0.01218	0.0156	FALSE	FALSE	FALSE	qyX2Ip	1	161159184	0.067	0.5105	TRUE	reported	1441701	0.042926	3.082e-10	35364	FCGR3A	TRUE	reported	5SoMa4	2	TRUE
FCGR3A.15388_24	SAH	rs116664724	A	C	A	C	-0.2822	-0.05	0.01248	0.0092	FALSE	FALSE	FALSE	0iZxJk	1	161228623	0.1149	0.6636	TRUE	reported	982264	0.042177	2.218e-11	35364	FCGR3A	TRUE	reported	aYmIjX	2	TRUE
FCGR3A.15388_24	SAH	rs2446640	C	T	C	T	-0.4201	-0.0431	0.27026	0.2721	FALSE	FALSE	FALSE	0iZxJk	1	161554534	0.0664	0.5164	TRUE	reported	982264	0.011143	1e-300	35347	FCGR3A	TRUE	reported	aYmIjX	2	TRUE
FCGR3A.15388_24	SAH	rs55681245	A	G	A	G	0.4198	0.0159	0.08005	0.1141	FALSE	FALSE	FALSE	0iZxJk	1	162001915	0.0327	0.6256	TRUE	reported	982264	0.016842	3.937e-137	35354	FCGR3A	TRUE	reported	aYmIjX	2	TRUE
FCGR3A.15388_24	SAH	rs6666482	C	T	C	T	0.2099	-0.004	0.6774	0.6879	FALSE	FALSE	FALSE	0iZxJk	1	161768688	0.0184	0.8273	TRUE	reported	982264	0.009779	3.412e-102	35361	FCGR3A	TRUE	reported	aYmIjX	2	TRUE
FCGR3A.15388_24	SAH	rs6682115	T	C	T	C	0.4169	0.0138	0.33688	0.3597	FALSE	FALSE	FALSE	0iZxJk	1	161422855	0.0561	0.8059	TRUE	reported	982264	0.0112476	1e-300	35350	FCGR3A	TRUE	reported	aYmIjX	2	TRUE
FCGR3A.15388_24	SAH	rs72704099	C	G	C	G	-0.3448	-0.0008	0.0826	0.0482	FALSE	TRUE	FALSE	0iZxJk	1	161727282	0.0511	0.9871	TRUE	reported	982264	0.016458	1.86e-97	35362	FCGR3A	TRUE	reported	aYmIjX	2	TRUE
FCGR3A.15388_24	SAH	rs79170999	G	T	G	T	-0.2702	0.0101	0.01218	0.0154	FALSE	FALSE	FALSE	0iZxJk	1	161159184	0.0902	0.9112	TRUE	reported	982264	0.042926	3.082e-10	35364	FCGR3A	TRUE	reported	aYmIjX	2	TRUE
FCGR3B.3311_27	IA	rs113590334	A	G	A	G	0.1844	0.0385	0.06314	0.089	FALSE	FALSE	FALSE	YHfWPj	1	161511740	0.0282	0.1726	TRUE	reported	1441701	0.017319	1.791e-26	35351	FCGR3B	TRUE	reported	EQW0je	2	TRUE
FCGR3B.3311_27	IA	rs116445252	C	T	C	T	0.1806	-0.0105	0.01765	0.0118	FALSE	FALSE	FALSE	YHfWPj	1	161234652	0.0725	0.8845	TRUE	reported	1441701	0.031344	8.318e-09	35363	FCGR3B	TRUE	reported	EQW0je	2	TRUE
FCGR3B.3311_27	IA	rs2099684	G	A	G	A	0.4093	-0.0224	0.30891	0.3022	FALSE	FALSE	FALSE	YHfWPj	1	161530340	0.0139	0.1071	TRUE	reported	1441701	0.0110425	1e-300	35351	FCGR3B	TRUE	reported	EQW0je	2	TRUE
FCGR3B.3311_27	IA	rs373333031	A	G	A	G	-0.1338	0.2667	0.08404	0.0346	FALSE	FALSE	FALSE	YHfWPj	1	161673757	0.1171	0.02271	TRUE	reported	1441701	0.015599	9.702e-18	35351	FCGR3B	TRUE	reported	EQW0je	2	TRUE
FCGR3B.3311_27	IA	rs41271957	T	C	T	C	-0.2	0.0169	0.01901	0.0101	FALSE	FALSE	FALSE	YHfWPj	1	161962690	0.0811	0.8347	TRUE	reported	1441701	0.030893	9.543e-11	35360	FCGR3B	TRUE	reported	EQW0je	2	TRUE
FCGR3B.3311_27	SAH	rs113590334	A	G	A	G	0.1844	0.059	0.06314	0.0895	FALSE	FALSE	FALSE	helK9s	1	161511740	0.0379	0.1191	TRUE	reported	982264	0.017319	1.791e-26	35351	FCGR3B	TRUE	reported	h8RMue	2	TRUE
FCGR3B.3311_27	SAH	rs114305388	A	G	A	G	-0.1743	0.1963	0.0215	0.0139	FALSE	FALSE	FALSE	helK9s	1	161199803	0.087	0.02398	TRUE	reported	982264	0.028814	1.457e-09	35364	FCGR3B	TRUE	reported	h8RMue	2	TRUE
FCGR3B.3311_27	SAH	rs116445252	C	T	C	T	0.1806	0.0929	0.01765	0.0117	FALSE	FALSE	FALSE	helK9s	1	161234652	0.0982	0.3439	TRUE	reported	982264	0.031344	8.318e-09	35363	FCGR3B	TRUE	reported	h8RMue	2	TRUE
FCGR3B.3311_27	SAH	rs2099684	G	A	G	A	0.4093	-0.0362	0.30891	0.3029	FALSE	FALSE	FALSE	helK9s	1	161530340	0.0177	0.04071	TRUE	reported	982264	0.0110425	1e-300	35351	FCGR3B	TRUE	reported	h8RMue	2	TRUE
FCGR3B.3311_27	SAH	rs373333031	A	G	A	G	-0.1338	-0.1389	0.08404	0.0346	FALSE	FALSE	FALSE	helK9s	1	161673757	0.1846	0.4519	TRUE	reported	982264	0.015599	9.702e-18	35351	FCGR3B	TRUE	reported	h8RMue	2	TRUE
FCN1.15582_25	IA	rs10776906	A	T	A	T	0.0598	-0.0314	0.42427	0.4443	FALSE	TRUE	TRUE	0tp3w1	9	134800243	0.0157	0.04487	TRUE	reported	1441701	0.008507	2.078e-12	35337	FCN1	TRUE	reported	fNbJEW	2	FALSE
FCN1.15582_25	IA	rs11103604	T	G	T	G	0.339	0.0278	0.26107	0.3213	FALSE	FALSE	FALSE	0tp3w1	9	134965600	0.0138	0.04312	TRUE	reported	1441701	0.009331	5.543e-289	35329	FCN1	TRUE	reported	fNbJEW	2	TRUE
FCN1.15582_25	IA	rs11788027	G	A	G	A	-0.0915	0.0289	0.20388	0.1847	FALSE	FALSE	FALSE	0tp3w1	9	135206329	0.02	0.148	TRUE	reported	1441701	0.010358	1.012e-18	35322	FCN1	TRUE	reported	fNbJEW	2	TRUE
FCN1.15582_25	IA	rs3118592	T	A	T	A	-0.0544	-0.0102	0.31665	0.2645	FALSE	TRUE	FALSE	0tp3w1	9	134534307	0.0176	0.5614	TRUE	reported	1441701	0.008988	1.429e-09	35342	FCN1	TRUE	reported	fNbJEW	2	TRUE
FCN1.15582_25	IA	rs4446800	G	A	G	A	-0.0549	0.0007	0.37366	0.37366	FALSE	FALSE	FALSE	0tp3w1	9	135090775	0.0133	0.9557	TRUE	reported	1441701	0.008626	1.96e-10	35322	FCN1	TRUE	reported	fNbJEW	2	TRUE
FCN1.15582_25	IA	rs7037264	A	G	A	G	0.2388	-0.0114	0.3846	0.3846	FALSE	FALSE	FALSE	0tp3w1	9	134875968	0.016	0.4774	TRUE	reported	1441701	0.008487	3.546e-174	35333	FCN1	TRUE	reported	fNbJEW	2	TRUE
FCN1.15582_25	SAH	rs10776906	A	T	A	T	0.0598	-0.0147	0.42427	0.4443	FALSE	TRUE	TRUE	gVKX9g	9	134800243	0.0211	0.4855	TRUE	reported	982264	0.008507	2.078e-12	35337	FCN1	TRUE	reported	RfXgM6	2	FALSE
FCN1.15582_25	SAH	rs11103604	T	G	T	G	0.339	0.0255	0.26107	0.3189	FALSE	FALSE	FALSE	gVKX9g	9	134965600	0.0178	0.151	TRUE	reported	982264	0.009331	5.543e-289	35329	FCN1	TRUE	reported	RfXgM6	2	TRUE
FCN1.15582_25	SAH	rs11788027	G	A	G	A	-0.0915	0.0397	0.20388	0.1832	FALSE	FALSE	FALSE	gVKX9g	9	135206329	0.0271	0.1428	TRUE	reported	982264	0.010358	1.012e-18	35322	FCN1	TRUE	reported	RfXgM6	2	TRUE
FCN1.15582_25	SAH	rs3118592	T	A	T	A	-0.0544	-0.0042	0.31665	0.2639	FALSE	TRUE	FALSE	gVKX9g	9	134534307	0.0237	0.8605	TRUE	reported	982264	0.008988	1.429e-09	35342	FCN1	TRUE	reported	RfXgM6	2	TRUE
FCN1.15582_25	SAH	rs4446800	G	A	G	A	-0.0549	-0.0042	0.37366	0.3423	FALSE	FALSE	FALSE	gVKX9g	9	135086706	0.0175	0.8104	TRUE	reported	982264	0.008626	1.96e-10	35322	FCN1	TRUE	reported	RfXgM6	2	TRUE
FCN1.15582_25	SAH	rs7037264	A	G	A	G	0.2388	0.0354	0.3846	0.3984	FALSE	FALSE	FALSE	gVKX9g	9	134883366	0.017	0.03712	TRUE	reported	982264	0.008487	3.546e-174	35333	FCN1	TRUE	reported	RfXgM6	2	TRUE
FCN2.13717_15	IA	rs111712782	A	T	A	T	-0.5549	-0.0061	0.01523	0.0581	FALSE	TRUE	FALSE	xQom3F	9	135002317	0.0348	0.8605	TRUE	reported	1441701	0.035577	7.622e-55	35330	FCN2	TRUE	reported	sVqnEj	2	TRUE
FCN2.13717_15	IA	rs112692552	A	G	A	G	0.1364	-0.0306	0.03604	0.0184	FALSE	FALSE	FALSE	xQom3F	9	135316419	0.06	0.6097	TRUE	reported	1441701	0.024286	1.95e-08	35309	FCN2	TRUE	reported	sVqnEj	2	TRUE
FCN2.13717_15	IA	rs113909851	A	G	A	G	0.2766	0.0152	0.06463	0.0655	FALSE	FALSE	FALSE	xQom3F	9	134926521	0.0263	0.5622	TRUE	reported	1441701	0.018102	1.038e-52	35333	FCN2	TRUE	reported	sVqnEj	2	TRUE
FCN2.13717_15	IA	rs117513967	T	C	T	C	-0.179	0.0567	0.04475	0.0324	FALSE	FALSE	FALSE	xQom3F	9	134740778	0.0445	0.2023	TRUE	reported	1441701	0.021396	5.961e-17	35342	FCN2	TRUE	reported	sVqnEj	2	TRUE
FCN2.13717_15	IA	rs13297998	T	C	T	C	-0.2223	0.14	0.0254	0.0204	FALSE	FALSE	FALSE	xQom3F	9	134829647	0.1875	0.4555	TRUE	reported	1441701	0.027827	1.363e-15	35336	FCN2	TRUE	reported	sVqnEj	2	TRUE
FCN2.13717_15	IA	rs145009617	A	G	A	G	-1.0072	-0.0156	0.02677	0.0342	FALSE	FALSE	FALSE	xQom3F	9	134892319	0.0444	0.7258	TRUE	reported	1441701	0.026731	1e-300	35333	FCN2	TRUE	reported	sVqnEj	2	TRUE
FCN2.13717_15	IA	rs146061648	T	C	T	C	-0.1515	-0.146	0.0311	0.0077	FALSE	FALSE	FALSE	xQom3F	9	135299955	0.1227	0.234	TRUE	reported	1441701	0.025703	3.765e-09	35314	FCN2	TRUE	reported	sVqnEj	2	TRUE
FCN2.13717_15	IA	rs17039637	A	G	A	G	0.2737	-0.0534	0.01373	0.0104	FALSE	FALSE	FALSE	xQom3F	9	135044301	0.1095	0.6259	TRUE	reported	1441701	0.038132	7.086e-13	35327	FCN2	TRUE	reported	sVqnEj	2	TRUE
FCN2.13717_15	IA	rs190286736	G	A	G	A	-0.2744	0.0506	0.02258	0.0197	FALSE	FALSE	FALSE	xQom3F	9	135306691	0.0577	0.3807	TRUE	reported	1441701	0.029718	2.617e-20	35311	FCN2	TRUE	reported	sVqnEj	2	TRUE
FCN2.13717_15	IA	rs3132315	C	T	C	T	0.0721	0.0118	0.73728	0.6403	FALSE	FALSE	FALSE	xQom3F	9	134535596	0.0163	0.4676	TRUE	reported	1441701	0.010007	5.792e-13	35341	FCN2	TRUE	reported	sVqnEj	2	TRUE
FCN2.13717_15	IA	rs36046437	ATGTC	GTGTC	T	C	-0.2842	0.0088	0.02143	0.0321	TRUE	FALSE	FALSE	xQom3F	9	135253966	0.0455	0.8471	TRUE	reported	1441701	0.031197	8.258e-20	35318	FCN2	TRUE	reported	sVqnEj	2	FALSE
FCN2.13717_15	IA	rs4504708	T	G	T	G	-0.2606	0.0035	0.7392	0.7605	FALSE	FALSE	FALSE	xQom3F	9	134844698	0.0183	0.8469	TRUE	reported	1441701	0.009976	1.951e-150	35339	FCN2	TRUE	reported	sVqnEj	2	TRUE
FCN2.13717_15	IA	rs4841920	C	A	C	A	0.0946	0.0095	0.16382	0.1586	FALSE	FALSE	FALSE	xQom3F	9	134624367	0.0219	0.6622	TRUE	reported	1441701	0.011944	2.369e-15	35331	FCN2	TRUE	reported	sVqnEj	2	TRUE
FCN2.13717_15	IA	rs60831596	C	A	C	A	0.1988	0.0837	0.02325	0.0105	FALSE	FALSE	FALSE	xQom3F	9	135144633	0.1259	0.5061	TRUE	reported	1441701	0.030027	3.574e-11	35323	FCN2	TRUE	reported	sVqnEj	2	TRUE
FCN2.13717_15	IA	rs6537935	T	C	T	C	0.1048	0.0183	0.29308	0.3397	FALSE	FALSE	FALSE	xQom3F	9	134632802	0.0167	0.2714	TRUE	reported	1441701	0.00977	7.605e-27	35333	FCN2	TRUE	reported	sVqnEj	2	TRUE
FCN2.13717_15	IA	rs73664008	T	C	T	C	-0.2961	0.012	0.08245	0.0791	FALSE	FALSE	FALSE	xQom3F	9	135010393	0.0245	0.6247	TRUE	reported	1441701	0.016045	4.78e-76	35328	FCN2	TRUE	reported	sVqnEj	2	TRUE
FCN2.13717_15	IA	rs76119542	T	C	T	C	-0.357	0.0087	0.01243	0.018	FALSE	FALSE	FALSE	xQom3F	9	135198165	0.0566	0.8777	TRUE	reported	1441701	0.039293	1.032e-19	35323	FCN2	TRUE	reported	sVqnEj	2	TRUE
FCN2.13717_15	IA	rs76251060	T	G	T	G	0.136	0.0863	0.03556	0.0186	FALSE	FALSE	FALSE	xQom3F	9	135228067	0.0646	0.1819	TRUE	reported	1441701	0.023999	1.454e-08	35320	FCN2	TRUE	reported	sVqnEj	2	TRUE
FCN2.13717_15	IA	rs79433864	C	T	C	T	-0.2312	0.0779	0.01791	0.0602	FALSE	FALSE	FALSE	xQom3F	9	134699685	0.0335	0.02015	TRUE	reported	1441701	0.032842	1.925e-12	35335	FCN2	TRUE	reported	sVqnEj	2	TRUE
FCN2.13717_15	SAH	rs111712782	A	T	A	T	-0.5549	0.014	0.01523	0.0582	FALSE	TRUE	FALSE	VR9HBJ	9	135002317	0.0465	0.7633	TRUE	reported	982264	0.035577	7.622e-55	35330	FCN2	TRUE	reported	1RrJQZ	2	TRUE
FCN2.13717_15	SAH	rs112692552	A	G	A	G	0.1364	-0.0501	0.03604	0.0184	FALSE	FALSE	FALSE	VR9HBJ	9	135316419	0.0807	0.5344	TRUE	reported	982264	0.024286	1.95e-08	35309	FCN2	TRUE	reported	1RrJQZ	2	TRUE
FCN2.13717_15	SAH	rs113909851	A	G	A	G	0.2766	0.0056	0.06463	0.0657	FALSE	FALSE	FALSE	VR9HBJ	9	134926521	0.0339	0.8698	TRUE	reported	982264	0.018102	1.038e-52	35333	FCN2	TRUE	reported	1RrJQZ	2	TRUE
FCN2.13717_15	SAH	rs117513967	T	C	T	C	-0.179	0.0633	0.04475	0.0323	FALSE	FALSE	FALSE	VR9HBJ	9	134740778	0.0602	0.2933	TRUE	reported	982264	0.021396	5.961e-17	35342	FCN2	TRUE	reported	1RrJQZ	2	TRUE
FCN2.13717_15	SAH	rs13297998	T	C	T	C	-0.2223	-0.2469	0.0254	0.0204	FALSE	FALSE	FALSE	VR9HBJ	9	134829647	0.267	0.3551	TRUE	reported	982264	0.027827	1.363e-15	35336	FCN2	TRUE	reported	1RrJQZ	2	TRUE
FCN2.13717_15	SAH	rs145009617	A	G	A	G	-1.0072	0.0144	0.02677	0.0343	FALSE	FALSE	FALSE	VR9HBJ	9	134892319	0.0595	0.8088	TRUE	reported	982264	0.026731	1e-300	35333	FCN2	TRUE	reported	1RrJQZ	2	TRUE
FCN2.13717_15	SAH	rs146061648	T	C	T	C	-0.1515	-0.3303	0.0311	0.0073	FALSE	FALSE	FALSE	VR9HBJ	9	135299955	0.169	0.05065	TRUE	reported	982264	0.025703	3.765e-09	35314	FCN2	TRUE	reported	1RrJQZ	2	TRUE
FCN2.13717_15	SAH	rs17039637	A	G	A	G	0.2737	-0.0548	0.01373	0.0098	FALSE	FALSE	FALSE	VR9HBJ	9	135044301	0.1504	0.7155	TRUE	reported	982264	0.038132	7.086e-13	35327	FCN2	TRUE	reported	1RrJQZ	2	TRUE
FCN2.13717_15	SAH	rs190286736	G	A	G	A	-0.2744	0.016	0.02258	0.0197	FALSE	FALSE	FALSE	VR9HBJ	9	135306691	0.0778	0.8376	TRUE	reported	982264	0.029718	2.617e-20	35311	FCN2	TRUE	reported	1RrJQZ	2	TRUE
FCN2.13717_15	SAH	rs3132315	C	T	C	T	0.0721	0.0155	0.73728	0.6385	FALSE	FALSE	FALSE	VR9HBJ	9	134535596	0.022	0.4826	TRUE	reported	982264	0.010007	5.792e-13	35341	FCN2	TRUE	reported	1RrJQZ	2	TRUE
FCN2.13717_15	SAH	rs4504708	T	G	T	G	-0.2606	0.0062	0.7392	0.7613	FALSE	FALSE	FALSE	VR9HBJ	9	134844698	0.0247	0.8012	TRUE	reported	982264	0.009976	1.951e-150	35339	FCN2	TRUE	reported	1RrJQZ	2	TRUE
FCN2.13717_15	SAH	rs4841920	C	A	C	A	0.0946	0.0024	0.16382	0.1586	FALSE	FALSE	FALSE	VR9HBJ	9	134624367	0.0294	0.935	TRUE	reported	982264	0.011944	2.369e-15	35331	FCN2	TRUE	reported	1RrJQZ	2	TRUE
FCN2.13717_15	SAH	rs60831596	C	A	C	A	0.1988	0.091	0.02325	0.01	FALSE	FALSE	FALSE	VR9HBJ	9	135144633	0.1733	0.5995	TRUE	reported	982264	0.030027	3.574e-11	35323	FCN2	TRUE	reported	1RrJQZ	2	TRUE
FCN2.13717_15	SAH	rs6537935	T	C	T	C	0.1048	0.0006	0.29308	0.3407	FALSE	FALSE	FALSE	VR9HBJ	9	134632802	0.0225	0.9802	TRUE	reported	982264	0.00977	7.605e-27	35333	FCN2	TRUE	reported	1RrJQZ	2	TRUE
FCN2.13717_15	SAH	rs73664008	T	C	T	C	-0.2961	0.0403	0.08245	0.0805	FALSE	FALSE	FALSE	VR9HBJ	9	135010393	0.0314	0.1985	TRUE	reported	982264	0.016045	4.78e-76	35328	FCN2	TRUE	reported	1RrJQZ	2	TRUE
FCN2.13717_15	SAH	rs76119542	T	C	T	C	-0.357	-0.0376	0.01243	0.0181	FALSE	FALSE	FALSE	VR9HBJ	9	135198165	0.0765	0.6236	TRUE	reported	982264	0.039293	1.032e-19	35323	FCN2	TRUE	reported	1RrJQZ	2	TRUE
FCN2.13717_15	SAH	rs76251060	T	G	T	G	0.136	0.0871	0.03556	0.0182	FALSE	FALSE	FALSE	VR9HBJ	9	135228067	0.0871	0.3175	TRUE	reported	982264	0.023999	1.454e-08	35320	FCN2	TRUE	reported	1RrJQZ	2	TRUE
FCN2.13717_15	SAH	rs79433864	C	T	C	T	-0.2312	0.0126	0.01791	0.0611	FALSE	FALSE	FALSE	VR9HBJ	9	134699685	0.0454	0.7817	TRUE	reported	982264	0.032842	1.925e-12	35335	FCN2	TRUE	reported	1RrJQZ	2	TRUE
FCN2.3313_21	IA	rs12002679	G	C	G	C	0.0706	0.0262	0.29188	0.3275	FALSE	TRUE	FALSE	nv2vSR	9	134641788	0.0167	0.1175	TRUE	reported	1441701	0.009496	1.046e-13	35332	FCN2	TRUE	reported	wjUaJ4	2	TRUE
FCN2.3313_21	IA	rs13299670	T	C	T	C	0.2506	-0.0789	0.01851	0.0097	FALSE	FALSE	FALSE	nv2vSR	9	134951035	0.0922	0.3922	TRUE	reported	1441701	0.031397	1.445e-15	35330	FCN2	TRUE	reported	wjUaJ4	2	TRUE
FCN2.3313_21	IA	rs138572755	T	C	T	C	0.2633	0.1685	0.02348	0.0097	FALSE	FALSE	FALSE	nv2vSR	9	134883466	0.0933	0.07084	TRUE	reported	1441701	0.027958	4.614e-21	35333	FCN2	TRUE	reported	wjUaJ4	2	TRUE
FCN2.3313_21	IA	rs138633335	T	C	T	C	0.1456	0.0047	0.02988	0.0262	FALSE	FALSE	FALSE	nv2vSR	9	134567479	0.0528	0.9296	TRUE	reported	1441701	0.025284	8.482e-09	35339	FCN2	TRUE	reported	wjUaJ4	2	TRUE
FCN2.3313_21	IA	rs140024226	T	C	T	C	0.2349	-0.0237	0.01777	0.0126	FALSE	FALSE	FALSE	nv2vSR	9	134918788	0.0735	0.747	TRUE	reported	1441701	0.033181	1.448e-12	35333	FCN2	TRUE	reported	wjUaJ4	2	TRUE
FCN2.3313_21	IA	rs140970439	A	G	A	G	0.2434	-0.0209	0.0156	0.0369	FALSE	FALSE	FALSE	nv2vSR	9	134878776	0.0434	0.6299	TRUE	reported	1441701	0.03524	4.956e-12	35334	FCN2	TRUE	reported	wjUaJ4	2	TRUE
FCN2.3313_21	IA	rs147389728	A	G	A	G	-0.1562	0.0228	0.03593	0.0384	FALSE	FALSE	FALSE	nv2vSR	9	135006433	0.0402	0.5704	TRUE	reported	1441701	0.023307	2.059e-11	35330	FCN2	TRUE	reported	wjUaJ4	2	TRUE
FCN2.3313_21	IA	rs151106712	T	C	T	C	0.2555	-0.0383	0.01029	0.007	FALSE	FALSE	FALSE	nv2vSR	9	135007008	0.1175	0.7442	TRUE	reported	1441701	0.042283	1.516e-09	35330	FCN2	TRUE	reported	wjUaJ4	2	TRUE
FCN2.3313_21	IA	rs62571311	G	A	G	A	-0.1682	0.2611	0.02285	0.0054	FALSE	FALSE	FALSE	nv2vSR	9	134577933	0.122	0.0323	TRUE	reported	1441701	0.029016	6.762e-09	35339	FCN2	TRUE	reported	wjUaJ4	2	TRUE
FCN2.3313_21	IA	rs6538000	G	A	G	A	0.0881	0.0131	0.71031	0.7675	FALSE	FALSE	FALSE	nv2vSR	9	135201004	0.0187	0.4838	TRUE	reported	1441701	0.009606	4.653e-20	35323	FCN2	TRUE	reported	wjUaJ4	2	TRUE
FCN2.3313_21	IA	rs72776336	T	C	T	C	0.2776	0.0706	0.02274	0.0099	FALSE	FALSE	FALSE	nv2vSR	9	134881503	0.081	0.3833	TRUE	reported	1441701	0.029574	6.193e-21	35334	FCN2	TRUE	reported	wjUaJ4	2	TRUE
FCN2.3313_21	IA	rs7871721	T	C	T	C	-0.721	-0.0168	0.06114	0.1014	FALSE	FALSE	FALSE	nv2vSR	9	134859278	0.0264	0.526	TRUE	reported	1441701	0.0194519	1e-300	35339	FCN2	TRUE	reported	wjUaJ4	2	TRUE
FCN2.3313_21	IA	rs7871741	G	A	G	A	0.1451	-0.0035	0.02774	0.0233	FALSE	FALSE	FALSE	nv2vSR	9	134832803	0.0776	0.9637	TRUE	reported	1441701	0.025772	1.8e-08	35335	FCN2	TRUE	reported	wjUaJ4	2	TRUE
FCN2.3313_21	SAH	rs12002679	G	C	G	C	0.0706	0.0181	0.29188	0.3281	FALSE	TRUE	FALSE	rKEbnw	9	134641788	0.0226	0.4233	TRUE	reported	982264	0.009496	1.046e-13	35332	FCN2	TRUE	reported	lWzpiZ	2	TRUE
FCN2.3313_21	SAH	rs13299670	T	C	T	C	0.2506	-0.009	0.01851	0.0094	FALSE	FALSE	FALSE	rKEbnw	9	134951035	0.1259	0.943	TRUE	reported	982264	0.031397	1.445e-15	35330	FCN2	TRUE	reported	lWzpiZ	2	TRUE
FCN2.3313_21	SAH	rs138572755	T	C	T	C	0.2633	0.1345	0.02348	0.0093	FALSE	FALSE	FALSE	rKEbnw	9	134883466	0.1272	0.2904	TRUE	reported	982264	0.027958	4.614e-21	35333	FCN2	TRUE	reported	lWzpiZ	2	TRUE
FCN2.3313_21	SAH	rs138633335	T	C	T	C	0.1456	0.038	0.02988	0.0263	FALSE	FALSE	FALSE	rKEbnw	9	134567479	0.0703	0.5893	TRUE	reported	982264	0.025284	8.482e-09	35339	FCN2	TRUE	reported	lWzpiZ	2	TRUE
FCN2.3313_21	SAH	rs140024226	T	C	T	C	0.2349	-0.0123	0.01777	0.0126	FALSE	FALSE	FALSE	rKEbnw	9	134918788	0.0978	0.9001	TRUE	reported	982264	0.033181	1.448e-12	35333	FCN2	TRUE	reported	lWzpiZ	2	TRUE
FCN2.3313_21	SAH	rs140970439	A	G	A	G	0.2434	-0.0582	0.0156	0.037	FALSE	FALSE	FALSE	rKEbnw	9	134878776	0.0581	0.3172	TRUE	reported	982264	0.03524	4.956e-12	35334	FCN2	TRUE	reported	lWzpiZ	2	TRUE
FCN2.3313_21	SAH	rs142467388	A	G	A	G	-0.3728	0.0757	0.01364	0.0074	FALSE	FALSE	FALSE	rKEbnw	9	134961964	0.1314	0.5645	TRUE	reported	982264	0.036284	9.177e-25	35329	FCN2	TRUE	reported	lWzpiZ	2	TRUE
FCN2.3313_21	SAH	rs147389728	A	G	A	G	-0.1562	-0.0061	0.03593	0.0385	FALSE	FALSE	FALSE	rKEbnw	9	135006433	0.0541	0.9105	TRUE	reported	982264	0.023307	2.059e-11	35330	FCN2	TRUE	reported	lWzpiZ	2	TRUE
FCN2.3313_21	SAH	rs4262378	G	A	G	A	0.0599	-0.0141	0.22755	0.1969	FALSE	FALSE	FALSE	rKEbnw	9	134623310	0.027	0.602	TRUE	reported	982264	0.01022	4.593e-09	35331	FCN2	TRUE	reported	lWzpiZ	2	TRUE
FCN2.3313_21	SAH	rs62571311	G	A	G	A	-0.1682	0.3206	0.02285	0.0053	FALSE	FALSE	FALSE	rKEbnw	9	134577933	0.1643	0.05097	TRUE	reported	982264	0.029016	6.762e-09	35339	FCN2	TRUE	reported	lWzpiZ	2	TRUE
FCN2.3313_21	SAH	rs6538000	G	A	G	A	0.0881	0.0138	0.71031	0.7684	FALSE	FALSE	FALSE	rKEbnw	9	135201004	0.0252	0.583	TRUE	reported	982264	0.009606	4.653e-20	35323	FCN2	TRUE	reported	lWzpiZ	2	TRUE
FCN2.3313_21	SAH	rs7049140	A	G	A	G	0.1112	0.0505	0.09807	0.0931	FALSE	FALSE	FALSE	rKEbnw	9	135169413	0.0364	0.1653	TRUE	reported	982264	0.014541	2.048e-14	35322	FCN2	TRUE	reported	lWzpiZ	2	TRUE
FCN2.3313_21	SAH	rs72776336	T	C	T	C	0.2776	0.0795	0.02274	0.0099	FALSE	FALSE	FALSE	rKEbnw	9	134881503	0.1092	0.4665	TRUE	reported	982264	0.029574	6.193e-21	35334	FCN2	TRUE	reported	lWzpiZ	2	TRUE
FCN2.3313_21	SAH	rs7871721	T	C	T	C	-0.721	0.0155	0.06114	0.1017	FALSE	FALSE	FALSE	rKEbnw	9	134859278	0.0355	0.6617	TRUE	reported	982264	0.0194519	1e-300	35339	FCN2	TRUE	reported	lWzpiZ	2	TRUE
FCN2.3313_21	SAH	rs7871741	G	A	G	A	0.1451	-0.0117	0.02774	0.0221	FALSE	FALSE	FALSE	rKEbnw	9	134832803	0.1056	0.9115	TRUE	reported	982264	0.025772	1.8e-08	35335	FCN2	TRUE	reported	lWzpiZ	2	TRUE
FCN3.5462_62	IA	rs10623052	TTCGTTTTGTGTGTG	TTCGTTTTGTGTG	A	AACAC	0.1916	0.0023	0.15285	0.9079	TRUE	FALSE	FALSE	3CNJJm	1	27560200	0.0298	0.9397	TRUE	reported	1441701	0.01155	8.339e-62	35365	FCN3	TRUE	reported	1S8vKY	2	FALSE
FCN3.5462_62	IA	rs113977595	AAAAAAAAAAGAAAAAAAAAG	AAAAAAAGAAAAAAAAAG	GTTT	G	0.2568	-0.0705	0.061	0.923	TRUE	FALSE	FALSE	3CNJJm	1	27258529	0.1085	0.5162	TRUE	reported	1441701	0.01815	1.905e-45	35366	FCN3	TRUE	reported	1S8vKY	2	FALSE
FCN3.5462_62	IA	rs149821462	C	T	C	T	-0.4957	-0.0444	0.01618	0.0118	FALSE	FALSE	FALSE	3CNJJm	1	27180254	0.1344	0.7412	TRUE	reported	1441701	0.032067	6.625e-54	35369	FCN3	TRUE	reported	1S8vKY	2	TRUE
FCN3.5462_62	IA	rs546417705	C	T	C	T	-0.22	-0.0053	0.01187	0.0234	FALSE	FALSE	FALSE	3CNJJm	1	27528108	0.0524	0.9195	TRUE	reported	1441701	0.03747	4.323e-09	35366	FCN3	TRUE	reported	1S8vKY	2	TRUE
FCN3.5462_62	IA	rs734725	GGGGCGTGGCCAT	GGGGCGTGGCCAG	A	C	-0.5598	-0.0057	0.07096	0.0968	TRUE	FALSE	FALSE	3CNJJm	1	27383368	0.0222	0.7979	TRUE	reported	1441701	0.015849	2.736e-273	35367	FCN3	TRUE	reported	1S8vKY	2	FALSE
FCN3.5462_62	IA	rs76616059	A	T	A	T	-0.2397	-0.0958	0.04136	0.0204	FALSE	TRUE	FALSE	3CNJJm	1	27021531	0.0594	0.1069	TRUE	reported	1441701	0.020905	1.951e-30	35368	FCN3	TRUE	reported	1S8vKY	2	TRUE
FCN3.5462_62	SAH	rs10623052	TTCGTTTTGTGTGTG	TTCGTTTTGTGTG	A	AACAC	0.1916	-0.0235	0.15285	0.908	TRUE	FALSE	FALSE	Q0AyY8	1	27560200	0.0398	0.5554	TRUE	reported	982264	0.01155	8.339e-62	35365	FCN3	TRUE	reported	DFNosp	2	FALSE
FCN3.5462_62	SAH	rs113977595	AAAAAAAAAAGAAAAAAAAAG	AAAAAAAGAAAAAAAAAG	GTTT	G	0.2568	-0.2453	0.061	0.923	TRUE	FALSE	FALSE	Q0AyY8	1	27258529	0.1548	0.1131	TRUE	reported	982264	0.01815	1.905e-45	35366	FCN3	TRUE	reported	DFNosp	2	FALSE
FCN3.5462_62	SAH	rs546417705	C	T	C	T	-0.22	-0.0041	0.01187	0.0234	FALSE	FALSE	FALSE	Q0AyY8	1	27528108	0.0704	0.9535	TRUE	reported	982264	0.03747	4.323e-09	35366	FCN3	TRUE	reported	DFNosp	2	TRUE
FCN3.5462_62	SAH	rs734725	GGGGCGTGGCCAT	GGGGCGTGGCCAG	A	C	-0.5598	0.0072	0.07096	0.0964	TRUE	FALSE	FALSE	Q0AyY8	1	27383368	0.0284	0.801	TRUE	reported	982264	0.015849	2.736e-273	35367	FCN3	TRUE	reported	DFNosp	2	FALSE
FCN3.5462_62	SAH	rs76616059	A	T	A	T	-0.2397	-0.0688	0.04136	0.0198	FALSE	TRUE	FALSE	Q0AyY8	1	27021531	0.0808	0.3948	TRUE	reported	982264	0.020905	1.951e-30	35368	FCN3	TRUE	reported	DFNosp	2	TRUE
FCRL1.5728_60	IA	rs114621858	T	C	T	C	0.2077	0.192	0.01511	0.0065	FALSE	FALSE	FALSE	rKvZ5E	1	157560748	0.108	0.07532	TRUE	reported	1441701	0.03355	5.986e-10	35376	FCRL1	TRUE	reported	zztEa3	2	TRUE
FCRL1.5728_60	IA	rs149499628	T	G	T	G	0.1542	0.0243	0.05524	0.0596	FALSE	FALSE	FALSE	rKvZ5E	1	157884956	0.034	0.4744	TRUE	reported	1441701	0.018174	2.168e-17	35363	FCRL1	TRUE	reported	zztEa3	2	TRUE
FCRL1.5728_60	IA	rs191832299	T	C	T	C	0.2636	0.1071	0.02752	0.0159	FALSE	FALSE	FALSE	rKvZ5E	1	158166227	0.0626	0.087	TRUE	reported	1441701	0.025589	6.948e-25	35362	FCRL1	TRUE	reported	zztEa3	2	TRUE
FCRL1.5728_60	IA	rs7534518	G	A	G	A	0.3055	0.009	0.50124	0.4743	FALSE	FALSE	FALSE	rKvZ5E	1	157738490	0.0124	0.4692	TRUE	reported	1441701	0.008157	1e-300	35365	FCRL1	TRUE	reported	zztEa3	2	TRUE
FCRL1.5728_60	IA	rs7552600	A	C	A	C	-0.0646	0.0016	0.23861	0.2762	FALSE	FALSE	FALSE	rKvZ5E	1	158059231	0.0144	0.9142	TRUE	reported	1441701	0.009736	3.235e-11	35359	FCRL1	TRUE	reported	zztEa3	2	TRUE
FCRL1.5728_60	IA	rs80018313	A	G	A	G	0.1772	0.062	0.02207	0.0224	FALSE	FALSE	FALSE	rKvZ5E	1	157398917	0.0535	0.2466	TRUE	reported	1441701	0.028563	5.511e-10	35371	FCRL1	TRUE	reported	zztEa3	2	TRUE
FCRL1.5728_60	SAH	rs114621858	T	C	T	C	0.2077	0.2083	0.01511	0.0063	FALSE	FALSE	FALSE	SUPyiP	1	157560748	0.1453	0.1518	TRUE	reported	982264	0.03355	5.986e-10	35376	FCRL1	TRUE	reported	dHm5K8	2	TRUE
FCRL1.5728_60	SAH	rs149499628	T	G	T	G	0.1542	0.0108	0.05524	0.0596	FALSE	FALSE	FALSE	SUPyiP	1	157884956	0.0454	0.8118	TRUE	reported	982264	0.018174	2.168e-17	35363	FCRL1	TRUE	reported	dHm5K8	2	TRUE
FCRL1.5728_60	SAH	rs191832299	T	C	T	C	0.2636	0.1727	0.02752	0.016	FALSE	FALSE	FALSE	SUPyiP	1	158166227	0.0842	0.04019	TRUE	reported	982264	0.025589	6.948e-25	35362	FCRL1	TRUE	reported	dHm5K8	2	TRUE
FCRL1.5728_60	SAH	rs7534518	G	A	G	A	0.3055	-0.0046	0.50124	0.4749	FALSE	FALSE	FALSE	SUPyiP	1	157738490	0.0161	0.7738	TRUE	reported	982264	0.008157	1e-300	35365	FCRL1	TRUE	reported	dHm5K8	2	TRUE
FCRL1.5728_60	SAH	rs7552600	A	C	A	C	-0.0646	0.0071	0.23861	0.2764	FALSE	FALSE	FALSE	SUPyiP	1	158059231	0.0182	0.6954	TRUE	reported	982264	0.009736	3.235e-11	35359	FCRL1	TRUE	reported	dHm5K8	2	TRUE
FCRL1.5728_60	SAH	rs80018313	A	G	A	G	0.1772	0.1325	0.02207	0.0224	FALSE	FALSE	FALSE	SUPyiP	1	157398917	0.0719	0.06552	TRUE	reported	982264	0.028563	5.511e-10	35371	FCRL1	TRUE	reported	dHm5K8	2	TRUE
FCRL3.4440_15	IA	rs10489678	A	G	A	G	0.3639	0.01	0.18453	0.186	FALSE	FALSE	FALSE	gtgDrL	1	157699878	0.0158	0.5264	TRUE	reported	1441701	0.010254	7.165e-276	35365	FCRL3	TRUE	reported	Pt24EU	2	TRUE
FCRL3.4440_15	IA	rs11264775	G	A	G	A	0.3112	0.0281	0.36553	0.36553	FALSE	FALSE	FALSE	gtgDrL	1	157610584	0.0169	0.09722	TRUE	reported	1441701	0.008249	1e-300	35366	FCRL3	TRUE	reported	Pt24EU	2	TRUE
FCRL3.4440_15	IA	rs145818374	T	C	T	C	0.2023	0.0405	0.02564	0.0292	FALSE	FALSE	FALSE	gtgDrL	1	158072546	0.0456	0.3743	TRUE	reported	1441701	0.025537	2.339e-15	35359	FCRL3	TRUE	reported	Pt24EU	2	TRUE
FCRL3.4440_15	IA	rs149621902	A	G	A	G	0.2613	0.0593	0.02273	0.0104	FALSE	FALSE	FALSE	gtgDrL	1	157956881	0.0881	0.5008	TRUE	reported	1441701	0.027325	1.148e-21	35361	FCRL3	TRUE	reported	Pt24EU	2	TRUE
FCRL3.4440_15	IA	rs4656904	C	T	C	T	0.2087	0.0415	0.04016	0.0566	FALSE	FALSE	FALSE	gtgDrL	1	158144298	0.0285	0.1446	TRUE	reported	1441701	0.020115	3.209e-25	35362	FCRL3	TRUE	reported	Pt24EU	2	TRUE
FCRL3.4440_15	IA	rs72702697	G	A	G	A	0.177	-0.0459	0.05217	0.081	FALSE	FALSE	FALSE	gtgDrL	1	157301989	0.0295	0.12	TRUE	reported	1441701	0.018105	1.42e-22	35366	FCRL3	TRUE	reported	Pt24EU	2	TRUE
FCRL3.4440_15	SAH	rs10489678	A	G	A	G	0.3639	-0.0078	0.18453	0.1862	FALSE	FALSE	FALSE	9XokbI	1	157699878	0.0205	0.7049	TRUE	reported	982264	0.010254	7.165e-276	35365	FCRL3	TRUE	reported	aq5MlC	2	TRUE
FCRL3.4440_15	SAH	rs11264775	G	A	G	A	0.3112	-0.012	0.36553	0.3172	FALSE	FALSE	FALSE	9XokbI	1	157609094	0.0177	0.4975	TRUE	reported	982264	0.008249	1e-300	35366	FCRL3	TRUE	reported	aq5MlC	2	TRUE
FCRL3.4440_15	SAH	rs145818374	T	C	T	C	0.2023	-0.0269	0.02564	0.0293	FALSE	FALSE	FALSE	9XokbI	1	158072546	0.0617	0.6625	TRUE	reported	982264	0.025537	2.339e-15	35359	FCRL3	TRUE	reported	aq5MlC	2	TRUE
FCRL3.4440_15	SAH	rs149621902	A	G	A	G	0.2613	-0.0055	0.02273	0.0101	FALSE	FALSE	FALSE	9XokbI	1	157956881	0.1198	0.9637	TRUE	reported	982264	0.027325	1.148e-21	35361	FCRL3	TRUE	reported	aq5MlC	2	TRUE
FCRL3.4440_15	SAH	rs4656904	C	T	C	T	0.2087	0.0718	0.04016	0.0557	FALSE	FALSE	FALSE	9XokbI	1	158144298	0.0369	0.05195	TRUE	reported	982264	0.020115	3.209e-25	35362	FCRL3	TRUE	reported	aq5MlC	2	TRUE
FCRL3.4440_15	SAH	rs72702697	G	A	G	A	0.177	0.0012	0.05217	0.0808	FALSE	FALSE	FALSE	9XokbI	1	157301989	0.0392	0.9757	TRUE	reported	982264	0.018105	1.42e-22	35366	FCRL3	TRUE	reported	aq5MlC	2	TRUE
FCRL4.8973_23	IA	rs111730570	C	G	C	G	-0.3376	-0.0113	0.01176	0.0081	FALSE	TRUE	FALSE	ZCKWZE	1	157334737	0.1151	0.9218	TRUE	reported	1441701	0.038218	1.014e-18	35367	FCRL4	TRUE	reported	4zoe73	2	TRUE
FCRL4.8973_23	IA	rs11264884	C	T	C	T	0.1256	0.0096	0.63093	0.6425	FALSE	FALSE	FALSE	ZCKWZE	1	158050497	0.0165	0.5596	TRUE	reported	1441701	0.008426	3.037e-50	35355	FCRL4	TRUE	reported	4zoe73	2	TRUE
FCRL4.8973_23	IA	rs114157376	G	A	G	A	0.2292	-0.0062	0.01099	0.0093	FALSE	FALSE	FALSE	ZCKWZE	1	157385352	0.0815	0.9397	TRUE	reported	1441701	0.039976	9.841e-09	35368	FCRL4	TRUE	reported	4zoe73	2	TRUE
FCRL4.8973_23	IA	rs115443720	T	C	T	C	0.1982	0.0217	0.0127	0.0156	FALSE	FALSE	FALSE	ZCKWZE	1	157219866	0.0629	0.73	TRUE	reported	1441701	0.035709	2.85e-08	35364	FCRL4	TRUE	reported	4zoe73	2	TRUE
FCRL4.8973_23	IA	rs12745906	A	G	A	G	0.2227	0.0038	0.29634	0.2914	FALSE	FALSE	FALSE	ZCKWZE	1	157688710	0.014	0.7861	TRUE	reported	1441701	0.008858	1.759e-139	35365	FCRL4	TRUE	reported	4zoe73	2	TRUE
FCRL4.8973_23	IA	rs145986517	T	C	T	C	-0.1378	0.0744	0.02895	0.0379	FALSE	FALSE	FALSE	ZCKWZE	1	157360722	0.0423	0.07816	TRUE	reported	1441701	0.024428	1.691e-08	35366	FCRL4	TRUE	reported	4zoe73	2	TRUE
FCRL4.8973_23	IA	rs1581998	G	T	G	T	0.3698	0.0056	0.21918	0.2455	FALSE	FALSE	FALSE	ZCKWZE	1	157566052	0.0148	0.7068	TRUE	reported	1441701	0.009804	1e-300	35375	FCRL4	TRUE	reported	4zoe73	2	TRUE
FCRL4.8973_23	IA	rs61800494	A	G	A	G	-0.3756	-0.0673	0.03035	0.0409	FALSE	FALSE	FALSE	ZCKWZE	1	157404115	0.04	0.0926	TRUE	reported	1441701	0.023788	3.695e-56	35375	FCRL4	TRUE	reported	4zoe73	2	TRUE
FCRL4.8973_23	IA	rs6696922	A	G	A	G	-0.3819	-0.01	0.809	0.852	FALSE	FALSE	FALSE	ZCKWZE	1	157521532	0.0221	0.6515	TRUE	reported	1441701	0.010255	1e-300	35375	FCRL4	TRUE	reported	4zoe73	2	TRUE
FCRL4.8973_23	IA	rs72702697	G	A	G	A	0.1633	-0.0459	0.05217	0.081	FALSE	FALSE	FALSE	ZCKWZE	1	157301989	0.0295	0.12	TRUE	reported	1441701	0.018435	8.121e-19	35366	FCRL4	TRUE	reported	4zoe73	2	TRUE
FCRL4.8973_23	SAH	rs111730570	C	G	C	G	-0.3376	0.0307	0.01176	0.0078	FALSE	TRUE	FALSE	jzlTwo	1	157334737	0.1586	0.8464	TRUE	reported	982264	0.038218	1.014e-18	35367	FCRL4	TRUE	reported	A9jSS4	2	TRUE
FCRL4.8973_23	SAH	rs11264884	C	T	C	T	0.1256	-0.0006	0.63093	0.6428	FALSE	FALSE	FALSE	jzlTwo	1	158050497	0.0222	0.9785	TRUE	reported	982264	0.008426	3.037e-50	35355	FCRL4	TRUE	reported	A9jSS4	2	TRUE
FCRL4.8973_23	SAH	rs114157376	G	A	G	A	0.2292	-0.1364	0.01099	0.0093	FALSE	FALSE	FALSE	jzlTwo	1	157385352	0.1098	0.2143	TRUE	reported	982264	0.039976	9.841e-09	35368	FCRL4	TRUE	reported	A9jSS4	2	TRUE
FCRL4.8973_23	SAH	rs115443720	T	C	T	C	0.1982	0.1007	0.0127	0.0156	FALSE	FALSE	FALSE	jzlTwo	1	157219866	0.085	0.2358	TRUE	reported	982264	0.035709	2.85e-08	35364	FCRL4	TRUE	reported	A9jSS4	2	TRUE
FCRL4.8973_23	SAH	rs12745906	A	G	A	G	0.2227	-0.0099	0.29634	0.2918	FALSE	FALSE	FALSE	jzlTwo	1	157688710	0.018	0.5808	TRUE	reported	982264	0.008858	1.759e-139	35365	FCRL4	TRUE	reported	A9jSS4	2	TRUE
FCRL4.8973_23	SAH	rs1581998	G	T	G	T	0.3698	-0.003	0.21918	0.2447	FALSE	FALSE	FALSE	jzlTwo	1	157566052	0.0191	0.8763	TRUE	reported	982264	0.009804	1e-300	35375	FCRL4	TRUE	reported	A9jSS4	2	TRUE
FCRL4.8973_23	SAH	rs6696922	A	G	A	G	-0.3819	0.0114	0.809	0.8532	FALSE	FALSE	FALSE	jzlTwo	1	157521532	0.0299	0.7027	TRUE	reported	982264	0.010255	1e-300	35375	FCRL4	TRUE	reported	A9jSS4	2	TRUE
FCRL4.8973_23	SAH	rs72702697	G	A	G	A	0.1633	0.0012	0.05217	0.0808	FALSE	FALSE	FALSE	jzlTwo	1	157301989	0.0392	0.9757	TRUE	reported	982264	0.018435	8.121e-19	35366	FCRL4	TRUE	reported	A9jSS4	2	TRUE
FCRL6.6617_12	IA	rs11585836	C	T	C	T	-0.1527	0.0007	0.17977	0.1647	FALSE	FALSE	FALSE	CXAfD5	1	159814043	0.0174	0.9689	TRUE	reported	1441701	0.010533	1.261e-47	35349	FCRL6	TRUE	reported	tafZIG	2	TRUE
FCRL6.6617_12	SAH	rs11585836	C	T	C	T	-0.1527	-0.0046	0.17977	0.1651	FALSE	FALSE	FALSE	yar7fb	1	159814043	0.0223	0.8384	TRUE	reported	982264	0.010533	1.261e-47	35349	FCRL6	TRUE	reported	mnSU10	2	TRUE
FCRLB.15583_18	IA	rs111308195	G	A	G	A	0.1813	0.1579	0.01377	0.0077	FALSE	FALSE	FALSE	fhyPg2	1	162209477	0.0975	0.1054	TRUE	reported	1441701	0.032851	3.413e-08	35358	FCRLB	TRUE	reported	mnahMc	2	TRUE
FCRLB.15583_18	IA	rs112300525	T	G	T	G	0.1301	0.0499	0.1724	0.1371	FALSE	FALSE	FALSE	fhyPg2	1	161291865	0.0287	0.08204	TRUE	reported	1441701	0.010766	1.275e-33	35354	FCRLB	TRUE	reported	mnahMc	2	TRUE
FCRLB.15583_18	IA	rs140381792	TAAC	TAAT	A	G	0.2233	0.0335	0.0647	0.9469	TRUE	FALSE	FALSE	fhyPg2	1	161412836	0.0354	0.3441	TRUE	reported	1441701	0.01654	1.553e-41	35352	FCRLB	TRUE	reported	mnahMc	2	FALSE
FCRLB.15583_18	IA	rs142069422	G	A	G	A	0.2013	0.0245	0.01346	0.0254	FALSE	FALSE	FALSE	fhyPg2	1	162128354	0.0503	0.6255	TRUE	reported	1441701	0.035599	1.562e-08	35361	FCRLB	TRUE	reported	mnahMc	2	TRUE
FCRLB.15583_18	IA	rs573979493	ATTT	AT	T	TA	0.5713	0.0602	0.09481	0.8924	TRUE	FALSE	FALSE	fhyPg2	1	161706070	0.0634	0.3424	TRUE	reported	1441701	0.0154131	1e-300	35355	FCRLB	TRUE	reported	mnahMc	2	FALSE
FCRLB.15583_18	IA	rs905595	C	G	C	G	-0.266	0.0145	0.7262	0.8017	FALSE	TRUE	FALSE	fhyPg2	1	161715100	0.0195	0.4559	TRUE	reported	1441701	0.008961	1.254e-193	35360	FCRLB	TRUE	reported	mnahMc	2	TRUE
FCRLB.15583_18	SAH	rs111308195	G	A	G	A	0.1813	0.1259	0.01377	0.0076	FALSE	FALSE	FALSE	Rv8SmT	1	162209477	0.1313	0.3377	TRUE	reported	982264	0.032851	3.413e-08	35358	FCRLB	TRUE	reported	2OSsBS	2	TRUE
FCRLB.15583_18	SAH	rs112300525	T	G	T	G	0.1301	0.0385	0.1724	0.1383	FALSE	FALSE	FALSE	Rv8SmT	1	161291865	0.0351	0.2726	TRUE	reported	982264	0.010766	1.275e-33	35354	FCRLB	TRUE	reported	2OSsBS	2	TRUE
FCRLB.15583_18	SAH	rs140381792	TAAC	TAAT	A	G	0.2233	0.0023	0.0647	0.9468	TRUE	FALSE	FALSE	Rv8SmT	1	161412836	0.0478	0.9609	TRUE	reported	982264	0.01654	1.553e-41	35352	FCRLB	TRUE	reported	2OSsBS	2	FALSE
FCRLB.15583_18	SAH	rs142069422	G	A	G	A	0.2013	0.0649	0.01346	0.0255	FALSE	FALSE	FALSE	Rv8SmT	1	162128354	0.0676	0.3368	TRUE	reported	982264	0.035599	1.562e-08	35361	FCRLB	TRUE	reported	2OSsBS	2	TRUE
FCRLB.15583_18	SAH	rs573979493	ATTT	AT	T	TA	0.5713	-0.0682	0.09481	0.8924	TRUE	FALSE	FALSE	Rv8SmT	1	161706070	0.0903	0.4504	TRUE	reported	982264	0.0154131	1e-300	35355	FCRLB	TRUE	reported	2OSsBS	2	FALSE
FCRLB.15583_18	SAH	rs905595	C	G	C	G	-0.266	0.0044	0.7262	0.8026	FALSE	TRUE	FALSE	Rv8SmT	1	161715100	0.0264	0.8681	TRUE	reported	982264	0.008961	1.254e-193	35360	FCRLB	TRUE	reported	2OSsBS	2	TRUE
FER.4220_39	IA	rs13178668	G	A	G	A	0.0762	0.0003	0.38211	0.3677	FALSE	FALSE	FALSE	h5IjCN	5	108771079	0.0133	0.9817	TRUE	reported	1441701	0.008416	1.374e-19	35352	FER	TRUE	reported	2aexZT	2	TRUE
FER.4220_39	SAH	rs13178668	G	A	G	A	0.0762	-0.0226	0.38211	0.3699	FALSE	FALSE	FALSE	7XOYxn	5	108771079	0.0171	0.187	TRUE	reported	982264	0.008416	1.374e-19	35352	FER	TRUE	reported	crZzQv	2	TRUE
FETUB.3367_8	IA	rs113669734	A	T	A	T	-0.3264	0.1148	0.01118	0.0083	FALSE	TRUE	FALSE	nbzz4Y	3	186563290	0.0891	0.1975	TRUE	reported	1441701	0.040227	4.901e-16	35367	FETUB	TRUE	reported	IzqyEx	2	TRUE
FETUB.3367_8	IA	rs116329575	T	C	T	C	0.1998	-0.0409	0.02686	0.0131	FALSE	FALSE	FALSE	nbzz4Y	3	186652684	0.0764	0.5923	TRUE	reported	1441701	0.025709	7.756e-15	35368	FETUB	TRUE	reported	IzqyEx	2	TRUE
FETUB.3367_8	IA	rs12497361	T	C	T	C	0.0849	0.0224	0.79999	0.8006	FALSE	FALSE	FALSE	nbzz4Y	3	186237722	0.0195	0.2501	TRUE	reported	1441701	0.01039	3.059e-16	35353	FETUB	TRUE	reported	IzqyEx	2	TRUE
FETUB.3367_8	IA	rs186482877	C	T	C	T	0.4735	-0.1942	0.01015	0.0057	FALSE	FALSE	FALSE	nbzz4Y	3	186725062	0.1124	0.08397	TRUE	reported	1441701	0.042862	2.267e-28	35368	FETUB	TRUE	reported	IzqyEx	2	TRUE
FETUB.3367_8	IA	rs370706242	TTA	TA	GA	G	-0.0733	0.0279	0.1515	0.131	TRUE	FALSE	FALSE	nbzz4Y	3	186569623	0.058	0.6309	TRUE	reported	1441701	0.011807	5.354e-10	35366	FETUB	TRUE	reported	IzqyEx	2	FALSE
FETUB.3367_8	IA	rs5030103	C	T	C	T	-0.564	0.0387	0.0134	0.0097	FALSE	FALSE	FALSE	nbzz4Y	3	186731139	0.0699	0.58	TRUE	reported	1441701	0.036408	3.989e-54	35368	FETUB	TRUE	reported	IzqyEx	2	TRUE
FETUB.3367_8	IA	rs55663055	A	C	A	C	0.0778	0.0049	0.17033	0.1578	FALSE	FALSE	FALSE	nbzz4Y	3	186426705	0.0177	0.7843	TRUE	reported	1441701	0.011086	2.251e-12	35366	FETUB	TRUE	reported	IzqyEx	2	TRUE
FETUB.3367_8	IA	rs7624399	G	C	G	C	-0.0773	-0.0041	0.10302	0.0836	FALSE	TRUE	FALSE	nbzz4Y	3	186885322	0.0293	0.8901	TRUE	reported	1441701	0.013651	1.491e-08	35363	FETUB	TRUE	reported	IzqyEx	2	TRUE
FETUB.3367_8	IA	rs76908507	A	G	A	G	0.5132	-0.0594	0.04086	0.0355	FALSE	FALSE	FALSE	nbzz4Y	3	186654444	0.0352	0.09129	TRUE	reported	1441701	0.021019	1.154e-131	35368	FETUB	TRUE	reported	IzqyEx	2	TRUE
FETUB.3367_8	IA	rs78719817	C	T	C	T	-0.188	0.0934	0.01515	0.007	FALSE	FALSE	FALSE	nbzz4Y	3	187129409	0.103	0.3644	TRUE	reported	1441701	0.033383	1.786e-08	35367	FETUB	TRUE	reported	IzqyEx	2	TRUE
FETUB.3367_8	SAH	rs113669734	A	T	A	T	-0.3264	0.0968	0.01118	0.0082	FALSE	TRUE	FALSE	BE4BZk	3	186563290	0.1209	0.4236	TRUE	reported	982264	0.040227	4.901e-16	35367	FETUB	TRUE	reported	QQ6upy	2	TRUE
FETUB.3367_8	SAH	rs116329575	T	C	T	C	0.1998	-0.0428	0.02686	0.0128	FALSE	FALSE	FALSE	BE4BZk	3	186652684	0.1042	0.6811	TRUE	reported	982264	0.025709	7.756e-15	35368	FETUB	TRUE	reported	QQ6upy	2	TRUE
FETUB.3367_8	SAH	rs12497361	T	C	T	C	0.0849	0.035	0.79999	0.8012	FALSE	FALSE	FALSE	BE4BZk	3	186237722	0.0264	0.1838	TRUE	reported	982264	0.01039	3.059e-16	35353	FETUB	TRUE	reported	QQ6upy	2	TRUE
FETUB.3367_8	SAH	rs186482877	C	T	C	T	0.4735	-0.1492	0.01015	0.0055	FALSE	FALSE	FALSE	BE4BZk	3	186725062	0.1537	0.3317	TRUE	reported	982264	0.042862	2.267e-28	35368	FETUB	TRUE	reported	QQ6upy	2	TRUE
FETUB.3367_8	SAH	rs370706242	TTA	TA	GA	G	-0.0733	0.1896	0.1515	0.131	TRUE	FALSE	FALSE	BE4BZk	3	186569623	0.0773	0.01416	TRUE	reported	982264	0.011807	5.354e-10	35366	FETUB	TRUE	reported	QQ6upy	2	FALSE
FETUB.3367_8	SAH	rs5030103	C	T	C	T	-0.564	0.1083	0.0134	0.0097	FALSE	FALSE	FALSE	BE4BZk	3	186731139	0.0878	0.2178	TRUE	reported	982264	0.036408	3.989e-54	35368	FETUB	TRUE	reported	QQ6upy	2	TRUE
FETUB.3367_8	SAH	rs55663055	A	C	A	C	0.0778	-0.0222	0.17033	0.1576	FALSE	FALSE	FALSE	BE4BZk	3	186426705	0.0229	0.3326	TRUE	reported	982264	0.011086	2.251e-12	35366	FETUB	TRUE	reported	QQ6upy	2	TRUE
FETUB.3367_8	SAH	rs7624399	G	C	G	C	-0.0773	0.001	0.10302	0.0835	FALSE	TRUE	FALSE	BE4BZk	3	186885322	0.0394	0.9805	TRUE	reported	982264	0.013651	1.491e-08	35363	FETUB	TRUE	reported	QQ6upy	2	TRUE
FETUB.3367_8	SAH	rs76908507	A	G	A	G	0.5132	-0.0905	0.04086	0.0356	FALSE	FALSE	FALSE	BE4BZk	3	186654444	0.0451	0.0447	TRUE	reported	982264	0.021019	1.154e-131	35368	FETUB	TRUE	reported	QQ6upy	2	TRUE
FETUB.3367_8	SAH	rs78719817	C	T	C	T	-0.188	-0.0379	0.01515	0.0068	FALSE	FALSE	FALSE	BE4BZk	3	187129409	0.1398	0.7865	TRUE	reported	982264	0.033383	1.786e-08	35367	FETUB	TRUE	reported	QQ6upy	2	TRUE
FGF2.3025_50	IA	rs308441	T	C	T	C	-0.1014	0.0273	0.25378	0.203	FALSE	FALSE	FALSE	bam5tJ	4	122852910	0.0155	0.07927	TRUE	reported	1441701	0.009183	2.4e-28	35349	FGF2	TRUE	reported	aCTn7a	2	TRUE
FGF2.3025_50	IA	rs309375	A	C	A	C	-0.2978	0.0061	0.54041	0.4777	FALSE	FALSE	FALSE	bam5tJ	4	122760001	0.0133	0.6481	TRUE	reported	1441701	0.00794	1e-300	35351	FGF2	TRUE	reported	aCTn7a	2	TRUE
FGF2.3025_50	IA	rs35375411	TTAAAAAAAATATAT	AAAAAAAATATAT	GAA	G	-0.1345	-0.2631	0.07177	0.0522	TRUE	FALSE	FALSE	bam5tJ	4	123174813	0.1447	0.0689	TRUE	reported	1441701	0.015694	1.032e-17	35352	FGF2	TRUE	reported	aCTn7a	2	FALSE
FGF2.3025_50	IA	rs77465541	G	A	G	A	-0.1318	0.0316	0.05774	0.0634	FALSE	FALSE	FALSE	bam5tJ	4	122554239	0.0306	0.3017	TRUE	reported	1441701	0.017396	3.555e-14	35351	FGF2	TRUE	reported	aCTn7a	2	TRUE
FGF2.3025_50	SAH	rs308441	T	C	T	C	-0.1014	0.035	0.25378	0.2026	FALSE	FALSE	FALSE	7aRx7x	4	122852910	0.0197	0.07649	TRUE	reported	982264	0.009183	2.4e-28	35349	FGF2	TRUE	reported	jgjI9E	2	TRUE
FGF2.3025_50	SAH	rs309375	A	C	A	C	-0.2978	-0.0018	0.54041	0.4812	FALSE	FALSE	FALSE	7aRx7x	4	122760001	0.017	0.9161	TRUE	reported	982264	0.00794	1e-300	35351	FGF2	TRUE	reported	jgjI9E	2	TRUE
FGF2.3025_50	SAH	rs35375411	TTAAAAAAAATATAT	AAAAAAAATATAT	GAA	G	-0.1345	-0.0686	0.07177	0.0522	TRUE	FALSE	FALSE	7aRx7x	4	123174813	0.2061	0.7392	TRUE	reported	982264	0.015694	1.032e-17	35352	FGF2	TRUE	reported	jgjI9E	2	FALSE
FGF2.3025_50	SAH	rs77465541	G	A	G	A	-0.1318	0.0117	0.05774	0.0635	FALSE	FALSE	FALSE	7aRx7x	4	122554239	0.0388	0.7637	TRUE	reported	982264	0.017396	3.555e-14	35351	FGF2	TRUE	reported	jgjI9E	2	TRUE
FGF23.3807_1	IA	rs6489536	C	G	C	G	0.0516	0.0557	0.37186	0.3498	FALSE	TRUE	FALSE	xEjNuM	12	4382743	0.0161	0.0005586	TRUE	reported	1441701	0.0082	3.118e-10	35381	FGF23	TRUE	reported	16kcam	2	TRUE
FGF23.3807_1	SAH	rs6489536	C	G	C	G	0.0516	0.062	0.37186	0.3504	FALSE	TRUE	FALSE	78qrx2	12	4382743	0.0217	0.004254	TRUE	reported	982264	0.0082	3.118e-10	35381	FGF23	TRUE	reported	mvw7Mq	2	TRUE
FGFBP1.15494_11	IA	rs2314019	A	G	A	G	-0.121	0.0131	0.89853	0.9148	FALSE	FALSE	FALSE	ztYO4k	4	15964997	0.029	0.6526	TRUE	reported	1441701	0.013646	7.523e-19	35363	FGFBP1	TRUE	reported	7h8A6Z	2	TRUE
FGFBP1.15494_11	SAH	rs2314019	A	G	A	G	-0.121	0.0161	0.89853	0.9159	FALSE	FALSE	FALSE	7edSYB	4	15964997	0.0392	0.6811	TRUE	reported	982264	0.013646	7.523e-19	35363	FGFBP1	TRUE	reported	W9nCAJ	2	TRUE
FGFBP3.11219_95	IA	rs11186737	T	C	T	C	-0.2914	-0.0228	0.26326	0.2917	FALSE	FALSE	FALSE	PL2p1X	10	91906592	0.014	0.104	TRUE	reported	1441701	0.009057	4.145e-227	35366	FGFBP3	TRUE	reported	M9B0jK	2	TRUE
FGFBP3.11219_95	SAH	rs11186737	T	C	T	C	-0.2914	-0.0242	0.26326	0.2924	FALSE	FALSE	FALSE	3FpjHO	10	91906592	0.0181	0.1808	TRUE	reported	982264	0.009057	4.145e-227	35366	FGFBP3	TRUE	reported	5ZjDzn	2	TRUE
FGFR1.5532_53	IA	rs57128498	A	C	A	C	-0.063	-0.0207	0.17654	0.231	FALSE	FALSE	FALSE	owPTem	8	38710697	0.0158	0.1907	TRUE	reported	1441701	0.010696	3.855e-09	35359	FGFR1	TRUE	reported	cCNCj3	2	TRUE
FGFR1.5532_53	IA	rs62505473	G	C	G	C	0.0936	0.0132	0.4152	0.3986	FALSE	TRUE	FALSE	owPTem	8	38466247	0.0158	0.4047	TRUE	reported	1441701	0.008329	2.651e-29	35355	FGFR1	TRUE	reported	cCNCj3	2	TRUE
FGFR1.5532_53	SAH	rs57128498	A	C	A	C	-0.063	-0.0302	0.17654	0.2278	FALSE	FALSE	FALSE	IZMgfp	8	38710697	0.0207	0.1431	TRUE	reported	982264	0.010696	3.855e-09	35359	FGFR1	TRUE	reported	jNAtmP	2	TRUE
FGFR1.5532_53	SAH	rs62505473	G	C	G	C	0.0936	0.02	0.4152	0.3984	FALSE	TRUE	FALSE	IZMgfp	8	38466247	0.0213	0.3486	TRUE	reported	982264	0.008329	2.651e-29	35355	FGFR1	TRUE	reported	jNAtmP	2	TRUE
FGFR3.13669_6	IA	rs2403274	G	C	G	C	-0.1729	-0.017	0.25262	0.2704	FALSE	TRUE	FALSE	H7eznF	4	1752788	0.0174	0.3275	TRUE	reported	1441701	0.009303	4.252e-77	35272	FGFR3	TRUE	reported	nCJXQZ	2	TRUE
FGFR3.13669_6	IA	rs6851446	T	C	T	C	0.0959	0.0189	0.07604	0.0985	FALSE	FALSE	FALSE	H7eznF	4	2229873	0.0217	0.3843	TRUE	reported	1441701	0.015116	2.235e-10	35278	FGFR3	TRUE	reported	nCJXQZ	2	TRUE
FGFR3.13669_6	IA	rs73192363	G	T	G	T	-0.0592	0.0005	0.20573	0.2273	FALSE	FALSE	FALSE	H7eznF	4	1525040	0.0187	0.9784	TRUE	reported	1441701	0.010072	4.167e-09	35267	FGFR3	TRUE	reported	nCJXQZ	2	TRUE
FGFR3.13669_6	SAH	rs2403274	G	C	G	C	-0.1729	-0.0148	0.25262	0.2705	FALSE	TRUE	FALSE	U9eINQ	4	1752788	0.0234	0.5289	TRUE	reported	982264	0.009303	4.252e-77	35272	FGFR3	TRUE	reported	Q5rFOq	2	TRUE
FGFR3.13669_6	SAH	rs6851446	T	C	T	C	0.0959	0.007	0.07604	0.0983	FALSE	FALSE	FALSE	U9eINQ	4	2229873	0.0278	0.8016	TRUE	reported	982264	0.015116	2.235e-10	35278	FGFR3	TRUE	reported	Q5rFOq	2	TRUE
FGFR3.13669_6	SAH	rs73192363	G	T	G	T	-0.0592	0.0037	0.20573	0.2279	FALSE	FALSE	FALSE	U9eINQ	4	1525040	0.0252	0.8832	TRUE	reported	982264	0.010072	4.167e-09	35267	FGFR3	TRUE	reported	Q5rFOq	2	TRUE
FGG.4989_7	IA	rs4220	A	G	A	G	0.1767	0.0198	0.15374	0.1762	FALSE	FALSE	FALSE	LJWzmG	4	154570607	0.0164	0.2257	TRUE	reported	1441701	0.011391	2.865e-54	35381	FGG	TRUE	reported	XCaZNZ	2	TRUE
FGG.4989_7	SAH	rs4220	A	G	A	G	0.1767	0.0115	0.15374	0.1769	FALSE	FALSE	FALSE	DS4O3z	4	154570607	0.0207	0.5786	TRUE	reported	982264	0.011391	2.865e-54	35381	FGG	TRUE	reported	ZTrUpR	2	TRUE
FGL1.5581_28	IA	rs10106231	A	G	A	G	-0.0645	-0.0401	0.47495	0.5296	FALSE	FALSE	FALSE	34mKn9	8	17522137	0.0133	0.002644	TRUE	reported	1441701	0.008114	1.873e-15	35371	FGL1	TRUE	reported	w5T8X5	2	TRUE
FGL1.5581_28	IA	rs117693565	G	T	G	T	-0.3869	-0.0116	0.01561	0.0242	FALSE	FALSE	FALSE	34mKn9	8	18285186	0.0427	0.7857	TRUE	reported	1441701	0.030862	4.727e-36	35377	FGL1	TRUE	reported	w5T8X5	2	TRUE
FGL1.5581_28	IA	rs13271465	C	T	C	T	-0.1066	0.0273	0.86762	0.7948	FALSE	FALSE	FALSE	34mKn9	8	17424902	0.0175	0.1181	TRUE	reported	1441701	0.011937	4.263e-19	35375	FGL1	TRUE	reported	w5T8X5	2	TRUE
FGL1.5581_28	IA	rs1858723	C	G	C	G	-0.2812	-0.0285	0.04575	0.0703	FALSE	TRUE	FALSE	34mKn9	8	18139115	0.0298	0.3392	TRUE	reported	1441701	0.019309	4.808e-48	35375	FGL1	TRUE	reported	w5T8X5	2	TRUE
FGL1.5581_28	IA	rs28359513	A	G	A	G	-0.2053	0.016	0.02165	0.0074	FALSE	FALSE	FALSE	34mKn9	8	18218263	0.1512	0.9156	TRUE	reported	1441701	0.027319	5.689e-14	35376	FGL1	TRUE	reported	w5T8X5	2	TRUE
FGL1.5581_28	IA	rs564323	T	C	T	C	0.3622	0.0324	0.79328	0.79328	FALSE	FALSE	FALSE	34mKn9	8	18027897	0.0196	0.0979	TRUE	reported	1441701	0.00968	1e-300	35376	FGL1	TRUE	reported	w5T8X5	2	TRUE
FGL1.5581_28	IA	rs73196200	T	G	T	G	0.1846	0.0322	0.04493	0.0211	FALSE	FALSE	FALSE	34mKn9	8	17564126	0.0631	0.6105	TRUE	reported	1441701	0.019479	2.626e-21	35371	FGL1	TRUE	reported	w5T8X5	2	TRUE
FGL1.5581_28	IA	rs73200105	A	G	A	G	-0.5319	-0.0193	0.01796	0.0171	FALSE	FALSE	FALSE	34mKn9	8	17632122	0.0504	0.7025	TRUE	reported	1441701	0.030628	1.478e-67	35378	FGL1	TRUE	reported	w5T8X5	2	TRUE
FGL1.5581_28	IA	rs73206175	A	G	A	G	-0.2464	0.1004	0.01624	0.0209	FALSE	FALSE	FALSE	34mKn9	8	18360862	0.0449	0.02522	TRUE	reported	1441701	0.032116	1.691e-14	35377	FGL1	TRUE	reported	w5T8X5	2	TRUE
FGL1.5581_28	IA	rs77483075	G	A	G	A	-0.303	-0.0418	0.02323	0.0158	FALSE	FALSE	FALSE	34mKn9	8	17477737	0.0561	0.4556	TRUE	reported	1441701	0.026121	4.124e-31	35373	FGL1	TRUE	reported	w5T8X5	2	TRUE
FGL1.5581_28	IA	rs78720062	A	C	A	C	-0.2465	-0.005	0.02704	0.0138	FALSE	FALSE	FALSE	34mKn9	8	17676357	0.0605	0.9341	TRUE	reported	1441701	0.024875	3.784e-23	35377	FGL1	TRUE	reported	w5T8X5	2	TRUE
FGL1.5581_28	SAH	rs10106231	A	G	A	G	-0.0645	-0.0307	0.47495	0.5272	FALSE	FALSE	FALSE	dtY4AE	8	17522137	0.0172	0.07527	TRUE	reported	982264	0.008114	1.873e-15	35371	FGL1	TRUE	reported	sqhU4w	2	TRUE
FGL1.5581_28	SAH	rs117693565	G	T	G	T	-0.3869	0.0213	0.01561	0.024	FALSE	FALSE	FALSE	dtY4AE	8	18285186	0.0554	0.7007	TRUE	reported	982264	0.030862	4.727e-36	35377	FGL1	TRUE	reported	sqhU4w	2	TRUE
FGL1.5581_28	SAH	rs13271465	C	T	C	T	-0.1066	0.0321	0.86762	0.7916	FALSE	FALSE	FALSE	dtY4AE	8	17424902	0.0226	0.155	TRUE	reported	982264	0.011937	4.263e-19	35375	FGL1	TRUE	reported	sqhU4w	2	TRUE
FGL1.5581_28	SAH	rs1858723	C	G	C	G	-0.2812	-0.0688	0.04575	0.0705	FALSE	TRUE	FALSE	dtY4AE	8	18139115	0.0402	0.08741	TRUE	reported	982264	0.019309	4.808e-48	35375	FGL1	TRUE	reported	sqhU4w	2	TRUE
FGL1.5581_28	SAH	rs28359513	A	G	A	G	-0.2053	-0.1851	0.02165	0.0071	FALSE	FALSE	FALSE	dtY4AE	8	18218263	0.2098	0.3775	TRUE	reported	982264	0.027319	5.689e-14	35376	FGL1	TRUE	reported	sqhU4w	2	TRUE
FGL1.5581_28	SAH	rs564323	T	C	T	C	0.3622	-0.0295	0.79328	0.7777	FALSE	FALSE	FALSE	dtY4AE	8	18031225	0.0204	0.1482	TRUE	reported	982264	0.00968	1e-300	35376	FGL1	TRUE	reported	sqhU4w	2	TRUE
FGL1.5581_28	SAH	rs73196200	T	G	T	G	0.1846	0.0355	0.04493	0.0205	FALSE	FALSE	FALSE	dtY4AE	8	17564126	0.0855	0.6777	TRUE	reported	982264	0.019479	2.626e-21	35371	FGL1	TRUE	reported	sqhU4w	2	TRUE
FGL1.5581_28	SAH	rs73200105	A	G	A	G	-0.5319	-0.0605	0.01796	0.0168	FALSE	FALSE	FALSE	dtY4AE	8	17632122	0.0653	0.3541	TRUE	reported	982264	0.030628	1.478e-67	35378	FGL1	TRUE	reported	sqhU4w	2	TRUE
FGL1.5581_28	SAH	rs73206175	A	G	A	G	-0.2464	0.1053	0.01624	0.0206	FALSE	FALSE	FALSE	dtY4AE	8	18360862	0.0583	0.07086	TRUE	reported	982264	0.032116	1.691e-14	35377	FGL1	TRUE	reported	sqhU4w	2	TRUE
FGL1.5581_28	SAH	rs77483075	G	A	G	A	-0.303	0.0166	0.02323	0.0161	FALSE	FALSE	FALSE	dtY4AE	8	17477737	0.0697	0.8118	TRUE	reported	982264	0.026121	4.124e-31	35373	FGL1	TRUE	reported	sqhU4w	2	TRUE
FGL1.5581_28	SAH	rs78720062	A	C	A	C	-0.2465	-0.046	0.02704	0.014	FALSE	FALSE	FALSE	dtY4AE	8	17676357	0.0766	0.5485	TRUE	reported	982264	0.024875	3.784e-23	35377	FGL1	TRUE	reported	sqhU4w	2	TRUE
FGL2.19635_69	IA	rs66471312	C	T	C	T	-0.0717	0.0129	0.16445	0.1309	FALSE	FALSE	FALSE	5VuiU6	7	77221788	0.0187	0.4901	TRUE	reported	1441701	0.010971	6.338e-11	35351	FGL2	TRUE	reported	J6VKJb	2	TRUE
FGL2.19635_69	SAH	rs66471312	C	T	C	T	-0.0717	-0.0048	0.16445	0.1323	FALSE	FALSE	FALSE	SNnNGM	7	77221788	0.024	0.8404	TRUE	reported	982264	0.010971	6.338e-11	35351	FGL2	TRUE	reported	MrL5ao	2	TRUE
FGR.3810_50	IA	rs3737801	G	C	G	C	-0.2687	0.0088	0.06731	0.0651	FALSE	TRUE	FALSE	nY7CEU	1	27634321	0.033	0.7894	TRUE	reported	1441701	0.016206	9.757e-62	35364	FGR	TRUE	reported	0IMIbQ	2	TRUE
FGR.3810_50	IA	rs4394679	G	C	G	C	-0.1649	-0.075	0.97537	0.9817	FALSE	TRUE	FALSE	nY7CEU	1	27900061	0.1146	0.5127	TRUE	reported	1441701	0.025865	1.826e-10	35370	FGR	TRUE	reported	0IMIbQ	2	TRUE
FGR.3810_50	SAH	rs3737801	G	C	G	C	-0.2687	0.0143	0.06731	0.0646	FALSE	TRUE	FALSE	Uolx7C	1	27634321	0.0445	0.7484	TRUE	reported	982264	0.016206	9.757e-62	35364	FGR	TRUE	reported	qIL1Zj	2	TRUE
FGR.3810_50	SAH	rs4394679	G	C	G	C	-0.1649	0.245	0.97537	0.983	FALSE	TRUE	FALSE	Uolx7C	1	27900061	0.1572	0.1193	TRUE	reported	982264	0.025865	1.826e-10	35370	FGR	TRUE	reported	qIL1Zj	2	TRUE
FH.13384_110	IA	rs6678766	G	A	G	A	0.1477	-0.0018	0.70218	0.7304	FALSE	FALSE	FALSE	fnpki3	1	241527254	0.0144	0.8981	TRUE	reported	1441701	0.008717	2.162e-64	35355	FH	TRUE	reported	4qWbzH	2	TRUE
FH.13384_110	SAH	rs6678766	G	A	G	A	0.1477	-0.0279	0.70218	0.7265	FALSE	FALSE	FALSE	HgAXGG	1	241527254	0.0182	0.1241	TRUE	reported	982264	0.008717	2.162e-64	35355	FH	TRUE	reported	56C9QI	2	TRUE
FHIT.9826_135	IA	rs11922368	C	T	C	T	-0.0597	0.0094	0.69686	0.7193	FALSE	FALSE	FALSE	iONPvz	3	60882566	0.0145	0.5167	TRUE	reported	1441701	0.008776	1.026e-11	35360	FHIT	TRUE	reported	wnQ7yQ	2	TRUE
FHIT.9826_135	IA	rs7611232	G	A	G	A	-0.0621	-0.0254	0.4562	0.4823	FALSE	FALSE	FALSE	iONPvz	3	61102133	0.0156	0.1032	TRUE	reported	1441701	0.008076	1.476e-14	35361	FHIT	TRUE	reported	wnQ7yQ	2	TRUE
FHIT.9826_135	SAH	rs11922368	C	T	C	T	-0.0597	0	0.69686	0.7156	FALSE	FALSE	FALSE	O6bTWB	3	60882566	0.0187	0.999	TRUE	reported	982264	0.008776	1.026e-11	35360	FHIT	TRUE	reported	VZkeao	2	TRUE
FHIT.9826_135	SAH	rs7611232	G	A	G	A	-0.0621	-0.01	0.4562	0.4826	FALSE	FALSE	FALSE	O6bTWB	3	61102133	0.021	0.6323	TRUE	reported	982264	0.008076	1.476e-14	35361	FHIT	TRUE	reported	VZkeao	2	TRUE
FIS1.17746_77	IA	rs112221392	C	G	C	G	-0.0729	-0.0002	0.1158	0.0993	FALSE	TRUE	FALSE	85LTN9	7	101205708	0.0268	0.995	TRUE	reported	1441701	0.012407	4.216e-09	35365	FIS1	TRUE	reported	yjHJtX	2	TRUE
FIS1.17746_77	IA	rs75487681	T	A	T	A	-0.3207	-0.0554	0.05897	0.0578	FALSE	TRUE	FALSE	85LTN9	7	101253420	0.0332	0.09487	TRUE	reported	1441701	0.016818	4.616e-81	35367	FIS1	TRUE	reported	yjHJtX	2	TRUE
FIS1.17746_77	SAH	rs112221392	C	G	C	G	-0.0729	-0.0064	0.1158	0.0994	FALSE	TRUE	FALSE	bJycXO	7	101205708	0.036	0.8587	TRUE	reported	982264	0.012407	4.216e-09	35365	FIS1	TRUE	reported	ht6Dp5	2	TRUE
FIS1.17746_77	SAH	rs75487681	T	A	T	A	-0.3207	-0.0203	0.05897	0.0578	FALSE	TRUE	FALSE	bJycXO	7	101253420	0.0447	0.6503	TRUE	reported	982264	0.016818	4.616e-81	35367	FIS1	TRUE	reported	ht6Dp5	2	TRUE
FJX1.7921_65	IA	rs10768174	A	G	A	G	-0.1802	0.0066	0.59501	0.5997	FALSE	FALSE	FALSE	drwIA3	11	36057706	0.0135	0.6272	TRUE	reported	1441701	0.008352	3.124e-103	35368	FJX1	TRUE	reported	feHEHq	2	TRUE
FJX1.7921_65	IA	rs57841202	CTAATTCTTTTT	ATAATTCTTTTT	T	G	0.0996	-0.0135	0.18943	0.788	TRUE	FALSE	FALSE	drwIA3	11	35720903	0.0158	0.392	TRUE	reported	1441701	0.010606	5.956e-21	35369	FJX1	TRUE	reported	feHEHq	2	FALSE
FJX1.7921_65	IA	rs72922941	A	G	A	G	0.1011	0.0079	0.05789	0.0425	FALSE	FALSE	FALSE	drwIA3	11	35440850	0.0393	0.8402	TRUE	reported	1441701	0.017855	1.494e-08	35372	FJX1	TRUE	reported	feHEHq	2	TRUE
FJX1.7921_65	SAH	rs10768174	A	G	A	G	-0.1802	0.0193	0.59501	0.5965	FALSE	FALSE	FALSE	Z2hOvU	11	36057706	0.0172	0.2626	TRUE	reported	982264	0.008352	3.124e-103	35368	FJX1	TRUE	reported	VvUPdE	2	TRUE
FJX1.7921_65	SAH	rs57841202	CTAATTCTTTTT	ATAATTCTTTTT	T	G	0.0996	-0.0081	0.18943	0.7897	TRUE	FALSE	FALSE	Z2hOvU	11	35720903	0.0204	0.6897	TRUE	reported	982264	0.010606	5.956e-21	35369	FJX1	TRUE	reported	VvUPdE	2	FALSE
FJX1.7921_65	SAH	rs72922941	A	G	A	G	0.1011	-0.0393	0.05789	0.0425	FALSE	FALSE	FALSE	Z2hOvU	11	35440850	0.0529	0.4575	TRUE	reported	982264	0.017855	1.494e-08	35372	FJX1	TRUE	reported	VvUPdE	2	TRUE
FKBP1B.11568_2	IA	rs55788848	T	C	T	C	-0.2587	-0.0202	0.20849	0.1702	FALSE	FALSE	FALSE	LrrlFY	2	24045851	0.0176	0.253	TRUE	reported	1441701	0.009962	1.093e-148	35360	FKBP1B	TRUE	reported	hW0cLL	2	TRUE
FKBP1B.11568_2	IA	rs71395170	TTTTTTTTTTTTTGAGACG	TTTTTTTTTTGAGACG	T	TA	-0.2103	0.0026	0.10977	0.4348	TRUE	FALSE	FALSE	LrrlFY	2	23974016	0.0161	0.871	TRUE	reported	1441701	0.01302	1.1e-58	35357	FKBP1B	TRUE	reported	hW0cLL	2	FALSE
FKBP1B.11568_2	SAH	rs55788848	T	C	T	C	-0.2587	-0.0205	0.20849	0.1721	FALSE	FALSE	FALSE	LvTIEu	2	24045851	0.0227	0.3662	TRUE	reported	982264	0.009962	1.093e-148	35360	FKBP1B	TRUE	reported	zARRal	2	TRUE
FKBP1B.11568_2	SAH	rs71395170	TTTTTTTTTTTTTGAGACG	TTTTTTTTTTGAGACG	T	TA	-0.2103	-0.0124	0.10977	0.4336	TRUE	FALSE	FALSE	LvTIEu	2	23974016	0.0217	0.5672	TRUE	reported	982264	0.01302	1.1e-58	35357	FKBP1B	TRUE	reported	zARRal	2	FALSE
FKBP2.9339_204	IA	rs4672	A	G	A	G	-0.0854	-0.0091	0.0878	0.0752	FALSE	FALSE	FALSE	O6InY3	11	64242407	0.0244	0.7105	TRUE	reported	1441701	0.014087	1.342e-09	35365	FKBP2	TRUE	reported	x89CrF	2	TRUE
FKBP2.9339_204	SAH	rs4672	A	G	A	G	-0.0854	0.0076	0.0878	0.0757	FALSE	FALSE	FALSE	Crh8vR	11	64242407	0.0314	0.808	TRUE	reported	982264	0.014087	1.342e-09	35365	FKBP2	TRUE	reported	L7saLa	2	TRUE
FKBP4.17722_5	IA	rs34728283	A	G	A	G	-0.1659	0.0252	0.05914	0.0362	FALSE	FALSE	FALSE	pWyX2y	12	2816423	0.0358	0.4816	TRUE	reported	1441701	0.017247	6.644e-22	35319	FKBP4	TRUE	reported	hcWwAA	2	TRUE
FKBP4.17722_5	SAH	rs34728283	A	G	A	G	-0.1659	0.0194	0.05914	0.0365	FALSE	FALSE	FALSE	3jb0Z3	12	2816423	0.0458	0.6719	TRUE	reported	982264	0.017247	6.644e-22	35319	FKBP4	TRUE	reported	RZ4lt2	2	TRUE
FKBP7.9288_7	IA	rs6704545	A	G	A	G	0.3023	-0.0109	0.22795	0.2063	FALSE	FALSE	FALSE	8jvFVn	2	178477226	0.0152	0.472	TRUE	reported	1441701	0.009387	1.475e-227	35363	FKBP7	TRUE	reported	3cJqFA	2	TRUE
FKBP7.9288_7	IA	rs72957367	T	C	T	C	-0.3101	0.0205	0.03522	0.0386	FALSE	FALSE	FALSE	8jvFVn	2	178839977	0.0405	0.613	TRUE	reported	1441701	0.021718	2.976e-46	35359	FKBP7	TRUE	reported	3cJqFA	2	TRUE
FKBP7.9288_7	SAH	rs6704545	A	G	A	G	0.3023	-0.0149	0.22795	0.2056	FALSE	FALSE	FALSE	LQOMKm	2	178477226	0.0197	0.4485	TRUE	reported	982264	0.009387	1.475e-227	35363	FKBP7	TRUE	reported	Ojbc6L	2	TRUE
FKBP7.9288_7	SAH	rs72957367	T	C	T	C	-0.3101	0.0663	0.03522	0.0387	FALSE	FALSE	FALSE	LQOMKm	2	178839977	0.0545	0.2237	TRUE	reported	982264	0.021718	2.976e-46	35359	FKBP7	TRUE	reported	Ojbc6L	2	TRUE
FLII.12677_164	IA	rs138865936	T	C	T	C	0.2508	-0.0048	0.02428	0.0225	FALSE	FALSE	FALSE	SMlrkz	17	18261705	0.054	0.9296	TRUE	reported	1441701	0.026195	1.024e-21	35348	FLII	TRUE	reported	ju3YEf	2	TRUE
FLII.12677_164	SAH	rs138865936	T	C	T	C	0.2508	0.0547	0.02428	0.0225	FALSE	FALSE	FALSE	sNZcv9	17	18261705	0.0727	0.4516	TRUE	reported	982264	0.026195	1.024e-21	35348	FLII	TRUE	reported	LLNaBh	2	TRUE
FLRT2.13122_19	IA	rs10132223	T	G	T	G	-0.0853	0.0091	0.22077	0.1974	FALSE	FALSE	FALSE	sDR6ap	14	85151040	0.0165	0.5828	TRUE	reported	1441701	0.009876	5.768e-18	35348	FLRT2	TRUE	reported	NZJ31v	2	TRUE
FLRT2.13122_19	IA	rs36101989	T	G	T	G	-0.2728	-0.0212	0.28128	0.2513	FALSE	FALSE	FALSE	sDR6ap	14	85343485	0.014	0.1304	TRUE	reported	1441701	0.009053	1.787e-199	35348	FLRT2	TRUE	reported	NZJ31v	2	TRUE
FLRT2.13122_19	IA	rs61992793	T	C	T	C	0.1129	0.0145	0.424	0.433	FALSE	FALSE	FALSE	sDR6ap	14	85740800	0.0129	0.2612	TRUE	reported	1441701	0.008303	4.137e-42	35346	FLRT2	TRUE	reported	NZJ31v	2	TRUE
FLRT2.13122_19	SAH	rs10132223	T	G	T	G	-0.0853	-0.0057	0.22077	0.1984	FALSE	FALSE	FALSE	THX3iz	14	85151040	0.0213	0.7901	TRUE	reported	982264	0.009876	5.768e-18	35348	FLRT2	TRUE	reported	8var3t	2	TRUE
FLRT2.13122_19	SAH	rs36101989	T	G	T	G	-0.2728	-0.0246	0.28128	0.2525	FALSE	FALSE	FALSE	THX3iz	14	85343485	0.0179	0.1685	TRUE	reported	982264	0.009053	1.787e-199	35348	FLRT2	TRUE	reported	8var3t	2	TRUE
FLRT2.13122_19	SAH	rs61992793	T	C	T	C	0.1129	0.0182	0.424	0.4323	FALSE	FALSE	FALSE	THX3iz	14	85740800	0.0166	0.2715	TRUE	reported	982264	0.008303	4.137e-42	35346	FLRT2	TRUE	reported	8var3t	2	TRUE
FLRT3.13123_3	IA	rs2263674	T	C	T	C	0.1966	-0.0523	0.84847	0.8249	FALSE	FALSE	FALSE	My9HnJ	20	13978200	0.0206	0.01108	TRUE	reported	1441701	0.011015	2.949e-71	35372	FLRT3	TRUE	reported	q4NYSn	2	TRUE
FLRT3.13123_3	IA	rs2327856	A	C	A	C	-0.308	-0.0208	0.36484	0.4051	FALSE	FALSE	FALSE	My9HnJ	20	14505301	0.013	0.1096	TRUE	reported	1441701	0.008186	1e-300	35368	FLRT3	TRUE	reported	q4NYSn	2	TRUE
FLRT3.13123_3	IA	rs6135199	T	C	T	C	-0.5174	-0.0517	0.07162	0.0672	FALSE	FALSE	FALSE	My9HnJ	20	14602611	0.0249	0.03749	TRUE	reported	1441701	0.015397	1.485e-247	35369	FLRT3	TRUE	reported	q4NYSn	2	TRUE
FLRT3.13123_3	SAH	rs2263674	T	C	T	C	0.1966	-0.0489	0.84847	0.8253	FALSE	FALSE	FALSE	VqZOon	20	13978200	0.0278	0.07835	TRUE	reported	982264	0.011015	2.949e-71	35372	FLRT3	TRUE	reported	hV7c5V	2	TRUE
FLRT3.13123_3	SAH	rs2327856	A	C	A	C	-0.308	-0.0023	0.36484	0.4061	FALSE	FALSE	FALSE	VqZOon	20	14505301	0.0168	0.8902	TRUE	reported	982264	0.008186	1e-300	35368	FLRT3	TRUE	reported	hV7c5V	2	TRUE
FLRT3.13123_3	SAH	rs6135199	T	C	T	C	-0.5174	-0.0656	0.07162	0.0676	FALSE	FALSE	FALSE	VqZOon	20	14602611	0.0315	0.03741	TRUE	reported	982264	0.015397	1.485e-247	35369	FLRT3	TRUE	reported	hV7c5V	2	TRUE
FLT1.8231_122	IA	rs56728557	A	G	A	G	-0.069	-0.0257	0.14126	0.1472	FALSE	FALSE	FALSE	rEeuRr	13	28455294	0.0174	0.1393	TRUE	reported	1441701	0.012046	1.016e-08	35365	FLT1	TRUE	reported	VKfnFe	2	TRUE
FLT1.8231_122	SAH	rs56728557	A	G	A	G	-0.069	0.0005	0.14126	0.1469	FALSE	FALSE	FALSE	SrvILe	13	28455294	0.0225	0.9822	TRUE	reported	982264	0.012046	1.016e-08	35365	FLT1	TRUE	reported	0HSqVG	2	TRUE
FLT4.16035_8	IA	rs34221241	C	T	C	T	-0.1872	0.011	0.13509	0.1205	FALSE	FALSE	FALSE	k28cBZ	5	180630293	0.0238	0.6454	TRUE	reported	1441701	0.011642	3.57e-58	35329	FLT4	TRUE	reported	qXDBFa	2	TRUE
FLT4.16035_8	SAH	rs34221241	C	T	C	T	-0.1872	0.011	0.13509	0.1208	FALSE	FALSE	FALSE	4hLOt0	5	180630293	0.032	0.7323	TRUE	reported	982264	0.011642	3.57e-58	35329	FLT4	TRUE	reported	LsB0kb	2	TRUE
FMOD.6367_66	IA	rs10920618	T	A	T	A	-0.0618	0.022	0.16605	0.1206	FALSE	TRUE	FALSE	oKP6UA	1	203355569	0.0249	0.3782	TRUE	reported	1441701	0.011205	3.476e-08	35368	FMOD	TRUE	reported	VFc9ea	2	TRUE
FMOD.6367_66	IA	rs138791347	T	C	T	C	-0.2936	0.0574	0.02805	0.0275	FALSE	FALSE	FALSE	oKP6UA	1	203199525	0.0492	0.2434	TRUE	reported	1441701	0.025457	8.992e-31	35364	FMOD	TRUE	reported	VFc9ea	2	TRUE
FMOD.6367_66	IA	rs16851364	A	G	A	G	-0.2396	0.0134	0.07712	0.1101	FALSE	FALSE	FALSE	oKP6UA	1	203349016	0.0198	0.4985	TRUE	reported	1441701	0.015397	1.326e-54	35368	FMOD	TRUE	reported	VFc9ea	2	TRUE
FMOD.6367_66	SAH	rs10920618	T	A	T	A	-0.0618	-0.0043	0.16605	0.1194	FALSE	TRUE	FALSE	8QQjl5	1	203355569	0.0337	0.8991	TRUE	reported	982264	0.011205	3.476e-08	35368	FMOD	TRUE	reported	f51Aux	2	TRUE
FMOD.6367_66	SAH	rs138791347	T	C	T	C	-0.2936	0.0175	0.02805	0.0276	FALSE	FALSE	FALSE	8QQjl5	1	203199525	0.066	0.7912	TRUE	reported	982264	0.025457	8.992e-31	35364	FMOD	TRUE	reported	f51Aux	2	TRUE
FMOD.6367_66	SAH	rs16851364	A	G	A	G	-0.2396	-0.0206	0.07712	0.11	FALSE	FALSE	FALSE	8QQjl5	1	203349016	0.0257	0.4214	TRUE	reported	982264	0.015397	1.326e-54	35368	FMOD	TRUE	reported	f51Aux	2	TRUE
FN1.3434_34	IA	rs1250258	T	C	T	C	0.1591	-0.0024	0.67335	0.7462	FALSE	FALSE	FALSE	AFOoFj	2	215435462	0.0151	0.8733	TRUE	reported	1441701	0.008243	5.268e-83	35355	FN1	TRUE	reported	eqq1b5	2	TRUE
FN1.3434_34	IA	rs7580569	TGACACAAAGTAAGACGCA	TGACACAAAGTAAGACACA	T	C	0.0609	-0.0004	0.4242	0.1048	TRUE	FALSE	FALSE	AFOoFj	2	215358547	0.0254	0.9863	TRUE	reported	1441701	0.007905	1.321e-14	35355	FN1	TRUE	reported	eqq1b5	2	FALSE
FN1.3434_34	SAH	rs1250258	T	C	T	C	0.1591	-0.0042	0.67335	0.7404	FALSE	FALSE	FALSE	0s3MIf	2	215435462	0.0194	0.8302	TRUE	reported	982264	0.008243	5.268e-83	35355	FN1	TRUE	reported	H8gnD7	2	TRUE
FN1.3434_34	SAH	rs7580569	TGACACAAAGTAAGACGCA	TGACACAAAGTAAGACACA	T	C	0.0609	0.0246	0.4242	0.1053	TRUE	FALSE	FALSE	0s3MIf	2	215358547	0.0341	0.4707	TRUE	reported	982264	0.007905	1.321e-14	35355	FN1	TRUE	reported	H8gnD7	2	FALSE
FN1.3435_53	IA	rs1250259	A	T	A	T	0.157	0.0093	0.6733	0.7809	FALSE	TRUE	FALSE	UObZ56	2	215435759	0.0192	0.628	TRUE	reported	1441701	0.008241	6.308e-81	35355	FN1	TRUE	reported	DcRSBR	2	TRUE
FN1.3435_53	IA	rs7580569	TGACACAAAGTAAGACGCA	TGACACAAAGTAAGACACA	T	C	0.0665	-0.0004	0.4242	0.1048	TRUE	FALSE	FALSE	UObZ56	2	215358547	0.0254	0.9863	TRUE	reported	1441701	0.007893	3.597e-17	35355	FN1	TRUE	reported	DcRSBR	2	FALSE
FN1.3435_53	SAH	rs1250259	A	T	A	T	0.157	-0.0003	0.6733	0.782	FALSE	TRUE	FALSE	XLDBaf	2	215435759	0.0259	0.9914	TRUE	reported	982264	0.008241	6.308e-81	35355	FN1	TRUE	reported	Vg5I6s	2	TRUE
FN1.3435_53	SAH	rs7580569	TGACACAAAGTAAGACGCA	TGACACAAAGTAAGACACA	T	C	0.0665	0.0246	0.4242	0.1053	TRUE	FALSE	FALSE	XLDBaf	2	215358547	0.0341	0.4707	TRUE	reported	982264	0.007893	3.597e-17	35355	FN1	TRUE	reported	Vg5I6s	2	FALSE
FN1.4131_72	IA	rs1250258	T	C	T	C	0.176	-0.0024	0.67335	0.7462	FALSE	FALSE	FALSE	1nYl1l	2	215435462	0.0151	0.8733	TRUE	reported	1441701	0.008192	2.156e-102	35355	FN1	TRUE	reported	YRbrlx	2	TRUE
FN1.4131_72	IA	rs7580569	TGACACAAAGTAAGACGCA	TGACACAAAGTAAGACACA	T	C	0.0608	-0.0004	0.4242	0.1048	TRUE	FALSE	FALSE	1nYl1l	2	215358547	0.0254	0.9863	TRUE	reported	1441701	0.007871	1.126e-14	35355	FN1	TRUE	reported	YRbrlx	2	FALSE
FN1.4131_72	SAH	rs1250258	T	C	T	C	0.176	-0.0042	0.67335	0.7404	FALSE	FALSE	FALSE	Od1tZA	2	215435462	0.0194	0.8302	TRUE	reported	982264	0.008192	2.156e-102	35355	FN1	TRUE	reported	6dNxid	2	TRUE
FN1.4131_72	SAH	rs7580569	TGACACAAAGTAAGACGCA	TGACACAAAGTAAGACACA	T	C	0.0608	0.0246	0.4242	0.1053	TRUE	FALSE	FALSE	Od1tZA	2	215358547	0.0341	0.4707	TRUE	reported	982264	0.007871	1.126e-14	35355	FN1	TRUE	reported	6dNxid	2	FALSE
FOLH1.5478_50	IA	rs61885329	A	G	A	G	0.3637	-0.027	0.03687	0.0409	FALSE	FALSE	FALSE	r9kWGq	11	49354198	0.0405	0.5055	TRUE	reported	1441701	0.021741	8.054e-63	35364	FOLH1	TRUE	reported	vFHGtt	2	TRUE
FOLH1.5478_50	SAH	rs61885329	A	G	A	G	0.3637	0.0112	0.03687	0.0406	FALSE	FALSE	FALSE	6pLZDx	11	49354198	0.0546	0.8382	TRUE	reported	982264	0.021741	8.054e-63	35364	FOLH1	TRUE	reported	zaPLfK	2	TRUE
FOLR2.15587_20	IA	rs74603010	G	A	G	A	0.249	0.0339	0.02106	0.0341	FALSE	FALSE	FALSE	72pZm0	11	72215198	0.0358	0.3437	TRUE	reported	1441701	0.028324	1.481e-18	35374	FOLR2	TRUE	reported	mzkH7j	2	TRUE
FOLR2.15587_20	SAH	rs74603010	G	A	G	A	0.249	-0.0037	0.02106	0.0339	FALSE	FALSE	FALSE	7TMBmh	11	72215198	0.046	0.9354	TRUE	reported	982264	0.028324	1.481e-18	35374	FOLR2	TRUE	reported	XojQn1	2	TRUE
FOLR3.15495_9	IA	rs117306663	A	G	A	G	1.3952	0.0796	0.01407	0.0277	FALSE	FALSE	FALSE	TZrgxq	11	72206685	0.0486	0.1012	TRUE	reported	1441701	0.0376412	1e-300	35374	FOLR3	TRUE	reported	fueMm1	2	TRUE
FOLR3.15495_9	IA	rs117546753	T	C	T	C	0.113	0.0171	0.05074	0.0401	FALSE	FALSE	FALSE	TZrgxq	11	72606468	0.0366	0.6396	TRUE	reported	1441701	0.018592	1.218e-09	35371	FOLR3	TRUE	reported	fueMm1	2	TRUE
FOLR3.15495_9	IA	rs117818607	G	A	G	A	-0.1331	-0.0141	0.03431	0.0146	FALSE	FALSE	FALSE	TZrgxq	11	72505697	0.0705	0.8414	TRUE	reported	1441701	0.021875	1.169e-09	35373	FOLR3	TRUE	reported	fueMm1	2	TRUE
FOLR3.15495_9	IA	rs118094216	T	G	T	G	-0.2092	0.0895	0.01491	0.0159	FALSE	FALSE	FALSE	TZrgxq	11	72607049	0.0541	0.09796	TRUE	reported	1441701	0.033248	3.131e-10	35371	FOLR3	TRUE	reported	fueMm1	2	TRUE
FOLR3.15495_9	IA	rs12281148	G	A	G	A	0.5776	0.0003	0.07191	0.1036	FALSE	FALSE	FALSE	TZrgxq	11	71729634	0.026	0.9898	TRUE	reported	1441701	0.015411	1e-300	35369	FOLR3	TRUE	reported	fueMm1	2	TRUE
FOLR3.15495_9	IA	rs138622479	T	C	T	C	0.9596	-0.0134	0.01201	0.0101	FALSE	FALSE	FALSE	TZrgxq	11	72158181	0.0751	0.8589	TRUE	reported	1441701	0.036542	5.439e-152	35373	FOLR3	TRUE	reported	fueMm1	2	TRUE
FOLR3.15495_9	IA	rs142114449	C	A	C	A	-0.1635	-0.0467	0.06331	0.0504	FALSE	FALSE	FALSE	TZrgxq	11	72175794	0.0365	0.2008	TRUE	reported	1441701	0.016807	2.294e-22	35373	FOLR3	TRUE	reported	fueMm1	2	TRUE
FOLR3.15495_9	IA	rs147589961	T	C	T	C	-0.1466	-0.0351	0.02346	0.0258	FALSE	FALSE	FALSE	TZrgxq	11	72500140	0.0509	0.4907	TRUE	reported	1441701	0.026626	3.673e-08	35373	FOLR3	TRUE	reported	fueMm1	2	TRUE
FOLR3.15495_9	IA	rs341033	A	C	A	C	-0.2224	0.0727	0.96731	0.96731	FALSE	FALSE	FALSE	TZrgxq	11	72538816	0.035	0.03746	TRUE	reported	1441701	0.022839	2.08e-22	35373	FOLR3	TRUE	reported	fueMm1	2	TRUE
FOLR3.15495_9	IA	rs75846759	A	G	A	G	1.1202	0.0882	0.02672	0.0216	FALSE	FALSE	FALSE	TZrgxq	11	72133280	0.0546	0.1066	TRUE	reported	1441701	0.0302219	1e-300	35372	FOLR3	TRUE	reported	fueMm1	2	TRUE
FOLR3.15495_9	IA	rs79270850	T	A	T	A	-0.1433	0.0735	0.05523	0.031	FALSE	TRUE	FALSE	TZrgxq	11	71951313	0.0444	0.09812	TRUE	reported	1441701	0.017633	4.405e-16	35371	FOLR3	TRUE	reported	fueMm1	2	TRUE
FOLR3.15495_9	IA	rs79348455	T	C	T	C	-0.1717	-0.0687	0.03095	0.0126	FALSE	FALSE	FALSE	TZrgxq	11	72470632	0.0716	0.3378	TRUE	reported	1441701	0.023328	1.836e-13	35371	FOLR3	TRUE	reported	fueMm1	2	TRUE
FOLR3.15495_9	SAH	rs117306663	A	G	A	G	1.3952	0.0506	0.01407	0.0282	FALSE	FALSE	FALSE	rXdnwQ	11	72206685	0.066	0.443	TRUE	reported	982264	0.0376412	1e-300	35374	FOLR3	TRUE	reported	UNleTW	2	TRUE
FOLR3.15495_9	SAH	rs117546753	T	C	T	C	0.113	0.0421	0.05074	0.0415	FALSE	FALSE	FALSE	rXdnwQ	11	72606468	0.0454	0.3538	TRUE	reported	982264	0.018592	1.218e-09	35371	FOLR3	TRUE	reported	UNleTW	2	TRUE
FOLR3.15495_9	SAH	rs117818607	G	A	G	A	-0.1331	-0.0201	0.03431	0.0144	FALSE	FALSE	FALSE	rXdnwQ	11	72505697	0.0954	0.833	TRUE	reported	982264	0.021875	1.169e-09	35373	FOLR3	TRUE	reported	UNleTW	2	TRUE
FOLR3.15495_9	SAH	rs118094216	T	G	T	G	-0.2092	0.0865	0.01491	0.016	FALSE	FALSE	FALSE	rXdnwQ	11	72607049	0.0693	0.2122	TRUE	reported	982264	0.033248	3.131e-10	35371	FOLR3	TRUE	reported	UNleTW	2	TRUE
FOLR3.15495_9	SAH	rs12281148	G	A	G	A	0.5776	0.0078	0.07191	0.1039	FALSE	FALSE	FALSE	rXdnwQ	11	71729634	0.0349	0.8238	TRUE	reported	982264	0.015411	1e-300	35369	FOLR3	TRUE	reported	UNleTW	2	TRUE
FOLR3.15495_9	SAH	rs138622479	T	C	T	C	0.9596	-0.021	0.01201	0.0104	FALSE	FALSE	FALSE	rXdnwQ	11	72158181	0.0949	0.8249	TRUE	reported	982264	0.036542	5.439e-152	35373	FOLR3	TRUE	reported	UNleTW	2	TRUE
FOLR3.15495_9	SAH	rs142114449	C	A	C	A	-0.1635	-0.0014	0.06331	0.0504	FALSE	FALSE	FALSE	rXdnwQ	11	72175794	0.0491	0.9774	TRUE	reported	982264	0.016807	2.294e-22	35373	FOLR3	TRUE	reported	UNleTW	2	TRUE
FOLR3.15495_9	SAH	rs147589961	T	C	T	C	-0.1466	-0.0607	0.02346	0.0259	FALSE	FALSE	FALSE	rXdnwQ	11	72500140	0.0683	0.3743	TRUE	reported	982264	0.026626	3.673e-08	35373	FOLR3	TRUE	reported	UNleTW	2	TRUE
FOLR3.15495_9	SAH	rs341033	A	C	A	C	-0.2224	0.0673	0.96731	0.96731	FALSE	FALSE	FALSE	rXdnwQ	11	72538816	0.0436	0.123	TRUE	reported	982264	0.022839	2.08e-22	35373	FOLR3	TRUE	reported	UNleTW	2	TRUE
FOLR3.15495_9	SAH	rs75846759	A	G	A	G	1.1202	0.0384	0.02672	0.0216	FALSE	FALSE	FALSE	rXdnwQ	11	72133280	0.0733	0.5999	TRUE	reported	982264	0.0302219	1e-300	35372	FOLR3	TRUE	reported	UNleTW	2	TRUE
FOLR3.15495_9	SAH	rs79270850	T	A	T	A	-0.1433	0.0822	0.05523	0.031	FALSE	TRUE	FALSE	rXdnwQ	11	71951313	0.0599	0.1701	TRUE	reported	982264	0.017633	4.405e-16	35371	FOLR3	TRUE	reported	UNleTW	2	TRUE
FOLR3.15495_9	SAH	rs79348455	T	C	T	C	-0.1717	-0.1187	0.03095	0.0124	FALSE	FALSE	FALSE	rXdnwQ	11	72470632	0.1005	0.2373	TRUE	reported	982264	0.023328	1.836e-13	35371	FOLR3	TRUE	reported	UNleTW	2	TRUE
FOXJ2.14204_55	IA	rs12818933	C	T	C	T	0.0684	-0.0115	0.3959	0.3623	FALSE	FALSE	FALSE	PiZ8WE	12	8009504	0.0135	0.3943	TRUE	reported	1441701	0.008201	7.37e-17	35378	FOXJ2	TRUE	reported	K2LGkm	2	TRUE
FOXJ2.14204_55	SAH	rs12818933	C	T	C	T	0.0684	0.0045	0.3959	0.3643	FALSE	FALSE	FALSE	EfNaML	12	8009504	0.0175	0.7983	TRUE	reported	982264	0.008201	7.37e-17	35378	FOXJ2	TRUE	reported	yELmJU	2	TRUE
FOXO3.11540_37	IA	rs3813498	T	C	T	C	-0.0634	-0.001	0.81958	0.7796	FALSE	FALSE	FALSE	2wQQjY	6	108622962	0.0187	0.9568	TRUE	reported	1441701	0.010373	9.835e-10	35365	FOXO3	TRUE	reported	ywFQlc	2	TRUE
FOXO3.11540_37	SAH	rs3813498	T	C	T	C	-0.0634	-0.0187	0.81958	0.7794	FALSE	FALSE	FALSE	IzVk1p	6	108622962	0.0252	0.4592	TRUE	reported	982264	0.010373	9.835e-10	35365	FOXO3	TRUE	reported	pB6Ty1	2	TRUE
FRZB.13740_51	IA	rs112167771	C	A	C	A	0.2381	0.0488	0.02236	0.0207	FALSE	FALSE	FALSE	rebh4E	2	183338084	0.0552	0.3766	TRUE	reported	1441701	0.028782	1.31e-16	35362	FRZB	TRUE	reported	oEmG03	2	TRUE
FRZB.13740_51	IA	rs288326	A	G	A	G	0.5349	-0.0037	0.08446	0.0931	FALSE	FALSE	FALSE	rebh4E	2	182838608	0.024	0.8784	TRUE	reported	1441701	0.014929	3.902e-281	35358	FRZB	TRUE	reported	oEmG03	2	TRUE
FRZB.13740_51	IA	rs34296268	G	A	G	A	0.2891	-0.0652	0.05094	0.0324	FALSE	FALSE	FALSE	rebh4E	2	182758175	0.0447	0.1447	TRUE	reported	1441701	0.019151	1.719e-51	35360	FRZB	TRUE	reported	oEmG03	2	TRUE
FRZB.13740_51	IA	rs56402172	C	G	C	G	-0.4054	0.018	0.08096	0.0622	FALSE	TRUE	FALSE	rebh4E	2	183132088	0.0334	0.59	TRUE	reported	1441701	0.015415	1.973e-152	35363	FRZB	TRUE	reported	oEmG03	2	TRUE
FRZB.13740_51	SAH	rs112167771	C	A	C	A	0.2381	0.0314	0.02236	0.0207	FALSE	FALSE	FALSE	qdamYm	2	183338084	0.0746	0.6742	TRUE	reported	982264	0.028782	1.31e-16	35362	FRZB	TRUE	reported	cg9xW5	2	TRUE
FRZB.13740_51	SAH	rs288326	A	G	A	G	0.5349	0.0176	0.08446	0.0955	FALSE	FALSE	FALSE	qdamYm	2	182838608	0.0303	0.5624	TRUE	reported	982264	0.014929	3.902e-281	35358	FRZB	TRUE	reported	cg9xW5	2	TRUE
FRZB.13740_51	SAH	rs34296268	G	A	G	A	0.2891	-0.0065	0.05094	0.0323	FALSE	FALSE	FALSE	qdamYm	2	182758175	0.0603	0.9136	TRUE	reported	982264	0.019151	1.719e-51	35360	FRZB	TRUE	reported	cg9xW5	2	TRUE
FRZB.13740_51	SAH	rs56402172	C	G	C	G	-0.4054	0.0594	0.08096	0.0613	FALSE	TRUE	FALSE	qdamYm	2	183132088	0.0452	0.188	TRUE	reported	982264	0.015415	1.973e-152	35363	FRZB	TRUE	reported	cg9xW5	2	TRUE
FSTL1.13112_179	IA	rs1147707	T	C	T	C	-0.1507	0.0016	0.37455	0.4105	FALSE	FALSE	FALSE	ejlrpl	3	120450401	0.0159	0.9216	TRUE	reported	1441701	0.008488	1.602e-70	35352	FSTL1	TRUE	reported	MeFbDq	2	TRUE
FSTL1.13112_179	IA	rs939500	A	G	A	G	-0.0987	0.0305	0.74048	0.6918	FALSE	FALSE	FALSE	ejlrpl	3	120419849	0.0144	0.0341	TRUE	reported	1441701	0.00934	4.223e-26	35353	FSTL1	TRUE	reported	MeFbDq	2	TRUE
FSTL1.13112_179	SAH	rs1147707	T	C	T	C	-0.1507	-0.0096	0.37455	0.4111	FALSE	FALSE	FALSE	M62q6H	3	120450401	0.0214	0.6545	TRUE	reported	982264	0.008488	1.602e-70	35352	FSTL1	TRUE	reported	1tyFbz	2	TRUE
FSTL1.13112_179	SAH	rs939500	A	G	A	G	-0.0987	0.0383	0.74048	0.6898	FALSE	FALSE	FALSE	M62q6H	3	120419849	0.0185	0.0384	TRUE	reported	982264	0.00934	4.223e-26	35353	FSTL1	TRUE	reported	1tyFbz	2	TRUE
FSTL3.3438_10	IA	rs28413822	T	C	T	C	-0.0749	0.0102	0.1022	0.1105	FALSE	FALSE	FALSE	DdT2r4	19	614805	0.0253	0.6853	TRUE	reported	1441701	0.013652	4.098e-08	35312	FSTL3	TRUE	reported	4kdX4R	2	TRUE
FSTL3.3438_10	IA	rs7250835	C	T	C	T	0.0965	0.0091	0.83249	0.8114	FALSE	FALSE	FALSE	DdT2r4	19	670234	0.0201	0.6517	TRUE	reported	1441701	0.01109	3.281e-18	35313	FSTL3	TRUE	reported	4kdX4R	2	TRUE
FSTL3.3438_10	SAH	rs28413822	T	C	T	C	-0.0749	-0.0221	0.1022	0.1104	FALSE	FALSE	FALSE	lZrqLb	19	614805	0.0341	0.5163	TRUE	reported	982264	0.013652	4.098e-08	35312	FSTL3	TRUE	reported	lKd1kb	2	TRUE
FSTL3.3438_10	SAH	rs7250835	C	T	C	T	0.0965	0.0213	0.83249	0.8113	FALSE	FALSE	FALSE	lZrqLb	19	670234	0.0271	0.4326	TRUE	reported	982264	0.01109	3.281e-18	35313	FSTL3	TRUE	reported	lKd1kb	2	TRUE
FSTL4.9350_3	IA	rs13183672	C	A	C	A	-0.0666	0.051	0.19716	0.19716	FALSE	FALSE	FALSE	AkEjd3	5	133180927	0.0449	0.2561	TRUE	reported	1441701	0.009982	2.526e-11	35348	FSTL4	TRUE	reported	DtaiFf	2	TRUE
FSTL4.9350_3	IA	rs17642974	C	T	C	T	0.0544	-0.0167	0.29899	0.2473	FALSE	FALSE	FALSE	AkEjd3	5	133606103	0.0144	0.2472	TRUE	reported	1441701	0.008708	4.19e-10	35350	FSTL4	TRUE	reported	DtaiFf	2	TRUE
FSTL4.9350_3	IA	rs17683306	T	C	T	C	-0.0945	-0.0345	0.08905	0.0926	FALSE	FALSE	FALSE	AkEjd3	5	133316589	0.0266	0.1942	TRUE	reported	1441701	0.01403	1.634e-11	35349	FSTL4	TRUE	reported	DtaiFf	2	TRUE
FSTL4.9350_3	SAH	rs13183672	C	A	C	A	-0.0666	-0.063	0.19716	0.19716	FALSE	FALSE	FALSE	AiaXy8	5	133180927	0.0639	0.3241	TRUE	reported	982264	0.009982	2.526e-11	35348	FSTL4	TRUE	reported	s5DRLV	2	TRUE
FSTL4.9350_3	SAH	rs17642974	C	T	C	T	0.0544	-0.0326	0.29899	0.2486	FALSE	FALSE	FALSE	AiaXy8	5	133606103	0.0183	0.07458	TRUE	reported	982264	0.008708	4.19e-10	35350	FSTL4	TRUE	reported	s5DRLV	2	TRUE
FSTL4.9350_3	SAH	rs17683306	T	C	T	C	-0.0945	-0.0585	0.08905	0.0922	FALSE	FALSE	FALSE	AiaXy8	5	133316589	0.036	0.1037	TRUE	reported	982264	0.01403	1.634e-11	35349	FSTL4	TRUE	reported	s5DRLV	2	TRUE
FTCD.9213_24	IA	rs186174214	ATATAT	ATATTT	T	A	-0.3507	-0.1604	0.03041	0.0418	TRUE	FALSE	FALSE	mSytIA	21	46108108	0.1447	0.2677	TRUE	reported	1441701	0.023269	2.496e-51	34732	FTCD	TRUE	reported	6oyDeB	2	FALSE
FTCD.9213_24	IA	rs1980983	G	A	G	A	-0.0819	-0.0025	0.24734	0.3349	FALSE	FALSE	FALSE	mSytIA	21	46139080	0.0135	0.8534	TRUE	reported	1441701	0.009482	5.734e-18	34732	FTCD	TRUE	reported	6oyDeB	2	TRUE
FTCD.9213_24	IA	rs2839095	A	G	A	G	-0.0651	0.0163	0.14628	0.1174	FALSE	FALSE	FALSE	mSytIA	21	46056443	0.0238	0.4939	TRUE	reported	1441701	0.011519	1.591e-08	34801	FTCD	TRUE	reported	6oyDeB	2	TRUE
FTCD.9213_24	IA	rs34547637	AAAGTCCCCG	AAAGGCCCCG	A	C	0.236	-0.0132	0.06784	0.109	TRUE	FALSE	FALSE	mSytIA	21	46594304	0.0248	0.5949	TRUE	reported	1441701	0.016246	8.236e-48	34648	FTCD	TRUE	reported	6oyDeB	2	FALSE
FTCD.9213_24	IA	rs61735836	T	C	T	C	0.8885	-0.0335	0.04398	0.0601	FALSE	FALSE	FALSE	mSytIA	21	46152973	0.035	0.3387	TRUE	reported	1441701	0.0239709	1e-300	34729	FTCD	TRUE	reported	6oyDeB	2	TRUE
FTCD.9213_24	SAH	rs186174214	ATATAT	ATATTT	T	A	-0.3507	-0.0962	0.03041	0.0418	TRUE	FALSE	FALSE	N3JM1P	21	46108108	0.2067	0.6416	TRUE	reported	982264	0.023269	2.496e-51	34732	FTCD	TRUE	reported	dde7rb	2	FALSE
FTCD.9213_24	SAH	rs1980983	G	A	G	A	-0.0819	-0.0236	0.24734	0.3301	FALSE	FALSE	FALSE	N3JM1P	21	46139080	0.0172	0.1703	TRUE	reported	982264	0.009482	5.734e-18	34732	FTCD	TRUE	reported	dde7rb	2	TRUE
FTCD.9213_24	SAH	rs2839095	A	G	A	G	-0.0651	-0.0075	0.14628	0.1172	FALSE	FALSE	FALSE	N3JM1P	21	46056443	0.0322	0.8147	TRUE	reported	982264	0.011519	1.591e-08	34801	FTCD	TRUE	reported	dde7rb	2	TRUE
FTCD.9213_24	SAH	rs61735836	T	C	T	C	0.8885	0.0278	0.04398	0.0602	FALSE	FALSE	FALSE	N3JM1P	21	46152973	0.0469	0.5537	TRUE	reported	982264	0.0239709	1e-300	34729	FTCD	TRUE	reported	dde7rb	2	TRUE
FTL.15324_58	IA	rs45520632	C	T	C	T	0.113	0.0444	0.04913	0.0272	FALSE	FALSE	FALSE	k5MovN	19	48923231	0.0512	0.3865	TRUE	reported	1441701	0.019324	4.986e-09	35378	FTL	TRUE	reported	v9OqhK	2	TRUE
FTL.15324_58	SAH	rs45520632	C	T	C	T	0.113	0.0358	0.04913	0.0268	FALSE	FALSE	FALSE	rOFsRT	19	48923231	0.0695	0.606	TRUE	reported	982264	0.019324	4.986e-09	35378	FTL	TRUE	reported	84iWt3	2	TRUE
FUT10.7156_2	IA	rs139499862	T	G	T	G	-0.2551	-0.0478	0.01728	0.0174	FALSE	FALSE	FALSE	T3SAOd	8	33602588	0.1852	0.7962	TRUE	reported	1441701	0.029721	9.232e-18	35355	FUT10	TRUE	reported	7OGXCQ	2	TRUE
FUT10.7156_2	IA	rs150743896	T	C	T	C	-0.3321	0.1662	0.03866	0.0141	FALSE	FALSE	FALSE	T3SAOd	8	33731181	0.0666	0.01253	TRUE	reported	1441701	0.019661	5.192e-64	35358	FUT10	TRUE	reported	7OGXCQ	2	TRUE
FUT10.7156_2	IA	rs2732309	C	T	C	T	-0.41	0.0327	0.94492	0.9142	FALSE	FALSE	FALSE	T3SAOd	8	33443718	0.0277	0.2391	TRUE	reported	1441701	0.016405	7.511e-138	35357	FUT10	TRUE	reported	7OGXCQ	2	TRUE
FUT10.7156_2	IA	rs34056749	AACAAAAAAAACAAAA	AAAAAAAAACAAAA	T	TTG	-0.2297	0.0159	0.01811	0.9781	TRUE	FALSE	FALSE	T3SAOd	8	33503140	0.0589	0.7866	TRUE	reported	1441701	0.02859	9.42e-16	35354	FUT10	TRUE	reported	7OGXCQ	2	FALSE
FUT10.7156_2	IA	rs4733407	C	T	C	T	0.3897	-0.0022	0.27664	0.2539	FALSE	FALSE	FALSE	T3SAOd	8	33208165	0.0148	0.8814	TRUE	reported	1441701	0.0105137	1e-300	35358	FUT10	TRUE	reported	7OGXCQ	2	TRUE
FUT10.7156_2	IA	rs562194261	A	G	A	G	-0.307	0.1446	0.01535	0.0053	FALSE	FALSE	FALSE	T3SAOd	8	33589220	0.1248	0.2468	TRUE	reported	1441701	0.031284	9.854e-23	35355	FUT10	TRUE	reported	7OGXCQ	2	TRUE
FUT10.7156_2	IA	rs565299273	C	G	C	G	-0.1928	-0.1047	0.01896	0.0123	FALSE	TRUE	FALSE	T3SAOd	8	33951531	0.0755	0.1653	TRUE	reported	1441701	0.027887	4.721e-12	35360	FUT10	TRUE	reported	7OGXCQ	2	TRUE
FUT10.7156_2	IA	rs62512759	C	G	C	G	-0.3308	0.0372	0.01114	0.0066	FALSE	TRUE	FALSE	T3SAOd	8	33400942	0.0965	0.6999	TRUE	reported	1441701	0.036055	4.523e-20	35357	FUT10	TRUE	reported	7OGXCQ	2	TRUE
FUT10.7156_2	SAH	rs139499862	T	G	T	G	-0.2551	0.1363	0.01728	0.0174	FALSE	FALSE	FALSE	cizzOJ	8	33602588	0.2647	0.6067	TRUE	reported	982264	0.029721	9.232e-18	35355	FUT10	TRUE	reported	iJLnvY	2	TRUE
FUT10.7156_2	SAH	rs150743896	T	C	T	C	-0.3321	0.1312	0.03866	0.0141	FALSE	FALSE	FALSE	cizzOJ	8	33731181	0.0894	0.1424	TRUE	reported	982264	0.019661	5.192e-64	35358	FUT10	TRUE	reported	iJLnvY	2	TRUE
FUT10.7156_2	SAH	rs2732309	C	T	C	T	-0.41	0.0113	0.94492	0.914	FALSE	FALSE	FALSE	cizzOJ	8	33443718	0.0373	0.761	TRUE	reported	982264	0.016405	7.511e-138	35357	FUT10	TRUE	reported	iJLnvY	2	TRUE
FUT10.7156_2	SAH	rs34056749	AACAAAAAAAACAAAA	AAAAAAAAACAAAA	T	TTG	-0.2297	0.0153	0.01811	0.9781	TRUE	FALSE	FALSE	cizzOJ	8	33503140	0.0787	0.8462	TRUE	reported	982264	0.02859	9.42e-16	35354	FUT10	TRUE	reported	iJLnvY	2	FALSE
FUT10.7156_2	SAH	rs4733407	C	T	C	T	0.3897	0.0086	0.27664	0.2545	FALSE	FALSE	FALSE	cizzOJ	8	33208165	0.019	0.6516	TRUE	reported	982264	0.0105137	1e-300	35358	FUT10	TRUE	reported	iJLnvY	2	TRUE
FUT10.7156_2	SAH	rs562194261	A	G	A	G	-0.307	0.0559	0.01535	0.0051	FALSE	FALSE	FALSE	cizzOJ	8	33589220	0.1691	0.7412	TRUE	reported	982264	0.031284	9.854e-23	35355	FUT10	TRUE	reported	iJLnvY	2	TRUE
FUT10.7156_2	SAH	rs565299273	C	G	C	G	-0.1928	-0.0659	0.01896	0.0121	FALSE	TRUE	FALSE	cizzOJ	8	33951531	0.1019	0.5177	TRUE	reported	982264	0.027887	4.721e-12	35360	FUT10	TRUE	reported	iJLnvY	2	TRUE
FUT10.7156_2	SAH	rs62512759	C	G	C	G	-0.3308	0.1411	0.01114	0.0067	FALSE	TRUE	FALSE	cizzOJ	8	33400942	0.13	0.2779	TRUE	reported	982264	0.036055	4.523e-20	35357	FUT10	TRUE	reported	iJLnvY	2	TRUE
FUT3.4548_4	IA	rs142854181	A	G	A	G	0.2313	-0.1231	0.0135	0.0168	FALSE	FALSE	FALSE	q8QgLA	19	5995197	0.0624	0.04866	TRUE	reported	1441701	0.039076	3.233e-09	35370	FUT3	TRUE	reported	qxr988	2	TRUE
FUT3.4548_4	IA	rs144966088	T	C	T	C	0.2978	-0.0911	0.02241	0.0173	FALSE	FALSE	FALSE	q8QgLA	19	6323544	0.0514	0.07615	TRUE	reported	1441701	0.02933	3.198e-24	35368	FUT3	TRUE	reported	qxr988	2	TRUE
FUT3.4548_4	IA	rs146505276	T	C	T	C	-0.2536	0.0217	0.02752	0.0424	FALSE	FALSE	FALSE	q8QgLA	19	6279556	0.039	0.5785	TRUE	reported	1441701	0.027151	9.616e-21	35370	FUT3	TRUE	reported	qxr988	2	TRUE
FUT3.4548_4	IA	rs28362459	C	A	C	A	-0.5777	-0.0523	0.08656	0.1211	FALSE	FALSE	FALSE	q8QgLA	19	5844781	0.0202	0.009763	TRUE	reported	1441701	0.015306	1e-300	35362	FUT3	TRUE	reported	qxr988	2	TRUE
FUT3.4548_4	IA	rs28721898	T	C	T	C	-0.4651	-0.0098	0.14891	0.2176	FALSE	FALSE	FALSE	q8QgLA	19	5814662	0.0188	0.6037	TRUE	reported	1441701	0.012548	1e-300	35362	FUT3	TRUE	reported	qxr988	2	TRUE
FUT3.4548_4	IA	rs62106024	A	G	A	G	-0.3451	-0.0299	0.03472	0.0257	FALSE	FALSE	FALSE	q8QgLA	19	5882629	0.0525	0.5686	TRUE	reported	1441701	0.024127	2.074e-46	35367	FUT3	TRUE	reported	qxr988	2	TRUE
FUT3.4548_4	IA	rs7507128	AAAAAA	AAAAAC	T	G	-0.2906	0.0065	0.0272	0.3539	TRUE	FALSE	FALSE	q8QgLA	19	5489440	0.0405	0.872	TRUE	reported	1441701	0.026923	3.69e-27	35354	FUT3	TRUE	reported	qxr988	2	FALSE
FUT3.4548_4	IA	rs77506558	GTCTTTTTTTCTTTTCTTTTTTTTTCTTTTCT	TTCTTTTTTTCTTTTCTTTTTTTTTCTTTTCT	A	C	-0.153	0.0305	0.06151	0.9418	TRUE	FALSE	FALSE	q8QgLA	19	5442532	0.0807	0.7052	TRUE	reported	1441701	0.01843	1.026e-16	35361	FUT3	TRUE	reported	qxr988	2	FALSE
FUT3.4548_4	IA	rs79486038	T	A	T	A	-0.1466	-0.0525	0.03458	0.0368	FALSE	TRUE	FALSE	q8QgLA	19	5403233	0.0418	0.2089	TRUE	reported	1441701	0.024299	1.607e-09	35362	FUT3	TRUE	reported	qxr988	2	TRUE
FUT3.4548_4	SAH	rs142854181	A	G	A	G	0.2313	-0.0797	0.0135	0.0169	FALSE	FALSE	FALSE	EkEj8N	19	5995197	0.0835	0.3398	TRUE	reported	982264	0.039076	3.233e-09	35370	FUT3	TRUE	reported	8KrCef	2	TRUE
FUT3.4548_4	SAH	rs144966088	T	C	T	C	0.2978	-0.0423	0.02241	0.0175	FALSE	FALSE	FALSE	EkEj8N	19	6323544	0.0644	0.5116	TRUE	reported	982264	0.02933	3.198e-24	35368	FUT3	TRUE	reported	8KrCef	2	TRUE
FUT3.4548_4	SAH	rs146505276	T	C	T	C	-0.2536	0.0448	0.02752	0.0422	FALSE	FALSE	FALSE	EkEj8N	19	6279556	0.0528	0.3961	TRUE	reported	982264	0.027151	9.616e-21	35370	FUT3	TRUE	reported	8KrCef	2	TRUE
FUT3.4548_4	SAH	rs28362459	C	A	C	A	-0.5777	-0.0407	0.08656	0.1194	FALSE	FALSE	FALSE	EkEj8N	19	5844781	0.0261	0.1188	TRUE	reported	982264	0.015306	1e-300	35362	FUT3	TRUE	reported	8KrCef	2	TRUE
FUT3.4548_4	SAH	rs28721898	T	C	T	C	-0.4651	0.0069	0.14891	0.218	FALSE	FALSE	FALSE	EkEj8N	19	5814662	0.0253	0.7839	TRUE	reported	982264	0.012548	1e-300	35362	FUT3	TRUE	reported	8KrCef	2	TRUE
FUT3.4548_4	SAH	rs62106024	A	G	A	G	-0.3451	-0.0481	0.03472	0.0255	FALSE	FALSE	FALSE	EkEj8N	19	5882629	0.0706	0.4958	TRUE	reported	982264	0.024127	2.074e-46	35367	FUT3	TRUE	reported	8KrCef	2	TRUE
FUT3.4548_4	SAH	rs7507128	AAAAAA	AAAAAC	T	G	-0.2906	0.0889	0.0272	0.3539	TRUE	FALSE	FALSE	EkEj8N	19	5489440	0.058	0.125	TRUE	reported	982264	0.026923	3.69e-27	35354	FUT3	TRUE	reported	8KrCef	2	FALSE
FUT3.4548_4	SAH	rs77506558	GTCTTTTTTTCTTTTCTTTTTTTTTCTTTTCT	TTCTTTTTTTCTTTTCTTTTTTTTTCTTTTCT	A	C	-0.153	0.0421	0.06151	0.9418	TRUE	FALSE	FALSE	EkEj8N	19	5442532	0.1147	0.7136	TRUE	reported	982264	0.01843	1.026e-16	35361	FUT3	TRUE	reported	8KrCef	2	FALSE
FUT3.4548_4	SAH	rs79486038	T	A	T	A	-0.1466	0.0478	0.03458	0.037	FALSE	TRUE	FALSE	EkEj8N	19	5403233	0.0563	0.3958	TRUE	reported	982264	0.024299	1.607e-09	35362	FUT3	TRUE	reported	8KrCef	2	TRUE
FUT5.4549_78	IA	rs10413070	C	T	C	T	0.0789	0.0391	0.35903	0.3617	FALSE	FALSE	FALSE	bOAFEa	19	5382220	0.0396	0.3245	TRUE	reported	1441701	0.009334	2.839e-17	35363	FUT5	TRUE	reported	AXMvE0	2	TRUE
FUT5.4549_78	IA	rs112184451	A	G	A	G	0.0908	-0.0261	0.12401	0.0737	FALSE	FALSE	FALSE	bOAFEa	19	5509062	0.0253	0.3017	TRUE	reported	1441701	0.013618	2.6e-11	35362	FUT5	TRUE	reported	AXMvE0	2	TRUE
FUT5.4549_78	IA	rs112746277	T	C	T	C	-0.2818	0.0459	0.01594	0.0278	FALSE	FALSE	FALSE	bOAFEa	19	5586671	0.0389	0.2378	TRUE	reported	1441701	0.035791	3.451e-15	35367	FUT5	TRUE	reported	AXMvE0	2	TRUE
FUT5.4549_78	IA	rs11878862	G	A	G	A	-0.5911	-0.0069	0.09987	0.1554	FALSE	FALSE	FALSE	bOAFEa	19	5817207	0.0183	0.7038	TRUE	reported	1441701	0.0159473	1e-300	35363	FUT5	TRUE	reported	AXMvE0	2	TRUE
FUT5.4549_78	IA	rs12609480	G	A	G	A	-0.379	0.0317	0.02808	0.0626	FALSE	FALSE	FALSE	bOAFEa	19	5440861	0.0336	0.3453	TRUE	reported	1441701	0.02709	1.786e-44	35361	FUT5	TRUE	reported	AXMvE0	2	TRUE
FUT5.4549_78	IA	rs140651059	A	T	A	T	0.3832	0.0466	0.02705	0.016	FALSE	TRUE	FALSE	bOAFEa	19	5750246	0.0713	0.5131	TRUE	reported	1441701	0.02806	1.846e-42	35361	FUT5	TRUE	reported	AXMvE0	2	TRUE
FUT5.4549_78	IA	rs147798765	A	G	A	G	0.2264	0.2503	0.01984	0.0107	FALSE	FALSE	FALSE	bOAFEa	19	6342358	0.1642	0.1275	TRUE	reported	1441701	0.032199	2.045e-12	35373	FUT5	TRUE	reported	AXMvE0	2	TRUE
FUT5.4549_78	IA	rs34576353	T	C	T	C	-0.1663	-0.0067	0.08748	0.0964	FALSE	FALSE	FALSE	bOAFEa	19	6370255	0.0262	0.7985	TRUE	reported	1441701	0.01593	1.636e-25	35374	FUT5	TRUE	reported	AXMvE0	2	TRUE
FUT5.4549_78	IA	rs372975538	TCTTAAAAAAAGGGGGGGT	TCTTAAAAAAAAGGGGGGT	T	C	-0.3892	0.1214	0.04272	0.9756	TRUE	FALSE	FALSE	bOAFEa	19	5627187	0.0661	0.06619	TRUE	reported	1441701	0.02254	8.283e-67	35358	FUT5	TRUE	reported	AXMvE0	2	FALSE
FUT5.4549_78	IA	rs4807031	A	G	A	G	-0.5031	0.145	0.01871	0.0125	FALSE	FALSE	FALSE	bOAFEa	19	5405782	0.0727	0.04616	TRUE	reported	1441701	0.032952	1.253e-52	35362	FUT5	TRUE	reported	AXMvE0	2	TRUE
FUT5.4549_78	IA	rs4807054	A	G	A	G	-0.3413	-0.0099	0.36702	0.3866	FALSE	FALSE	FALSE	bOAFEa	19	5866713	0.0161	0.5402	TRUE	reported	1441701	0.009128	1e-300	35366	FUT5	TRUE	reported	AXMvE0	2	TRUE
FUT5.4549_78	IA	rs74661866	A	G	A	G	0.2846	-0.0682	0.01048	0.0137	FALSE	FALSE	FALSE	bOAFEa	19	5541662	0.0713	0.3388	TRUE	reported	1441701	0.044309	1.335e-10	35367	FUT5	TRUE	reported	AXMvE0	2	TRUE
FUT5.4549_78	IA	rs75370147	T	A	T	A	-0.434	0.1525	0.01045	0.0197	FALSE	TRUE	FALSE	bOAFEa	19	5471628	0.0576	0.008129	TRUE	reported	1441701	0.044583	2.146e-22	35362	FUT5	TRUE	reported	AXMvE0	2	TRUE
FUT5.4549_78	SAH	rs10413070	C	T	C	T	0.0789	0.041	0.35903	0.3618	FALSE	FALSE	FALSE	rmHhJN	19	5382220	0.0564	0.467	TRUE	reported	982264	0.009334	2.839e-17	35363	FUT5	TRUE	reported	phnLCC	2	TRUE
FUT5.4549_78	SAH	rs112184451	A	G	A	G	0.0908	-0.0166	0.12401	0.0746	FALSE	FALSE	FALSE	rmHhJN	19	5509062	0.0322	0.6057	TRUE	reported	982264	0.013618	2.6e-11	35362	FUT5	TRUE	reported	phnLCC	2	TRUE
FUT5.4549_78	SAH	rs112746277	T	C	T	C	-0.2818	0.0678	0.01594	0.0278	FALSE	FALSE	FALSE	rmHhJN	19	5586671	0.0499	0.1745	TRUE	reported	982264	0.035791	3.451e-15	35367	FUT5	TRUE	reported	phnLCC	2	TRUE
FUT5.4549_78	SAH	rs11878862	G	A	G	A	-0.5911	-0.0127	0.09987	0.1535	FALSE	FALSE	FALSE	rmHhJN	19	5817207	0.0237	0.5922	TRUE	reported	982264	0.0159473	1e-300	35363	FUT5	TRUE	reported	phnLCC	2	TRUE
FUT5.4549_78	SAH	rs12609480	G	A	G	A	-0.379	0.0185	0.02808	0.0628	FALSE	FALSE	FALSE	rmHhJN	19	5440861	0.045	0.6815	TRUE	reported	982264	0.02709	1.786e-44	35361	FUT5	TRUE	reported	phnLCC	2	TRUE
FUT5.4549_78	SAH	rs140651059	A	T	A	T	0.3832	-0.006	0.02705	0.0157	FALSE	TRUE	FALSE	rmHhJN	19	5750246	0.0963	0.9502	TRUE	reported	982264	0.02806	1.846e-42	35361	FUT5	TRUE	reported	phnLCC	2	TRUE
FUT5.4549_78	SAH	rs147798765	A	G	A	G	0.2264	-0.2223	0.01984	0.0092	FALSE	FALSE	FALSE	rmHhJN	19	6342358	0.2565	0.3861	TRUE	reported	982264	0.032199	2.045e-12	35373	FUT5	TRUE	reported	phnLCC	2	TRUE
FUT5.4549_78	SAH	rs34576353	T	C	T	C	-0.1663	-0.0162	0.08748	0.0967	FALSE	FALSE	FALSE	rmHhJN	19	6370255	0.0353	0.6457	TRUE	reported	982264	0.01593	1.636e-25	35374	FUT5	TRUE	reported	phnLCC	2	TRUE
FUT5.4549_78	SAH	rs372975538	TCTTAAAAAAAGGGGGGGT	TCTTAAAAAAAAGGGGGGT	T	C	-0.3892	0.0915	0.04272	0.9738	TRUE	FALSE	FALSE	rmHhJN	19	5627187	0.0797	0.2509	TRUE	reported	982264	0.02254	8.283e-67	35358	FUT5	TRUE	reported	phnLCC	2	FALSE
FUT5.4549_78	SAH	rs4807031	A	G	A	G	-0.5031	0.2177	0.01871	0.0125	FALSE	FALSE	FALSE	rmHhJN	19	5405782	0.0982	0.02668	TRUE	reported	982264	0.032952	1.253e-52	35362	FUT5	TRUE	reported	phnLCC	2	TRUE
FUT5.4549_78	SAH	rs4807054	A	G	A	G	-0.3413	-0.0145	0.36702	0.3865	FALSE	FALSE	FALSE	rmHhJN	19	5866713	0.0218	0.5039	TRUE	reported	982264	0.009128	1e-300	35366	FUT5	TRUE	reported	phnLCC	2	TRUE
FUT5.4549_78	SAH	rs74661866	A	G	A	G	0.2846	-0.0811	0.01048	0.0136	FALSE	FALSE	FALSE	rmHhJN	19	5541662	0.0957	0.3965	TRUE	reported	982264	0.044309	1.335e-10	35367	FUT5	TRUE	reported	phnLCC	2	TRUE
FUT5.4549_78	SAH	rs75370147	T	A	T	A	-0.434	0.1783	0.01045	0.0198	FALSE	TRUE	FALSE	rmHhJN	19	5471628	0.0771	0.02067	TRUE	reported	982264	0.044583	2.146e-22	35362	FUT5	TRUE	reported	phnLCC	2	TRUE
FUT8.8244_16	IA	rs117861584	T	C	T	C	-0.155	0.0335	0.13925	0.1332	FALSE	FALSE	FALSE	QkLdtI	14	65021937	0.0191	0.08002	TRUE	reported	1441701	0.011993	3.295e-38	35359	FUT8	TRUE	reported	jLiwTQ	2	TRUE
FUT8.8244_16	IA	rs1256486	G	T	G	T	0.2768	-0.0038	0.28587	0.3567	FALSE	FALSE	FALSE	QkLdtI	14	65243108	0.0131	0.7743	TRUE	reported	1441701	0.008987	2.564e-208	35358	FUT8	TRUE	reported	jLiwTQ	2	TRUE
FUT8.8244_16	IA	rs142798112	T	A	T	A	0.2536	0.0425	0.02234	0.015	FALSE	TRUE	FALSE	QkLdtI	14	65896644	0.0643	0.5084	TRUE	reported	1441701	0.02807	1.648e-19	35361	FUT8	TRUE	reported	jLiwTQ	2	TRUE
FUT8.8244_16	IA	rs55768814	A	G	A	G	-0.1851	-0.0013	0.11946	0.084	FALSE	FALSE	FALSE	QkLdtI	14	65831322	0.0226	0.9539	TRUE	reported	1441701	0.012779	1.516e-47	35359	FUT8	TRUE	reported	jLiwTQ	2	TRUE
FUT8.8244_16	IA	rs8019687	AAAAT	ATAAT	T	A	-0.3089	0.0389	0.42985	0.5778	TRUE	FALSE	FALSE	QkLdtI	14	65485183	0.0426	0.3607	TRUE	reported	1441701	0.008217	1e-300	35360	FUT8	TRUE	reported	jLiwTQ	2	FALSE
FUT8.8244_16	SAH	rs117861584	T	C	T	C	-0.155	0.018	0.13925	0.1332	FALSE	FALSE	FALSE	YwKXvr	14	65021937	0.0245	0.4616	TRUE	reported	982264	0.011993	3.295e-38	35359	FUT8	TRUE	reported	NZ4rNR	2	TRUE
FUT8.8244_16	SAH	rs1256486	G	T	G	T	0.2768	-0.0186	0.28587	0.3537	FALSE	FALSE	FALSE	YwKXvr	14	65243108	0.0167	0.2661	TRUE	reported	982264	0.008987	2.564e-208	35358	FUT8	TRUE	reported	NZ4rNR	2	TRUE
FUT8.8244_16	SAH	rs142798112	T	A	T	A	0.2536	-0.0781	0.02234	0.0151	FALSE	TRUE	FALSE	YwKXvr	14	65896644	0.0886	0.378	TRUE	reported	982264	0.02807	1.648e-19	35361	FUT8	TRUE	reported	NZ4rNR	2	TRUE
FUT8.8244_16	SAH	rs55768814	A	G	A	G	-0.1851	0.0016	0.11946	0.0847	FALSE	FALSE	FALSE	YwKXvr	14	65831322	0.0286	0.9557	TRUE	reported	982264	0.012779	1.516e-47	35359	FUT8	TRUE	reported	NZ4rNR	2	TRUE
FUT8.8244_16	SAH	rs8019687	AAAAT	ATAAT	T	A	-0.3089	-0.0266	0.42985	0.5778	TRUE	FALSE	FALSE	YwKXvr	14	65485183	0.0608	0.6613	TRUE	reported	982264	0.008217	1e-300	35360	FUT8	TRUE	reported	NZ4rNR	2	FALSE
G3BP1.19266_35	IA	rs140252175	CA	C	CA	C	-0.0693	-0.0162	0.28938	0.2978	FALSE	FALSE	FALSE	1KxL1r	5	151804337	0.0169	0.3358	TRUE	reported	1441701	0.008855	5.049e-15	35352	G3BP1	TRUE	reported	GKIdMU	2	TRUE
G3BP1.19266_35	SAH	rs140252175	CA	C	CA	C	-0.0693	0.0099	0.28938	0.299	FALSE	FALSE	FALSE	E0yDac	5	151804337	0.0227	0.662	TRUE	reported	982264	0.008855	5.049e-15	35352	G3BP1	TRUE	reported	5xioYg	2	TRUE
GAA.9385_4	IA	rs12602775	T	C	T	C	0.0496	-0.0265	0.48591	0.4524	FALSE	FALSE	FALSE	1tOHdF	17	79941874	0.0158	0.09392	TRUE	reported	1441701	0.008385	3.309e-09	35376	GAA	TRUE	reported	b1TUDs	2	TRUE
GAA.9385_4	IA	rs143280632	T	C	T	C	-0.2803	-0.0598	0.01018	0.0181	FALSE	FALSE	FALSE	1tOHdF	17	80331220	0.0629	0.3419	TRUE	reported	1441701	0.041401	1.285e-11	35383	GAA	TRUE	reported	b1TUDs	2	TRUE
GAA.9385_4	IA	rs182479161	G	A	G	A	-0.2479	-0.0294	0.03108	0.0512	FALSE	FALSE	FALSE	1tOHdF	17	80455026	0.0368	0.4245	TRUE	reported	1441701	0.024255	1.605e-24	35353	GAA	TRUE	reported	b1TUDs	2	TRUE
GAA.9385_4	IA	rs200745313	CA	C	CA	C	-0.3399	0.0607	0.02047	0.0084	FALSE	FALSE	FALSE	1tOHdF	17	79923815	0.1119	0.5877	TRUE	reported	1441701	0.029771	3.434e-30	35379	GAA	TRUE	reported	b1TUDs	2	TRUE
GAA.9385_4	IA	rs2304849	C	G	C	G	-0.342	-0.0086	0.22116	0.2025	FALSE	TRUE	FALSE	1tOHdF	17	80101663	0.0193	0.654	TRUE	reported	1441701	0.009893	7.346e-262	35383	GAA	TRUE	reported	b1TUDs	2	TRUE
GAA.9385_4	IA	rs34336446	G	C	G	C	-0.1996	0.0018	0.05932	0.0885	FALSE	TRUE	FALSE	1tOHdF	17	79659581	0.0279	0.9492	TRUE	reported	1441701	0.017645	1.148e-29	35368	GAA	TRUE	reported	b1TUDs	2	TRUE
GAA.9385_4	IA	rs72857316	A	G	A	G	-0.1379	-0.0184	0.06411	0.0679	FALSE	FALSE	FALSE	1tOHdF	17	79786427	0.0311	0.5529	TRUE	reported	1441701	0.017244	1.274e-15	35375	GAA	TRUE	reported	b1TUDs	2	TRUE
GAA.9385_4	IA	rs8081350	C	T	C	T	-0.0758	-0.0151	0.61195	0.6717	FALSE	FALSE	FALSE	1tOHdF	17	80016038	0.0168	0.3681	TRUE	reported	1441701	0.008631	1.606e-18	35378	GAA	TRUE	reported	b1TUDs	2	TRUE
GAA.9385_4	SAH	rs12602775	T	C	T	C	0.0496	-0.0268	0.48591	0.4522	FALSE	FALSE	FALSE	s2kWzF	17	79941874	0.0213	0.2071	TRUE	reported	982264	0.008385	3.309e-09	35376	GAA	TRUE	reported	vw8d9w	2	TRUE
GAA.9385_4	SAH	rs143280632	T	C	T	C	-0.2803	-0.0216	0.01018	0.0179	FALSE	FALSE	FALSE	s2kWzF	17	80331220	0.0849	0.7987	TRUE	reported	982264	0.041401	1.285e-11	35383	GAA	TRUE	reported	vw8d9w	2	TRUE
GAA.9385_4	SAH	rs200745313	CA	C	CA	C	-0.3399	0.0997	0.02047	0.008	FALSE	FALSE	FALSE	s2kWzF	17	79923815	0.1532	0.5151	TRUE	reported	982264	0.029771	3.434e-30	35379	GAA	TRUE	reported	vw8d9w	2	TRUE
GAA.9385_4	SAH	rs2304849	C	G	C	G	-0.342	-0.0187	0.22116	0.2015	FALSE	TRUE	FALSE	s2kWzF	17	80101663	0.026	0.4729	TRUE	reported	982264	0.009893	7.346e-262	35383	GAA	TRUE	reported	vw8d9w	2	TRUE
GAA.9385_4	SAH	rs34336446	G	C	G	C	-0.1996	-0.0252	0.05932	0.0886	FALSE	TRUE	FALSE	s2kWzF	17	79659581	0.0376	0.5017	TRUE	reported	982264	0.017645	1.148e-29	35368	GAA	TRUE	reported	vw8d9w	2	TRUE
GAA.9385_4	SAH	rs72857316	A	G	A	G	-0.1379	0.0012	0.06411	0.0681	FALSE	FALSE	FALSE	s2kWzF	17	79786427	0.0419	0.9773	TRUE	reported	982264	0.017244	1.274e-15	35375	GAA	TRUE	reported	vw8d9w	2	TRUE
GAA.9385_4	SAH	rs8081350	C	T	C	T	-0.0758	-0.0258	0.61195	0.6729	FALSE	FALSE	FALSE	s2kWzF	17	80016038	0.0227	0.2544	TRUE	reported	982264	0.008631	1.606e-18	35378	GAA	TRUE	reported	vw8d9w	2	TRUE
GABARAPL2.12494_99	IA	rs138990592	ATT	AT	T	TA	-0.1325	0.1098	0.04401	0.9353	TRUE	FALSE	FALSE	MCbGQu	16	75575299	0.0827	0.1843	TRUE	reported	1441701	0.020113	4.465e-11	35354	GABARAPL2	TRUE	reported	uet3lV	2	FALSE
GABARAPL2.12494_99	IA	rs16975847	A	G	A	G	-0.1307	-0.0099	0.12656	0.1178	FALSE	FALSE	FALSE	MCbGQu	16	75555692	0.0201	0.6228	TRUE	reported	1441701	0.01233	2.978e-26	35354	GABARAPL2	TRUE	reported	uet3lV	2	TRUE
GABARAPL2.12494_99	SAH	rs138990592	ATT	AT	T	TA	-0.1325	0.0237	0.04401	0.9352	TRUE	FALSE	FALSE	HVQh64	16	75575299	0.1174	0.8399	TRUE	reported	982264	0.020113	4.465e-11	35354	GABARAPL2	TRUE	reported	Xuq34W	2	FALSE
GABARAPL2.12494_99	SAH	rs16975847	A	G	A	G	-0.1307	-0.023	0.12656	0.1169	FALSE	FALSE	FALSE	HVQh64	16	75555692	0.0259	0.3745	TRUE	reported	982264	0.01233	2.978e-26	35354	GABARAPL2	TRUE	reported	Xuq34W	2	TRUE
GALNT13.10908_2	IA	rs16834610	T	C	T	C	0.1275	0.0155	0.04952	0.0441	FALSE	FALSE	FALSE	eM1h8z	2	153873982	0.0325	0.633	TRUE	reported	1441701	0.018824	1.258e-11	35338	GALNT13	TRUE	reported	RNVBox	2	TRUE
GALNT13.10908_2	SAH	rs16834610	T	C	T	C	0.1275	0.0303	0.04952	0.0453	FALSE	FALSE	FALSE	BavqgA	2	153873982	0.0413	0.4631	TRUE	reported	982264	0.018824	1.258e-11	35338	GALNT13	TRUE	reported	duslyo	2	TRUE
GALNT16.8923_94	IA	rs12100668	A	G	A	G	0.1685	0.0243	0.59231	0.5902	FALSE	FALSE	FALSE	oiBvJs	14	69326758	0.0129	0.06078	TRUE	reported	1441701	0.008336	7.319e-91	35357	GALNT16	TRUE	reported	RuxjJs	2	TRUE
GALNT16.8923_94	IA	rs2877537	T	G	T	G	-0.1856	0.1028	0.08246	0.08246	FALSE	FALSE	FALSE	oiBvJs	14	69296771	0.0812	0.2055	TRUE	reported	1441701	0.014855	8.065e-36	35360	GALNT16	TRUE	reported	RuxjJs	2	TRUE
GALNT16.8923_94	IA	rs75180610	A	G	A	G	0.0879	0.0108	0.09207	0.0948	FALSE	FALSE	FALSE	oiBvJs	14	68772438	0.0235	0.6469	TRUE	reported	1441701	0.014183	5.738e-10	35357	GALNT16	TRUE	reported	RuxjJs	2	TRUE
GALNT16.8923_94	SAH	rs12100668	A	G	A	G	0.1685	0.0357	0.59231	0.5884	FALSE	FALSE	FALSE	ZfDaaH	14	69326758	0.0165	0.03031	TRUE	reported	982264	0.008336	7.319e-91	35357	GALNT16	TRUE	reported	XInwD4	2	TRUE
GALNT16.8923_94	SAH	rs2877537	T	G	T	G	-0.1856	-0.0874	0.08246	0.08246	FALSE	FALSE	FALSE	ZfDaaH	14	69260873	0.0435	0.04436	TRUE	reported	982264	0.014855	8.065e-36	35360	GALNT16	TRUE	reported	XInwD4	2	TRUE
GALNT16.8923_94	SAH	rs75180610	A	G	A	G	0.0879	-0.0109	0.09207	0.0956	FALSE	FALSE	FALSE	ZfDaaH	14	68772438	0.03	0.7166	TRUE	reported	982264	0.014183	5.738e-10	35357	GALNT16	TRUE	reported	XInwD4	2	TRUE
GALP.9398_30	IA	rs139011716	A	G	A	G	0.2271	-0.0532	0.01914	0.0186	FALSE	FALSE	FALSE	TXn9zV	19	56178262	0.0595	0.3713	TRUE	reported	1441701	0.028703	2.529e-15	35278	GALP	TRUE	reported	sYCIot	2	TRUE
GALP.9398_30	SAH	rs139011716	A	G	A	G	0.2271	0.0029	0.01914	0.0186	FALSE	FALSE	FALSE	h14obX	19	56178262	0.0803	0.9716	TRUE	reported	982264	0.028703	2.529e-15	35278	GALP	TRUE	reported	uQf6sj	2	TRUE
GAPDH.3848_14	IA	rs12425927	G	A	G	A	0.0807	-0.0044	0.10835	0.1073	FALSE	FALSE	FALSE	F3SMom	12	6538662	0.021	0.8323	TRUE	reported	1441701	0.013103	7.317e-10	35390	GAPDH	TRUE	reported	MwYuFi	2	TRUE
GAPDH.3848_14	SAH	rs12425927	G	A	G	A	0.0807	0.0044	0.10835	0.1077	FALSE	FALSE	FALSE	LjyINY	12	6538662	0.0269	0.8699	TRUE	reported	982264	0.013103	7.317e-10	35390	GAPDH	TRUE	reported	nNoED1	2	TRUE
GAS1.5463_22	IA	rs2150719	C	T	C	T	-0.0734	-0.012	0.51704	0.5906	FALSE	FALSE	FALSE	YmsPKT	9	86584460	0.0161	0.4546	TRUE	reported	1441701	0.008292	8.579e-19	35351	GAS1	TRUE	reported	qsjiV8	2	TRUE
GAS1.5463_22	IA	rs4878043	T	C	T	C	0.0843	0.001	0.57732	0.5057	FALSE	FALSE	FALSE	YmsPKT	9	87072939	0.0128	0.9405	TRUE	reported	1441701	0.008368	7.196e-24	35357	GAS1	TRUE	reported	qsjiV8	2	TRUE
GAS1.5463_22	SAH	rs2150719	C	T	C	T	-0.0734	-0.019	0.51704	0.5918	FALSE	FALSE	FALSE	09iP2T	9	86584460	0.0216	0.38	TRUE	reported	982264	0.008292	8.579e-19	35351	GAS1	TRUE	reported	wHBniM	2	TRUE
GAS1.5463_22	SAH	rs4878043	T	C	T	C	0.0843	0.0075	0.57732	0.5069	FALSE	FALSE	FALSE	09iP2T	9	87072939	0.0165	0.652	TRUE	reported	982264	0.008368	7.196e-24	35357	GAS1	TRUE	reported	wHBniM	2	TRUE
GAS6.15391_114	IA	rs116966484	A	G	A	G	-0.1963	-0.0318	0.01468	0.0394	FALSE	FALSE	FALSE	K7dC5e	13	113783790	0.044	0.4696	TRUE	reported	1441701	0.034722	1.572e-08	34860	GAS6	TRUE	reported	5hL0Ot	2	TRUE
GAS6.15391_114	IA	rs6602909	C	T	C	T	-0.26	0.0351	0.33811	0.3413	FALSE	FALSE	FALSE	K7dC5e	13	113849020	0.0163	0.03186	TRUE	reported	1441701	0.008718	1.919e-195	34860	GAS6	TRUE	reported	5hL0Ot	2	TRUE
GAS6.15391_114	IA	rs9562082	G	A	G	A	-0.102	-0.0238	0.05769	0.0418	FALSE	FALSE	FALSE	K7dC5e	13	114182211	0.0413	0.5649	TRUE	reported	1441701	0.017855	1.112e-08	34984	GAS6	TRUE	reported	5hL0Ot	2	TRUE
GAS6.15391_114	SAH	rs6602909	C	T	C	T	-0.26	0.0435	0.33811	0.3418	FALSE	FALSE	FALSE	dUbctX	13	113849020	0.0221	0.04908	TRUE	reported	982264	0.008718	1.919e-195	34860	GAS6	TRUE	reported	PMJE4U	2	TRUE
GAS6.15391_114	SAH	rs9562082	G	A	G	A	-0.102	-0.0063	0.05769	0.0417	FALSE	FALSE	FALSE	dUbctX	13	114182211	0.0556	0.9097	TRUE	reported	982264	0.017855	1.112e-08	34984	GAS6	TRUE	reported	PMJE4U	2	TRUE
GATM.18188_12	IA	rs2453541	A	G	A	G	-0.1811	-0.0051	0.25281	0.2915	FALSE	FALSE	FALSE	TLQ3GA	15	45353180	0.0138	0.7136	TRUE	reported	1441701	0.009223	7.653e-86	35371	GATM	TRUE	reported	vjFv13	2	TRUE
GATM.18188_12	SAH	rs2453541	A	G	A	G	-0.1811	-0.0121	0.25281	0.2888	FALSE	FALSE	FALSE	JAxy2d	15	45353180	0.0175	0.4883	TRUE	reported	982264	0.009223	7.653e-86	35371	GATM	TRUE	reported	bZpWok	2	TRUE
GBP1.15326_64	IA	rs1142890	T	C	T	C	0.0996	-0.0208	0.49203	0.5573	FALSE	FALSE	FALSE	lN9DCG	1	89186404	0.0156	0.182	TRUE	reported	1441701	0.008149	2.368e-34	35341	GBP1	TRUE	reported	SE9zni	2	TRUE
GBP1.15326_64	IA	rs17130751	C	A	C	A	-0.5887	-0.0077	0.01518	0.0102	FALSE	FALSE	FALSE	lN9DCG	1	89202489	0.1032	0.9406	TRUE	reported	1441701	0.033277	4.925e-70	35341	GBP1	TRUE	reported	SE9zni	2	TRUE
GBP1.15326_64	SAH	rs17130751	C	A	C	A	-0.5887	0.1372	0.01518	0.0097	FALSE	FALSE	FALSE	ZTCFp3	1	89202489	0.1416	0.3328	TRUE	reported	982264	0.033277	4.925e-70	35341	GBP1	TRUE	reported	EUhSun	2	TRUE
GC.15589_1	IA	rs1915180	GTTGTTTTT	TTTGTTTTT	A	C	-0.0802	-0.0474	0.24774	0.0705	TRUE	FALSE	FALSE	fnu7Cs	4	71900618	0.1093	0.6644	TRUE	reported	1441701	0.009383	1.263e-17	35352	GC	TRUE	reported	pC0U5I	2	FALSE
GC.15589_1	IA	rs7697091	C	A	C	A	-0.1219	-0.0022	0.35008	0.3311	FALSE	FALSE	FALSE	fnu7Cs	4	71759380	0.0133	0.8687	TRUE	reported	1441701	0.008532	2.623e-46	35353	GC	TRUE	reported	pC0U5I	2	TRUE
GC.15589_1	SAH	rs1915180	GTTGTTTTT	TTTGTTTTT	A	C	-0.0802	-0.3702	0.24774	0.0705	TRUE	FALSE	FALSE	qeH3m0	4	71900618	0.1771	0.0366	TRUE	reported	982264	0.009383	1.263e-17	35352	GC	TRUE	reported	v4E8Qv	2	FALSE
GC.15589_1	SAH	rs7697091	C	A	C	A	-0.1219	0.0212	0.35008	0.3334	FALSE	FALSE	FALSE	qeH3m0	4	71759380	0.0169	0.2098	TRUE	reported	982264	0.008532	2.623e-46	35353	GC	TRUE	reported	v4E8Qv	2	TRUE
GCA.12594_5	IA	rs17783344	G	T	G	T	-0.4329	-0.0031	0.09544	0.1234	FALSE	FALSE	FALSE	IKuC0g	2	162352383	0.024	0.8971	TRUE	reported	1441701	0.013586	8.375e-223	35333	GCA	TRUE	reported	VCx9Zi	2	TRUE
GCA.12594_5	SAH	rs17783344	G	T	G	T	-0.4329	-0.0268	0.09544	0.1229	FALSE	FALSE	FALSE	f9oH1v	2	162352383	0.0323	0.4073	TRUE	reported	982264	0.013586	8.375e-223	35333	GCA	TRUE	reported	7tYjiW	2	TRUE
GCKR.5223_59	IA	rs1260326	C	T	C	T	0.0866	-0.0114	0.65868	0.65868	FALSE	FALSE	FALSE	BjJ8Em	2	27375230	0.0132	0.3865	TRUE	reported	1441701	0.008392	5.745e-25	35373	GCKR	TRUE	reported	Zmy7ty	2	TRUE
GCKR.5223_59	SAH	rs1260326	C	T	C	T	0.0866	-0.0039	0.65868	0.65868	FALSE	FALSE	FALSE	td5Rcx	2	27529596	0.0216	0.8572	TRUE	reported	982264	0.008392	5.745e-25	35373	GCKR	TRUE	reported	odNyOW	2	TRUE
GCLM.18214_2	IA	rs12563495	A	G	A	G	-0.0852	-0.0089	0.56334	0.4975	FALSE	FALSE	FALSE	oUkOP1	1	93919068	0.0132	0.5012	TRUE	reported	1441701	0.008128	1.043e-25	35352	GCLM	TRUE	reported	hjJYq9	2	TRUE
GCLM.18214_2	IA	rs1320502	T	C	T	C	0.0577	-0.0012	0.50888	0.565	FALSE	FALSE	FALSE	oUkOP1	1	94036243	0.013	0.9284	TRUE	reported	1441701	0.008086	9.627e-13	35352	GCLM	TRUE	reported	hjJYq9	2	TRUE
GCLM.18214_2	SAH	rs12563495	A	G	A	G	-0.0852	-0.0156	0.56334	0.4978	FALSE	FALSE	FALSE	4Z3NP7	1	93919068	0.017	0.3579	TRUE	reported	982264	0.008128	1.043e-25	35352	GCLM	TRUE	reported	PJ9mmo	2	TRUE
GCLM.18214_2	SAH	rs1320502	T	C	T	C	0.0577	0.0031	0.50888	0.5628	FALSE	FALSE	FALSE	4Z3NP7	1	94036243	0.0164	0.8484	TRUE	reported	982264	0.008086	9.627e-13	35352	GCLM	TRUE	reported	PJ9mmo	2	TRUE
GDF15.4374_45	IA	rs11375222	GAAA	GA	C	CTT	0.1368	-0.0462	0.06814	0.898	TRUE	FALSE	FALSE	ohTZtq	19	18148901	0.0278	0.09671	TRUE	reported	1441701	0.01687	5.097e-16	35353	GDF15	TRUE	reported	eE1KIF	2	FALSE
GDF15.4374_45	IA	rs118003109	A	G	A	G	-0.1812	-0.038	0.01572	0.028	FALSE	FALSE	FALSE	ohTZtq	19	17938485	0.0488	0.4356	TRUE	reported	1441701	0.033024	4.089e-08	35351	GDF15	TRUE	reported	eE1KIF	2	TRUE
GDF15.4374_45	IA	rs12977772	T	G	T	G	-0.1115	-0.0432	0.19574	0.1809	FALSE	FALSE	FALSE	ohTZtq	19	18564335	0.02	0.03068	TRUE	reported	1441701	0.010667	1.426e-25	35351	GDF15	TRUE	reported	eE1KIF	2	TRUE
GDF15.4374_45	IA	rs17725099	A	G	A	G	0.3976	-0.0167	0.24419	0.2512	FALSE	FALSE	FALSE	ohTZtq	19	18371548	0.0182	0.3576	TRUE	reported	1441701	0.0107269	1e-300	35351	GDF15	TRUE	reported	eE1KIF	2	TRUE
GDF15.4374_45	IA	rs559386472	TTTTTTTTTTTTC	TTTTTTTTTTTC	GA	G	-0.1271	0.0315	0.10521	0.1042	TRUE	FALSE	FALSE	ohTZtq	19	18272126	0.0628	0.6162	TRUE	reported	1441701	0.013892	5.731e-20	35353	GDF15	TRUE	reported	eE1KIF	2	FALSE
GDF15.4374_45	SAH	rs11375222	GAAA	GA	C	CTT	0.1368	-0.0156	0.06814	0.8981	TRUE	FALSE	FALSE	GXw2xv	19	18148901	0.0373	0.6756	TRUE	reported	982264	0.01687	5.097e-16	35353	GDF15	TRUE	reported	NhCR9J	2	FALSE
GDF15.4374_45	SAH	rs118003109	A	G	A	G	-0.1812	-0.0833	0.01572	0.0281	FALSE	FALSE	FALSE	GXw2xv	19	17938485	0.0653	0.2024	TRUE	reported	982264	0.033024	4.089e-08	35351	GDF15	TRUE	reported	NhCR9J	2	TRUE
GDF15.4374_45	SAH	rs12977772	T	G	T	G	-0.1115	-0.0512	0.19574	0.1809	FALSE	FALSE	FALSE	GXw2xv	19	18564335	0.0269	0.05732	TRUE	reported	982264	0.010667	1.426e-25	35351	GDF15	TRUE	reported	NhCR9J	2	TRUE
GDF15.4374_45	SAH	rs17725099	A	G	A	G	0.3976	-0.0018	0.24419	0.2514	FALSE	FALSE	FALSE	GXw2xv	19	18371548	0.0244	0.9427	TRUE	reported	982264	0.0107269	1e-300	35351	GDF15	TRUE	reported	NhCR9J	2	TRUE
GDF15.4374_45	SAH	rs559386472	TTTTTTTTTTTTC	TTTTTTTTTTTC	GA	G	-0.1271	-0.0667	0.10521	0.1042	TRUE	FALSE	FALSE	GXw2xv	19	18272126	0.0895	0.456	TRUE	reported	982264	0.013892	5.731e-20	35353	GDF15	TRUE	reported	NhCR9J	2	FALSE
GDI2.2647_66	IA	rs55913768	A	G	A	G	-0.0979	-0.0167	0.34564	0.3221	FALSE	FALSE	FALSE	SvSTgm	10	5707486	0.0134	0.2115	TRUE	reported	1441701	0.008368	1.279e-31	35377	GDI2	TRUE	reported	d2x3Wh	2	TRUE
GDI2.2647_66	SAH	rs55913768	A	G	A	G	-0.0979	-0.0174	0.34564	0.3228	FALSE	FALSE	FALSE	9l0RzF	10	5707486	0.017	0.3056	TRUE	reported	982264	0.008368	1.279e-31	35377	GDI2	TRUE	reported	JxbZ5j	2	TRUE
GFER.15398_2	IA	rs3743846	G	A	G	A	-0.0661	0.0082	0.20389	0.2261	FALSE	FALSE	FALSE	pMbjpM	16	2000345	0.0154	0.5947	TRUE	reported	1441701	0.010033	4.445e-11	35317	GFER	TRUE	reported	SxFsqc	2	TRUE
GFER.15398_2	SAH	rs3743846	G	A	G	A	-0.0661	0.0374	0.20389	0.2252	FALSE	FALSE	FALSE	KrTYBx	16	2000345	0.0199	0.06075	TRUE	reported	982264	0.010033	4.445e-11	35317	GFER	TRUE	reported	bkEYMo	2	TRUE
GFRA1.3314_74	IA	rs4550150	A	G	A	G	0.1978	0.0271	0.27399	0.27399	FALSE	FALSE	FALSE	HciadJ	10	116216571	0.0172	0.1146	TRUE	reported	1441701	0.009184	7.045e-103	35380	GFRA1	TRUE	reported	naZOLO	2	TRUE
GFRA1.3314_74	SAH	rs4550150	A	G	A	G	0.1978	-0.0006	0.27399	0.2887	FALSE	FALSE	FALSE	cfAwIR	10	116226964	0.0176	0.9732	TRUE	reported	982264	0.009184	7.045e-103	35380	GFRA1	TRUE	reported	MKsdNs	2	TRUE
GFRA2.2515_14	IA	rs10104583	C	G	C	G	0.0965	-0.0222	0.07269	0.1187	FALSE	TRUE	FALSE	rq3nMt	8	22219627	0.0242	0.3578	TRUE	reported	1441701	0.016437	4.336e-09	35368	GFRA2	TRUE	reported	dGyLVe	2	TRUE
GFRA2.2515_14	IA	rs15881	C	A	C	A	0.3086	-0.0052	0.49513	0.4429	FALSE	FALSE	FALSE	rq3nMt	8	21693256	0.0156	0.7402	TRUE	reported	1441701	0.00843	2.18e-293	35371	GFRA2	TRUE	reported	dGyLVe	2	TRUE
GFRA2.2515_14	IA	rs17615486	G	T	G	T	-0.2799	-0.0242	0.03369	0.0313	FALSE	FALSE	FALSE	rq3nMt	8	21888504	0.0366	0.5086	TRUE	reported	1441701	0.023306	3.161e-33	35381	GFRA2	TRUE	reported	dGyLVe	2	TRUE
GFRA2.2515_14	IA	rs4739213	G	C	A	C	0.2206	-0.0885	0.64629	0.0081	TRUE	TRUE	FALSE	rq3nMt	8	21622055	0.1004	0.3782	TRUE	reported	1441701	0.008948	3.338e-134	35371	GFRA2	TRUE	reported	dGyLVe	2	FALSE
GFRA2.2515_14	IA	rs62494075	A	G	A	G	0.1362	0.0241	0.04391	0.022	FALSE	FALSE	FALSE	rq3nMt	8	21757563	0.0574	0.6749	TRUE	reported	1441701	0.020916	7.431e-11	35368	GFRA2	TRUE	reported	dGyLVe	2	TRUE
GFRA2.2515_14	IA	rs7816436	T	C	T	C	-0.1646	0.0087	0.33973	0.4812	FALSE	FALSE	FALSE	rq3nMt	8	21793481	0.0172	0.6116	TRUE	reported	1441701	0.009038	4.14e-74	35369	GFRA2	TRUE	reported	dGyLVe	2	TRUE
GFRA2.2515_14	IA	rs78489044	T	C	T	C	-0.2368	0.031	0.01714	0.0218	FALSE	FALSE	FALSE	rq3nMt	8	22127083	0.0556	0.5771	TRUE	reported	1441701	0.033749	2.274e-12	35370	GFRA2	TRUE	reported	dGyLVe	2	TRUE
GFRA2.2515_14	IA	rs8192335	TGAGGGGGAAAT	GGAGGGGGAAAT	A	C	0.1809	-0.0106	0.04898	0.0084	TRUE	FALSE	FALSE	rq3nMt	8	22159419	0.1048	0.9194	TRUE	reported	1441701	0.019848	7.916e-20	35365	GFRA2	TRUE	reported	dGyLVe	2	FALSE
GFRA2.2515_14	SAH	rs10104583	C	G	C	G	0.0965	-0.0678	0.07269	0.1193	FALSE	TRUE	FALSE	pZmlF6	8	22219627	0.0325	0.03692	TRUE	reported	982264	0.016437	4.336e-09	35368	GFRA2	TRUE	reported	0wG77p	2	TRUE
GFRA2.2515_14	SAH	rs11783590	A	G	A	G	0.1763	0.026	0.03427	0.0367	FALSE	FALSE	FALSE	pZmlF6	8	21727548	0.0562	0.6433	TRUE	reported	982264	0.023517	6.546e-14	35367	GFRA2	TRUE	reported	0wG77p	2	TRUE
GFRA2.2515_14	SAH	rs15881	C	A	C	A	0.3086	-0.0126	0.49513	0.4427	FALSE	FALSE	FALSE	pZmlF6	8	21693256	0.0211	0.5487	TRUE	reported	982264	0.00843	2.18e-293	35371	GFRA2	TRUE	reported	0wG77p	2	TRUE
GFRA2.2515_14	SAH	rs17615486	G	T	G	T	-0.2799	-0.0163	0.03369	0.0313	FALSE	FALSE	FALSE	pZmlF6	8	21888504	0.0464	0.7254	TRUE	reported	982264	0.023306	3.161e-33	35381	GFRA2	TRUE	reported	0wG77p	2	TRUE
GFRA2.2515_14	SAH	rs4739213	G	C	A	C	0.2206	-0.1886	0.64629	0.0081	TRUE	TRUE	FALSE	pZmlF6	8	21622055	0.1329	0.1557	TRUE	reported	982264	0.008948	3.338e-134	35371	GFRA2	TRUE	reported	0wG77p	2	FALSE
GFRA2.2515_14	SAH	rs62494075	A	G	A	G	0.1362	-0.0325	0.04391	0.0219	FALSE	FALSE	FALSE	pZmlF6	8	21757563	0.077	0.6729	TRUE	reported	982264	0.020916	7.431e-11	35368	GFRA2	TRUE	reported	0wG77p	2	TRUE
GFRA2.2515_14	SAH	rs73213388	C	T	C	T	0.0877	0.0614	0.17042	0.1926	FALSE	FALSE	FALSE	pZmlF6	8	21416765	0.0209	0.003336	TRUE	reported	982264	0.011531	2.835e-14	35374	GFRA2	TRUE	reported	0wG77p	2	TRUE
GFRA2.2515_14	SAH	rs7816436	T	C	T	C	-0.1646	0.038	0.33973	0.4812	FALSE	FALSE	FALSE	pZmlF6	8	21793481	0.023	0.0983	TRUE	reported	982264	0.009038	4.14e-74	35369	GFRA2	TRUE	reported	0wG77p	2	TRUE
GFRA2.2515_14	SAH	rs78489044	T	C	T	C	-0.2368	0.0435	0.01714	0.0218	FALSE	FALSE	FALSE	pZmlF6	8	22127083	0.0747	0.5605	TRUE	reported	982264	0.033749	2.274e-12	35370	GFRA2	TRUE	reported	0wG77p	2	TRUE
GFRA2.2515_14	SAH	rs8192335	TGAGGGGGAAAT	GGAGGGGGAAAT	A	C	0.1809	-0.0795	0.04898	0.0081	TRUE	FALSE	FALSE	pZmlF6	8	22159419	0.1426	0.5772	TRUE	reported	982264	0.019848	7.916e-20	35365	GFRA2	TRUE	reported	0wG77p	2	FALSE
GFRAL.6920_1	IA	rs10948915	T	C	T	C	-0.1188	-0.0138	0.7073	0.6481	FALSE	FALSE	FALSE	keTgZn	6	55403981	0.0162	0.3949	TRUE	reported	1441701	0.00886	5.414e-41	35350	GFRAL	TRUE	reported	ihvR68	2	TRUE
GFRAL.6920_1	IA	rs72988065	G	A	G	A	0.1684	0.0272	0.18929	0.1895	FALSE	FALSE	FALSE	keTgZn	6	55619783	0.0165	0.09829	TRUE	reported	1441701	0.010249	1.158e-60	35349	GFRAL	TRUE	reported	ihvR68	2	TRUE
GFRAL.6920_1	IA	rs9475332	G	C	G	C	0.093	-0.0375	0.08088	0.0944	FALSE	TRUE	FALSE	keTgZn	6	55508989	0.0269	0.1631	TRUE	reported	1441701	0.014753	2.901e-10	35351	GFRAL	TRUE	reported	ihvR68	2	TRUE
GFRAL.6920_1	SAH	rs10948915	T	C	T	C	-0.1188	-0.0137	0.7073	0.647	FALSE	FALSE	FALSE	N5p9yb	6	55403981	0.0218	0.5303	TRUE	reported	982264	0.00886	5.414e-41	35350	GFRAL	TRUE	reported	M0qFPf	2	TRUE
GFRAL.6920_1	SAH	rs72988065	G	A	G	A	0.1684	0.0455	0.18929	0.1885	FALSE	FALSE	FALSE	N5p9yb	6	55619783	0.0212	0.03202	TRUE	reported	982264	0.010249	1.158e-60	35349	GFRAL	TRUE	reported	M0qFPf	2	TRUE
GFRAL.6920_1	SAH	rs9475332	G	C	G	C	0.093	-0.0175	0.08088	0.0942	FALSE	TRUE	FALSE	N5p9yb	6	55508989	0.0363	0.6289	TRUE	reported	982264	0.014753	2.901e-10	35351	GFRAL	TRUE	reported	M0qFPf	2	TRUE
GGH.9370_69	IA	rs12549172	A	G	A	G	0.6216	0.0082	0.07423	0.0721	FALSE	FALSE	FALSE	ry10fn	8	62968489	0.0233	0.7238	TRUE	reported	1441701	0.0167702	1e-300	35343	GGH	TRUE	reported	sQo0L7	2	TRUE
GGH.9370_69	IA	rs138353945	A	G	A	G	-0.1857	-0.0102	0.01768	0.0757	FALSE	FALSE	FALSE	ry10fn	8	63287867	0.0309	0.7413	TRUE	reported	1441701	0.031226	2.732e-09	35342	GGH	TRUE	reported	sQo0L7	2	TRUE
GGH.9370_69	IA	rs142026468	GT	G	GT	G	-0.1506	-0.0476	0.02299	0.0229	FALSE	FALSE	FALSE	ry10fn	8	63206858	0.052	0.3603	TRUE	reported	1441701	0.027334	3.595e-08	35341	GGH	TRUE	reported	sQo0L7	2	TRUE
GGH.9370_69	IA	rs147360303	T	C	T	C	-0.2347	0.0069	0.01486	0.0297	FALSE	FALSE	FALSE	ry10fn	8	63121120	0.0478	0.8851	TRUE	reported	1441701	0.032389	4.285e-13	35343	GGH	TRUE	reported	sQo0L7	2	TRUE
GGH.9370_69	IA	rs181444225	T	C	T	C	-0.4597	-0.0908	0.02017	0.02017	FALSE	FALSE	FALSE	ry10fn	8	62864588	0.1034	0.3803	TRUE	reported	1441701	0.029549	1.417e-54	35344	GGH	TRUE	reported	sQo0L7	2	TRUE
GGH.9370_69	IA	rs562163886	AAAAAAAATC	AAAAAAATC	A	AT	-0.3891	-0.0644	0.0172	0.9871	TRUE	FALSE	FALSE	ry10fn	8	63116608	0.0761	0.3975	TRUE	reported	1441701	0.030254	7.452e-38	35343	GGH	TRUE	reported	sQo0L7	2	FALSE
GGH.9370_69	IA	rs77024535	GT	AT	T	C	0.2596	0.0769	0.01432	0.9902	TRUE	FALSE	FALSE	ry10fn	8	62731955	0.089	0.3873	TRUE	reported	1441701	0.033311	6.535e-15	35344	GGH	TRUE	reported	sQo0L7	2	FALSE
GGH.9370_69	SAH	rs12549172	A	G	A	G	0.6216	0.0029	0.07423	0.072	FALSE	FALSE	FALSE	NZoTlk	8	62968489	0.0298	0.9237	TRUE	reported	982264	0.0167702	1e-300	35343	GGH	TRUE	reported	8FU9Wb	2	TRUE
GGH.9370_69	SAH	rs138353945	A	G	A	G	-0.1857	-0.0322	0.01768	0.0759	FALSE	FALSE	FALSE	NZoTlk	8	63287867	0.0416	0.4392	TRUE	reported	982264	0.031226	2.732e-09	35342	GGH	TRUE	reported	8FU9Wb	2	TRUE
GGH.9370_69	SAH	rs142026468	GT	G	GT	G	-0.1506	-0.1054	0.02299	0.0229	FALSE	FALSE	FALSE	NZoTlk	8	63206858	0.0704	0.1342	TRUE	reported	982264	0.027334	3.595e-08	35341	GGH	TRUE	reported	8FU9Wb	2	TRUE
GGH.9370_69	SAH	rs147360303	T	C	T	C	-0.2347	-0.0172	0.01486	0.0298	FALSE	FALSE	FALSE	NZoTlk	8	63121120	0.0643	0.7896	TRUE	reported	982264	0.032389	4.285e-13	35343	GGH	TRUE	reported	8FU9Wb	2	TRUE
GGH.9370_69	SAH	rs181444225	T	C	T	C	-0.4597	-0.1275	0.02017	0.0052	FALSE	FALSE	FALSE	NZoTlk	8	62788115	0.161	0.4283	TRUE	reported	982264	0.029549	1.417e-54	35344	GGH	TRUE	reported	8FU9Wb	2	TRUE
GGH.9370_69	SAH	rs562163886	AAAAAAAATC	AAAAAAATC	A	AT	-0.3891	-0.0732	0.0172	0.9871	TRUE	FALSE	FALSE	NZoTlk	8	63116608	0.1012	0.4696	TRUE	reported	982264	0.030254	7.452e-38	35343	GGH	TRUE	reported	8FU9Wb	2	FALSE
GGH.9370_69	SAH	rs77024535	GT	AT	T	C	0.2596	-0.1823	0.01432	0.9904	TRUE	FALSE	FALSE	NZoTlk	8	62731955	0.1207	0.131	TRUE	reported	982264	0.033311	6.535e-15	35344	GGH	TRUE	reported	8FU9Wb	2	FALSE
GGPS1.17786_5	IA	rs7534175	G	A	G	A	0.1288	-0.0343	0.13429	0.1114	FALSE	FALSE	FALSE	1UfJed	1	235346698	0.0204	0.0927	TRUE	reported	1441701	0.01168	2.827e-28	35365	GGPS1	TRUE	reported	5cK8ZX	2	TRUE
GGPS1.17786_5	SAH	rs7534175	G	A	G	A	0.1288	-0.0251	0.13429	0.1123	FALSE	FALSE	FALSE	QEGiiq	1	235346698	0.0262	0.3371	TRUE	reported	982264	0.01168	2.827e-28	35365	GGPS1	TRUE	reported	uQs5rr	2	TRUE
GHR.2948_58	IA	rs4610468	C	T	C	T	-0.2092	-0.0359	0.22985	0.2643	FALSE	FALSE	FALSE	DYVDf6	5	42634119	0.0148	0.01536	TRUE	reported	1441701	0.009739	2.363e-102	35357	GHR	TRUE	reported	Weg6ar	2	TRUE
GHR.2948_58	SAH	rs4610468	C	T	C	T	-0.2092	-0.0487	0.22985	0.2639	FALSE	FALSE	FALSE	l7tBJ2	5	42634119	0.0192	0.01116	TRUE	reported	982264	0.009739	2.363e-102	35357	GHR	TRUE	reported	AsXliH	2	TRUE
GIF.17672_184	IA	rs117354671	A	G	A	G	-0.3124	-0.0776	0.01074	0.0106	FALSE	FALSE	FALSE	Cnaqmd	11	59574856	0.0773	0.3154	TRUE	reported	1441701	0.0387	6.891e-16	35372	GIF	TRUE	reported	l4IjFx	2	TRUE
GIF.17672_184	IA	rs150884181	G	A	G	A	-0.5713	-0.0299	0.02266	0.0269	FALSE	FALSE	FALSE	Cnaqmd	11	59843108	0.0477	0.5305	TRUE	reported	1441701	0.026918	5.789e-100	35364	GIF	TRUE	reported	l4IjFx	2	TRUE
GIF.17672_184	SAH	rs117354671	A	G	A	G	-0.3124	-0.0681	0.01074	0.0105	FALSE	FALSE	FALSE	pJO4cE	11	59574856	0.1047	0.5157	TRUE	reported	982264	0.0387	6.891e-16	35372	GIF	TRUE	reported	HauiLt	2	TRUE
GIF.17672_184	SAH	rs150884181	G	A	G	A	-0.5713	-0.0718	0.02266	0.027	FALSE	FALSE	FALSE	pJO4cE	11	59843108	0.0642	0.2628	TRUE	reported	982264	0.026918	5.789e-100	35364	GIF	TRUE	reported	HauiLt	2	TRUE
GKN2.6416_8	IA	rs12990985	C	T	C	T	-0.53	0.145	0.01902	0.0069	FALSE	FALSE	FALSE	y2OP7m	2	68944477	0.1117	0.1941	TRUE	reported	1441701	0.030672	6.669e-67	35358	GKN2	TRUE	reported	XQIxCW	2	TRUE
GKN2.6416_8	IA	rs13008230	G	T	G	T	-0.8414	0.009	0.05062	0.056	FALSE	FALSE	FALSE	y2OP7m	2	68927451	0.0348	0.7968	TRUE	reported	1441701	0.0227002	1e-300	35359	GKN2	TRUE	reported	XQIxCW	2	TRUE
GKN2.6416_8	IA	rs72828870	T	G	T	G	-0.2137	-0.1704	0.02311	0.0108	FALSE	FALSE	FALSE	y2OP7m	2	68726751	0.0934	0.06809	TRUE	reported	1441701	0.027555	8.808e-15	35359	GKN2	TRUE	reported	XQIxCW	2	TRUE
GKN2.6416_8	SAH	rs12990985	C	T	C	T	-0.53	0.3452	0.01902	0.0067	FALSE	FALSE	FALSE	bJbwqG	2	68944477	0.1528	0.02387	TRUE	reported	982264	0.030672	6.669e-67	35358	GKN2	TRUE	reported	VG2MPW	2	TRUE
GKN2.6416_8	SAH	rs13008230	G	T	G	T	-0.8414	-0.007	0.05062	0.0562	FALSE	FALSE	FALSE	bJbwqG	2	68927451	0.0468	0.8819	TRUE	reported	982264	0.0227002	1e-300	35359	GKN2	TRUE	reported	VG2MPW	2	TRUE
GKN2.6416_8	SAH	rs72828870	T	G	T	G	-0.2137	-0.0783	0.02311	0.0112	FALSE	FALSE	FALSE	bJbwqG	2	68726751	0.1205	0.5158	TRUE	reported	982264	0.027555	8.808e-15	35359	GKN2	TRUE	reported	VG2MPW	2	TRUE
GLB1.10554_23	IA	rs62250512	A	G	A	G	0.0447	-0.0112	0.60083	0.5985	FALSE	FALSE	FALSE	QPhpaN	3	33109920	0.0131	0.3952	TRUE	reported	1441701	0.007794	9.726e-09	35340	GLB1	TRUE	reported	MQgth6	2	TRUE
GLB1.10554_23	SAH	rs62250512	A	G	A	G	0.0447	-0.0049	0.60083	0.5977	FALSE	FALSE	FALSE	fY8FrJ	3	33109920	0.0169	0.771	TRUE	reported	982264	0.007794	9.726e-09	35340	GLB1	TRUE	reported	fkJSDI	2	TRUE
GLCE.7808_5	IA	rs11072069	G	A	G	A	0.365	-0.0159	0.68205	0.6714	FALSE	FALSE	FALSE	eZdjf1	15	69135936	0.0141	0.2615	TRUE	reported	1441701	0.00984736	1e-300	35375	GLCE	TRUE	reported	00TdqB	2	TRUE
GLCE.7808_5	IA	rs1109980	G	A	G	A	0.3032	-0.0278	0.09918	0.0962	FALSE	FALSE	FALSE	eZdjf1	15	69279896	0.0216	0.1985	TRUE	reported	1441701	0.013494	8.292e-112	35375	GLCE	TRUE	reported	00TdqB	2	TRUE
GLCE.7808_5	IA	rs3923343	G	C	G	C	0.1352	0.0059	0.81815	0.8049	FALSE	TRUE	FALSE	eZdjf1	15	69553957	0.0198	0.7654	TRUE	reported	1441701	0.010529	9.76e-38	35372	GLCE	TRUE	reported	00TdqB	2	TRUE
GLCE.7808_5	SAH	rs11072069	G	A	G	A	0.365	-0.0011	0.68205	0.6685	FALSE	FALSE	FALSE	cCOrff	15	69135936	0.0181	0.9505	TRUE	reported	982264	0.00984736	1e-300	35375	GLCE	TRUE	reported	PT8A9t	2	TRUE
GLCE.7808_5	SAH	rs1109980	G	A	G	A	0.3032	-0.0064	0.09918	0.0963	FALSE	FALSE	FALSE	cCOrff	15	69279896	0.0278	0.8173	TRUE	reported	982264	0.013494	8.292e-112	35375	GLCE	TRUE	reported	PT8A9t	2	TRUE
GLCE.7808_5	SAH	rs3923343	G	C	G	C	0.1352	0.0129	0.81815	0.8048	FALSE	TRUE	FALSE	cCOrff	15	69553957	0.0267	0.6277	TRUE	reported	982264	0.010529	9.76e-38	35372	GLCE	TRUE	reported	PT8A9t	2	TRUE
GLIPR1.9265_10	IA	rs12422952	T	C	T	C	-0.0859	-0.0143	0.3989	0.3693	FALSE	FALSE	FALSE	CzkyL0	12	75487238	0.0133	0.2806	TRUE	reported	1441701	0.008092	2.529e-26	35371	GLIPR1	TRUE	reported	8GsaWs	2	TRUE
GLIPR1.9265_10	SAH	rs12422952	T	C	T	C	-0.0859	-0.0004	0.3989	0.3706	FALSE	FALSE	FALSE	Rvo789	12	75487238	0.017	0.9813	TRUE	reported	982264	0.008092	2.529e-26	35371	GLIPR1	TRUE	reported	gUABon	2	TRUE
GLIPR2.15522_2	IA	rs144123850	C	T	C	T	-0.1925	-0.0027	0.02227	0.0227	FALSE	FALSE	FALSE	3LMtsN	9	35906987	0.054	0.9598	TRUE	reported	1441701	0.028544	1.542e-11	35349	GLIPR2	TRUE	reported	QA9O0B	2	TRUE
GLIPR2.15522_2	IA	rs4878643	C	G	C	G	-0.2766	-0.0238	0.29073	0.2775	FALSE	TRUE	FALSE	3LMtsN	9	36153440	0.0173	0.1694	TRUE	reported	1441701	0.00905	3.718e-205	35355	GLIPR2	TRUE	reported	QA9O0B	2	TRUE
GLIPR2.15522_2	IA	rs62545501	C	T	C	T	-0.1347	-0.0266	0.03018	0.0435	FALSE	FALSE	FALSE	3LMtsN	9	35641062	0.0387	0.4919	TRUE	reported	1441701	0.024426	3.495e-08	35350	GLIPR2	TRUE	reported	QA9O0B	2	TRUE
GLIPR2.15522_2	IA	rs72729437	G	A	G	A	0.2155	-0.0233	0.03142	0.0332	FALSE	FALSE	FALSE	3LMtsN	9	35963179	0.0363	0.5215	TRUE	reported	1441701	0.023463	4.131e-20	35352	GLIPR2	TRUE	reported	QA9O0B	2	TRUE
GLIPR2.15522_2	SAH	rs144123850	C	T	C	T	-0.1925	0.0487	0.02227	0.0226	FALSE	FALSE	FALSE	yLBSOH	9	35906987	0.0729	0.5036	TRUE	reported	982264	0.028544	1.542e-11	35349	GLIPR2	TRUE	reported	L0Ce13	2	TRUE
GLIPR2.15522_2	SAH	rs4878643	C	G	C	G	-0.2766	-0.0036	0.29073	0.2771	FALSE	TRUE	FALSE	yLBSOH	9	36153440	0.0234	0.8789	TRUE	reported	982264	0.00905	3.718e-205	35355	GLIPR2	TRUE	reported	L0Ce13	2	TRUE
GLIPR2.15522_2	SAH	rs62545501	C	T	C	T	-0.1347	-0.088	0.03018	0.0436	FALSE	FALSE	FALSE	yLBSOH	9	35641062	0.0521	0.09151	TRUE	reported	982264	0.024426	3.495e-08	35350	GLIPR2	TRUE	reported	L0Ce13	2	TRUE
GLIPR2.15522_2	SAH	rs72729437	G	A	G	A	0.2155	-0.0144	0.03142	0.0332	FALSE	FALSE	FALSE	yLBSOH	9	35963179	0.0466	0.7578	TRUE	reported	982264	0.023463	4.131e-20	35352	GLIPR2	TRUE	reported	L0Ce13	2	TRUE
GLO1.9883_29	IA	rs9462450	C	T	C	T	-0.1615	0.0175	0.08733	0.0979	FALSE	FALSE	FALSE	JJhyd8	6	38697164	0.0264	0.5078	TRUE	reported	1441701	0.014488	7.422e-29	35363	GLO1	TRUE	reported	iPNMOK	2	TRUE
GLO1.9883_29	SAH	rs9357282	C	T	C	T	-0.0599	-0.0035	0.26357	0.2889	FALSE	FALSE	FALSE	0BI8Qu	6	38758639	0.0235	0.883	TRUE	reported	982264	0.009209	7.779e-11	35362	GLO1	TRUE	reported	CzNGVG	2	TRUE
GLO1.9883_29	SAH	rs9462450	C	T	C	T	-0.1615	0.2624	0.08733	0.08733	FALSE	FALSE	FALSE	0BI8Qu	6	38679022	0.0764	0.0005904	TRUE	reported	982264	0.014488	7.422e-29	35363	GLO1	TRUE	reported	CzNGVG	2	TRUE
GLRX.18386_36	IA	rs6556885	A	G	A	G	-0.0845	0.0058	0.25611	0.2142	FALSE	FALSE	FALSE	NyD6cs	5	95825737	0.0154	0.7079	TRUE	reported	1441701	0.00908	1.33e-20	35349	GLRX	TRUE	reported	6S4yOu	2	TRUE
GLRX.18386_36	SAH	rs6556885	A	G	A	G	-0.0845	-0.0044	0.25611	0.2169	FALSE	FALSE	FALSE	iVKkUe	5	95825737	0.0195	0.8218	TRUE	reported	982264	0.00908	1.33e-20	35349	GLRX	TRUE	reported	Vrp3yh	2	TRUE
GLRX2.12486_8	IA	rs12129832	C	T	C	T	-0.187	-0.0055	0.04225	0.0442	FALSE	FALSE	FALSE	nUzLsN	1	193008121	0.032	0.8641	TRUE	reported	1441701	0.019983	8.133e-21	35336	GLRX2	TRUE	reported	S5KQcv	2	TRUE
GLRX2.12486_8	IA	rs148212596	G	A	G	A	0.7681	-0.1379	0.0324	0.0124	FALSE	FALSE	FALSE	nUzLsN	1	193105381	0.0808	0.08771	TRUE	reported	1441701	0.022642	2.994e-252	35336	GLRX2	TRUE	reported	S5KQcv	2	TRUE
GLRX2.12486_8	SAH	rs12129832	C	T	C	T	-0.187	-0.0143	0.04225	0.04225	FALSE	FALSE	FALSE	buAxx7	1	193068145	0.0417	0.7318	TRUE	reported	982264	0.019983	8.133e-21	35336	GLRX2	TRUE	reported	eSLcgK	2	TRUE
GLRX2.12486_8	SAH	rs148212596	G	A	G	A	0.7681	-0.0191	0.0324	0.012	FALSE	FALSE	FALSE	buAxx7	1	193105381	0.1102	0.8625	TRUE	reported	982264	0.022642	2.994e-252	35336	GLRX2	TRUE	reported	eSLcgK	2	TRUE
GLRX3.16596_25	IA	rs12248841	C	T	C	T	-0.0791	-0.0298	0.41819	0.3853	FALSE	FALSE	FALSE	0Hoycz	10	130146988	0.0132	0.02339	TRUE	reported	1441701	0.008285	1.323e-21	35340	GLRX3	TRUE	reported	9oFbEN	2	TRUE
GLRX3.16596_25	IA	rs7923842	TTCTCTCTCTCTCTCTCTCTCTATA	TTCTCTCTCTCTCTCTCTCTATATA	T	G	0.0963	-0.0235	0.15177	0.2725	TRUE	FALSE	FALSE	0Hoycz	10	130176794	0.0469	0.617	TRUE	reported	1441701	0.011472	4.68e-17	35340	GLRX3	TRUE	reported	9oFbEN	2	FALSE
GLRX3.16596_25	SAH	rs12248841	C	T	C	T	-0.0791	-0.017	0.41819	0.3865	FALSE	FALSE	FALSE	FnhNGT	10	130146988	0.0169	0.3142	TRUE	reported	982264	0.008285	1.323e-21	35340	GLRX3	TRUE	reported	fviyBv	2	TRUE
GLRX3.16596_25	SAH	rs7923842	TTCTCTCTCTCTCTCTCTCTCTATA	TTCTCTCTCTCTCTCTCTCTATATA	T	G	0.0963	0.0583	0.15177	0.2726	TRUE	FALSE	FALSE	FnhNGT	10	130176794	0.0671	0.3852	TRUE	reported	982264	0.011472	4.68e-17	35340	GLRX3	TRUE	reported	fviyBv	2	FALSE
GLTPD2.7948_129	IA	rs138262267	A	G	A	G	0.1876	-0.2008	0.02925	0.004	FALSE	FALSE	FALSE	JracKF	17	4476952	0.1374	0.1439	TRUE	reported	1441701	0.025707	2.929e-13	35373	GLTPD2	TRUE	reported	CiicbJ	2	TRUE
GLTPD2.7948_129	IA	rs4523990	G	A	G	A	-0.0743	-0.0087	0.75376	0.7228	FALSE	FALSE	FALSE	JracKF	17	4725146	0.0175	0.6183	TRUE	reported	1441701	0.009796	3.322e-14	35373	GLTPD2	TRUE	reported	CiicbJ	2	TRUE
GLTPD2.7948_129	IA	rs8078118	A	C	A	C	0.1937	-0.0198	0.35579	0.421	FALSE	FALSE	FALSE	JracKF	17	4786743	0.0129	0.1261	TRUE	reported	1441701	0.008716	2.05e-109	35378	GLTPD2	TRUE	reported	CiicbJ	2	TRUE
GLTPD2.7948_129	SAH	rs138262267	A	G	A	G	0.1876	-0.3383	0.02925	0.004	FALSE	FALSE	FALSE	W1WNOL	17	4476952	0.1843	0.06643	TRUE	reported	982264	0.025707	2.929e-13	35373	GLTPD2	TRUE	reported	jabAYg	2	TRUE
GLTPD2.7948_129	SAH	rs4523990	G	A	G	A	-0.0743	-0.0052	0.75376	0.7222	FALSE	FALSE	FALSE	W1WNOL	17	4725146	0.0236	0.827	TRUE	reported	982264	0.009796	3.322e-14	35373	GLTPD2	TRUE	reported	jabAYg	2	TRUE
GLTPD2.7948_129	SAH	rs8078118	A	C	A	C	0.1937	-0.0181	0.35579	0.35579	FALSE	FALSE	FALSE	W1WNOL	17	4783746	0.0168	0.2823	TRUE	reported	982264	0.008716	2.05e-109	35378	GLTPD2	TRUE	reported	jabAYg	2	TRUE
GLUL.19238_12	IA	rs2244856	T	C	T	C	0.058	-0.0109	0.81378	0.7632	FALSE	FALSE	FALSE	AuHdDV	1	182312684	0.0185	0.5543	TRUE	reported	1441701	0.010388	2.36e-08	35361	GLUL	TRUE	reported	7TSrTd	2	TRUE
GLUL.19238_12	SAH	rs2244856	T	C	T	C	0.058	-0.0017	0.81378	0.7646	FALSE	FALSE	FALSE	qKPDRR	1	182312684	0.025	0.9457	TRUE	reported	982264	0.010388	2.36e-08	35361	GLUL	TRUE	reported	nnPZ2n	2	TRUE
GM2A.15441_6	IA	rs2233294	C	A	C	A	0.0733	-0.0274	0.18575	0.2092	FALSE	FALSE	FALSE	RlIiJh	5	151050002	0.0155	0.0765	TRUE	reported	1441701	0.010769	9.995e-12	35353	GM2A	TRUE	reported	jIDz7Z	2	TRUE
GM2A.15441_6	IA	rs396212	A	G	A	G	0.0843	-0.0048	0.54666	0.5718	FALSE	FALSE	FALSE	RlIiJh	5	151324014	0.0129	0.7118	TRUE	reported	1441701	0.008401	1.069e-23	35350	GM2A	TRUE	reported	jIDz7Z	2	TRUE
GM2A.15441_6	IA	rs72790167	CCCTGTCGCTAAAAAACAAAAA	CCCTGTCGCTAAAAAACAAACA	T	G	-0.1919	-0.0889	0.01596	0.0796	TRUE	FALSE	FALSE	RlIiJh	5	151170206	0.0768	0.2472	TRUE	reported	1441701	0.033217	7.6e-09	35352	GM2A	TRUE	reported	jIDz7Z	2	FALSE
GM2A.15441_6	IA	rs72794132	T	C	T	C	0.3212	0.0155	0.16385	0.152	FALSE	FALSE	FALSE	RlIiJh	5	151239432	0.0177	0.3819	TRUE	reported	1441701	0.011098	3.468e-184	35353	GM2A	TRUE	reported	jIDz7Z	2	TRUE
GM2A.15441_6	SAH	rs2233294	C	A	C	A	0.0733	0.0105	0.18575	0.2097	FALSE	FALSE	FALSE	RH3taJ	5	151050002	0.0196	0.5924	TRUE	reported	982264	0.010769	9.995e-12	35353	GM2A	TRUE	reported	IViQ0C	2	TRUE
GM2A.15441_6	SAH	rs396212	A	G	A	G	0.0843	-0.0083	0.54666	0.5694	FALSE	FALSE	FALSE	RH3taJ	5	151324014	0.0166	0.6168	TRUE	reported	982264	0.008401	1.069e-23	35350	GM2A	TRUE	reported	IViQ0C	2	TRUE
GM2A.15441_6	SAH	rs72790167	CCCTGTCGCTAAAAAACAAAAA	CCCTGTCGCTAAAAAACAAACA	T	G	-0.1919	-0.1026	0.01596	0.0796	TRUE	FALSE	FALSE	RH3taJ	5	151170206	0.1098	0.3502	TRUE	reported	982264	0.033217	7.6e-09	35352	GM2A	TRUE	reported	IViQ0C	2	FALSE
GM2A.15441_6	SAH	rs72794132	T	C	T	C	0.3212	0.0089	0.16385	0.1531	FALSE	FALSE	FALSE	RH3taJ	5	151239432	0.0227	0.6954	TRUE	reported	982264	0.011098	3.468e-184	35353	GM2A	TRUE	reported	IViQ0C	2	TRUE
GMPR.19254_125	IA	rs115464334	G	A	G	A	0.6267	-0.0196	0.0188	0.0439	FALSE	FALSE	FALSE	MQEEp3	6	16125712	0.0394	0.6198	TRUE	reported	1441701	0.031746	9.516e-87	35381	GMPR	TRUE	reported	cxhOcl	2	TRUE
GMPR.19254_125	IA	rs116476131	T	C	T	C	-0.4046	-0.0697	0.02302	0.0123	FALSE	FALSE	FALSE	MQEEp3	6	15757751	0.0711	0.3272	TRUE	reported	1441701	0.029415	4.748e-43	35384	GMPR	TRUE	reported	cxhOcl	2	TRUE
GMPR.19254_125	IA	rs12193168	A	G	A	G	0.7183	0.0126	0.02832	0.0375	FALSE	FALSE	FALSE	MQEEp3	6	16227561	0.0339	0.7098	TRUE	reported	1441701	0.025475	6.456e-175	35381	GMPR	TRUE	reported	cxhOcl	2	TRUE
GMPR.19254_125	IA	rs12204510	T	C	T	C	-0.2053	0.1291	0.0345	0.0182	FALSE	FALSE	FALSE	MQEEp3	6	16668340	0.1518	0.395	TRUE	reported	1441701	0.023839	7.18e-18	35382	GMPR	TRUE	reported	cxhOcl	2	TRUE
GMPR.19254_125	IA	rs12528322	TC	TT	A	G	-0.104	-0.0165	0.09196	0.9418	TRUE	FALSE	FALSE	MQEEp3	6	16559878	0.0338	0.6255	TRUE	reported	1441701	0.015035	4.607e-12	35379	GMPR	TRUE	reported	cxhOcl	2	FALSE
GMPR.19254_125	IA	rs139663694	G	C	G	C	0.4716	0.0233	0.03289	0.0137	FALSE	TRUE	FALSE	MQEEp3	6	15972764	0.0725	0.7475	TRUE	reported	1441701	0.024212	1.699e-84	35382	GMPR	TRUE	reported	cxhOcl	2	TRUE
GMPR.19254_125	IA	rs145541557	A	C	A	C	-0.4797	0.1834	0.02936	0.0079	FALSE	FALSE	FALSE	MQEEp3	6	16313124	0.1184	0.1213	TRUE	reported	1441701	0.025667	6.077e-78	35380	GMPR	TRUE	reported	cxhOcl	2	TRUE
GMPR.19254_125	IA	rs145946476	C	A	C	A	0.3298	-0.1053	0.02956	0.021	FALSE	FALSE	FALSE	MQEEp3	6	16495712	0.0553	0.05688	TRUE	reported	1441701	0.025029	1.198e-39	35380	GMPR	TRUE	reported	cxhOcl	2	TRUE
GMPR.19254_125	IA	rs146389754	A	G	A	G	-0.1872	0.1419	0.02026	0.0154	FALSE	FALSE	FALSE	MQEEp3	6	15801502	0.0644	0.02742	TRUE	reported	1441701	0.031331	2.301e-09	35383	GMPR	TRUE	reported	cxhOcl	2	TRUE
GMPR.19254_125	IA	rs147638181	T	C	T	C	0.5661	0.0037	0.03774	0.0712	FALSE	FALSE	FALSE	MQEEp3	6	15840967	0.0315	0.9059	TRUE	reported	1441701	0.022865	2.542e-135	35382	GMPR	TRUE	reported	cxhOcl	2	TRUE
GMPR.19254_125	IA	rs179956	AA	TA	T	A	0.4292	0.0076	0.1666	0.1628	TRUE	FALSE	FALSE	MQEEp3	6	16391261	0.0211	0.7183	TRUE	reported	1441701	0.011449	1e-300	35379	GMPR	TRUE	reported	cxhOcl	2	FALSE
GMPR.19254_125	IA	rs180024	T	C	T	C	-0.4065	-0.1185	0.02398	0.0151	FALSE	FALSE	FALSE	MQEEp3	6	16289112	0.0727	0.103	TRUE	reported	1441701	0.027879	3.722e-48	35380	GMPR	TRUE	reported	cxhOcl	2	TRUE
GMPR.19254_125	IA	rs181484834	T	C	T	C	0.4205	0.1405	0.01421	0.016	FALSE	FALSE	FALSE	MQEEp3	6	16191580	0.1715	0.4126	TRUE	reported	1441701	0.035568	2.984e-32	35381	GMPR	TRUE	reported	cxhOcl	2	TRUE
GMPR.19254_125	IA	rs188334549	A	C	A	C	-0.4316	0.1598	0.01472	0.006	FALSE	FALSE	FALSE	MQEEp3	6	15811488	0.1674	0.3397	TRUE	reported	1441701	0.035478	4.75e-34	35382	GMPR	TRUE	reported	cxhOcl	2	TRUE
GMPR.19254_125	IA	rs1927586	C	G	C	G	-0.3139	0.0071	0.03648	0.0559	FALSE	TRUE	FALSE	MQEEp3	6	15834988	0.0351	0.8406	TRUE	reported	1441701	0.0231	4.652e-42	35382	GMPR	TRUE	reported	cxhOcl	2	TRUE
GMPR.19254_125	IA	rs4712262	C	A	C	A	0.3415	-0.0007	0.96655	0.9633	FALSE	FALSE	FALSE	MQEEp3	6	15857160	0.0434	0.9879	TRUE	reported	1441701	0.024006	6.36e-46	35382	GMPR	TRUE	reported	cxhOcl	2	TRUE
GMPR.19254_125	IA	rs56413329	G	T	G	T	-0.4934	-0.0231	0.01032	0.0237	FALSE	FALSE	FALSE	MQEEp3	6	16218821	0.053	0.6634	TRUE	reported	1441701	0.042728	7.592e-31	35381	GMPR	TRUE	reported	cxhOcl	2	TRUE
GMPR.19254_125	IA	rs72825644	T	G	T	G	-0.3074	-0.0446	0.0167	0.0439	FALSE	FALSE	FALSE	MQEEp3	6	15908288	0.0321	0.1651	TRUE	reported	1441701	0.033506	4.534e-20	35382	GMPR	TRUE	reported	cxhOcl	2	TRUE
GMPR.19254_125	IA	rs74588175	C	G	C	G	-0.4174	-0.0747	0.01412	0.0482	FALSE	TRUE	FALSE	MQEEp3	6	16514105	0.0367	0.04206	TRUE	reported	1441701	0.035671	1.256e-31	35380	GMPR	TRUE	reported	cxhOcl	2	TRUE
GMPR.19254_125	IA	rs75492142	T	G	T	G	0.3874	-0.0238	0.02726	0.0461	FALSE	FALSE	FALSE	MQEEp3	6	16689585	0.0303	0.4338	TRUE	reported	1441701	0.026713	1.171e-47	35383	GMPR	TRUE	reported	cxhOcl	2	TRUE
GMPR.19254_125	SAH	rs115464334	G	A	G	A	0.6267	-0.0135	0.0188	0.044	FALSE	FALSE	FALSE	p2k4aV	6	16125712	0.053	0.7985	TRUE	reported	982264	0.031746	9.516e-87	35381	GMPR	TRUE	reported	rHb238	2	TRUE
GMPR.19254_125	SAH	rs116476131	T	C	T	C	-0.4046	0.0105	0.02302	0.0123	FALSE	FALSE	FALSE	p2k4aV	6	15757751	0.0959	0.9129	TRUE	reported	982264	0.029415	4.748e-43	35384	GMPR	TRUE	reported	rHb238	2	TRUE
GMPR.19254_125	SAH	rs12193168	A	G	A	G	0.7183	0.0258	0.02832	0.0379	FALSE	FALSE	FALSE	p2k4aV	6	16227561	0.0436	0.553	TRUE	reported	982264	0.025475	6.456e-175	35381	GMPR	TRUE	reported	rHb238	2	TRUE
GMPR.19254_125	SAH	rs12204510	T	C	T	C	-0.2053	0.1501	0.0345	0.0182	FALSE	FALSE	FALSE	p2k4aV	6	16668340	0.2151	0.4853	TRUE	reported	982264	0.023839	7.18e-18	35382	GMPR	TRUE	reported	rHb238	2	TRUE
GMPR.19254_125	SAH	rs12528322	TC	TT	A	G	-0.104	-0.0094	0.09196	0.942	TRUE	FALSE	FALSE	p2k4aV	6	16559878	0.0455	0.8357	TRUE	reported	982264	0.015035	4.607e-12	35379	GMPR	TRUE	reported	rHb238	2	FALSE
GMPR.19254_125	SAH	rs139663694	G	C	G	C	0.4716	0.0065	0.03289	0.0134	FALSE	TRUE	FALSE	p2k4aV	6	15972764	0.0982	0.947	TRUE	reported	982264	0.024212	1.699e-84	35382	GMPR	TRUE	reported	rHb238	2	TRUE
GMPR.19254_125	SAH	rs141520926	T	C	T	C	0.7279	0.0242	0.02028	0.0215	FALSE	FALSE	FALSE	p2k4aV	6	16092192	0.0567	0.6691	TRUE	reported	982264	0.029901	6.716e-131	35381	GMPR	TRUE	reported	rHb238	2	TRUE
GMPR.19254_125	SAH	rs145541557	A	C	A	C	-0.4797	-0.0121	0.02936	0.0074	FALSE	FALSE	FALSE	p2k4aV	6	16313124	0.1603	0.9399	TRUE	reported	982264	0.025667	6.077e-78	35380	GMPR	TRUE	reported	rHb238	2	TRUE
GMPR.19254_125	SAH	rs145946476	C	A	C	A	0.3298	-0.1339	0.02956	0.0209	FALSE	FALSE	FALSE	p2k4aV	6	16495712	0.0745	0.07215	TRUE	reported	982264	0.025029	1.198e-39	35380	GMPR	TRUE	reported	rHb238	2	TRUE
GMPR.19254_125	SAH	rs146389754	A	G	A	G	-0.1872	0.0593	0.02026	0.0155	FALSE	FALSE	FALSE	p2k4aV	6	15801502	0.0868	0.4946	TRUE	reported	982264	0.031331	2.301e-09	35383	GMPR	TRUE	reported	rHb238	2	TRUE
GMPR.19254_125	SAH	rs147638181	T	C	T	C	0.5661	0.0128	0.03774	0.0715	FALSE	FALSE	FALSE	p2k4aV	6	15840967	0.0423	0.7616	TRUE	reported	982264	0.022865	2.542e-135	35382	GMPR	TRUE	reported	rHb238	2	TRUE
GMPR.19254_125	SAH	rs179956	AA	TA	T	A	0.4292	0.005	0.1666	0.1628	TRUE	FALSE	FALSE	p2k4aV	6	16391261	0.0285	0.8601	TRUE	reported	982264	0.011449	1e-300	35379	GMPR	TRUE	reported	rHb238	2	FALSE
GMPR.19254_125	SAH	rs180024	T	C	T	C	-0.4065	-0.0273	0.02398	0.0147	FALSE	FALSE	FALSE	p2k4aV	6	16289112	0.0986	0.7816	TRUE	reported	982264	0.027879	3.722e-48	35380	GMPR	TRUE	reported	rHb238	2	TRUE
GMPR.19254_125	SAH	rs181484834	T	C	T	C	0.4205	-0.0573	0.01421	0.016	FALSE	FALSE	FALSE	p2k4aV	6	16191580	0.2451	0.8151	TRUE	reported	982264	0.035568	2.984e-32	35381	GMPR	TRUE	reported	rHb238	2	TRUE
GMPR.19254_125	SAH	rs188334549	A	C	A	C	-0.4316	0.216	0.01472	0.01472	FALSE	FALSE	FALSE	p2k4aV	6	15497645	0.342	0.5276	TRUE	reported	982264	0.035478	4.75e-34	35382	GMPR	TRUE	reported	rHb238	2	TRUE
GMPR.19254_125	SAH	rs1927586	C	G	C	G	-0.3139	0.0128	0.03648	0.0561	FALSE	TRUE	FALSE	p2k4aV	6	15834988	0.0471	0.7859	TRUE	reported	982264	0.0231	4.652e-42	35382	GMPR	TRUE	reported	rHb238	2	TRUE
GMPR.19254_125	SAH	rs4712262	C	A	C	A	0.3415	-0.0654	0.96655	0.9636	FALSE	FALSE	FALSE	p2k4aV	6	15857160	0.0586	0.264	TRUE	reported	982264	0.024006	6.36e-46	35382	GMPR	TRUE	reported	rHb238	2	TRUE
GMPR.19254_125	SAH	rs72825644	T	G	T	G	-0.3074	-0.0183	0.0167	0.0434	FALSE	FALSE	FALSE	p2k4aV	6	15908288	0.0415	0.6591	TRUE	reported	982264	0.033506	4.534e-20	35382	GMPR	TRUE	reported	rHb238	2	TRUE
GMPR.19254_125	SAH	rs74588175	C	G	C	G	-0.4174	-0.0665	0.01412	0.0483	FALSE	TRUE	FALSE	p2k4aV	6	16514105	0.0495	0.1787	TRUE	reported	982264	0.035671	1.256e-31	35380	GMPR	TRUE	reported	rHb238	2	TRUE
GMPR.19254_125	SAH	rs75492142	T	G	T	G	0.3874	-0.0164	0.02726	0.0458	FALSE	FALSE	FALSE	p2k4aV	6	16689585	0.0394	0.6772	TRUE	reported	982264	0.026713	1.171e-47	35383	GMPR	TRUE	reported	rHb238	2	TRUE
GMPR2.19446_1	IA	rs112817302	TAAGCAAAAAAAAAAAAA	TAAGCAAAAAAAAAAAAC	T	G	-0.224	-0.0286	0.01924	0.1195	TRUE	FALSE	FALSE	eaQ7p2	14	23735190	0.0755	0.7051	TRUE	reported	1441701	0.030031	8.717e-14	35372	GMPR2	TRUE	reported	JQHRyC	2	FALSE
GMPR2.19446_1	IA	rs12878578	G	A	G	A	0.0771	0.0153	0.8704	0.875	FALSE	FALSE	FALSE	eaQ7p2	14	24576383	0.0235	0.5149	TRUE	reported	1441701	0.012044	1.538e-10	35377	GMPR2	TRUE	reported	JQHRyC	2	TRUE
GMPR2.19446_1	IA	rs34354104	A	G	A	G	-0.4966	-0.0169	0.05894	0.0472	FALSE	FALSE	FALSE	eaQ7p2	14	24238273	0.0312	0.5881	TRUE	reported	1441701	0.017108	2.993e-185	35379	GMPR2	TRUE	reported	JQHRyC	2	TRUE
GMPR2.19446_1	IA	rs72692119	C	A	C	A	-0.115	-0.0298	0.04291	0.0381	FALSE	FALSE	FALSE	eaQ7p2	14	23995151	0.0475	0.5305	TRUE	reported	1441701	0.020108	1.071e-08	35374	GMPR2	TRUE	reported	JQHRyC	2	TRUE
GMPR2.19446_1	SAH	rs112817302	TAAGCAAAAAAAAAAAAA	TAAGCAAAAAAAAAAAAC	T	G	-0.224	0.0147	0.01924	0.1195	TRUE	FALSE	FALSE	gqpaXf	14	23735190	0.1073	0.891	TRUE	reported	982264	0.030031	8.717e-14	35372	GMPR2	TRUE	reported	GAt5uS	2	FALSE
GMPR2.19446_1	SAH	rs12878578	G	A	G	A	0.0771	0.0253	0.8704	0.875	FALSE	FALSE	FALSE	gqpaXf	14	24576383	0.0317	0.4241	TRUE	reported	982264	0.012044	1.538e-10	35377	GMPR2	TRUE	reported	GAt5uS	2	TRUE
GMPR2.19446_1	SAH	rs34354104	A	G	A	G	-0.4966	-0.0387	0.05894	0.0473	FALSE	FALSE	FALSE	gqpaXf	14	24238273	0.0399	0.3324	TRUE	reported	982264	0.017108	2.993e-185	35379	GMPR2	TRUE	reported	GAt5uS	2	TRUE
GMPR2.19446_1	SAH	rs72692119	C	A	C	A	-0.115	0.0611	0.04291	0.0383	FALSE	FALSE	FALSE	gqpaXf	14	23995151	0.0636	0.3371	TRUE	reported	982264	0.020108	1.071e-08	35374	GMPR2	TRUE	reported	GAt5uS	2	TRUE
GNLY.3195_50	IA	rs13419986	A	G	A	G	-0.1646	-0.0839	0.02818	0.0136	FALSE	FALSE	FALSE	GUO8El	2	85439414	0.0707	0.2357	TRUE	reported	1441701	0.02624	3.546e-10	35343	GNLY	TRUE	reported	iSRW4C	2	TRUE
GNLY.3195_50	IA	rs140535253	T	C	T	C	0.3068	0.0079	0.03128	0.0164	FALSE	FALSE	FALSE	GUO8El	2	86132508	0.0568	0.8894	TRUE	reported	1441701	0.025283	6.942e-34	35345	GNLY	TRUE	reported	iSRW4C	2	TRUE
GNLY.3195_50	IA	rs17038362	C	G	C	G	0.445	0.0156	0.01255	0.0314	FALSE	TRUE	FALSE	GUO8El	2	85341287	0.0447	0.7267	TRUE	reported	1441701	0.038806	1.926e-30	35344	GNLY	TRUE	reported	iSRW4C	2	TRUE
GNLY.3195_50	IA	rs370196321	T	G	T	G	0.3927	-0.0348	0.02986	0.0218	FALSE	FALSE	FALSE	GUO8El	2	85437763	0.0533	0.514	TRUE	reported	1441701	0.024908	5.318e-56	35343	GNLY	TRUE	reported	iSRW4C	2	TRUE
GNLY.3195_50	IA	rs4616480	A	G	A	G	-0.3627	0.0239	0.32	0.3281	FALSE	FALSE	FALSE	GUO8El	2	85670645	0.0137	0.0805	TRUE	reported	1441701	0.0097853	1e-300	35344	GNLY	TRUE	reported	iSRW4C	2	TRUE
GNLY.3195_50	IA	rs66906409	A	G	A	G	0.4601	0.0571	0.01643	0.0452	FALSE	FALSE	FALSE	GUO8El	2	85210742	0.0389	0.142	TRUE	reported	1441701	0.033066	5.16e-44	35343	GNLY	TRUE	reported	iSRW4C	2	TRUE
GNLY.3195_50	SAH	rs140535253	T	C	T	C	0.3068	-0.0184	0.03128	0.0169	FALSE	FALSE	FALSE	xV7JFB	2	86132508	0.0719	0.7979	TRUE	reported	982264	0.025283	6.942e-34	35345	GNLY	TRUE	reported	NdFERO	2	TRUE
GNLY.3195_50	SAH	rs17038362	C	G	C	G	0.445	0.0138	0.01255	0.0315	FALSE	TRUE	FALSE	xV7JFB	2	85341287	0.0604	0.8189	TRUE	reported	982264	0.038806	1.926e-30	35344	GNLY	TRUE	reported	NdFERO	2	TRUE
GNLY.3195_50	SAH	rs4616480	A	G	A	G	-0.3627	0.0288	0.32	0.33	FALSE	FALSE	FALSE	xV7JFB	2	85670645	0.0176	0.1022	TRUE	reported	982264	0.0097853	1e-300	35344	GNLY	TRUE	reported	NdFERO	2	TRUE
GNLY.3195_50	SAH	rs66906409	A	G	A	G	0.4601	0.0745	0.01643	0.0453	FALSE	FALSE	FALSE	xV7JFB	2	85210742	0.0521	0.1526	TRUE	reported	982264	0.033066	5.16e-44	35343	GNLY	TRUE	reported	NdFERO	2	TRUE
GNMT.14006_36	IA	rs562498499	A	G	A	G	-0.0728	-0.1246	0.17041	0.0086	FALSE	FALSE	FALSE	9LKAfz	6	42894080	0.0928	0.1797	TRUE	reported	1441701	0.01155	2.914e-10	35362	GNMT	TRUE	reported	l6tU8B	2	TRUE
GNMT.14006_36	IA	rs6940814	G	A	G	A	-0.2195	0.007	0.6292	0.5252	FALSE	FALSE	FALSE	9LKAfz	6	42957194	0.0128	0.5873	TRUE	reported	1441701	0.0081	1.033e-161	35368	GNMT	TRUE	reported	l6tU8B	2	TRUE
GNMT.14006_36	SAH	rs6940814	G	A	G	A	-0.2195	0.0177	0.6292	0.5261	FALSE	FALSE	FALSE	p7b08p	6	42957194	0.0165	0.2845	TRUE	reported	982264	0.0081	1.033e-161	35368	GNMT	TRUE	reported	3vfHrh	2	TRUE
GNPDA1.8909_77	IA	rs74748458	T	C	T	C	-0.134	-0.0251	0.03769	0.0137	FALSE	FALSE	FALSE	pUe9Cz	5	142241148	0.0831	0.7627	TRUE	reported	1441701	0.020937	1.552e-10	35370	GNPDA1	TRUE	reported	3VyZtS	2	TRUE
GNPDA1.8909_77	IA	rs7730740	CGGAGGAGTTC	TGGAGGAGTTC	A	G	0.1777	0.0371	0.18602	0.8153	TRUE	FALSE	FALSE	pUe9Cz	5	142013141	0.0201	0.06537	TRUE	reported	1441701	0.010369	7.868e-66	35369	GNPDA1	TRUE	reported	3VyZtS	2	FALSE
GNPDA1.8909_77	SAH	rs74748458	T	C	T	C	-0.134	-0.0197	0.03769	0.0131	FALSE	FALSE	FALSE	jWqMlI	5	142241148	0.113	0.8614	TRUE	reported	982264	0.020937	1.552e-10	35370	GNPDA1	TRUE	reported	KgIjDn	2	TRUE
GNPNAT1.13954_9	IA	rs139721043	CTT	CT	GA	G	-0.0504	-0.0149	0.3447	0.4026	TRUE	FALSE	FALSE	AKz8uu	14	52786059	0.0408	0.7155	TRUE	reported	1441701	0.008595	4.53e-09	35367	GNPNAT1	TRUE	reported	6u7VAy	2	FALSE
GNPNAT1.13954_9	IA	rs78459273	A	G	A	G	0.1053	0.0132	0.1052	0.0916	FALSE	FALSE	FALSE	AKz8uu	14	52807542	0.0218	0.5432	TRUE	reported	1441701	0.013234	1.768e-15	35367	GNPNAT1	TRUE	reported	6u7VAy	2	TRUE
GNPNAT1.13954_9	SAH	rs139721043	CTT	CT	GA	G	-0.0504	-0.0129	0.3447	0.4026	TRUE	FALSE	FALSE	N53yZB	14	52786059	0.0585	0.8252	TRUE	reported	982264	0.008595	4.53e-09	35367	GNPNAT1	TRUE	reported	nm6HFo	2	FALSE
GNPNAT1.13954_9	SAH	rs78459273	A	G	A	G	0.1053	-0.0029	0.1052	0.0919	FALSE	FALSE	FALSE	N53yZB	14	52807542	0.0276	0.9162	TRUE	reported	982264	0.013234	1.768e-15	35367	GNPNAT1	TRUE	reported	nm6HFo	2	TRUE
GNPTG.10666_7	IA	rs61743590	T	C	T	C	-0.1854	-0.0413	0.01667	0.0181	FALSE	FALSE	FALSE	EfQOOZ	16	1457275	0.049	0.4	TRUE	reported	1441701	0.031964	6.62e-09	35306	GNPTG	TRUE	reported	NIVtjg	2	TRUE
GNPTG.10666_7	IA	rs8061645	T	C	T	C	0.1725	-0.0379	0.02557	0.0131	FALSE	FALSE	FALSE	EfQOOZ	16	1047449	0.0729	0.6028	TRUE	reported	1441701	0.026113	3.949e-11	35301	GNPTG	TRUE	reported	NIVtjg	2	TRUE
GNPTG.10666_7	IA	rs9923746	G	C	G	C	-0.5184	0.0138	0.92056	0.9269	FALSE	TRUE	FALSE	EfQOOZ	16	1390384	0.0313	0.6582	TRUE	reported	1441701	0.014942	9.457e-264	35305	GNPTG	TRUE	reported	NIVtjg	2	TRUE
GNPTG.10666_7	SAH	rs61743590	T	C	T	C	-0.1854	0.0197	0.01667	0.0184	FALSE	FALSE	FALSE	8JYAOD	16	1457275	0.0628	0.7536	TRUE	reported	982264	0.031964	6.62e-09	35306	GNPTG	TRUE	reported	KZNNdq	2	TRUE
GNPTG.10666_7	SAH	rs8061645	T	C	T	C	0.1725	-0.0835	0.02557	0.0129	FALSE	FALSE	FALSE	8JYAOD	16	1047449	0.0984	0.396	TRUE	reported	982264	0.026113	3.949e-11	35301	GNPTG	TRUE	reported	KZNNdq	2	TRUE
GNPTG.10666_7	SAH	rs9923746	G	C	G	C	-0.5184	0.0263	0.92056	0.9279	FALSE	TRUE	FALSE	8JYAOD	16	1390384	0.0422	0.5339	TRUE	reported	982264	0.014942	9.457e-264	35305	GNPTG	TRUE	reported	KZNNdq	2	TRUE
GNRH2.10708_3	IA	rs2296236	T	C	T	C	-0.2021	0.0198	0.16991	0.1801	FALSE	FALSE	FALSE	GOP1F0	20	3039444	0.0166	0.233	TRUE	reported	1441701	0.010378	1.844e-84	35366	GNRH2	TRUE	reported	LY7xUE	2	TRUE
GNRH2.10708_3	SAH	rs2296236	T	C	T	C	-0.2021	0.0133	0.16991	0.1792	FALSE	FALSE	FALSE	8HOVDy	20	3039444	0.0214	0.5346	TRUE	reported	982264	0.010378	1.844e-84	35366	GNRH2	TRUE	reported	fANW3i	2	TRUE
GOLM1.17456_53	IA	rs113968521	C	T	C	T	0.1808	0.0668	0.13661	0.1268	FALSE	FALSE	FALSE	rmW9YM	9	86082177	0.0237	0.004824	TRUE	reported	1441701	0.012132	3.178e-50	35354	GOLM1	TRUE	reported	PTvvQs	2	TRUE
GOLM1.17456_53	IA	rs7868110	A	G	A	G	0.3623	-0.0493	0.09593	0.0893	FALSE	FALSE	FALSE	rmW9YM	9	86106229	0.0233	0.03445	TRUE	reported	1441701	0.014157	1.931e-144	35356	GOLM1	TRUE	reported	PTvvQs	2	TRUE
GOLM1.17456_53	SAH	rs113968521	C	T	C	T	0.1808	0.0414	0.13661	0.1266	FALSE	FALSE	FALSE	tc5Hdl	9	86082177	0.0322	0.1989	TRUE	reported	982264	0.012132	3.178e-50	35354	GOLM1	TRUE	reported	eVNtX8	2	TRUE
GOLM1.17456_53	SAH	rs7868110	A	G	A	G	0.3623	-0.0335	0.09593	0.0902	FALSE	FALSE	FALSE	tc5Hdl	9	86106229	0.0293	0.2529	TRUE	reported	982264	0.014157	1.931e-144	35356	GOLM1	TRUE	reported	eVNtX8	2	TRUE
GOLM1.8983_7	IA	rs112567181	G	A	G	A	-0.2366	0.0404	0.02352	0.0145	FALSE	FALSE	FALSE	0ejV8x	9	86544457	0.0732	0.5808	TRUE	reported	1441701	0.026599	5.836e-19	35356	GOLM1	TRUE	reported	UFowdC	2	TRUE
GOLM1.8983_7	IA	rs113968521	C	T	C	T	0.1256	0.0668	0.13661	0.1268	FALSE	FALSE	FALSE	0ejV8x	9	86082177	0.0237	0.004824	TRUE	reported	1441701	0.012047	1.893e-25	35354	GOLM1	TRUE	reported	UFowdC	2	TRUE
GOLM1.8983_7	IA	rs7854118	C	T	C	T	0.2504	-0.0497	0.09593	0.0895	FALSE	FALSE	FALSE	0ejV8x	9	86106127	0.0233	0.03284	TRUE	reported	1441701	0.014098	1.398e-70	35356	GOLM1	TRUE	reported	UFowdC	2	TRUE
GOLM1.8983_7	SAH	rs112567181	G	A	G	A	-0.2366	0.1687	0.02352	0.0144	FALSE	FALSE	FALSE	5Fos4l	9	86544457	0.0979	0.08479	TRUE	reported	982264	0.026599	5.836e-19	35356	GOLM1	TRUE	reported	udoolv	2	TRUE
GOLM1.8983_7	SAH	rs113968521	C	T	C	T	0.1256	0.0414	0.13661	0.1266	FALSE	FALSE	FALSE	5Fos4l	9	86082177	0.0322	0.1989	TRUE	reported	982264	0.012047	1.893e-25	35354	GOLM1	TRUE	reported	udoolv	2	TRUE
GOLM1.8983_7	SAH	rs7854118	C	T	C	T	0.2504	-0.0336	0.09593	0.0904	FALSE	FALSE	FALSE	5Fos4l	9	86106127	0.0292	0.2508	TRUE	reported	982264	0.014098	1.398e-70	35356	GOLM1	TRUE	reported	udoolv	2	TRUE
GP1BA.4990_87	IA	rs117107082	T	C	T	C	-0.1759	0.0084	0.02592	0.0313	FALSE	FALSE	FALSE	tg4wxt	17	4841942	0.046	0.8554	TRUE	reported	1441701	0.025927	1.165e-11	35379	GP1BA	TRUE	reported	0BD5F0	2	TRUE
GP1BA.4990_87	IA	rs138959040	A	G	A	G	-0.4555	-0.0306	0.01136	0.0251	FALSE	FALSE	FALSE	tg4wxt	17	4597092	0.0518	0.5551	TRUE	reported	1441701	0.038899	1.136e-31	35373	GP1BA	TRUE	reported	0BD5F0	2	TRUE
GP1BA.4990_87	IA	rs72835078	T	G	T	G	0.2536	0.0185	0.08167	0.0938	FALSE	FALSE	FALSE	tg4wxt	17	4923297	0.0221	0.4024	TRUE	reported	1441701	0.014843	1.906e-65	35379	GP1BA	TRUE	reported	0BD5F0	2	TRUE
GP1BA.4990_87	IA	rs77258336	G	C	G	C	-0.1507	-0.0042	0.05614	0.0948	FALSE	TRUE	FALSE	tg4wxt	17	5225563	0.0272	0.8769	TRUE	reported	1441701	0.017724	1.853e-17	35379	GP1BA	TRUE	reported	0BD5F0	2	TRUE
GP1BA.4990_87	SAH	rs117107082	T	C	T	C	-0.1759	0.0352	0.02592	0.0314	FALSE	FALSE	FALSE	10IAyA	17	4841942	0.0619	0.5699	TRUE	reported	982264	0.025927	1.165e-11	35379	GP1BA	TRUE	reported	TTC73k	2	TRUE
GP1BA.4990_87	SAH	rs138959040	A	G	A	G	-0.4555	-0.0397	0.01136	0.0252	FALSE	FALSE	FALSE	10IAyA	17	4597092	0.0695	0.5677	TRUE	reported	982264	0.038899	1.136e-31	35373	GP1BA	TRUE	reported	TTC73k	2	TRUE
GP1BA.4990_87	SAH	rs72835078	T	G	T	G	0.2536	0.003	0.08167	0.0931	FALSE	FALSE	FALSE	10IAyA	17	4923297	0.0285	0.9174	TRUE	reported	982264	0.014843	1.906e-65	35379	GP1BA	TRUE	reported	TTC73k	2	TRUE
GP1BA.4990_87	SAH	rs77258336	G	C	G	C	-0.1507	-0.0195	0.05614	0.0952	FALSE	TRUE	FALSE	10IAyA	17	5225563	0.0365	0.5929	TRUE	reported	982264	0.017724	1.853e-17	35379	GP1BA	TRUE	reported	TTC73k	2	TRUE
GP5.7185_29	IA	rs115202389	A	G	A	G	-0.128	-0.0481	0.03854	0.0236	FALSE	FALSE	FALSE	qqejYp	3	194852972	0.0541	0.3743	TRUE	reported	1441701	0.020972	1.039e-09	35245	GP5	TRUE	reported	AEwZ1Y	2	TRUE
GP5.7185_29	IA	rs1466733	G	A	G	A	-0.1173	-0.0202	0.23222	0.2418	FALSE	FALSE	FALSE	qqejYp	3	194400269	0.0153	0.1849	TRUE	reported	1441701	0.00959	2.126e-34	35296	GP5	TRUE	reported	AEwZ1Y	2	TRUE
GP5.7185_29	SAH	rs115202389	A	G	A	G	-0.128	-0.0535	0.03854	0.0235	FALSE	FALSE	FALSE	LLLTw5	3	194852972	0.0724	0.4598	TRUE	reported	982264	0.020972	1.039e-09	35245	GP5	TRUE	reported	VzO8xp	2	TRUE
GP5.7185_29	SAH	rs1466733	G	A	G	A	-0.1173	-0.0229	0.23222	0.2408	FALSE	FALSE	FALSE	LLLTw5	3	194400269	0.0196	0.2409	TRUE	reported	982264	0.00959	2.126e-34	35296	GP5	TRUE	reported	VzO8xp	2	TRUE
GP6.3194_36	IA	rs78187393	T	C	T	C	0.1215	-0.0601	0.04261	0.0255	FALSE	FALSE	FALSE	1iAPiW	19	54675559	0.0531	0.2581	TRUE	reported	1441701	0.020352	2.373e-09	35371	GP6	TRUE	reported	1J30cd	2	TRUE
GP6.3194_36	IA	rs892090	G	T	G	T	0.3778	0.0087	0.83554	0.8684	FALSE	FALSE	FALSE	1iAPiW	19	55027704	0.0234	0.7113	TRUE	reported	1441701	0.010986	3.646e-259	35381	GP6	TRUE	reported	1J30cd	2	TRUE
GP6.3194_36	SAH	rs78187393	T	C	T	C	0.1215	0.0212	0.04261	0.0254	FALSE	FALSE	FALSE	EMy5SH	19	54675559	0.0713	0.7664	TRUE	reported	982264	0.020352	2.373e-09	35371	GP6	TRUE	reported	i8rQkz	2	TRUE
GP6.3194_36	SAH	rs892090	G	T	G	T	0.3778	0.0135	0.83554	0.8696	FALSE	FALSE	FALSE	EMy5SH	19	55027704	0.0317	0.6707	TRUE	reported	982264	0.010986	3.646e-259	35381	GP6	TRUE	reported	i8rQkz	2	TRUE
GPC1.8697_38	IA	rs115409570	T	A	T	A	-0.5725	-0.0231	0.0124	0.0115	FALSE	TRUE	FALSE	c3Gahf	2	240791695	0.0776	0.7661	TRUE	reported	1441701	0.038186	8.249e-51	35267	GPC1	TRUE	reported	Q8A4fI	2	TRUE
GPC1.8697_38	IA	rs149374782	ATTGTGTGTGTGTGTGGGGGGG	ATTGTGTGTGTGGGGGGG	A	AACAC	0.2018	0.1026	0.03147	0.9889	TRUE	FALSE	FALSE	c3Gahf	2	240147152	0.2036	0.6145	TRUE	reported	1441701	0.0239	3.077e-17	35274	GPC1	TRUE	reported	Q8A4fI	2	FALSE
GPC1.8697_38	IA	rs184125501	C	G	C	G	0.124	-0.0476	0.09193	0.1288	FALSE	TRUE	FALSE	c3Gahf	2	240682617	0.0234	0.04165	TRUE	reported	1441701	0.014631	2.353e-17	35269	GPC1	TRUE	reported	Q8A4fI	2	TRUE
GPC1.8697_38	IA	rs4854015	GCATCAGCT	GCATCGGCT	T	C	-0.059	0.0344	0.29643	0.8941	TRUE	FALSE	FALSE	c3Gahf	2	240152079	0.1047	0.7425	TRUE	reported	1441701	0.009094	8.691e-11	35274	GPC1	TRUE	reported	Q8A4fI	2	FALSE
GPC1.8697_38	IA	rs62187252	T	C	T	C	0.1741	-0.0809	0.10022	0.0672	FALSE	FALSE	FALSE	c3Gahf	2	240606076	0.0323	0.01218	TRUE	reported	1441701	0.01375	9.6e-37	35270	GPC1	TRUE	reported	Q8A4fI	2	TRUE
GPC1.8697_38	IA	rs7598265	CCCCGC	CCCCCC	G	C	-0.181	0.0011	0.02211	0.9758	TRUE	FALSE	FALSE	c3Gahf	2	240419696	0.0523	0.9828	TRUE	reported	1441701	0.028647	2.646e-10	35274	GPC1	TRUE	reported	Q8A4fI	2	FALSE
GPC1.8697_38	IA	rs77418648	A	G	A	G	0.5939	-0.052	0.10556	0.1173	FALSE	FALSE	FALSE	c3Gahf	2	240462987	0.0203	0.01028	TRUE	reported	1441701	0.0160229	1e-300	35274	GPC1	TRUE	reported	Q8A4fI	2	TRUE
GPC1.8697_38	IA	rs77698190	G	A	G	A	0.1269	0.0003	0.0602	0.0879	FALSE	FALSE	FALSE	c3Gahf	2	240172600	0.0294	0.9912	TRUE	reported	1441701	0.017454	3.577e-13	35274	GPC1	TRUE	reported	Q8A4fI	2	TRUE
GPC1.8697_38	SAH	rs115409570	T	A	T	A	-0.5725	-0.0834	0.0124	0.0113	FALSE	TRUE	FALSE	vIwTIr	2	240791695	0.1049	0.4266	TRUE	reported	982264	0.038186	8.249e-51	35267	GPC1	TRUE	reported	AaAltf	2	TRUE
GPC1.8697_38	SAH	rs149374782	ATTGTGTGTGTGTGTGGGGGGG	ATTGTGTGTGTGGGGGGG	A	AACAC	0.2018	0.2231	0.03147	0.9889	TRUE	FALSE	FALSE	vIwTIr	2	240147152	0.29	0.4417	TRUE	reported	982264	0.0239	3.077e-17	35274	GPC1	TRUE	reported	AaAltf	2	FALSE
GPC1.8697_38	SAH	rs184125501	C	G	C	G	0.124	-0.0471	0.09193	0.1295	FALSE	TRUE	FALSE	vIwTIr	2	240682617	0.0314	0.1336	TRUE	reported	982264	0.014631	2.353e-17	35269	GPC1	TRUE	reported	AaAltf	2	TRUE
GPC1.8697_38	SAH	rs4854015	GCATCAGCT	GCATCGGCT	T	C	-0.059	-0.0658	0.29643	0.8941	TRUE	FALSE	FALSE	vIwTIr	2	240152079	0.1493	0.6594	TRUE	reported	982264	0.009094	8.691e-11	35274	GPC1	TRUE	reported	AaAltf	2	FALSE
GPC1.8697_38	SAH	rs62187252	T	C	T	C	0.1741	-0.0224	0.10022	0.0671	FALSE	FALSE	FALSE	vIwTIr	2	240606076	0.043	0.6033	TRUE	reported	982264	0.01375	9.6e-37	35270	GPC1	TRUE	reported	AaAltf	2	TRUE
GPC1.8697_38	SAH	rs7598265	CCCCGC	CCCCCC	G	C	-0.181	-0.0258	0.02211	0.9757	TRUE	FALSE	FALSE	vIwTIr	2	240419696	0.07	0.7124	TRUE	reported	982264	0.028647	2.646e-10	35274	GPC1	TRUE	reported	AaAltf	2	FALSE
GPC1.8697_38	SAH	rs77418648	A	G	A	G	0.5939	-0.0662	0.10556	0.1173	FALSE	FALSE	FALSE	vIwTIr	2	240462987	0.0261	0.01114	TRUE	reported	982264	0.0160229	1e-300	35274	GPC1	TRUE	reported	AaAltf	2	TRUE
GPC1.8697_38	SAH	rs77698190	G	A	G	A	0.1269	0.0029	0.0602	0.0882	FALSE	FALSE	FALSE	vIwTIr	2	240172600	0.0394	0.9404	TRUE	reported	982264	0.017454	3.577e-13	35274	GPC1	TRUE	reported	AaAltf	2	TRUE
GPC5.4991_12	IA	rs117166126	C	G	C	G	-0.1615	0.0608	0.02971	0.0194	FALSE	TRUE	FALSE	7sFzU9	13	91484613	0.0717	0.3961	TRUE	reported	1441701	0.023996	1.693e-11	35356	GPC5	TRUE	reported	S5SyXn	2	TRUE
GPC5.4991_12	IA	rs117239974	A	G	A	G	0.2279	0.0536	0.0215	0.0261	FALSE	FALSE	FALSE	7sFzU9	13	91702943	0.0519	0.3023	TRUE	reported	1441701	0.028476	1.213e-15	35357	GPC5	TRUE	reported	S5SyXn	2	TRUE
GPC5.4991_12	IA	rs1330064	A	G	A	G	-0.2067	-0.0033	0.31533	0.312	FALSE	FALSE	FALSE	7sFzU9	13	91405002	0.0168	0.8462	TRUE	reported	1441701	0.008703	1.056e-124	35355	GPC5	TRUE	reported	S5SyXn	2	TRUE
GPC5.4991_12	IA	rs547293	C	T	C	T	-0.4163	0.0118	0.16885	0.2059	FALSE	FALSE	FALSE	7sFzU9	13	91750863	0.0196	0.5484	TRUE	reported	1441701	0.0112314	1e-300	35355	GPC5	TRUE	reported	S5SyXn	2	TRUE
GPC5.4991_12	IA	rs78782477	A	C	A	C	-0.16	-0.0894	0.03314	0.0139	FALSE	FALSE	FALSE	7sFzU9	13	91147747	0.0719	0.2142	TRUE	reported	1441701	0.023243	5.824e-12	35355	GPC5	TRUE	reported	S5SyXn	2	TRUE
GPC5.4991_12	IA	rs7981451	GATAGACACACACACACACACACACACACAG	GACAGACACACACACACACACACACACACAG	A	G	-0.4912	0.0459	0.01684	0.0316	TRUE	FALSE	FALSE	7sFzU9	13	91803779	0.0658	0.4857	TRUE	reported	1441701	0.032486	1.191e-51	35346	GPC5	TRUE	reported	S5SyXn	2	FALSE
GPC5.4991_12	SAH	rs117166126	C	G	C	G	-0.1615	0.0902	0.02971	0.0185	FALSE	TRUE	FALSE	CdMgtE	13	91484613	0.097	0.3526	TRUE	reported	982264	0.023996	1.693e-11	35356	GPC5	TRUE	reported	nT2AkQ	2	TRUE
GPC5.4991_12	SAH	rs117239974	A	G	A	G	0.2279	0.0163	0.0215	0.0263	FALSE	FALSE	FALSE	CdMgtE	13	91702943	0.0694	0.8139	TRUE	reported	982264	0.028476	1.213e-15	35357	GPC5	TRUE	reported	nT2AkQ	2	TRUE
GPC5.4991_12	SAH	rs1330064	A	G	A	G	-0.2067	-0.01	0.31533	0.3112	FALSE	FALSE	FALSE	CdMgtE	13	91405002	0.0227	0.6591	TRUE	reported	982264	0.008703	1.056e-124	35355	GPC5	TRUE	reported	nT2AkQ	2	TRUE
GPC5.4991_12	SAH	rs547293	C	T	C	T	-0.4163	0.0313	0.16885	0.2064	FALSE	FALSE	FALSE	CdMgtE	13	91750863	0.0264	0.2354	TRUE	reported	982264	0.0112314	1e-300	35355	GPC5	TRUE	reported	nT2AkQ	2	TRUE
GPC5.4991_12	SAH	rs78782477	A	C	A	C	-0.16	-0.1986	0.03314	0.0136	FALSE	FALSE	FALSE	CdMgtE	13	91147747	0.0969	0.04037	TRUE	reported	982264	0.023243	5.824e-12	35355	GPC5	TRUE	reported	nT2AkQ	2	TRUE
GPC5.4991_12	SAH	rs7981451	GATAGACACACACACACACACACACACACAG	GACAGACACACACACACACACACACACACAG	A	G	-0.4912	0.1224	0.01684	0.0322	TRUE	FALSE	FALSE	CdMgtE	13	91803779	0.0798	0.1254	TRUE	reported	982264	0.032486	1.191e-51	35346	GPC5	TRUE	reported	nT2AkQ	2	FALSE
GPC6.5350_14	IA	rs55921800	G	A	G	A	0.0504	-0.0098	0.29492	0.2743	FALSE	FALSE	FALSE	IxSgtg	13	93234964	0.0137	0.4732	TRUE	reported	1441701	0.008916	1.579e-08	35362	GPC6	TRUE	reported	hVTWPq	2	TRUE
GPC6.5350_14	SAH	rs55921800	G	A	G	A	0.0504	-0.0097	0.29492	0.2765	FALSE	FALSE	FALSE	9AgUFO	13	93234964	0.0175	0.5799	TRUE	reported	982264	0.008916	1.579e-08	35362	GPC6	TRUE	reported	96GNO9	2	TRUE
GPCPD1.12786_61	IA	rs2024887	A	G	A	G	-0.0708	0.0066	0.63166	0.559	FALSE	FALSE	FALSE	ZWanvk	20	5720059	0.0133	0.6202	TRUE	reported	1441701	0.008382	3.001e-17	35362	GPCPD1	TRUE	reported	SlwZCf	2	TRUE
GPCPD1.12786_61	IA	rs6133228	G	A	G	A	-0.0704	0.0105	0.6113	0.5395	FALSE	FALSE	FALSE	ZWanvk	20	5571430	0.0132	0.4299	TRUE	reported	1441701	0.008325	2.759e-17	35363	GPCPD1	TRUE	reported	SlwZCf	2	TRUE
GPCPD1.12786_61	SAH	rs2024887	A	G	A	G	-0.0708	0.0024	0.63166	0.56	FALSE	FALSE	FALSE	PT4Mh4	20	5720059	0.0171	0.8893	TRUE	reported	982264	0.008382	3.001e-17	35362	GPCPD1	TRUE	reported	bvNKxl	2	TRUE
GPCPD1.12786_61	SAH	rs6133228	G	A	G	A	-0.0704	-0.0068	0.6113	0.5407	FALSE	FALSE	FALSE	PT4Mh4	20	5571430	0.0171	0.69	TRUE	reported	982264	0.008325	2.759e-17	35363	GPCPD1	TRUE	reported	bvNKxl	2	TRUE
GPD1.13697_51	IA	rs116191960	A	G	A	G	-0.1902	-0.083	0.01363	0.0108	FALSE	FALSE	FALSE	8i0l6Z	12	49920276	0.0796	0.2971	TRUE	reported	1441701	0.034701	4.225e-08	35359	GPD1	TRUE	reported	LsetEG	2	TRUE
GPD1.13697_51	SAH	rs116191960	A	G	A	G	-0.1902	-0.0033	0.01363	0.0108	FALSE	FALSE	FALSE	HHa8mg	12	49920276	0.1069	0.9757	TRUE	reported	982264	0.034701	4.225e-08	35359	GPD1	TRUE	reported	84PJXC	2	TRUE
GPN1.16599_38	IA	rs10208529	T	A	T	A	0.0786	0	0.2164	0.2683	FALSE	TRUE	FALSE	AP97YS	2	27563321	0.0414	1	TRUE	reported	1441701	0.009672	4.411e-16	35373	GPN1	TRUE	reported	8njZnq	2	TRUE
GPN1.16599_38	SAH	rs10208529	T	A	T	A	0.0786	0.1136	0.2164	0.2683	FALSE	TRUE	FALSE	3uaiIl	2	27563321	0.0595	0.05618	TRUE	reported	982264	0.009672	4.411e-16	35373	GPN1	TRUE	reported	hVo31P	2	TRUE
GPNMB.8289_8	IA	rs10250602	C	T	C	T	-0.2351	0.0196	0.32919	0.3212	FALSE	FALSE	FALSE	IyivtX	7	23264082	0.0133	0.1409	TRUE	reported	1441701	0.008794	1.96e-157	35371	GPNMB	TRUE	reported	PZYkPr	2	TRUE
GPNMB.8289_8	IA	rs62467156	A	C	A	C	0.0606	0.0101	0.17415	0.1371	FALSE	FALSE	FALSE	IyivtX	7	23667403	0.0185	0.5856	TRUE	reported	1441701	0.010985	3.457e-08	35372	GPNMB	TRUE	reported	PZYkPr	2	TRUE
GPNMB.8289_8	IA	rs77874790	AAAAAACAAAACAAAACAAAACA	ACAAAACAAAACAAAACAAAACA	T	G	-0.1924	0.0329	0.31161	0.937	TRUE	FALSE	FALSE	IyivtX	7	23155668	0.0976	0.7358	TRUE	reported	1441701	0.008953	1.933e-102	35370	GPNMB	TRUE	reported	PZYkPr	2	FALSE
GPNMB.8289_8	SAH	rs10250602	C	T	C	T	-0.2351	0.0074	0.32919	0.3228	FALSE	FALSE	FALSE	95J9OA	7	23264082	0.0172	0.6683	TRUE	reported	982264	0.008794	1.96e-157	35371	GPNMB	TRUE	reported	ZQzPqj	2	TRUE
GPNMB.8289_8	SAH	rs62467156	A	C	A	C	0.0606	0.0287	0.17415	0.1375	FALSE	FALSE	FALSE	95J9OA	7	23667403	0.0234	0.2199	TRUE	reported	982264	0.010985	3.457e-08	35372	GPNMB	TRUE	reported	ZQzPqj	2	TRUE
GPNMB.8289_8	SAH	rs77874790	AAAAAACAAAACAAAACAAAACA	ACAAAACAAAACAAAACAAAACA	T	G	-0.1924	0.0506	0.31161	0.937	TRUE	FALSE	FALSE	95J9OA	7	23155668	0.1388	0.7157	TRUE	reported	982264	0.008953	1.933e-102	35370	GPNMB	TRUE	reported	ZQzPqj	2	FALSE
GPNMB.8606_39	IA	rs117151817	T	G	T	G	-0.2258	-0.0588	0.01727	0.0105	FALSE	FALSE	FALSE	URZdFD	7	23319261	0.0754	0.4359	TRUE	reported	1441701	0.031262	5.094e-13	35371	GPNMB	TRUE	reported	wwUPk0	2	TRUE
GPNMB.8606_39	IA	rs156410	G	C	G	C	-0.4394	-0.024	0.02292	0.0301	FALSE	TRUE	FALSE	URZdFD	7	23309821	0.0463	0.6034	TRUE	reported	1441701	0.027885	6.117e-56	35371	GPNMB	TRUE	reported	wwUPk0	2	TRUE
GPNMB.8606_39	IA	rs58856240	A	T	A	T	0.614	0.0492	0.06621	0.0849	FALSE	TRUE	FALSE	URZdFD	7	23146825	0.0284	0.08299	TRUE	reported	1441701	0.0165651	1e-300	35371	GPNMB	TRUE	reported	wwUPk0	2	TRUE
GPNMB.8606_39	IA	rs62466479	A	T	A	T	-0.1883	-0.0743	0.01501	0.0085	FALSE	TRUE	FALSE	URZdFD	7	22993262	0.0918	0.4184	TRUE	reported	1441701	0.033999	3.053e-08	35371	GPNMB	TRUE	reported	wwUPk0	2	TRUE
GPNMB.8606_39	SAH	rs117151817	T	G	T	G	-0.2258	-0.0353	0.01727	0.0109	FALSE	FALSE	FALSE	8Ov6PT	7	23319261	0.0943	0.7079	TRUE	reported	982264	0.031262	5.094e-13	35371	GPNMB	TRUE	reported	zpVk1E	2	TRUE
GPNMB.8606_39	SAH	rs156410	G	C	G	C	-0.4394	0.0473	0.02292	0.0302	FALSE	TRUE	FALSE	8Ov6PT	7	23309821	0.062	0.4455	TRUE	reported	982264	0.027885	6.117e-56	35371	GPNMB	TRUE	reported	zpVk1E	2	TRUE
GPNMB.8606_39	SAH	rs58856240	A	T	A	T	0.614	0.0447	0.06621	0.0853	FALSE	TRUE	FALSE	8Ov6PT	7	23146825	0.0381	0.2412	TRUE	reported	982264	0.0165651	1e-300	35371	GPNMB	TRUE	reported	zpVk1E	2	TRUE
GPNMB.8606_39	SAH	rs62466479	A	T	A	T	-0.1883	-0.122	0.01501	0.0083	FALSE	TRUE	FALSE	8Ov6PT	7	22993262	0.1247	0.328	TRUE	reported	982264	0.033999	3.053e-08	35371	GPNMB	TRUE	reported	zpVk1E	2	TRUE
GPR56.18893_26	IA	rs11076197	T	C	T	C	-0.0685	-0.0236	0.25022	0.2626	FALSE	FALSE	FALSE	s7O9mR	16	57607054	0.0179	0.187	TRUE	reported	1441701	0.009469	4.695e-13	35371	GPR56	TRUE	reported	1ChMhY	2	TRUE
GPR56.18893_26	IA	rs1801257	G	C	G	C	0.0814	0.0011	0.49131	0.4287	FALSE	TRUE	TRUE	s7O9mR	16	57655473	0.016	0.9467	TRUE	reported	1441701	0.00817	2.194e-23	35367	GPR56	TRUE	reported	1ChMhY	2	FALSE
GPR56.18893_26	SAH	rs11076197	T	C	T	C	-0.0685	-0.0365	0.25022	0.2616	FALSE	FALSE	FALSE	NR1r9G	16	57607054	0.0241	0.131	TRUE	reported	982264	0.009469	4.695e-13	35371	GPR56	TRUE	reported	uHVcwY	2	TRUE
GPR56.18893_26	SAH	rs1801257	G	C	G	C	0.0814	0.0203	0.49131	0.4274	FALSE	TRUE	TRUE	NR1r9G	16	57655473	0.0216	0.3465	TRUE	reported	982264	0.00817	2.194e-23	35367	GPR56	TRUE	reported	uHVcwY	2	FALSE
GPT.16015_19	IA	rs1055167	A	G	A	G	-0.0501	-0.0293	0.42075	0.4836	FALSE	FALSE	FALSE	y9K05D	8	144485003	0.0155	0.05851	TRUE	reported	1441701	0.008242	1.21e-09	34530	GPT	TRUE	reported	FzQ8LS	2	TRUE
GPT.16015_19	SAH	rs1055167	A	G	A	G	-0.0501	-0.0276	0.42075	0.4841	FALSE	FALSE	FALSE	SR3uUc	8	144485003	0.0209	0.1869	TRUE	reported	982264	0.008242	1.21e-09	34530	GPT	TRUE	reported	mn9TJA	2	TRUE
GPX7.8345_27	IA	rs17401875	T	A	T	A	0.6259	-0.0389	0.10833	0.1054	FALSE	TRUE	FALSE	gwYH9l	1	52166955	0.0252	0.1231	TRUE	reported	1441701	0.0168862	1e-300	35368	GPX7	TRUE	reported	bmTeUj	2	TRUE
GPX7.8345_27	SAH	rs17401875	T	A	T	A	0.6259	-0.0402	0.10833	0.1052	FALSE	TRUE	FALSE	N17oMm	1	52166955	0.034	0.2378	TRUE	reported	982264	0.0168862	1e-300	35368	GPX7	TRUE	reported	HGhIbl	2	TRUE
GRAMD1C.8336_267	IA	rs4682146	G	C	G	C	0.1456	-0.016	0.34501	0.3842	FALSE	TRUE	FALSE	nlljEr	3	113907798	0.0159	0.3142	TRUE	reported	1441701	0.008414	4.376e-67	35365	GRAMD1C	TRUE	reported	4fCyt6	2	TRUE
GRAMD1C.8336_267	IA	rs55990517	A	G	A	G	0.3236	0.0393	0.01733	0.0259	FALSE	FALSE	FALSE	nlljEr	3	114140134	0.0414	0.3421	TRUE	reported	1441701	0.030705	5.712e-26	35367	GRAMD1C	TRUE	reported	4fCyt6	2	TRUE
GRAMD1C.8336_267	SAH	rs4682146	G	C	G	C	0.1456	-0.0268	0.34501	0.3853	FALSE	TRUE	FALSE	8vzfRl	3	113907798	0.0214	0.2116	TRUE	reported	982264	0.008414	4.376e-67	35365	GRAMD1C	TRUE	reported	CLVC3R	2	TRUE
GRAMD1C.8336_267	SAH	rs55990517	A	G	A	G	0.3236	0.0428	0.01733	0.0254	FALSE	FALSE	FALSE	8vzfRl	3	114140134	0.0531	0.4197	TRUE	reported	982264	0.030705	5.712e-26	35367	GRAMD1C	TRUE	reported	CLVC3R	2	TRUE
GRAMD1C.8842_16	IA	rs3936551	C	G	C	G	0.3311	-0.0215	0.30739	0.3635	FALSE	TRUE	FALSE	2W711b	3	113899196	0.0162	0.1849	TRUE	reported	1441701	0.00893277	1e-300	35365	GRAMD1C	TRUE	reported	0uei2G	2	TRUE
GRAMD1C.8842_16	IA	rs41271379	G	T	G	T	0.1113	-0.0429	0.04564	0.0542	FALSE	FALSE	FALSE	2W711b	3	114056663	0.0357	0.2289	TRUE	reported	1441701	0.019515	1.175e-08	35367	GRAMD1C	TRUE	reported	0uei2G	2	TRUE
GRAMD1C.8842_16	IA	rs55990517	A	G	A	G	0.5023	0.0393	0.01733	0.0259	FALSE	FALSE	FALSE	2W711b	3	114140134	0.0414	0.3421	TRUE	reported	1441701	0.031169	1.997e-58	35367	GRAMD1C	TRUE	reported	0uei2G	2	TRUE
GRAMD1C.8842_16	SAH	rs3936551	C	G	C	G	0.3311	-0.0343	0.30739	0.3646	FALSE	TRUE	FALSE	6tVAV1	3	113899196	0.0218	0.1157	TRUE	reported	982264	0.00893277	1e-300	35365	GRAMD1C	TRUE	reported	zc8n0V	2	TRUE
GRAMD1C.8842_16	SAH	rs41271379	G	T	G	T	0.1113	-0.0826	0.04564	0.0543	FALSE	FALSE	FALSE	6tVAV1	3	114056663	0.0479	0.08457	TRUE	reported	982264	0.019515	1.175e-08	35367	GRAMD1C	TRUE	reported	zc8n0V	2	TRUE
GRAMD1C.8842_16	SAH	rs55990517	A	G	A	G	0.5023	0.0428	0.01733	0.0254	FALSE	FALSE	FALSE	6tVAV1	3	114140134	0.0531	0.4197	TRUE	reported	982264	0.031169	1.997e-58	35367	GRAMD1C	TRUE	reported	zc8n0V	2	TRUE
GRAP.12820_1	IA	rs75693337	T	C	T	C	-0.0895	-0.076	0.07753	0.0915	FALSE	FALSE	FALSE	zAZ3VA	17	19058832	0.0828	0.3584	TRUE	reported	1441701	0.01477	1.365e-09	35349	GRAP	TRUE	reported	J59LLD	2	TRUE
GRAP.12820_1	SAH	rs75693337	T	C	T	C	-0.0895	-0.1655	0.07753	0.0915	FALSE	FALSE	FALSE	UTI1Ts	17	19058832	0.1183	0.1619	TRUE	reported	982264	0.01477	1.365e-09	35349	GRAP	TRUE	reported	crHtWG	2	TRUE
GRAP2.16074_12	IA	rs148328786	G	A	G	A	0.1496	0.1031	0.04808	0.018	FALSE	FALSE	FALSE	eIDoiQ	22	39946989	0.0608	0.08983	TRUE	reported	1441701	0.018677	1.149e-15	35366	GRAP2	TRUE	reported	hcExIZ	2	TRUE
GREM1.18878_15	IA	rs11630560	G	A	G	A	-0.1089	0.0072	0.07121	0.0376	FALSE	FALSE	FALSE	1PaCqZ	15	33130414	0.0448	0.8724	TRUE	reported	1441701	0.016384	2.997e-11	35380	GREM1	TRUE	reported	M48Fnz	2	TRUE
GREM1.18878_15	IA	rs116921402	G	A	G	A	0.398	-0.1136	0.01158	0.0148	FALSE	FALSE	FALSE	1PaCqZ	15	33023444	0.0631	0.07194	TRUE	reported	1441701	0.039591	8.92e-24	35381	GREM1	TRUE	reported	M48Fnz	2	TRUE
GREM1.18878_15	IA	rs117664086	A	G	A	G	0.2251	0.0315	0.01265	0.0127	FALSE	FALSE	FALSE	1PaCqZ	15	33204515	0.0654	0.63	TRUE	reported	1441701	0.037142	1.357e-09	35375	GREM1	TRUE	reported	M48Fnz	2	TRUE
GREM1.18878_15	IA	rs13329310	C	T	C	T	0.2654	-0.0195	0.26519	0.3303	FALSE	FALSE	FALSE	1PaCqZ	15	32760352	0.0133	0.1417	TRUE	reported	1441701	0.009476	1.311e-172	35398	GREM1	TRUE	reported	M48Fnz	2	TRUE
GREM1.18878_15	IA	rs142551207	G	A	G	A	0.2156	-0.0283	0.023	0.0459	FALSE	FALSE	FALSE	1PaCqZ	15	33203069	0.0386	0.4635	TRUE	reported	1441701	0.028457	3.552e-14	35375	GREM1	TRUE	reported	M48Fnz	2	TRUE
GREM1.18878_15	IA	rs1534594	T	C	T	C	0.3148	-0.0207	0.40372	0.5347	FALSE	FALSE	FALSE	1PaCqZ	15	32713674	0.0128	0.1062	TRUE	reported	1441701	0.008449	1e-300	35397	GREM1	TRUE	reported	M48Fnz	2	TRUE
GREM1.18878_15	IA	rs2123067	G	A	G	A	0.0761	-0.0209	0.46335	0.3992	FALSE	FALSE	FALSE	1PaCqZ	15	32800306	0.0128	0.1023	TRUE	reported	1441701	0.008483	2.934e-19	35396	GREM1	TRUE	reported	M48Fnz	2	TRUE
GREM1.18878_15	SAH	rs11630560	G	A	G	A	-0.1089	0.0155	0.07121	0.0369	FALSE	FALSE	FALSE	bDTBTN	15	33130414	0.0608	0.799	TRUE	reported	982264	0.016384	2.997e-11	35380	GREM1	TRUE	reported	KnCQTI	2	TRUE
GREM1.18878_15	SAH	rs116921402	G	A	G	A	0.398	-0.0423	0.01158	0.0148	FALSE	FALSE	FALSE	bDTBTN	15	33023444	0.0852	0.6196	TRUE	reported	982264	0.039591	8.92e-24	35381	GREM1	TRUE	reported	KnCQTI	2	TRUE
GREM1.18878_15	SAH	rs117664086	A	G	A	G	0.2251	0.086	0.01265	0.0137	FALSE	FALSE	FALSE	bDTBTN	15	33204515	0.082	0.2945	TRUE	reported	982264	0.037142	1.357e-09	35375	GREM1	TRUE	reported	KnCQTI	2	TRUE
GREM1.18878_15	SAH	rs13329310	C	T	C	T	0.2654	-0.0209	0.26519	0.3266	FALSE	FALSE	FALSE	bDTBTN	15	32760352	0.0169	0.2171	TRUE	reported	982264	0.009476	1.311e-172	35398	GREM1	TRUE	reported	KnCQTI	2	TRUE
GREM1.18878_15	SAH	rs142551207	G	A	G	A	0.2156	-0.0187	0.023	0.0461	FALSE	FALSE	FALSE	bDTBTN	15	33203069	0.0518	0.7181	TRUE	reported	982264	0.028457	3.552e-14	35375	GREM1	TRUE	reported	KnCQTI	2	TRUE
GREM1.18878_15	SAH	rs1534594	T	C	T	C	0.3148	-0.0053	0.40372	0.5326	FALSE	FALSE	FALSE	bDTBTN	15	32713674	0.0165	0.7459	TRUE	reported	982264	0.008449	1e-300	35397	GREM1	TRUE	reported	KnCQTI	2	TRUE
GREM1.18878_15	SAH	rs2123067	G	A	G	A	0.0761	-0.0178	0.46335	0.4002	FALSE	FALSE	FALSE	bDTBTN	15	32800306	0.0162	0.2719	TRUE	reported	982264	0.008483	2.934e-19	35396	GREM1	TRUE	reported	KnCQTI	2	TRUE
GREM2.5598_3	IA	rs116135446	T	C	T	C	0.1458	0.0065	0.03675	0.0223	FALSE	FALSE	FALSE	MooHfe	1	240794633	0.0584	0.9118	TRUE	reported	1441701	0.021837	2.443e-11	35362	GREM2	TRUE	reported	ndSyF9	2	TRUE
GREM2.5598_3	SAH	rs116135446	T	C	T	C	0.1458	-0.0937	0.03675	0.0217	FALSE	FALSE	FALSE	7W9094	1	240794633	0.079	0.2352	TRUE	reported	982264	0.021837	2.443e-11	35362	GREM2	TRUE	reported	kwV597	2	TRUE
GRHPR.18295_102	IA	rs11792886	TGAT	CGAT	A	G	0.1124	0.0247	0.03956	0.0239	TRUE	FALSE	FALSE	eRFHQM	9	36978613	0.0443	0.5778	TRUE	reported	1441701	0.020575	4.681e-08	35355	GRHPR	TRUE	reported	DyzPuV	2	FALSE
GRHPR.18295_102	IA	rs34270853	GAAAAAAAAAAAAAAAAAAGT	GAAAAAAAAAAAAAAAGT	C	CT	0.0846	0.022	0.123	0.4966	TRUE	FALSE	FALSE	eRFHQM	9	37584575	0.0159	0.1656	TRUE	reported	1441701	0.012342	7.16e-12	35351	GRHPR	TRUE	reported	DyzPuV	2	FALSE
GRHPR.18295_102	IA	rs4878690	TCCGCCCACTCCAGCCTGGCCC	CCCGCCCACTCCAGCCTGGCCC	A	G	0.2659	-0.0007	0.32145	0.3568	TRUE	FALSE	FALSE	eRFHQM	9	37422659	0.0134	0.957	TRUE	reported	1441701	0.008576	4.435e-211	35353	GRHPR	TRUE	reported	DyzPuV	2	FALSE
GRHPR.18295_102	IA	rs72737776	G	A	G	A	-0.1577	-0.0795	0.04236	0.0218	FALSE	FALSE	FALSE	eRFHQM	9	37279581	0.0573	0.1653	TRUE	reported	1441701	0.019757	1.442e-15	35355	GRHPR	TRUE	reported	DyzPuV	2	TRUE
GRHPR.18295_102	SAH	rs11792886	TGAT	CGAT	A	G	0.1124	0.0401	0.03956	0.0241	TRUE	FALSE	FALSE	WHZRAw	9	36978613	0.0562	0.4753	TRUE	reported	982264	0.020575	4.681e-08	35355	GRHPR	TRUE	reported	XWQmrx	2	FALSE
GRHPR.18295_102	SAH	rs34270853	GAAAAAAAAAAAAAAAAAAGT	GAAAAAAAAAAAAAAAGT	C	CT	0.0846	0.019	0.123	0.4971	TRUE	FALSE	FALSE	WHZRAw	9	37584575	0.0213	0.3731	TRUE	reported	982264	0.012342	7.16e-12	35351	GRHPR	TRUE	reported	XWQmrx	2	FALSE
GRHPR.18295_102	SAH	rs4878690	TCCGCCCACTCCAGCCTGGCCC	CCCGCCCACTCCAGCCTGGCCC	A	G	0.2659	-0.0284	0.32145	0.355	TRUE	FALSE	FALSE	WHZRAw	9	37422659	0.0173	0.1001	TRUE	reported	982264	0.008576	4.435e-211	35353	GRHPR	TRUE	reported	XWQmrx	2	FALSE
GRHPR.18295_102	SAH	rs72737776	G	A	G	A	-0.1577	-0.1238	0.04236	0.0213	FALSE	FALSE	FALSE	WHZRAw	9	37279581	0.078	0.1123	TRUE	reported	982264	0.019757	1.442e-15	35355	GRHPR	TRUE	reported	XWQmrx	2	TRUE
GRN.4992_49	IA	rs17627539	TGAG	AGAG	T	A	-0.1248	0.0987	0.03919	0.9533	TRUE	FALSE	FALSE	DlDqeU	17	44685350	0.0382	0.009777	TRUE	reported	1441701	0.021486	6.305e-09	35370	GRN	TRUE	reported	7qfzEz	2	FALSE
GRN.4992_49	IA	rs2046534	A	G	A	G	0.0882	-0.0081	0.90642	0.9477	FALSE	FALSE	FALSE	DlDqeU	17	43985194	0.036	0.8225	TRUE	reported	1441701	0.014394	8.914e-10	35372	GRN	TRUE	reported	7qfzEz	2	TRUE
GRN.4992_49	IA	rs5848	T	C	T	C	-0.2177	0.0144	0.25559	0.3382	FALSE	FALSE	FALSE	DlDqeU	17	44352876	0.0166	0.3872	TRUE	reported	1441701	0.00937	2.052e-119	35370	GRN	TRUE	reported	7qfzEz	2	TRUE
GRN.4992_49	IA	rs77536093	G	A	G	A	-0.1777	-0.0249	0.02862	0.0266	FALSE	FALSE	FALSE	DlDqeU	17	44014960	0.0534	0.6408	TRUE	reported	1441701	0.024346	2.898e-13	35373	GRN	TRUE	reported	7qfzEz	2	TRUE
GRN.4992_49	SAH	rs17627539	TGAG	AGAG	T	A	-0.1248	0.1228	0.03919	0.9532	TRUE	FALSE	FALSE	LWM4we	17	44685350	0.0511	0.01632	TRUE	reported	982264	0.021486	6.305e-09	35370	GRN	TRUE	reported	6wqMuy	2	FALSE
GRN.4992_49	SAH	rs2046534	A	G	A	G	0.0882	0.0552	0.90642	0.9481	FALSE	FALSE	FALSE	LWM4we	17	43985194	0.0485	0.2549	TRUE	reported	982264	0.014394	8.914e-10	35372	GRN	TRUE	reported	6wqMuy	2	TRUE
