## Supplementary Tables for "Multi-ancestry proteogenomic analysis identifies risk proteins for intracranial aneurysms" (part 3 of 3)

### Sheet: ST7.decode_harmonized (continued)
Supplementary Table 3. Genetic ancestry-stratified Mendelian randomization harmonization results between the deCODE (European) cohort with intracranial aneurysm and subarachnoid hemorrhage outcomes
GRN.4992_49	SAH	rs5848	T	C	T	C	-0.2177	0.0201	0.25559	0.339	FALSE	FALSE	FALSE	LWM4we	17	44352876	0.0224	0.3703	TRUE	reported	982264	0.00937	2.052e-119	35370	GRN	TRUE	reported	6wqMuy	2	TRUE
GRN.4992_49	SAH	rs77536093	G	A	G	A	-0.1777	0.0235	0.02862	0.0259	FALSE	FALSE	FALSE	LWM4we	17	44014960	0.0728	0.7466	TRUE	reported	982264	0.024346	2.898e-13	35373	GRN	TRUE	reported	6wqMuy	2	TRUE
GSN.16607_78	IA	rs10985149	T	C	T	C	-0.6283	0.0095	0.01295	0.0249	FALSE	FALSE	FALSE	HUM78P	9	121087894	0.0517	0.8548	TRUE	reported	1441701	0.03427	4.46e-75	35374	GSN	TRUE	reported	ousuLT	2	TRUE
GSN.16607_78	IA	rs78668640	A	G	A	G	-0.4156	0.0534	0.02169	0.0169	FALSE	FALSE	FALSE	HUM78P	9	121720013	0.0595	0.3692	TRUE	reported	1441701	0.027113	4.953e-53	35370	GSN	TRUE	reported	ousuLT	2	TRUE
GSN.16607_78	SAH	rs10985149	T	C	T	C	-0.6283	0.0677	0.01295	0.025	FALSE	FALSE	FALSE	i98clO	9	121087894	0.0692	0.3278	TRUE	reported	982264	0.03427	4.46e-75	35374	GSN	TRUE	reported	ETQGS7	2	TRUE
GSN.16607_78	SAH	rs78668640	A	G	A	G	-0.4156	0.1393	0.02169	0.0174	FALSE	FALSE	FALSE	i98clO	9	121720013	0.0749	0.06308	TRUE	reported	982264	0.027113	4.953e-53	35370	GSN	TRUE	reported	ETQGS7	2	TRUE
GSN.4775_34	IA	rs10985149	T	C	T	C	-0.5327	0.0095	0.01295	0.0249	FALSE	FALSE	FALSE	9y1quB	9	121087894	0.0517	0.8548	TRUE	reported	1441701	0.035023	3.035e-52	35374	GSN	TRUE	reported	OiNBDv	2	TRUE
GSN.4775_34	IA	rs306784	T	G	T	G	-0.1172	-0.0125	0.309	0.3442	FALSE	FALSE	FALSE	9y1quB	9	121310374	0.0135	0.3552	TRUE	reported	1441701	0.008806	2.065e-40	35374	GSN	TRUE	reported	OiNBDv	2	TRUE
GSN.4775_34	IA	rs7466141	T	C	T	C	-0.2554	-0.0099	0.01765	0.0297	FALSE	FALSE	FALSE	9y1quB	9	121069980	0.0413	0.8115	TRUE	reported	1441701	0.03158	6.092e-16	35374	GSN	TRUE	reported	OiNBDv	2	TRUE
GSN.4775_34	SAH	rs10985149	T	C	T	C	-0.5327	0.0677	0.01295	0.025	FALSE	FALSE	FALSE	cLHJdJ	9	121087894	0.0692	0.3278	TRUE	reported	982264	0.035023	3.035e-52	35374	GSN	TRUE	reported	SrSw5e	2	TRUE
GSN.4775_34	SAH	rs306784	T	G	T	G	-0.1172	-0.0196	0.309	0.3457	FALSE	FALSE	FALSE	cLHJdJ	9	121310374	0.0174	0.2597	TRUE	reported	982264	0.008806	2.065e-40	35374	GSN	TRUE	reported	SrSw5e	2	TRUE
GSN.4775_34	SAH	rs7466141	T	C	T	C	-0.2554	0.0204	0.01765	0.0291	FALSE	FALSE	FALSE	cLHJdJ	9	121069980	0.0534	0.7025	TRUE	reported	982264	0.03158	6.092e-16	35374	GSN	TRUE	reported	SrSw5e	2	TRUE
GSR.19273_3	IA	rs370802180	ATGTAGCTTT	ATGTAGCT	GAA	G	-0.2503	0.0337	0.01763	0.0176	TRUE	FALSE	FALSE	L8rzaj	8	30436925	0.07	0.6308	TRUE	reported	1441701	0.03245	1.224e-14	35358	GSR	TRUE	reported	t5XHRX	2	FALSE
GSR.19273_3	IA	rs4733505	G	A	G	A	0.113	-0.0211	0.661	0.661	FALSE	FALSE	FALSE	L8rzaj	8	30699094	0.0151	0.1644	TRUE	reported	1441701	0.008578	1.256e-39	35358	GSR	TRUE	reported	t5XHRX	2	TRUE
GSR.19273_3	SAH	rs370802180	ATGTAGCTTT	ATGTAGCT	GAA	G	-0.2503	0.0389	0.01763	0.017	TRUE	FALSE	FALSE	qg0pHh	8	30436925	0.0947	0.6809	TRUE	reported	982264	0.03245	1.224e-14	35358	GSR	TRUE	reported	A0YAqW	2	FALSE
GSR.19273_3	SAH	rs4733505	G	A	G	A	0.113	-0.0184	0.661	0.661	FALSE	FALSE	FALSE	qg0pHh	8	30699094	0.0193	0.3414	TRUE	reported	982264	0.008578	1.256e-39	35358	GSR	TRUE	reported	A0YAqW	2	TRUE
GSTA1.17138_8	IA	rs45561335	A	G	A	G	-0.1256	-0.0149	0.07325	0.048	FALSE	FALSE	FALSE	j8U3kq	6	52899696	0.0398	0.7089	TRUE	reported	1441701	0.015409	3.603e-16	35364	GSTA1	TRUE	reported	W9Y0YL	2	TRUE
GSTA1.17138_8	IA	rs7756118	T	C	T	C	-0.0583	0.0016	0.67273	0.6155	FALSE	FALSE	FALSE	j8U3kq	6	52622815	0.0134	0.9046	TRUE	reported	1441701	0.008551	9.239e-12	35367	GSTA1	TRUE	reported	W9Y0YL	2	TRUE
GSTA1.17138_8	IA	rs9382137	C	T	C	T	0.2998	-0.0008	0.4522	0.478	FALSE	FALSE	FALSE	j8U3kq	6	52780086	0.0131	0.9495	TRUE	reported	1441701	0.007951	1e-300	35366	GSTA1	TRUE	reported	W9Y0YL	2	TRUE
GSTA1.17138_8	SAH	rs45561335	A	G	A	G	-0.1256	-0.0404	0.07325	0.0477	FALSE	FALSE	FALSE	POB7wU	6	52899696	0.0536	0.4504	TRUE	reported	982264	0.015409	3.603e-16	35364	GSTA1	TRUE	reported	gcYqjE	2	TRUE
GSTA1.17138_8	SAH	rs7756118	T	C	T	C	-0.0583	0.0169	0.67273	0.6146	FALSE	FALSE	FALSE	POB7wU	6	52622815	0.0172	0.3271	TRUE	reported	982264	0.008551	9.239e-12	35367	GSTA1	TRUE	reported	gcYqjE	2	TRUE
GSTA1.17138_8	SAH	rs9382137	C	T	C	T	0.2998	-0.0164	0.4522	0.4782	FALSE	FALSE	FALSE	POB7wU	6	52780086	0.0168	0.3298	TRUE	reported	982264	0.007951	1e-300	35366	GSTA1	TRUE	reported	gcYqjE	2	TRUE
GSTM1.15395_15	IA	rs11102002	TCCAAA	CCCAAA	A	G	-0.2939	-0.0216	0.0555	0.0554	TRUE	FALSE	FALSE	cKJhDw	1	109757655	0.0272	0.4271	TRUE	reported	1441701	0.018963	3.544e-54	35342	GSTM1	TRUE	reported	JqEvj0	2	FALSE
GSTM1.15395_15	IA	rs117635201	T	C	T	C	0.5666	0.0324	0.01175	0.0081	FALSE	FALSE	FALSE	cKJhDw	1	109899451	0.097	0.7386	TRUE	reported	1441701	0.040358	8.943e-45	35346	GSTM1	TRUE	reported	JqEvj0	2	TRUE
GSTM1.15395_15	IA	rs12736389	C	G	C	G	0.4159	-0.0028	0.17336	0.1573	FALSE	TRUE	FALSE	cKJhDw	1	109712545	0.0216	0.8964	TRUE	reported	1441701	0.011472	8.482e-288	35343	GSTM1	TRUE	reported	JqEvj0	2	TRUE
GSTM1.15395_15	IA	rs145330250	CACAT	TACAT	A	G	0.3307	0.0767	0.0362	0.9677	TRUE	FALSE	FALSE	cKJhDw	1	109937729	0.046	0.09517	TRUE	reported	1441701	0.023492	5.27e-45	35350	GSTM1	TRUE	reported	JqEvj0	2	FALSE
GSTM1.15395_15	IA	rs17024898	C	T	C	T	-0.1726	0.0038	0.05191	0.0544	FALSE	FALSE	FALSE	cKJhDw	1	109801935	0.0358	0.9155	TRUE	reported	1441701	0.019493	8.4e-19	35340	GSTM1	TRUE	reported	JqEvj0	2	TRUE
GSTM1.15395_15	IA	rs17037726	C	A	C	A	0.6017	0.0265	0.01246	0.0506	FALSE	FALSE	FALSE	cKJhDw	1	109414229	0.0363	0.4653	TRUE	reported	1441701	0.038403	2.506e-55	35345	GSTM1	TRUE	reported	JqEvj0	2	TRUE
GSTM1.15395_15	IA	rs655315	G	A	G	A	-0.3263	0.0069	0.49141	0.4852	FALSE	FALSE	FALSE	cKJhDw	1	109672556	0.0156	0.6594	TRUE	reported	1441701	0.008645	1e-300	35345	GSTM1	TRUE	reported	JqEvj0	2	TRUE
GSTM1.15395_15	IA	rs76881133	T	G	T	G	-0.1865	-0.0384	0.02306	0.0362	FALSE	FALSE	FALSE	cKJhDw	1	109893790	0.0362	0.2882	TRUE	reported	1441701	0.030043	5.376e-10	35345	GSTM1	TRUE	reported	JqEvj0	2	TRUE
GSTM1.15395_15	IA	rs77924677	A	G	A	G	-0.1795	0.0979	0.02108	0.0184	FALSE	FALSE	FALSE	cKJhDw	1	109947207	0.0603	0.1047	TRUE	reported	1441701	0.030795	5.582e-09	35350	GSTM1	TRUE	reported	JqEvj0	2	TRUE
GSTM1.15395_15	IA	rs78665534	T	C	T	C	0.2683	-0.1504	0.02636	0.0096	FALSE	FALSE	FALSE	cKJhDw	1	109893400	0.0835	0.07163	TRUE	reported	1441701	0.027738	3.937e-22	35345	GSTM1	TRUE	reported	JqEvj0	2	TRUE
GSTM1.15395_15	IA	rs79372732	T	C	T	C	-0.168	-0.0544	0.04211	0.0157	FALSE	FALSE	FALSE	cKJhDw	1	109926435	0.0715	0.4466	TRUE	reported	1441701	0.021859	1.521e-14	35349	GSTM1	TRUE	reported	JqEvj0	2	TRUE
GSTM1.15395_15	SAH	rs11102002	TCCAAA	CCCAAA	A	G	-0.2939	0.0191	0.0555	0.0558	TRUE	FALSE	FALSE	1Ugq7S	1	109757655	0.0345	0.5796	TRUE	reported	982264	0.018963	3.544e-54	35342	GSTM1	TRUE	reported	siuSlA	2	FALSE
GSTM1.15395_15	SAH	rs117635201	T	C	T	C	0.5666	0.084	0.01175	0.0082	FALSE	FALSE	FALSE	1Ugq7S	1	109899451	0.1258	0.5044	TRUE	reported	982264	0.040358	8.943e-45	35346	GSTM1	TRUE	reported	siuSlA	2	TRUE
GSTM1.15395_15	SAH	rs12736389	C	G	C	G	0.4159	0.0207	0.17336	0.1566	FALSE	TRUE	FALSE	1Ugq7S	1	109712545	0.0291	0.4764	TRUE	reported	982264	0.011472	8.482e-288	35343	GSTM1	TRUE	reported	siuSlA	2	TRUE
GSTM1.15395_15	SAH	rs145330250	CACAT	TACAT	A	G	0.3307	0.1104	0.0362	0.9675	TRUE	FALSE	FALSE	1Ugq7S	1	109937729	0.0616	0.07305	TRUE	reported	982264	0.023492	5.27e-45	35350	GSTM1	TRUE	reported	siuSlA	2	FALSE
GSTM1.15395_15	SAH	rs17024898	C	T	C	T	-0.1726	0.0285	0.05191	0.0541	FALSE	FALSE	FALSE	1Ugq7S	1	109801935	0.0483	0.5553	TRUE	reported	982264	0.019493	8.4e-19	35340	GSTM1	TRUE	reported	siuSlA	2	TRUE
GSTM1.15395_15	SAH	rs17037726	C	A	C	A	0.6017	0.0203	0.01246	0.0508	FALSE	FALSE	FALSE	1Ugq7S	1	109414229	0.0487	0.6762	TRUE	reported	982264	0.038403	2.506e-55	35345	GSTM1	TRUE	reported	siuSlA	2	TRUE
GSTM1.15395_15	SAH	rs655315	G	A	G	A	-0.3263	0.008	0.49141	0.4854	FALSE	FALSE	FALSE	1Ugq7S	1	109672556	0.021	0.7041	TRUE	reported	982264	0.008645	1e-300	35345	GSTM1	TRUE	reported	siuSlA	2	TRUE
GSTM1.15395_15	SAH	rs76881133	T	G	T	G	-0.1865	-0.0475	0.02306	0.0361	FALSE	FALSE	FALSE	1Ugq7S	1	109893790	0.0468	0.3096	TRUE	reported	982264	0.030043	5.376e-10	35345	GSTM1	TRUE	reported	siuSlA	2	TRUE
GSTM1.15395_15	SAH	rs77924677	A	G	A	G	-0.1795	0.0581	0.02108	0.0184	FALSE	FALSE	FALSE	1Ugq7S	1	109947207	0.0813	0.4746	TRUE	reported	982264	0.030795	5.582e-09	35350	GSTM1	TRUE	reported	siuSlA	2	TRUE
GSTM1.15395_15	SAH	rs78665534	T	C	T	C	0.2683	-0.2028	0.02636	0.0095	FALSE	FALSE	FALSE	1Ugq7S	1	109893400	0.1125	0.0714	TRUE	reported	982264	0.027738	3.937e-22	35345	GSTM1	TRUE	reported	siuSlA	2	TRUE
GSTM1.15395_15	SAH	rs79372732	T	C	T	C	-0.168	-0.025	0.04211	0.0152	FALSE	FALSE	FALSE	1Ugq7S	1	109926435	0.0975	0.7975	TRUE	reported	982264	0.021859	1.521e-14	35349	GSTM1	TRUE	reported	siuSlA	2	TRUE
GSTM3.9748_31	IA	rs11101981	C	T	C	T	-0.3854	0.0111	0.39084	0.3951	FALSE	FALSE	FALSE	SnmaPr	1	109662028	0.016	0.4873	TRUE	reported	1441701	0.0103977	1e-300	35346	GSTM3	TRUE	reported	XnSlrU	2	TRUE
GSTM3.9748_31	IA	rs145037862	A	G	A	G	-0.1401	-0.05	0.03651	0.0377	FALSE	FALSE	FALSE	SnmaPr	1	109869681	0.0407	0.2193	TRUE	reported	1441701	0.023652	3.152e-09	35343	GSTM3	TRUE	reported	XnSlrU	2	TRUE
GSTM3.9748_31	IA	rs146730075	G	C	G	C	-0.2877	0.0711	0.01358	0.0193	FALSE	TRUE	FALSE	SnmaPr	1	109783831	0.0607	0.2408	TRUE	reported	1441701	0.03815	4.655e-14	35341	GSTM3	TRUE	reported	XnSlrU	2	TRUE
GSTM3.9748_31	IA	rs17025152	A	G	A	G	0.1327	0.0121	0.04573	0.0266	FALSE	FALSE	FALSE	SnmaPr	1	109891961	0.0505	0.8108	TRUE	reported	1441701	0.021566	7.596e-10	35345	GSTM3	TRUE	reported	XnSlrU	2	TRUE
GSTM3.9748_31	IA	rs2297706	A	C	A	C	0.1245	-0.007	0.2042	0.1735	FALSE	FALSE	FALSE	SnmaPr	1	109914244	0.0207	0.7344	TRUE	reported	1441701	0.01085	1.768e-30	35349	GSTM3	TRUE	reported	XnSlrU	2	TRUE
GSTM3.9748_31	IA	rs2761446	G	C	G	C	0.1713	0.0156	0.05417	0.0454	FALSE	TRUE	FALSE	SnmaPr	1	110198459	0.0388	0.6873	TRUE	reported	1441701	0.019342	8.255e-19	35350	GSTM3	TRUE	reported	XnSlrU	2	TRUE
GSTM3.9748_31	IA	rs4147563	T	C	T	C	0.5374	-0.0639	0.10879	0.1335	FALSE	FALSE	FALSE	SnmaPr	1	109687481	0.0649	0.3246	TRUE	reported	1441701	0.014262	1e-300	35343	GSTM3	TRUE	reported	XnSlrU	2	TRUE
GSTM3.9748_31	SAH	rs11101981	C	T	C	T	-0.3854	0.0147	0.39084	0.396	FALSE	FALSE	FALSE	TTMJSA	1	109662028	0.0215	0.4941	TRUE	reported	982264	0.0103977	1e-300	35346	GSTM3	TRUE	reported	Eg4Pra	2	TRUE
GSTM3.9748_31	SAH	rs146730075	G	C	G	C	-0.2877	0.0565	0.01358	0.0193	FALSE	TRUE	FALSE	TTMJSA	1	109783831	0.0815	0.4882	TRUE	reported	982264	0.03815	4.655e-14	35341	GSTM3	TRUE	reported	Eg4Pra	2	TRUE
GSTM3.9748_31	SAH	rs2297706	A	C	A	C	0.1245	-0.0104	0.2042	0.1737	FALSE	FALSE	FALSE	TTMJSA	1	109914244	0.0279	0.7092	TRUE	reported	982264	0.01085	1.768e-30	35349	GSTM3	TRUE	reported	Eg4Pra	2	TRUE
GSTM3.9748_31	SAH	rs2761446	G	C	G	C	0.1713	-0.0576	0.05417	0.0455	FALSE	TRUE	FALSE	TTMJSA	1	110198459	0.0522	0.269	TRUE	reported	982264	0.019342	8.255e-19	35350	GSTM3	TRUE	reported	Eg4Pra	2	TRUE
GSTM3.9748_31	SAH	rs4147563	T	C	T	C	0.5374	-0.1044	0.10879	0.1335	FALSE	FALSE	FALSE	TTMJSA	1	109687481	0.0926	0.2599	TRUE	reported	982264	0.014262	1e-300	35343	GSTM3	TRUE	reported	Eg4Pra	2	TRUE
GSTM4.18895_54	IA	rs11101991	A	G	A	G	-0.3518	0.0235	0.30264	0.3291	FALSE	FALSE	FALSE	4hrZj2	1	109718945	0.0133	0.07845	TRUE	reported	1441701	0.009415	1e-300	35343	GSTM4	TRUE	reported	6gKxmf	2	TRUE
GSTM4.18895_54	IA	rs11102008	T	C	T	C	0.1492	0.0166	0.03228	0.0241	FALSE	FALSE	FALSE	4hrZj2	1	109814250	0.0529	0.7538	TRUE	reported	1441701	0.024629	1.38e-09	35342	GSTM4	TRUE	reported	6gKxmf	2	TRUE
GSTM4.18895_54	IA	rs145037862	A	G	A	G	-0.1612	-0.05	0.03651	0.0377	FALSE	FALSE	FALSE	4hrZj2	1	109869681	0.0407	0.2193	TRUE	reported	1441701	0.023701	1.037e-11	35343	GSTM4	TRUE	reported	6gKxmf	2	TRUE
GSTM4.18895_54	IA	rs145330250	CACAT	TACAT	A	G	0.36	0.0767	0.0362	0.9677	TRUE	FALSE	FALSE	4hrZj2	1	109937729	0.046	0.09517	TRUE	reported	1441701	0.023567	1.115e-52	35350	GSTM4	TRUE	reported	6gKxmf	2	FALSE
GSTM4.18895_54	IA	rs17025152	A	G	A	G	0.163	0.0121	0.04573	0.0266	FALSE	FALSE	FALSE	4hrZj2	1	109891961	0.0505	0.8108	TRUE	reported	1441701	0.021621	4.743e-14	35345	GSTM4	TRUE	reported	6gKxmf	2	TRUE
GSTM4.18895_54	IA	rs41302821	T	G	T	G	-0.1607	-0.0718	0.03133	0.0054	FALSE	FALSE	FALSE	4hrZj2	1	109506542	0.1283	0.5757	TRUE	reported	1441701	0.025483	2.859e-10	35345	GSTM4	TRUE	reported	6gKxmf	2	TRUE
GSTM4.18895_54	IA	rs683609	C	T	C	T	-0.1012	-0.0076	0.54657	0.5696	FALSE	FALSE	FALSE	4hrZj2	1	110118215	0.0158	0.6322	TRUE	reported	1441701	0.008796	1.246e-30	35347	GSTM4	TRUE	reported	6gKxmf	2	TRUE
GSTM4.18895_54	IA	rs7544426	T	C	T	C	0.7617	-0.0169	0.03019	0.0803	FALSE	FALSE	FALSE	4hrZj2	1	109633358	0.0243	0.4868	TRUE	reported	1441701	0.024907	2.147e-205	35346	GSTM4	TRUE	reported	6gKxmf	2	TRUE
GSTM4.18895_54	IA	rs77924677	A	G	A	G	-0.1887	0.0979	0.02108	0.0184	FALSE	FALSE	FALSE	4hrZj2	1	109947207	0.0603	0.1047	TRUE	reported	1441701	0.03092	1.042e-09	35350	GSTM4	TRUE	reported	6gKxmf	2	TRUE
GSTM4.18895_54	IA	rs79239030	T	C	T	C	-0.2224	0.1556	0.03557	0.0315	FALSE	FALSE	FALSE	4hrZj2	1	109798795	0.109	0.1533	TRUE	reported	1441701	0.023705	6.465e-21	35340	GSTM4	TRUE	reported	6gKxmf	2	TRUE
GSTM4.18895_54	SAH	rs11101991	A	G	A	G	-0.3518	0.0346	0.30264	0.3272	FALSE	FALSE	FALSE	gR3FEb	1	109718945	0.017	0.04139	TRUE	reported	982264	0.009415	1e-300	35343	GSTM4	TRUE	reported	gv6UHz	2	TRUE
GSTM4.18895_54	SAH	rs11102008	T	C	T	C	0.1492	0.0379	0.03228	0.024	FALSE	FALSE	FALSE	gR3FEb	1	109814250	0.0714	0.5953	TRUE	reported	982264	0.024629	1.38e-09	35342	GSTM4	TRUE	reported	gv6UHz	2	TRUE
GSTM4.18895_54	SAH	rs145330250	CACAT	TACAT	A	G	0.36	0.1104	0.0362	0.9675	TRUE	FALSE	FALSE	gR3FEb	1	109937729	0.0616	0.07305	TRUE	reported	982264	0.023567	1.115e-52	35350	GSTM4	TRUE	reported	gv6UHz	2	FALSE
GSTM4.18895_54	SAH	rs41302821	T	G	T	G	-0.1607	-0.045	0.03133	0.0052	FALSE	FALSE	FALSE	gR3FEb	1	109506542	0.1748	0.797	TRUE	reported	982264	0.025483	2.859e-10	35345	GSTM4	TRUE	reported	gv6UHz	2	TRUE
GSTM4.18895_54	SAH	rs683609	C	T	C	T	-0.1012	-0.0268	0.54657	0.5697	FALSE	FALSE	FALSE	gR3FEb	1	110118215	0.0212	0.2066	TRUE	reported	982264	0.008796	1.246e-30	35347	GSTM4	TRUE	reported	gv6UHz	2	TRUE
GSTM4.18895_54	SAH	rs7544426	T	C	T	C	0.7617	-0.0008	0.03019	0.0789	FALSE	FALSE	FALSE	gR3FEb	1	109633358	0.0315	0.9791	TRUE	reported	982264	0.024907	2.147e-205	35346	GSTM4	TRUE	reported	gv6UHz	2	TRUE
GSTM4.18895_54	SAH	rs77924677	A	G	A	G	-0.1887	0.0581	0.02108	0.0184	FALSE	FALSE	FALSE	gR3FEb	1	109947207	0.0813	0.4746	TRUE	reported	982264	0.03092	1.042e-09	35350	GSTM4	TRUE	reported	gv6UHz	2	TRUE
GSTM4.18895_54	SAH	rs79239030	T	C	T	C	-0.2224	0.1191	0.03557	0.0315	FALSE	FALSE	FALSE	gR3FEb	1	109798795	0.1555	0.4436	TRUE	reported	982264	0.023705	6.465e-21	35340	GSTM4	TRUE	reported	gv6UHz	2	TRUE
GSTO1.12436_84	IA	rs581533	C	T	C	T	-0.3251	0.0469	0.31025	0.2996	FALSE	FALSE	FALSE	JXuusO	10	104173380	0.0139	0.0007355	TRUE	reported	1441701	0.008632	1e-300	35364	GSTO1	TRUE	reported	YhCWRz	2	TRUE
GSTO1.12436_84	IA	rs73340933	T	G	T	G	0.261	-0.0065	0.01021	0.0231	FALSE	FALSE	FALSE	JXuusO	10	104521605	0.0462	0.8878	TRUE	reported	1441701	0.039384	3.423e-11	35364	GSTO1	TRUE	reported	YhCWRz	2	TRUE
GSTO1.12436_84	IA	rs78702581	TTTGCTCTTG	TTGGCTCTTG	A	C	0.1981	-0.0249	0.01325	0.0119	TRUE	FALSE	FALSE	JXuusO	10	104476779	0.0742	0.7373	TRUE	reported	1441701	0.034813	1.267e-08	35360	GSTO1	TRUE	reported	YhCWRz	2	FALSE
GSTO1.12436_84	IA	rs805670	T	C	T	C	-0.2443	0.0034	0.43989	0.4436	FALSE	FALSE	FALSE	JXuusO	10	103979110	0.0129	0.7936	TRUE	reported	1441701	0.008064	1.273e-201	35362	GSTO1	TRUE	reported	YhCWRz	2	TRUE
GSTO1.12436_84	SAH	rs581533	C	T	C	T	-0.3251	0.077	0.31025	0.301	FALSE	FALSE	FALSE	0afdxE	10	104173380	0.0177	1.411e-05	TRUE	reported	982264	0.008632	1e-300	35364	GSTO1	TRUE	reported	4CWsyB	2	TRUE
GSTO1.12436_84	SAH	rs73340933	T	G	T	G	0.261	0.0058	0.01021	0.0227	FALSE	FALSE	FALSE	0afdxE	10	104521605	0.06	0.9229	TRUE	reported	982264	0.039384	3.423e-11	35364	GSTO1	TRUE	reported	4CWsyB	2	TRUE
GSTO1.12436_84	SAH	rs78702581	TTTGCTCTTG	TTGGCTCTTG	A	C	0.1981	-0.0572	0.01325	0.0119	TRUE	FALSE	FALSE	0afdxE	10	104476779	0.0993	0.5646	TRUE	reported	982264	0.034813	1.267e-08	35360	GSTO1	TRUE	reported	4CWsyB	2	FALSE
GSTO1.12436_84	SAH	rs805670	T	C	T	C	-0.2443	0.0081	0.43989	0.4415	FALSE	FALSE	FALSE	0afdxE	10	103979110	0.0166	0.6263	TRUE	reported	982264	0.008064	1.273e-201	35362	GSTO1	TRUE	reported	4CWsyB	2	TRUE
GSTP1.4911_49	IA	rs1254123	C	T	C	T	-0.1262	-0.0093	0.46937	0.4868	FALSE	FALSE	FALSE	hqB7zg	11	67567341	0.0129	0.4685	TRUE	reported	1441701	0.007962	1.398e-56	35363	GSTP1	TRUE	reported	Oy9w7T	2	TRUE
GSTP1.4911_49	IA	rs150870220	A	G	A	G	0.0826	0.045	0.10024	0.0658	FALSE	FALSE	FALSE	hqB7zg	11	67762440	0.0333	0.1775	TRUE	reported	1441701	0.013309	5.421e-10	35360	GSTP1	TRUE	reported	Oy9w7T	2	TRUE
GSTP1.4911_49	SAH	rs1254123	C	T	C	T	-0.1262	-0.0012	0.46937	0.4848	FALSE	FALSE	FALSE	r0ESfY	11	67567341	0.0166	0.9415	TRUE	reported	982264	0.007962	1.398e-56	35363	GSTP1	TRUE	reported	2FkFXx	2	TRUE
GSTP1.4911_49	SAH	rs150870220	A	G	A	G	0.0826	-0.0094	0.10024	0.0643	FALSE	FALSE	FALSE	r0ESfY	11	67762440	0.0455	0.8369	TRUE	reported	982264	0.013309	5.421e-10	35360	GSTP1	TRUE	reported	2FkFXx	2	TRUE
GSTT1.19230_12	IA	rs113038308	T	C	T	C	-0.2939	-0.1084	0.01765	0.0083	FALSE	FALSE	FALSE	f4nfBS	22	23584100	0.0928	0.2429	TRUE	reported	1441701	0.032408	1.204e-19	35359	GSTT1	TRUE	reported	hrbzbW	2	TRUE
GSTT1.19230_12	IA	rs140194	C	G	C	G	0.4694	0.0143	0.61392	0.6191	FALSE	TRUE	FALSE	f4nfBS	22	23958473	0.0431	0.74	TRUE	reported	1441701	0.012664	1e-300	35369	GSTT1	TRUE	reported	hrbzbW	2	TRUE
GSTT1.19230_12	IA	rs140278	G	C	G	C	0.3518	0.1223	0.28681	0.3636	FALSE	TRUE	FALSE	f4nfBS	22	23991451	0.0538	0.02298	TRUE	reported	1441701	0.00937	1e-300	35368	GSTT1	TRUE	reported	hrbzbW	2	TRUE
GSTT1.19230_12	IA	rs149790993	T	C	T	C	-0.2825	-0.0004	0.01946	0.0281	FALSE	FALSE	FALSE	f4nfBS	22	24447559	0.0495	0.993	TRUE	reported	1441701	0.031019	8.452e-20	35369	GSTT1	TRUE	reported	hrbzbW	2	TRUE
GSTT1.19230_12	IA	rs5760004	A	G	A	G	-0.1824	0.0298	0.09542	0.0729	FALSE	FALSE	FALSE	f4nfBS	22	23761822	0.0249	0.2316	TRUE	reported	1441701	0.014469	1.948e-36	35365	GSTT1	TRUE	reported	hrbzbW	2	TRUE
GSTT1.19230_12	IA	rs74344271	A	G	A	G	0.1986	0.118	0.02365	0.0117	FALSE	FALSE	FALSE	f4nfBS	22	24191140	0.0789	0.1345	TRUE	reported	1441701	0.027314	3.569e-13	35368	GSTT1	TRUE	reported	hrbzbW	2	TRUE
GSTT1.19230_12	IA	rs79704622	G	A	G	A	0.2747	0.0389	0.02556	0.0176	FALSE	FALSE	FALSE	f4nfBS	22	24165947	0.0627	0.5347	TRUE	reported	1441701	0.026277	1.407e-25	35370	GSTT1	TRUE	reported	hrbzbW	2	TRUE
GSTT1.19230_12	SAH	rs113038308	T	C	T	C	-0.2939	-0.1695	0.01765	0.0082	FALSE	FALSE	FALSE	eCJZCJ	22	23584100	0.1251	0.1754	TRUE	reported	982264	0.032408	1.204e-19	35359	GSTT1	TRUE	reported	PxCECU	2	TRUE
GSTT1.19230_12	SAH	rs140194	C	G	C	G	0.4694	-0.0526	0.61392	0.6191	FALSE	TRUE	FALSE	eCJZCJ	22	23958473	0.0619	0.3957	TRUE	reported	982264	0.012664	1e-300	35369	GSTT1	TRUE	reported	PxCECU	2	TRUE
GSTT1.19230_12	SAH	rs140278	G	C	G	C	0.3518	0.0614	0.28681	0.3636	FALSE	TRUE	FALSE	eCJZCJ	22	23991451	0.0786	0.4342	TRUE	reported	982264	0.00937	1e-300	35368	GSTT1	TRUE	reported	PxCECU	2	TRUE
GSTT1.19230_12	SAH	rs149790993	T	C	T	C	-0.2825	-0.0124	0.01946	0.0278	FALSE	FALSE	FALSE	eCJZCJ	22	24447559	0.0662	0.8515	TRUE	reported	982264	0.031019	8.452e-20	35369	GSTT1	TRUE	reported	PxCECU	2	TRUE
GSTT1.19230_12	SAH	rs5760004	A	G	A	G	-0.1824	0.0405	0.09542	0.0732	FALSE	FALSE	FALSE	eCJZCJ	22	23761822	0.0318	0.2032	TRUE	reported	982264	0.014469	1.948e-36	35365	GSTT1	TRUE	reported	PxCECU	2	TRUE
GSTT1.19230_12	SAH	rs74344271	A	G	A	G	0.1986	0.0772	0.02365	0.0116	FALSE	FALSE	FALSE	eCJZCJ	22	24191140	0.1059	0.4658	TRUE	reported	982264	0.027314	3.569e-13	35368	GSTT1	TRUE	reported	PxCECU	2	TRUE
GSTT1.19230_12	SAH	rs79704622	G	A	G	A	0.2747	-0.0724	0.02556	0.0177	FALSE	FALSE	FALSE	eCJZCJ	22	24165947	0.0841	0.3895	TRUE	reported	982264	0.026277	1.407e-25	35370	GSTT1	TRUE	reported	PxCECU	2	TRUE
GSTT2B.11273_176	IA	rs111422112	C	T	C	T	0.2225	0.1386	0.01075	0.0141	FALSE	FALSE	FALSE	DT7sOU	22	23574266	0.0666	0.03749	TRUE	reported	1441701	0.039953	2.561e-08	35350	GSTT2B	TRUE	reported	hBq8Tz	2	TRUE
GSTT2B.11273_176	IA	rs4145503	G	C	G	C	0.0921	-0.0076	0.07712	0.1133	FALSE	TRUE	FALSE	DT7sOU	22	23472608	0.0251	0.7616	TRUE	reported	1441701	0.015101	1.067e-09	35352	GSTT2B	TRUE	reported	hBq8Tz	2	TRUE
GSTT2B.11273_176	IA	rs5751777	TGATTGCAAAAAAAAAA	CGATTGCAAAAAAAAAA	A	G	-0.2648	0.0025	0.4353	0.6103	TRUE	FALSE	FALSE	DT7sOU	22	23924860	0.0134	0.8551	TRUE	reported	1441701	0.00805	2.762e-237	35361	GSTT2B	TRUE	reported	hBq8Tz	2	FALSE
GSTT2B.11273_176	SAH	rs111422112	C	T	C	T	0.2225	0.0352	0.01075	0.0139	FALSE	FALSE	FALSE	DRtvO3	22	23574266	0.0929	0.705	TRUE	reported	982264	0.039953	2.561e-08	35350	GSTT2B	TRUE	reported	9hN10c	2	TRUE
GSTT2B.11273_176	SAH	rs4145503	G	C	G	C	0.0921	0.0004	0.07712	0.1136	FALSE	TRUE	FALSE	DRtvO3	22	23472608	0.0339	0.9904	TRUE	reported	982264	0.015101	1.067e-09	35352	GSTT2B	TRUE	reported	9hN10c	2	TRUE
GSTT2B.11273_176	SAH	rs5751777	TGATTGCAAAAAAAAAA	CGATTGCAAAAAAAAAA	A	G	-0.2648	0.0027	0.4353	0.6074	TRUE	FALSE	FALSE	DRtvO3	22	23924860	0.0174	0.8752	TRUE	reported	982264	0.00805	2.762e-237	35361	GSTT2B	TRUE	reported	9hN10c	2	FALSE
GSTZ1.16872_248	IA	rs116928967	G	C	G	C	0.3899	0.0391	0.03993	0.0568	FALSE	TRUE	FALSE	JJXhbF	14	77087854	0.0346	0.2585	TRUE	reported	1441701	0.020644	1.473e-79	35357	GSTZ1	TRUE	reported	susLOC	2	TRUE
GSTZ1.16872_248	IA	rs117325869	TTGTCCACTTCT	TTGTCCACTTCA	T	A	0.5546	0.0242	0.02232	0.9674	TRUE	FALSE	FALSE	JJXhbF	14	76829438	0.0461	0.6	TRUE	reported	1441701	0.028332	2.522e-85	35357	GSTZ1	TRUE	reported	susLOC	2	FALSE
GSTZ1.16872_248	IA	rs117545704	ATATT	GTATT	T	C	-0.1931	-0.0117	0.03659	0.0167	TRUE	FALSE	FALSE	JJXhbF	14	76871225	0.0652	0.8577	TRUE	reported	1441701	0.021917	1.246e-18	35352	GSTZ1	TRUE	reported	susLOC	2	FALSE
GSTZ1.16872_248	IA	rs117613226	T	C	T	C	0.7165	-0.0454	0.02122	0.0243	FALSE	FALSE	FALSE	JJXhbF	14	77068609	0.0511	0.3746	TRUE	reported	1441701	0.027704	1.764e-147	35357	GSTZ1	TRUE	reported	susLOC	2	TRUE
GSTZ1.16872_248	IA	rs149987002	A	G	A	G	0.3538	-0.0418	0.0276	0.0152	FALSE	FALSE	FALSE	JJXhbF	14	76857140	0.067	0.5326	TRUE	reported	1441701	0.025498	8.922e-44	35354	GSTZ1	TRUE	reported	susLOC	2	TRUE
GSTZ1.16872_248	IA	rs1544708	T	C	T	C	-0.3973	-0.0278	0.82988	0.7571	FALSE	FALSE	FALSE	JJXhbF	14	77366739	0.0156	0.07516	TRUE	reported	1441701	0.010856	3.309e-293	35356	GSTZ1	TRUE	reported	susLOC	2	TRUE
GSTZ1.16872_248	IA	rs383203	A	C	A	C	-0.3506	0.0134	0.25586	0.2388	FALSE	FALSE	FALSE	JJXhbF	14	77223374	0.0182	0.4614	TRUE	reported	1441701	0.009323	1e-300	35353	GSTZ1	TRUE	reported	susLOC	2	TRUE
GSTZ1.16872_248	IA	rs531685115	TTTTTTTTTTTTTTTT	TTTTTTTTTTTTTT	C	CAA	-0.2028	0.0142	0.01997	0.9559	TRUE	FALSE	FALSE	JJXhbF	14	77115241	0.0414	0.732	TRUE	reported	1441701	0.029979	1.335e-11	35356	GSTZ1	TRUE	reported	susLOC	2	FALSE
GSTZ1.16872_248	IA	rs61989437	A	G	A	G	-0.3228	0.1219	0.06054	0.023	FALSE	FALSE	FALSE	JJXhbF	14	76867491	0.0525	0.02032	TRUE	reported	1441701	0.017327	1.837e-77	35354	GSTZ1	TRUE	reported	susLOC	2	TRUE
GSTZ1.16872_248	IA	rs76023729	G	A	G	A	0.3941	-0.0078	0.18734	0.1755	FALSE	FALSE	FALSE	JJXhbF	14	77652076	0.016	0.624	TRUE	reported	1441701	0.01044	1e-300	35354	GSTZ1	TRUE	reported	susLOC	2	TRUE
GSTZ1.16872_248	IA	rs78708633	C	T	C	T	0.1723	-0.0934	0.0457	0.0362	FALSE	FALSE	FALSE	JJXhbF	14	76953892	0.0434	0.0312	TRUE	reported	1441701	0.019528	1.114e-18	35353	GSTZ1	TRUE	reported	susLOC	2	TRUE
GSTZ1.16872_248	IA	rs80297254	G	A	G	A	-0.1978	-0.0139	0.01976	0.01976	FALSE	FALSE	FALSE	JJXhbF	14	77005530	0.0308	0.6522	TRUE	reported	1441701	0.030037	4.544e-11	35357	GSTZ1	TRUE	reported	susLOC	2	TRUE
GSTZ1.16872_248	SAH	rs116928967	G	C	G	C	0.3899	0.0331	0.03993	0.0571	FALSE	TRUE	FALSE	bQVL8F	14	77087854	0.0464	0.4756	TRUE	reported	982264	0.020644	1.473e-79	35357	GSTZ1	TRUE	reported	HhcT7b	2	TRUE
GSTZ1.16872_248	SAH	rs117325869	TTGTCCACTTCT	TTGTCCACTTCA	T	A	0.5546	0.0539	0.02232	0.9666	TRUE	FALSE	FALSE	bQVL8F	14	76829438	0.0626	0.3894	TRUE	reported	982264	0.028332	2.522e-85	35357	GSTZ1	TRUE	reported	HhcT7b	2	FALSE
GSTZ1.16872_248	SAH	rs117545704	ATATT	GTATT	T	C	-0.1931	-0.044	0.03659	0.0163	TRUE	FALSE	FALSE	bQVL8F	14	76871225	0.0884	0.6188	TRUE	reported	982264	0.021917	1.246e-18	35352	GSTZ1	TRUE	reported	HhcT7b	2	FALSE
GSTZ1.16872_248	SAH	rs117613226	T	C	T	C	0.7165	-0.087	0.02122	0.0243	FALSE	FALSE	FALSE	bQVL8F	14	77068609	0.069	0.2072	TRUE	reported	982264	0.027704	1.764e-147	35357	GSTZ1	TRUE	reported	HhcT7b	2	TRUE
GSTZ1.16872_248	SAH	rs149987002	A	G	A	G	0.3538	-0.0885	0.0276	0.015	FALSE	FALSE	FALSE	bQVL8F	14	76857140	0.0905	0.3279	TRUE	reported	982264	0.025498	8.922e-44	35354	GSTZ1	TRUE	reported	HhcT7b	2	TRUE
GSTZ1.16872_248	SAH	rs1544708	T	C	T	C	-0.3973	-0.0396	0.82988	0.7542	FALSE	FALSE	FALSE	bQVL8F	14	77366739	0.02	0.04773	TRUE	reported	982264	0.010856	3.309e-293	35356	GSTZ1	TRUE	reported	HhcT7b	2	TRUE
GSTZ1.16872_248	SAH	rs383203	A	C	A	C	-0.3506	0.0049	0.25586	0.2384	FALSE	FALSE	FALSE	bQVL8F	14	77223374	0.0245	0.8409	TRUE	reported	982264	0.009323	1e-300	35353	GSTZ1	TRUE	reported	HhcT7b	2	TRUE
GSTZ1.16872_248	SAH	rs531685115	TTTTTTTTTTTTTTTT	TTTTTTTTTTTTTT	C	CAA	-0.2028	0	0.01997	0.9559	TRUE	FALSE	FALSE	bQVL8F	14	77115241	0.0554	0.9998	TRUE	reported	982264	0.029979	1.335e-11	35356	GSTZ1	TRUE	reported	HhcT7b	2	FALSE
GSTZ1.16872_248	SAH	rs61989437	A	G	A	G	-0.3228	0.0978	0.06054	0.0226	FALSE	FALSE	FALSE	bQVL8F	14	76867491	0.0729	0.1796	TRUE	reported	982264	0.017327	1.837e-77	35354	GSTZ1	TRUE	reported	HhcT7b	2	TRUE
GSTZ1.16872_248	SAH	rs76023729	G	A	G	A	0.3941	0.0188	0.18734	0.1773	FALSE	FALSE	FALSE	bQVL8F	14	77652076	0.0203	0.3549	TRUE	reported	982264	0.01044	1e-300	35354	GSTZ1	TRUE	reported	HhcT7b	2	TRUE
GSTZ1.16872_248	SAH	rs78708633	C	T	C	T	0.1723	-0.0189	0.0457	0.0362	FALSE	FALSE	FALSE	bQVL8F	14	76953892	0.0584	0.7457	TRUE	reported	982264	0.019528	1.114e-18	35353	GSTZ1	TRUE	reported	HhcT7b	2	TRUE
GSTZ1.16872_248	SAH	rs80297254	G	A	G	A	-0.1978	0.0657	0.01976	0.0477	FALSE	FALSE	FALSE	bQVL8F	14	76999231	0.0412	0.1112	TRUE	reported	982264	0.030037	4.544e-11	35357	GSTZ1	TRUE	reported	HhcT7b	2	TRUE
GUCA2B.6223_5	IA	rs11210603	A	G	A	G	0.1694	-0.0334	0.09173	0.1336	FALSE	FALSE	FALSE	35Y6ed	1	42157419	0.0186	0.0719	TRUE	reported	1441701	0.01381	1.376e-34	35366	GUCA2B	TRUE	reported	wx8KRh	2	TRUE
GUCA2B.6223_5	SAH	rs11210603	A	G	A	G	0.1694	-0.0298	0.09173	0.1317	FALSE	FALSE	FALSE	8nwRFT	1	42157419	0.0237	0.2094	TRUE	reported	982264	0.01381	1.376e-34	35366	GUCA2B	TRUE	reported	ozXuCR	2	TRUE
GUK1.17325_10	IA	rs146563008	T	C	T	C	0.2374	0.1166	0.01883	0.0053	FALSE	FALSE	FALSE	VpSIrr	1	227707292	0.1391	0.4018	TRUE	reported	1441701	0.029976	2.382e-15	35360	GUK1	TRUE	reported	vn37pH	2	TRUE
GUK1.17325_10	IA	rs148467842	A	C	A	C	-0.4001	-0.0644	0.01321	0.0105	FALSE	FALSE	FALSE	VpSIrr	1	227835658	0.0865	0.4566	TRUE	reported	1441701	0.036118	1.614e-28	35359	GUK1	TRUE	reported	vn37pH	2	TRUE
GUK1.17325_10	IA	rs61825157	T	C	T	C	0.3558	-0.0467	0.06717	0.0569	FALSE	FALSE	FALSE	VpSIrr	1	228111751	0.0282	0.09794	TRUE	reported	1441701	0.016093	2.593e-108	35358	GUK1	TRUE	reported	vn37pH	2	TRUE
GUK1.17325_10	SAH	rs146563008	T	C	T	C	0.2374	-0.0338	0.01883	0.0051	FALSE	FALSE	FALSE	wg6tst	1	227707292	0.1913	0.8596	TRUE	reported	982264	0.029976	2.382e-15	35360	GUK1	TRUE	reported	AOqvVY	2	TRUE
GUK1.17325_10	SAH	rs148467842	A	C	A	C	-0.4001	-0.0658	0.01321	0.0102	FALSE	FALSE	FALSE	wg6tst	1	227835658	0.1182	0.578	TRUE	reported	982264	0.036118	1.614e-28	35359	GUK1	TRUE	reported	AOqvVY	2	TRUE
GUK1.17325_10	SAH	rs61825157	T	C	T	C	0.3558	-0.0315	0.06717	0.0561	FALSE	FALSE	FALSE	wg6tst	1	228111751	0.0366	0.3895	TRUE	reported	982264	0.016093	2.593e-108	35358	GUK1	TRUE	reported	AOqvVY	2	TRUE
GUSB.15562_24	IA	rs4718275	C	T	C	T	-0.1219	0.0005	0.41913	0.4003	FALSE	FALSE	FALSE	VAUhP1	7	65755476	0.0134	0.9729	TRUE	reported	1441701	0.008282	4.875e-49	35358	GUSB	TRUE	reported	OLMmB6	2	TRUE
GUSB.15562_24	SAH	rs4718275	C	T	C	T	-0.1219	-0.0172	0.41913	0.4021	FALSE	FALSE	FALSE	rJJajM	7	65755476	0.0173	0.3208	TRUE	reported	982264	0.008282	4.875e-49	35358	GUSB	TRUE	reported	cQrN3J	2	TRUE
GXYLT1.8229_1	IA	rs139580552	A	G	A	G	-0.2171	-0.0416	0.02421	0.0157	FALSE	FALSE	FALSE	Hz4MWI	12	42137821	0.0646	0.5199	TRUE	reported	1441701	0.026179	1.105e-16	35362	GXYLT1	TRUE	reported	ms6NfQ	2	TRUE
GXYLT1.8229_1	IA	rs190407775	GAAACAAACA	AAAACAAACA	T	C	1.0934	-0.0102	0.02059	0.9799	TRUE	FALSE	FALSE	Hz4MWI	12	42126028	0.0567	0.8572	TRUE	reported	1441701	0.0294989	1e-300	35362	GXYLT1	TRUE	reported	ms6NfQ	2	FALSE
GXYLT1.8229_1	IA	rs34689856	CGGACACTTTT	CGGACACTTT	GA	G	-0.109	-0.1337	0.42127	0.233	TRUE	FALSE	FALSE	Hz4MWI	12	42366224	0.0533	0.01219	TRUE	reported	1441701	0.00846	5.521e-38	35359	GXYLT1	TRUE	reported	ms6NfQ	2	FALSE
GXYLT1.8229_1	IA	rs368289685	T	C	T	C	0.179	-0.0249	0.03621	0.0175	FALSE	FALSE	FALSE	Hz4MWI	12	42227988	0.0623	0.689	TRUE	reported	1441701	0.022263	8.96e-16	35362	GXYLT1	TRUE	reported	ms6NfQ	2	TRUE
GXYLT1.8229_1	IA	rs824695	A	T	A	T	-0.2488	-0.0053	0.76585	0.966	FALSE	TRUE	FALSE	Hz4MWI	12	42109703	0.0454	0.9076	TRUE	reported	1441701	0.009557	2.056e-149	35362	GXYLT1	TRUE	reported	ms6NfQ	2	TRUE
GXYLT1.8229_1	SAH	rs139580552	A	G	A	G	-0.2171	0.0373	0.02421	0.0157	FALSE	FALSE	FALSE	APFyVO	12	42137821	0.0868	0.6672	TRUE	reported	982264	0.026179	1.105e-16	35362	GXYLT1	TRUE	reported	wnojIp	2	TRUE
GXYLT1.8229_1	SAH	rs190407775	GAAACAAACA	AAAACAAACA	T	C	1.0934	-0.0419	0.02059	0.9798	TRUE	FALSE	FALSE	APFyVO	12	42126028	0.0761	0.5816	TRUE	reported	982264	0.0294989	1e-300	35362	GXYLT1	TRUE	reported	wnojIp	2	FALSE
GXYLT1.8229_1	SAH	rs34689856	CGGACACTTTT	CGGACACTTT	GA	G	-0.109	0.0181	0.42127	0.233	TRUE	FALSE	FALSE	APFyVO	12	42366224	0.0743	0.8079	TRUE	reported	982264	0.00846	5.521e-38	35359	GXYLT1	TRUE	reported	wnojIp	2	FALSE
GXYLT1.8229_1	SAH	rs368289685	T	C	T	C	0.179	0.0771	0.03621	0.0172	FALSE	FALSE	FALSE	APFyVO	12	42227988	0.0843	0.3604	TRUE	reported	982264	0.022263	8.96e-16	35362	GXYLT1	TRUE	reported	wnojIp	2	TRUE
GXYLT1.8229_1	SAH	rs824695	A	T	A	T	-0.2488	0.0446	0.76585	0.9662	FALSE	TRUE	FALSE	APFyVO	12	42109703	0.0611	0.465	TRUE	reported	982264	0.009557	2.056e-149	35362	GXYLT1	TRUE	reported	wnojIp	2	TRUE
GZMA.3440_7	IA	rs199764263	CA	C	CA	C	-0.8991	0.1687	0.01097	0.0049	FALSE	FALSE	FALSE	i1RkSL	5	54961540	0.1571	0.2828	TRUE	reported	1441701	0.040776	9.594e-108	35363	GZMA	TRUE	reported	ifV2Zz	2	TRUE
GZMA.3440_7	IA	rs557905042	T	C	T	C	-0.2676	0.1295	0.03389	0.0153	FALSE	FALSE	FALSE	i1RkSL	5	55078870	0.0672	0.05385	TRUE	reported	1441701	0.022938	1.893e-31	35362	GZMA	TRUE	reported	ifV2Zz	2	TRUE
GZMA.3440_7	SAH	rs199764263	CA	C	CA	C	-0.8991	0.2838	0.01097	0.0046	FALSE	FALSE	FALSE	pHMA3l	5	54961540	0.2138	0.1843	TRUE	reported	982264	0.040776	9.594e-108	35363	GZMA	TRUE	reported	d1LYrI	2	TRUE
GZMB.4133_54	IA	rs78564162	G	A	G	A	0.1596	0.0159	0.06551	0.0688	FALSE	FALSE	FALSE	c2xf6w	14	24689939	0.025	0.5258	TRUE	reported	1441701	0.016026	2.307e-23	35378	GZMB	TRUE	reported	PKJFuj	2	TRUE
GZMB.4133_54	SAH	rs78564162	G	A	G	A	0.1596	0.0166	0.06551	0.0695	FALSE	FALSE	FALSE	j5bA5d	14	24689939	0.0316	0.5992	TRUE	reported	982264	0.016026	2.307e-23	35378	GZMB	TRUE	reported	kcJPsP	2	TRUE
GZMK.9545_156	IA	rs10471928	C	T	C	T	0.1435	0.0115	0.56333	0.5485	FALSE	FALSE	FALSE	j6aXE5	5	55002903	0.0129	0.3741	TRUE	reported	1441701	0.008142	1.598e-69	35362	GZMK	TRUE	reported	itgYVF	2	TRUE
GZMK.9545_156	SAH	rs10471928	C	T	C	T	0.1435	-0.0045	0.56333	0.5475	FALSE	FALSE	FALSE	zDRVnW	5	55002903	0.0166	0.7858	TRUE	reported	982264	0.008142	1.598e-69	35362	GZMK	TRUE	reported	O6vqZN	2	TRUE
GZMM.5704_74	IA	rs114537924	A	G	A	G	0.1163	-0.0167	0.06291	0.0325	FALSE	FALSE	FALSE	ce90PH	19	548612	0.0448	0.71	TRUE	reported	1441701	0.016794	4.356e-12	35308	GZMM	TRUE	reported	fief0c	2	TRUE
GZMM.5704_74	SAH	rs114537924	A	G	A	G	0.1163	-0.0479	0.06291	0.0325	FALSE	FALSE	FALSE	DeuXzE	19	548612	0.06	0.4251	TRUE	reported	982264	0.016794	4.356e-12	35308	GZMM	TRUE	reported	sBzXft	2	TRUE
H1FX.12709_63	IA	rs6790635	C	T	C	T	0.0574	-0.0085	0.78145	0.8385	FALSE	FALSE	FALSE	jc87vB	3	129323039	0.0214	0.6918	TRUE	reported	1441701	0.009891	6.514e-09	35353	H1FX	TRUE	reported	5M7CoV	2	TRUE
H1FX.12709_63	SAH	rs6790635	C	T	C	T	0.0574	-0.0188	0.78145	0.8394	FALSE	FALSE	FALSE	FskVW6	3	129323039	0.0289	0.5162	TRUE	reported	982264	0.009891	6.514e-09	35353	H1FX	TRUE	reported	hrSebY	2	TRUE
H6PD.7161_25	IA	rs1033377	G	A	G	A	0.1188	0.0256	0.72746	0.5821	FALSE	FALSE	FALSE	C9uBtv	1	9319302	0.0159	0.1063	TRUE	reported	1441701	0.009662	9.639e-35	35385	H6PD	TRUE	reported	e78rki	2	TRUE
H6PD.7161_25	IA	rs116209448	A	G	A	G	0.2852	0.1476	0.0228	0.0093	FALSE	FALSE	FALSE	C9uBtv	1	8901970	0.0864	0.08767	TRUE	reported	1441701	0.028971	7.257e-23	35388	H6PD	TRUE	reported	e78rki	2	TRUE
H6PD.7161_25	IA	rs12060409	G	A	G	A	-0.5384	0.0186	0.17414	0.1839	FALSE	FALSE	FALSE	C9uBtv	1	9228453	0.0165	0.2621	TRUE	reported	1441701	0.0145255	1e-300	35384	H6PD	TRUE	reported	e78rki	2	TRUE
H6PD.7161_25	IA	rs139767932	T	G	T	G	0.177	0.1156	0.05546	0.03	FALSE	FALSE	FALSE	C9uBtv	1	9468869	0.0473	0.01454	TRUE	reported	1441701	0.019045	1.492e-20	35389	H6PD	TRUE	reported	e78rki	2	TRUE
H6PD.7161_25	IA	rs146783463	A	G	A	G	-0.3158	0.0013	0.05097	0.0402	FALSE	FALSE	FALSE	C9uBtv	1	9683229	0.0401	0.975	TRUE	reported	1441701	0.019597	2e-58	35389	H6PD	TRUE	reported	e78rki	2	TRUE
H6PD.7161_25	IA	rs150449231	G	T	G	T	-0.2985	-0.0383	0.05373	0.0283	FALSE	FALSE	FALSE	C9uBtv	1	9268225	0.1454	0.7925	TRUE	reported	1441701	0.019319	7.432e-54	35385	H6PD	TRUE	reported	e78rki	2	TRUE
H6PD.7161_25	IA	rs561267556	A	G	A	G	0.3698	0.0206	0.01714	0.027	FALSE	FALSE	FALSE	C9uBtv	1	9063985	0.0586	0.7249	TRUE	reported	1441701	0.033199	8.106e-29	35385	H6PD	TRUE	reported	e78rki	2	TRUE
H6PD.7161_25	IA	rs61785781	T	C	T	C	0.1042	0.0212	0.0868	0.1211	FALSE	FALSE	FALSE	C9uBtv	1	9007614	0.0239	0.3756	TRUE	reported	1441701	0.015435	1.469e-11	35384	H6PD	TRUE	reported	e78rki	2	TRUE
H6PD.7161_25	IA	rs6699492	T	C	T	C	-0.1749	0.0176	0.04035	0.0226	FALSE	FALSE	FALSE	C9uBtv	1	8942850	0.0729	0.8094	TRUE	reported	1441701	0.021998	1.855e-15	35389	H6PD	TRUE	reported	e78rki	2	TRUE
H6PD.7161_25	IA	rs77403967	C	T	C	T	-0.1387	-0.1322	0.03126	0.0176	FALSE	FALSE	FALSE	C9uBtv	1	8921754	0.0611	0.0304	TRUE	reported	1441701	0.024844	2.367e-08	35383	H6PD	TRUE	reported	e78rki	2	TRUE
H6PD.7161_25	IA	rs9442568	T	G	T	G	-0.2636	0.0071	0.08462	0.0559	FALSE	FALSE	FALSE	C9uBtv	1	9305614	0.0344	0.8359	TRUE	reported	1441701	0.015539	1.533e-64	35386	H6PD	TRUE	reported	e78rki	2	TRUE
H6PD.7161_25	SAH	rs1033377	G	A	G	A	0.1188	0.0212	0.72746	0.5802	FALSE	FALSE	FALSE	KKFPBK	1	9319302	0.0214	0.3216	TRUE	reported	982264	0.009662	9.639e-35	35385	H6PD	TRUE	reported	rJXH7u	2	TRUE
H6PD.7161_25	SAH	rs116209448	A	G	A	G	0.2852	0.0954	0.0228	0.0092	FALSE	FALSE	FALSE	KKFPBK	1	8901970	0.1163	0.412	TRUE	reported	982264	0.028971	7.257e-23	35388	H6PD	TRUE	reported	rJXH7u	2	TRUE
H6PD.7161_25	SAH	rs12060409	G	A	G	A	-0.5384	0.0176	0.17414	0.1833	FALSE	FALSE	FALSE	KKFPBK	1	9228453	0.0213	0.409	TRUE	reported	982264	0.0145255	1e-300	35384	H6PD	TRUE	reported	rJXH7u	2	TRUE
H6PD.7161_25	SAH	rs139767932	T	G	T	G	0.177	0.1925	0.05546	0.0302	FALSE	FALSE	FALSE	KKFPBK	1	9468869	0.0625	0.002062	TRUE	reported	982264	0.019045	1.492e-20	35389	H6PD	TRUE	reported	rJXH7u	2	TRUE
H6PD.7161_25	SAH	rs146783463	A	G	A	G	-0.3158	-0.0067	0.05097	0.0404	FALSE	FALSE	FALSE	KKFPBK	1	9683229	0.0539	0.9017	TRUE	reported	982264	0.019597	2e-58	35389	H6PD	TRUE	reported	rJXH7u	2	TRUE
H6PD.7161_25	SAH	rs150449231	G	T	G	T	-0.2985	-0.0363	0.05373	0.0283	FALSE	FALSE	FALSE	KKFPBK	1	9268225	0.2067	0.8605	TRUE	reported	982264	0.019319	7.432e-54	35385	H6PD	TRUE	reported	rJXH7u	2	TRUE
H6PD.7161_25	SAH	rs561267556	A	G	A	G	0.3698	-0.0676	0.01714	0.0259	FALSE	FALSE	FALSE	KKFPBK	1	9063985	0.0799	0.3976	TRUE	reported	982264	0.033199	8.106e-29	35385	H6PD	TRUE	reported	rJXH7u	2	TRUE
H6PD.7161_25	SAH	rs61785781	T	C	T	C	0.1042	0.0572	0.0868	0.1215	FALSE	FALSE	FALSE	KKFPBK	1	9007614	0.0322	0.07565	TRUE	reported	982264	0.015435	1.469e-11	35384	H6PD	TRUE	reported	rJXH7u	2	TRUE
H6PD.7161_25	SAH	rs6699492	T	C	T	C	-0.1749	0.1485	0.04035	0.0214	FALSE	FALSE	FALSE	KKFPBK	1	8942850	0.0993	0.1347	TRUE	reported	982264	0.021998	1.855e-15	35389	H6PD	TRUE	reported	rJXH7u	2	TRUE
H6PD.7161_25	SAH	rs77403967	C	T	C	T	-0.1387	-0.0994	0.03126	0.0175	FALSE	FALSE	FALSE	KKFPBK	1	8921754	0.0819	0.2248	TRUE	reported	982264	0.024844	2.367e-08	35383	H6PD	TRUE	reported	rJXH7u	2	TRUE
H6PD.7161_25	SAH	rs9442568	T	G	T	G	-0.2636	-0.0395	0.08462	0.0562	FALSE	FALSE	FALSE	KKFPBK	1	9305614	0.0462	0.3921	TRUE	reported	982264	0.015539	1.533e-64	35386	H6PD	TRUE	reported	rJXH7u	2	TRUE
HABP4.10815_2	IA	rs10990651	A	G	A	G	0.3295	0.0189	0.27638	0.2652	FALSE	FALSE	FALSE	MylY5P	9	96343138	0.0145	0.192	TRUE	reported	1441701	0.008835	1e-300	35333	HABP4	TRUE	reported	91eG0A	2	TRUE
HABP4.10815_2	IA	rs58289635	T	C	T	C	-0.0731	0.0071	0.1026	0.0935	FALSE	FALSE	FALSE	MylY5P	9	96068711	0.0212	0.7358	TRUE	reported	1441701	0.013282	3.719e-08	35334	HABP4	TRUE	reported	91eG0A	2	TRUE
HABP4.10815_2	SAH	rs10990651	A	G	A	G	0.3295	0.025	0.27638	0.2642	FALSE	FALSE	FALSE	9WqAFd	9	96343138	0.0187	0.1802	TRUE	reported	982264	0.008835	1e-300	35333	HABP4	TRUE	reported	1dqF7y	2	TRUE
HABP4.10815_2	SAH	rs58289635	T	C	T	C	-0.0731	0.0139	0.1026	0.094	FALSE	FALSE	FALSE	9WqAFd	9	96068711	0.0274	0.6105	TRUE	reported	982264	0.013282	3.719e-08	35334	HABP4	TRUE	reported	1dqF7y	2	TRUE
HADH.17739_1	IA	rs62311449	A	G	A	G	-0.1396	-0.0301	0.06497	0.0632	FALSE	FALSE	FALSE	Zkez3Z	4	108029993	0.0259	0.2451	TRUE	reported	1441701	0.016169	5.928e-18	35355	HADH	TRUE	reported	0rLbVt	2	TRUE
HADH.17739_1	SAH	rs62311449	A	G	A	G	-0.1396	-0.0327	0.06497	0.0627	FALSE	FALSE	FALSE	ZF8JUB	4	108029993	0.0328	0.3194	TRUE	reported	982264	0.016169	5.928e-18	35355	HADH	TRUE	reported	yB557a	2	TRUE
HAGH.19267_14	IA	rs116869551	T	C	T	C	0.2125	0.0236	0.13901	0.1478	FALSE	FALSE	FALSE	LrdLOG	16	1826618	0.0219	0.2826	TRUE	reported	1441701	0.011765	6.285e-73	35321	HAGH	TRUE	reported	LpHI0q	2	TRUE
HAGH.19267_14	IA	rs2023427	ACACACACT	ACACACACA	T	A	-0.0675	-0.0222	0.24689	0.7307	TRUE	FALSE	FALSE	LrdLOG	16	1952723	0.0185	0.2319	TRUE	reported	1441701	0.009458	9.538e-13	35318	HAGH	TRUE	reported	LpHI0q	2	FALSE
HAGH.19267_14	IA	rs2294623	T	C	T	C	-0.082	-0.0169	0.08925	0.0882	FALSE	FALSE	FALSE	LrdLOG	16	1547209	0.0239	0.4808	TRUE	reported	1441701	0.014376	1.171e-08	35319	HAGH	TRUE	reported	LpHI0q	2	TRUE
HAGH.19267_14	SAH	rs116869551	T	C	T	C	0.2125	0.0223	0.13901	0.1481	FALSE	FALSE	FALSE	kz0oE0	16	1826618	0.0295	0.45	TRUE	reported	982264	0.011765	6.285e-73	35321	HAGH	TRUE	reported	tJVb2p	2	TRUE
HAGH.19267_14	SAH	rs2023427	ACACACACT	ACACACACA	T	A	-0.0675	-0.0414	0.24689	0.7307	TRUE	FALSE	FALSE	kz0oE0	16	1952723	0.0249	0.09597	TRUE	reported	982264	0.009458	9.538e-13	35318	HAGH	TRUE	reported	tJVb2p	2	FALSE
HAGH.19267_14	SAH	rs2294623	T	C	T	C	-0.082	-0.0122	0.08925	0.09	FALSE	FALSE	FALSE	kz0oE0	16	1547209	0.0306	0.6899	TRUE	reported	982264	0.014376	1.171e-08	35319	HAGH	TRUE	reported	tJVb2p	2	TRUE
HAPLN1.3196_6	IA	rs10039191	G	C	G	C	0.1098	0.0077	0.33474	0.3049	FALSE	TRUE	FALSE	oJtFac	5	83723226	0.0168	0.6494	TRUE	reported	1441701	0.008527	6.143e-38	35341	HAPLN1	TRUE	reported	uHjwQ6	2	TRUE
HAPLN1.3196_6	IA	rs73146700	ATTATTTTTTTT	ATTTTTTTTTTT	T	A	-0.1602	0.0023	0.04966	0.1908	TRUE	FALSE	FALSE	oJtFac	5	83511573	0.0198	0.9057	TRUE	reported	1441701	0.019128	5.518e-17	35340	HAPLN1	TRUE	reported	uHjwQ6	2	FALSE
HAPLN1.3196_6	SAH	rs10039191	G	C	G	C	0.1098	-0.0017	0.33474	0.3048	FALSE	TRUE	FALSE	MvdMz2	5	83723226	0.0227	0.9412	TRUE	reported	982264	0.008527	6.143e-38	35341	HAPLN1	TRUE	reported	WlRlmP	2	TRUE
HAPLN1.3196_6	SAH	rs73146700	ATTATTTTTTTT	ATTTTTTTTTTT	T	A	-0.1602	0.0159	0.04966	0.1908	TRUE	FALSE	FALSE	MvdMz2	5	83511573	0.0267	0.5527	TRUE	reported	982264	0.019128	5.518e-17	35340	HAPLN1	TRUE	reported	WlRlmP	2	FALSE
HAPLN4.6455_52	IA	rs10403273	G	C	G	C	0.1125	-0.0402	0.15273	0.1655	FALSE	TRUE	FALSE	uqcI1R	19	19262159	0.0496	0.4179	TRUE	reported	1441701	0.01092	6.872e-25	35353	HAPLN4	TRUE	reported	0cDfIi	2	TRUE
HAPLN4.6455_52	SAH	rs10403273	G	C	G	C	0.1125	0.0598	0.15273	0.1654	FALSE	TRUE	FALSE	7tkSYd	19	19262159	0.0707	0.398	TRUE	reported	982264	0.01092	6.872e-25	35353	HAPLN4	TRUE	reported	TUHclk	2	TRUE
HAVCR1.9021_1	SAH	rs112334375	CAAAAAAAA	CAAAAAAA	GT	G	-0.1559	0.0138	0.16553	0.174	TRUE	FALSE	FALSE	XTKYLm	5	156900066	0.0739	0.8519	TRUE	reported	982264	0.010972	8.03e-46	35349	HAVCR1	TRUE	reported	aROmLj	2	FALSE
HAVCR1.9021_1	SAH	rs12659077	T	G	T	G	0.3051	0.0504	0.39351	0.3959	FALSE	FALSE	FALSE	XTKYLm	5	156989695	0.0168	0.002657	TRUE	reported	982264	0.00815	1e-300	35351	HAVCR1	TRUE	reported	aROmLj	2	TRUE
HAVCR2.5134_52	IA	rs186846	C	T	C	T	-0.0803	0.0173	0.82497	0.8279	FALSE	FALSE	FALSE	b6gkES	5	157263113	0.019	0.3627	TRUE	reported	1441701	0.010538	2.536e-14	35351	HAVCR2	TRUE	reported	QGq0RZ	2	TRUE
HAVCR2.5134_52	IA	rs7731077	T	C	T	C	-0.365	-0.0033	0.79516	0.756	FALSE	FALSE	FALSE	b6gkES	5	157077995	0.0182	0.855	TRUE	reported	1441701	0.009771	1e-300	35351	HAVCR2	TRUE	reported	QGq0RZ	2	TRUE
HAVCR2.5134_52	SAH	rs186846	C	T	C	T	-0.0803	0.0055	0.82497	0.8225	FALSE	FALSE	FALSE	hCIfD4	5	157263113	0.0242	0.8211	TRUE	reported	982264	0.010538	2.536e-14	35351	HAVCR2	TRUE	reported	Jh6vuL	2	TRUE
HAVCR2.5134_52	SAH	rs7731077	T	C	T	C	-0.365	0.0124	0.79516	0.7555	FALSE	FALSE	FALSE	hCIfD4	5	157077995	0.0245	0.6121	TRUE	reported	982264	0.009771	1e-300	35351	HAVCR2	TRUE	reported	Jh6vuL	2	TRUE
HBEGF.14094_29	IA	rs269767	G	A	G	A	-0.0502	0.014	0.43885	0.5216	FALSE	FALSE	FALSE	oQa93t	5	140157337	0.0128	0.2759	TRUE	reported	1441701	0.008416	2.448e-09	35362	HBEGF	TRUE	reported	CjykTy	2	TRUE
HBEGF.14094_29	SAH	rs269767	G	A	G	A	-0.0502	0.0143	0.43885	0.5181	FALSE	FALSE	FALSE	MRhn6j	5	140157337	0.0165	0.386	TRUE	reported	982264	0.008416	2.448e-09	35362	HBEGF	TRUE	reported	2TXwle	2	TRUE
HBQ1.18198_51	IA	rs3760047	A	G	A	G	0.1001	0.0312	0.80545	0.8319	FALSE	FALSE	FALSE	K0uw3S	16	231300	0.0211	0.1394	TRUE	reported	1441701	0.009962	9.36e-24	35314	HBQ1	TRUE	reported	dHCz5v	2	TRUE
HBQ1.18198_51	IA	rs8050592	TTA	TAA	T	A	0.0576	-0.0175	0.47737	0.3763	TRUE	FALSE	FALSE	K0uw3S	16	237079	0.0161	0.2782	TRUE	reported	1441701	0.007912	3.333e-13	35314	HBQ1	TRUE	reported	dHCz5v	2	FALSE
HBQ1.18198_51	SAH	rs3760047	A	G	A	G	0.1001	0.0145	0.80545	0.8328	FALSE	FALSE	FALSE	P7OrJf	16	231300	0.0284	0.6108	TRUE	reported	982264	0.009962	9.36e-24	35314	HBQ1	TRUE	reported	DQqN9W	2	TRUE
HBQ1.18198_51	SAH	rs8050592	TTA	TAA	T	A	0.0576	-0.0261	0.47737	0.3765	TRUE	FALSE	FALSE	P7OrJf	16	237079	0.0217	0.2299	TRUE	reported	982264	0.007912	3.333e-13	35314	HBQ1	TRUE	reported	DQqN9W	2	FALSE
HBZ.6919_3	IA	rs115649368	G	C	G	C	-0.1562	-0.042	0.02833	0.0114	FALSE	TRUE	FALSE	Y6PhUL	16	636929	0.0892	0.6379	TRUE	reported	1441701	0.026335	3.004e-09	35315	HBZ	TRUE	reported	LuftSJ	2	TRUE
HBZ.6919_3	IA	rs117763008	T	G	T	G	-0.1933	0.0424	0.02184	0.0212	FALSE	FALSE	FALSE	Y6PhUL	16	455623	0.0561	0.4492	TRUE	reported	1441701	0.029542	6.019e-11	35319	HBZ	TRUE	reported	LuftSJ	2	TRUE
HBZ.6919_3	IA	rs2541677	A	G	A	G	-0.3345	-0.0519	0.19666	0.1582	FALSE	FALSE	FALSE	Y6PhUL	16	165380	0.0215	0.01563	TRUE	reported	1441701	0.010911	2.036e-206	35315	HBZ	TRUE	reported	LuftSJ	2	TRUE
HBZ.6919_3	IA	rs56152922	C	G	C	G	0.4115	0.0136	0.03212	0.0335	FALSE	TRUE	FALSE	Y6PhUL	16	136587	0.0447	0.7606	TRUE	reported	1441701	0.024597	7.941e-63	35315	HBZ	TRUE	reported	LuftSJ	2	TRUE
HBZ.6919_3	IA	rs7202152	A	G	A	G	-0.473	0.003	0.54208	0.5576	FALSE	FALSE	FALSE	Y6PhUL	16	144846	0.0156	0.8466	TRUE	reported	1441701	0.0127611	1e-300	35314	HBZ	TRUE	reported	LuftSJ	2	TRUE
HBZ.6919_3	SAH	rs115649368	G	C	G	C	-0.1562	0.0697	0.02833	0.011	FALSE	TRUE	FALSE	ANxxXH	16	636929	0.1215	0.566	TRUE	reported	982264	0.026335	3.004e-09	35315	HBZ	TRUE	reported	xyVsTY	2	TRUE
HBZ.6919_3	SAH	rs117763008	T	G	T	G	-0.1933	-0.0017	0.02184	0.0213	FALSE	FALSE	FALSE	ANxxXH	16	455623	0.0752	0.9815	TRUE	reported	982264	0.029542	6.019e-11	35319	HBZ	TRUE	reported	xyVsTY	2	TRUE
HBZ.6919_3	SAH	rs2541677	A	G	A	G	-0.3345	-0.0374	0.19666	0.1574	FALSE	FALSE	FALSE	ANxxXH	16	165380	0.029	0.1969	TRUE	reported	982264	0.010911	2.036e-206	35315	HBZ	TRUE	reported	xyVsTY	2	TRUE
HBZ.6919_3	SAH	rs56152922	C	G	C	G	0.4115	0.0178	0.03212	0.0337	FALSE	TRUE	FALSE	ANxxXH	16	136587	0.0602	0.7672	TRUE	reported	982264	0.024597	7.941e-63	35315	HBZ	TRUE	reported	xyVsTY	2	TRUE
HBZ.6919_3	SAH	rs7202152	A	G	A	G	-0.473	0.0147	0.54208	0.5581	FALSE	FALSE	FALSE	ANxxXH	16	144846	0.021	0.4843	TRUE	reported	982264	0.0127611	1e-300	35314	HBZ	TRUE	reported	xyVsTY	2	TRUE
HDGF.16758_96	IA	rs11264535	C	G	C	G	-0.0755	0.0407	0.29209	0.3459	FALSE	TRUE	FALSE	PiyRGD	1	156752632	0.0163	0.01219	TRUE	reported	1441701	0.008697	3.902e-18	35361	HDGF	TRUE	reported	2tD7ek	2	TRUE
HDGF.16758_96	SAH	rs11264535	C	G	C	G	-0.0755	0.017	0.29209	0.3461	FALSE	TRUE	FALSE	WKSKPz	1	156752632	0.0219	0.4363	TRUE	reported	982264	0.008697	3.902e-18	35361	HDGF	TRUE	reported	W7WiXY	2	TRUE
HDGF.8953_47	IA	rs11264535	C	G	C	G	-0.0747	0.0407	0.29209	0.3459	FALSE	TRUE	FALSE	kA46zd	1	156752632	0.0163	0.01219	TRUE	reported	1441701	0.008684	7.801e-18	35361	HDGF	TRUE	reported	4qiUXY	2	TRUE
HDGF.8953_47	SAH	rs11264535	C	G	C	G	-0.0747	0.017	0.29209	0.3461	FALSE	TRUE	FALSE	30WPew	1	156752632	0.0219	0.4363	TRUE	reported	982264	0.008684	7.801e-18	35361	HDGF	TRUE	reported	uGoj8f	2	TRUE
HDGFRP3.18899_82	IA	rs9919979	A	C	A	C	0.1776	-0.0669	0.06425	0.0771	FALSE	FALSE	FALSE	WCYgn0	15	83080047	0.024	0.005319	TRUE	reported	1441701	0.015921	6.755e-29	35365	HDGFRP3	TRUE	reported	pxRmWo	2	TRUE
HDGFRP3.18899_82	SAH	rs9919979	A	C	A	C	0.1776	-0.0526	0.06425	0.0772	FALSE	FALSE	FALSE	lsuGVL	15	83080047	0.0308	0.08767	TRUE	reported	982264	0.015921	6.755e-29	35365	HDGFRP3	TRUE	reported	KZbetv	2	TRUE
HDHD2.13472_35	IA	rs11390608	TTTCTTTCTTTTTTTTTTTTTTTTTTG	TTTCTTTCTTTTTTTTTTTTTTTG	GA	G	0.4575	0.0467	0.06316	0.4151	TRUE	FALSE	FALSE	rssBTm	18	47147990	0.0411	0.2561	TRUE	reported	1441701	0.016401	3.053e-171	35360	HDHD2	TRUE	reported	ZDsdpl	2	FALSE
HDHD2.13472_35	IA	rs75228657	G	A	G	A	0.4584	-0.01	0.06347	0.0923	FALSE	FALSE	FALSE	rssBTm	18	47214692	0.0227	0.6606	TRUE	reported	1441701	0.016308	7.728e-174	35360	HDHD2	TRUE	reported	ZDsdpl	2	TRUE
HDHD2.13472_35	SAH	rs11390608	TTTCTTTCTTTTTTTTTTTTTTTTTTG	TTTCTTTCTTTTTTTTTTTTTTTG	GA	G	0.4575	0.0041	0.06316	0.4151	TRUE	FALSE	FALSE	3uNtpb	18	47147990	0.0585	0.9441	TRUE	reported	982264	0.016401	3.053e-171	35360	HDHD2	TRUE	reported	1uemzh	2	FALSE
HDHD2.13472_35	SAH	rs75228657	G	A	G	A	0.4584	-0.0209	0.06347	0.0913	FALSE	FALSE	FALSE	3uNtpb	18	47214692	0.0293	0.4758	TRUE	reported	982264	0.016308	7.728e-174	35360	HDHD2	TRUE	reported	1uemzh	2	TRUE
HDHD3.19482_11	IA	rs1043836	T	C	T	C	0.1773	-0.0145	0.62962	0.578	FALSE	FALSE	FALSE	RMnlP1	9	113373918	0.0127	0.2521	TRUE	reported	1441701	0.008364	9.843e-100	35362	HDHD3	TRUE	reported	UzgKlw	2	TRUE
HDHD3.19482_11	IA	rs818708	A	G	A	G	-0.0445	-0.0169	0.44556	0.4057	FALSE	FALSE	FALSE	RMnlP1	9	113387829	0.0158	0.2856	TRUE	reported	1441701	0.008093	3.832e-08	35366	HDHD3	TRUE	reported	UzgKlw	2	TRUE
HDHD3.19482_11	SAH	rs1043836	T	C	T	C	0.1773	0.0413	0.62962	0.62962	FALSE	FALSE	FALSE	xXKfHS	9	113374713	0.0215	0.0549	TRUE	reported	982264	0.008364	9.843e-100	35362	HDHD3	TRUE	reported	sTa1MI	2	TRUE
HDHD3.19482_11	SAH	rs818708	A	G	A	G	-0.0445	-0.0259	0.44556	0.4046	FALSE	FALSE	FALSE	xXKfHS	9	113387829	0.0213	0.2234	TRUE	reported	982264	0.008093	3.832e-08	35366	HDHD3	TRUE	reported	sTa1MI	2	TRUE
HEBP1.18225_13	IA	rs10505770	A	G	A	G	-0.1822	0.0308	0.08374	0.1216	FALSE	FALSE	FALSE	kffFWn	12	12873120	0.0197	0.1178	TRUE	reported	1441701	0.015351	1.717e-32	35372	HEBP1	TRUE	reported	DlM1zj	2	TRUE
HEBP1.18225_13	IA	rs11055175	G	A	G	A	-1.33	0.0356	0.02799	0.0245	FALSE	FALSE	FALSE	kffFWn	12	12968844	0.0515	0.4898	TRUE	reported	1441701	0.0358821	1e-300	35374	HEBP1	TRUE	reported	DlM1zj	2	TRUE
HEBP1.18225_13	IA	rs144681722	A	G	A	G	-0.2042	0.0897	0.01319	0.0122	FALSE	FALSE	FALSE	kffFWn	12	13464066	0.0738	0.2243	TRUE	reported	1441701	0.035483	8.671e-09	35377	HEBP1	TRUE	reported	DlM1zj	2	TRUE
HEBP1.18225_13	IA	rs1872626	G	A	G	A	0.1444	-0.003	0.35519	0.4153	FALSE	FALSE	FALSE	kffFWn	12	13087663	0.0129	0.8169	TRUE	reported	1441701	0.008841	5.747e-60	35373	HEBP1	TRUE	reported	DlM1zj	2	TRUE
HEBP1.18225_13	IA	rs34725378	G	A	G	A	0.0511	0.0132	0.36094	0.3175	FALSE	FALSE	FALSE	kffFWn	12	12614922	0.0139	0.3397	TRUE	reported	1441701	0.008839	7.418e-09	35372	HEBP1	TRUE	reported	DlM1zj	2	TRUE
HEBP1.18225_13	IA	rs55636202	T	C	T	C	-0.1587	0.0198	0.07118	0.044	FALSE	FALSE	FALSE	kffFWn	12	13473198	0.0389	0.612	TRUE	reported	1441701	0.016566	9.702e-22	35377	HEBP1	TRUE	reported	DlM1zj	2	TRUE
HEBP1.18225_13	IA	rs7966696	A	T	A	T	0.0919	-0.0589	0.11118	0.1047	FALSE	TRUE	FALSE	kffFWn	12	13306303	0.0255	0.02085	TRUE	reported	1441701	0.013493	9.684e-12	35375	HEBP1	TRUE	reported	DlM1zj	2	TRUE
HEBP1.18225_13	SAH	rs10505770	A	G	A	G	-0.1822	0.0179	0.08374	0.1218	FALSE	FALSE	FALSE	PNOG1H	12	12873120	0.0253	0.4793	TRUE	reported	982264	0.015351	1.717e-32	35372	HEBP1	TRUE	reported	te794J	2	TRUE
HEBP1.18225_13	SAH	rs11055175	G	A	G	A	-1.33	0.0099	0.02799	0.0244	FALSE	FALSE	FALSE	PNOG1H	12	12968844	0.0694	0.887	TRUE	reported	982264	0.0358821	1e-300	35374	HEBP1	TRUE	reported	te794J	2	TRUE
HEBP1.18225_13	SAH	rs144681722	A	G	A	G	-0.2042	0.0143	0.01319	0.0123	FALSE	FALSE	FALSE	PNOG1H	12	13464066	0.099	0.8853	TRUE	reported	982264	0.035483	8.671e-09	35377	HEBP1	TRUE	reported	te794J	2	TRUE
HEBP1.18225_13	SAH	rs1872626	G	A	G	A	0.1444	-0.0031	0.35519	0.4146	FALSE	FALSE	FALSE	PNOG1H	12	13087663	0.0166	0.8517	TRUE	reported	982264	0.008841	5.747e-60	35373	HEBP1	TRUE	reported	te794J	2	TRUE
HEBP1.18225_13	SAH	rs34725378	G	A	G	A	0.0511	0.0011	0.36094	0.3199	FALSE	FALSE	FALSE	PNOG1H	12	12614922	0.0178	0.9488	TRUE	reported	982264	0.008839	7.418e-09	35372	HEBP1	TRUE	reported	te794J	2	TRUE
HEBP1.18225_13	SAH	rs55636202	T	C	T	C	-0.1587	-0.0147	0.07118	0.0436	FALSE	FALSE	FALSE	PNOG1H	12	13473198	0.0526	0.7794	TRUE	reported	982264	0.016566	9.702e-22	35377	HEBP1	TRUE	reported	te794J	2	TRUE
HEBP1.18225_13	SAH	rs6488550	C	T	C	T	-0.0521	-0.0685	0.57512	0.6152	FALSE	FALSE	FALSE	PNOG1H	12	12747123	0.0228	0.002661	TRUE	reported	982264	0.008526	9.936e-10	35364	HEBP1	TRUE	reported	te794J	2	TRUE
HEBP1.18225_13	SAH	rs7966696	A	T	A	T	0.0919	-0.0263	0.11118	0.1049	FALSE	TRUE	FALSE	PNOG1H	12	13306303	0.0343	0.4443	TRUE	reported	982264	0.013493	9.684e-12	35375	HEBP1	TRUE	reported	te794J	2	TRUE
HEXB.15470_11	IA	rs13164140	A	G	A	G	0.2719	-0.0157	0.27062	0.2823	FALSE	FALSE	FALSE	FFaba6	5	74734513	0.0173	0.3638	TRUE	reported	1441701	0.009084	7.905e-197	35358	HEXB	TRUE	reported	Ql6g1h	2	TRUE
HEXB.15470_11	IA	rs141867747	T	G	T	G	-0.1551	0.0784	0.0245	0.0095	FALSE	FALSE	FALSE	FFaba6	5	74648593	0.0812	0.3344	TRUE	reported	1441701	0.026433	4.418e-09	35348	HEXB	TRUE	reported	Ql6g1h	2	TRUE
HEXB.15470_11	IA	rs544336032	TATTTTTTTATTTTTTTT	TATTTATTTATTTTTTTT	T	A	0.1341	-0.0362	0.03683	0.9782	TRUE	FALSE	FALSE	FFaba6	5	75033669	0.1956	0.853	TRUE	reported	1441701	0.021308	3.106e-10	35364	HEXB	TRUE	reported	Ql6g1h	2	FALSE
HEXB.15470_11	SAH	rs13164140	A	G	A	G	0.2719	-0.0138	0.27062	0.2832	FALSE	FALSE	FALSE	RrGOGu	5	74734513	0.0233	0.5539	TRUE	reported	982264	0.009084	7.905e-197	35358	HEXB	TRUE	reported	V8K5L2	2	TRUE
HEXB.15470_11	SAH	rs141867747	T	G	T	G	-0.1551	0.0405	0.0245	0.0094	FALSE	FALSE	FALSE	RrGOGu	5	74648593	0.1092	0.7107	TRUE	reported	982264	0.026433	4.418e-09	35348	HEXB	TRUE	reported	V8K5L2	2	TRUE
HEXB.15470_11	SAH	rs544336032	TATTTTTTTATTTTTTTT	TATTTATTTATTTTTTTT	T	A	0.1341	0.335	0.03683	0.9782	TRUE	FALSE	FALSE	RrGOGu	5	75033669	0.2789	0.2296	TRUE	reported	982264	0.021308	3.106e-10	35364	HEXB	TRUE	reported	V8K5L2	2	FALSE
HEXIM1.15596_7	SAH	rs4792858	C	A	C	A	0.0875	-0.0552	0.3038	0.3218	FALSE	FALSE	FALSE	KdDn8n	17	45167333	0.0225	0.01411	TRUE	reported	982264	0.008764	1.79e-23	35365	HEXIM1	TRUE	reported	nAGOUW	2	TRUE
HEXIM2.14205_6	IA	rs4792867	T	C	T	C	0.0907	-0.0225	0.29387	0.29387	FALSE	FALSE	FALSE	QK6oMm	17	45173286	0.0177	0.2038	TRUE	reported	1441701	0.008757	3.85e-25	35365	HEXIM2	TRUE	reported	3P2tu3	2	TRUE
HEXIM2.14205_6	SAH	rs4792867	T	C	T	C	0.0907	-0.0537	0.29387	0.29387	FALSE	FALSE	FALSE	wUryXD	17	45179903	0.0228	0.01846	TRUE	reported	982264	0.008757	3.85e-25	35365	HEXIM2	TRUE	reported	z4h1es	2	TRUE
HGD.9832_33	IA	rs2042482	T	A	T	A	0.1233	-0.0197	0.73967	0.7305	FALSE	TRUE	FALSE	B2giQE	3	120675205	0.0175	0.2612	TRUE	reported	1441701	0.009284	2.975e-40	35358	HGD	TRUE	reported	4gzxva	2	TRUE
HGD.9832_33	SAH	rs2042482	T	A	T	A	0.1233	0.0053	0.73967	0.7305	FALSE	TRUE	FALSE	P9HzoX	3	120675205	0.0236	0.8234	TRUE	reported	982264	0.009284	2.975e-40	35358	HGD	TRUE	reported	HkP2W8	2	TRUE
HGF.2681_23	IA	rs2214827	A	G	A	G	0.126	-0.0119	0.79293	0.728	FALSE	FALSE	FALSE	ee2sr2	7	81748600	0.015	0.4291	TRUE	reported	1441701	0.010008	2.409e-36	35348	HGF	TRUE	reported	3bVjWR	2	TRUE
HGF.2681_23	SAH	rs2214827	A	G	A	G	0.126	-0.0048	0.79293	0.725	FALSE	FALSE	FALSE	3qIGCz	7	81748600	0.0192	0.8033	TRUE	reported	982264	0.010008	2.409e-36	35348	HGF	TRUE	reported	dQxCl9	2	TRUE
HGFAC.3617_80	IA	rs10937903	G	A	G	A	0.5186	0.1615	0.97428	0.9788	FALSE	FALSE	FALSE	MsaN91	4	3632799	0.0782	0.03901	TRUE	reported	1441701	0.027632	1.38e-78	35272	HGFAC	TRUE	reported	j0sEjX	2	TRUE
HGFAC.3617_80	IA	rs113344784	A	G	A	G	0.3497	-0.0096	0.02854	0.0269	FALSE	FALSE	FALSE	MsaN91	4	3126991	0.0394	0.8068	TRUE	reported	1441701	0.026965	1.843e-38	35284	HGFAC	TRUE	reported	j0sEjX	2	TRUE
HGFAC.3617_80	IA	rs115254302	T	C	T	C	0.1804	-0.0115	0.02461	0.0111	FALSE	FALSE	FALSE	MsaN91	4	3319720	0.0819	0.8884	TRUE	reported	1441701	0.027764	8.164e-11	35283	HGFAC	TRUE	reported	j0sEjX	2	TRUE
HGFAC.3617_80	IA	rs116327983	A	C	A	C	-0.3804	-0.0633	0.01525	0.0267	FALSE	FALSE	FALSE	MsaN91	4	3734104	0.0482	0.1898	TRUE	reported	1441701	0.035279	4.154e-27	35287	HGFAC	TRUE	reported	j0sEjX	2	TRUE
HGFAC.3617_80	IA	rs138214376	G	A	G	A	0.2577	0.0628	0.01417	0.0079	FALSE	FALSE	FALSE	MsaN91	4	3164651	0.0959	0.5126	TRUE	reported	1441701	0.037532	6.593e-12	35284	HGFAC	TRUE	reported	j0sEjX	2	TRUE
HGFAC.3617_80	IA	rs144916223	A	G	A	G	-0.3051	-0.0988	0.01674	0.01674	FALSE	FALSE	FALSE	MsaN91	4	3435502	0.0631	0.1173	TRUE	reported	1441701	0.033972	2.682e-19	35280	HGFAC	TRUE	reported	j0sEjX	2	TRUE
HGFAC.3617_80	IA	rs145489693	G	T	G	T	0.2342	0.0152	0.02904	0.0266	FALSE	FALSE	FALSE	MsaN91	4	3694540	0.0495	0.7583	TRUE	reported	1441701	0.026581	1.242e-18	35277	HGFAC	TRUE	reported	j0sEjX	2	TRUE
HGFAC.3617_80	IA	rs149227336	T	C	T	C	0.3228	-0.1122	0.01491	0.01491	FALSE	FALSE	FALSE	MsaN91	4	3354942	0.1385	0.418	TRUE	reported	1441701	0.037787	1.311e-17	35283	HGFAC	TRUE	reported	j0sEjX	2	TRUE
HGFAC.3617_80	IA	rs150990486	T	A	T	A	-1.2046	0.0298	0.02326	0.0264	FALSE	TRUE	FALSE	MsaN91	4	3398681	0.0495	0.5472	TRUE	reported	1441701	0.032499	1e-300	35281	HGFAC	TRUE	reported	j0sEjX	2	TRUE
HGFAC.3617_80	IA	rs181016127	T	C	T	C	0.3379	0.0543	0.01327	0.0061	FALSE	FALSE	FALSE	MsaN91	4	3289286	0.1139	0.6335	TRUE	reported	1441701	0.039609	1.452e-17	35283	HGFAC	TRUE	reported	j0sEjX	2	TRUE
HGFAC.3617_80	IA	rs187885184	T	C	T	C	0.3299	-0.0632	0.01632	0.0113	FALSE	FALSE	FALSE	MsaN91	4	3322440	0.0744	0.3956	TRUE	reported	1441701	0.035328	9.788e-21	35283	HGFAC	TRUE	reported	j0sEjX	2	TRUE
HGFAC.3617_80	IA	rs2471331	T	C	T	C	-0.2326	0.1684	0.0195	0.0123	FALSE	FALSE	FALSE	MsaN91	4	3061045	0.0644	0.008888	TRUE	reported	1441701	0.032153	4.686e-13	35283	HGFAC	TRUE	reported	j0sEjX	2	TRUE
HGFAC.3617_80	IA	rs28615087	G	T	G	T	-0.2935	0.0292	0.02816	0.0316	FALSE	FALSE	FALSE	MsaN91	4	3881007	0.0443	0.5098	TRUE	reported	1441701	0.026591	2.515e-28	35287	HGFAC	TRUE	reported	j0sEjX	2	TRUE
HGFAC.3617_80	IA	rs34036158	C	T	C	T	0.302	0.0093	0.03412	0.0297	FALSE	FALSE	FALSE	MsaN91	4	2995915	0.0481	0.8471	TRUE	reported	1441701	0.024245	1.293e-35	35283	HGFAC	TRUE	reported	j0sEjX	2	TRUE
HGFAC.3617_80	IA	rs62272676	A	G	A	G	-0.4832	0.0647	0.10647	0.098	FALSE	FALSE	FALSE	MsaN91	4	3492692	0.0265	0.01455	TRUE	reported	1441701	0.014019	2.521e-260	35280	HGFAC	TRUE	reported	j0sEjX	2	TRUE
HGFAC.3617_80	IA	rs73193344	T	C	T	C	-0.9345	-0.0115	0.03455	0.0254	FALSE	FALSE	FALSE	MsaN91	4	3284079	0.0645	0.8581	TRUE	reported	1441701	0.0252119	1e-300	35283	HGFAC	TRUE	reported	j0sEjX	2	TRUE
HGFAC.3617_80	IA	rs7436034	G	A	G	A	0.262	-0.0268	0.02277	0.0359	FALSE	FALSE	FALSE	MsaN91	4	3912773	0.0438	0.5398	TRUE	reported	1441701	0.029514	6.868e-19	35287	HGFAC	TRUE	reported	j0sEjX	2	TRUE
HGFAC.3617_80	IA	rs74508702	T	C	T	C	0.3375	-0.0889	0.01021	0.0186	FALSE	FALSE	FALSE	MsaN91	4	3014389	0.0576	0.1229	TRUE	reported	1441701	0.043234	5.887e-15	35283	HGFAC	TRUE	reported	j0sEjX	2	TRUE
HGFAC.3617_80	IA	rs7678463	G	C	G	C	0.1745	0.021	0.87566	0.8758	FALSE	TRUE	FALSE	MsaN91	4	3769225	0.0242	0.3864	TRUE	reported	1441701	0.013335	3.985e-39	35289	HGFAC	TRUE	reported	j0sEjX	2	TRUE
HGFAC.3617_80	IA	rs78709230	G	C	G	C	0.1836	0.0704	0.02351	0.017	FALSE	TRUE	FALSE	MsaN91	4	3671309	0.0664	0.2892	TRUE	reported	1441701	0.029204	3.242e-10	35276	HGFAC	TRUE	reported	j0sEjX	2	TRUE
HGFAC.3617_80	IA	rs78788641	G	C	G	C	0.2049	-0.0517	0.02338	0.0092	FALSE	TRUE	FALSE	MsaN91	4	3409463	0.1102	0.6391	TRUE	reported	1441701	0.029031	1.689e-12	35281	HGFAC	TRUE	reported	j0sEjX	2	TRUE
HGFAC.3617_80	IA	rs78797453	A	G	A	G	0.1726	-0.0668	0.02598	0.0867	FALSE	FALSE	FALSE	MsaN91	4	3671424	0.0297	0.02481	TRUE	reported	1441701	0.027481	3.369e-10	35276	HGFAC	TRUE	reported	j0sEjX	2	TRUE
HGFAC.3617_80	SAH	rs10937903	G	A	G	A	0.5186	0.1942	0.97428	0.9798	FALSE	FALSE	FALSE	cjrW9J	4	3632799	0.1065	0.06821	TRUE	reported	982264	0.027632	1.38e-78	35272	HGFAC	TRUE	reported	XQ6H4b	2	TRUE
HGFAC.3617_80	SAH	rs113344784	A	G	A	G	0.3497	-0.0519	0.02854	0.0274	FALSE	FALSE	FALSE	cjrW9J	4	3126991	0.0501	0.3	TRUE	reported	982264	0.026965	1.843e-38	35284	HGFAC	TRUE	reported	XQ6H4b	2	TRUE
HGFAC.3617_80	SAH	rs115254302	T	C	T	C	0.1804	-0.0372	0.02461	0.0108	FALSE	FALSE	FALSE	cjrW9J	4	3319720	0.112	0.7398	TRUE	reported	982264	0.027764	8.164e-11	35283	HGFAC	TRUE	reported	XQ6H4b	2	TRUE
HGFAC.3617_80	SAH	rs116327983	A	C	A	C	-0.3804	-0.0876	0.01525	0.0268	FALSE	FALSE	FALSE	cjrW9J	4	3734104	0.0652	0.1788	TRUE	reported	982264	0.035279	4.154e-27	35287	HGFAC	TRUE	reported	XQ6H4b	2	TRUE
HGFAC.3617_80	SAH	rs138214376	G	A	G	A	0.2577	0.1174	0.01417	0.0077	FALSE	FALSE	FALSE	cjrW9J	4	3164651	0.1298	0.3656	TRUE	reported	982264	0.037532	6.593e-12	35284	HGFAC	TRUE	reported	XQ6H4b	2	TRUE
HGFAC.3617_80	SAH	rs144916223	A	G	A	G	-0.3051	0.0377	0.01674	0.0173	FALSE	FALSE	FALSE	cjrW9J	4	3421948	0.0824	0.6477	TRUE	reported	982264	0.033972	2.682e-19	35280	HGFAC	TRUE	reported	XQ6H4b	2	TRUE
HGFAC.3617_80	SAH	rs145489693	G	T	G	T	0.2342	0.0416	0.02904	0.0267	FALSE	FALSE	FALSE	cjrW9J	4	3694540	0.0665	0.5317	TRUE	reported	982264	0.026581	1.242e-18	35277	HGFAC	TRUE	reported	XQ6H4b	2	TRUE
HGFAC.3617_80	SAH	rs149227336	T	C	T	C	0.3228	0.1141	0.01491	0.0052	FALSE	FALSE	FALSE	cjrW9J	4	3373318	0.2138	0.5936	TRUE	reported	982264	0.037787	1.311e-17	35283	HGFAC	TRUE	reported	XQ6H4b	2	TRUE
HGFAC.3617_80	SAH	rs150990486	T	A	T	A	-1.2046	-0.0156	0.02326	0.02326	FALSE	TRUE	FALSE	cjrW9J	4	3374511	0.0653	0.8117	TRUE	reported	982264	0.032499	1e-300	35281	HGFAC	TRUE	reported	XQ6H4b	2	TRUE
HGFAC.3617_80	SAH	rs181016127	T	C	T	C	0.3379	0.0612	0.01327	0.0061	FALSE	FALSE	FALSE	cjrW9J	4	3289286	0.1514	0.6862	TRUE	reported	982264	0.039609	1.452e-17	35283	HGFAC	TRUE	reported	XQ6H4b	2	TRUE
HGFAC.3617_80	SAH	rs187885184	T	C	T	C	0.3299	-0.0646	0.01632	0.0113	FALSE	FALSE	FALSE	cjrW9J	4	3322440	0.1001	0.5187	TRUE	reported	982264	0.035328	9.788e-21	35283	HGFAC	TRUE	reported	XQ6H4b	2	TRUE
HGFAC.3617_80	SAH	rs2471331	T	C	T	C	-0.2326	0.2527	0.0195	0.0125	FALSE	FALSE	FALSE	cjrW9J	4	3061045	0.08	0.001578	TRUE	reported	982264	0.032153	4.686e-13	35283	HGFAC	TRUE	reported	XQ6H4b	2	TRUE
HGFAC.3617_80	SAH	rs28615087	G	T	G	T	-0.2935	0.0499	0.02816	0.0317	FALSE	FALSE	FALSE	cjrW9J	4	3881007	0.0597	0.4026	TRUE	reported	982264	0.026591	2.515e-28	35287	HGFAC	TRUE	reported	XQ6H4b	2	TRUE
HGFAC.3617_80	SAH	rs34036158	C	T	C	T	0.302	0.0334	0.03412	0.0298	FALSE	FALSE	FALSE	cjrW9J	4	2995915	0.0644	0.6038	TRUE	reported	982264	0.024245	1.293e-35	35283	HGFAC	TRUE	reported	XQ6H4b	2	TRUE
HGFAC.3617_80	SAH	rs62272676	A	G	A	G	-0.4832	0.0832	0.10647	0.0981	FALSE	FALSE	FALSE	cjrW9J	4	3492692	0.0356	0.01962	TRUE	reported	982264	0.014019	2.521e-260	35280	HGFAC	TRUE	reported	XQ6H4b	2	TRUE
HGFAC.3617_80	SAH	rs73193344	T	C	T	C	-0.9345	0.0116	0.03455	0.0243	FALSE	FALSE	FALSE	cjrW9J	4	3284079	0.0885	0.8956	TRUE	reported	982264	0.0252119	1e-300	35283	HGFAC	TRUE	reported	XQ6H4b	2	TRUE
HGFAC.3617_80	SAH	rs74508702	T	C	T	C	0.3375	-0.1155	0.01021	0.0185	FALSE	FALSE	FALSE	cjrW9J	4	3014389	0.0777	0.1372	TRUE	reported	982264	0.043234	5.887e-15	35283	HGFAC	TRUE	reported	XQ6H4b	2	TRUE
HGFAC.3617_80	SAH	rs7678463	G	C	G	C	0.1745	0.0384	0.87566	0.877	FALSE	TRUE	FALSE	cjrW9J	4	3769225	0.0327	0.2401	TRUE	reported	982264	0.013335	3.985e-39	35289	HGFAC	TRUE	reported	XQ6H4b	2	TRUE
HGFAC.3617_80	SAH	rs78709230	G	C	G	C	0.1836	0.1108	0.02351	0.0167	FALSE	TRUE	FALSE	cjrW9J	4	3671309	0.0899	0.2178	TRUE	reported	982264	0.029204	3.242e-10	35276	HGFAC	TRUE	reported	XQ6H4b	2	TRUE
HGFAC.3617_80	SAH	rs78788641	G	C	G	C	0.2049	0.0984	0.02338	0.0088	FALSE	TRUE	FALSE	cjrW9J	4	3409463	0.1508	0.514	TRUE	reported	982264	0.029031	1.689e-12	35281	HGFAC	TRUE	reported	XQ6H4b	2	TRUE
HGFAC.3617_80	SAH	rs78797453	A	G	A	G	0.1726	-0.0413	0.02598	0.0869	FALSE	FALSE	FALSE	cjrW9J	4	3671424	0.0399	0.2998	TRUE	reported	982264	0.027481	3.369e-10	35276	HGFAC	TRUE	reported	XQ6H4b	2	TRUE
HHIP.10833_64	IA	rs11727676	C	T	C	T	0.2352	0.037	0.10368	0.0891	FALSE	FALSE	FALSE	kwJC0o	4	144737912	0.0219	0.09131	TRUE	reported	1441701	0.013296	5.054e-70	35350	HHIP	TRUE	reported	NEW91q	2	TRUE
HHIP.10833_64	IA	rs4535289	T	C	T	C	0.0553	-0.0212	0.46635	0.4512	FALSE	FALSE	FALSE	kwJC0o	4	144303486	0.0157	0.1757	TRUE	reported	1441701	0.008246	1.993e-11	35348	HHIP	TRUE	reported	NEW91q	2	TRUE
HHIP.10833_64	SAH	rs4535289	T	C	T	C	0.0553	-0.0409	0.46635	0.4512	FALSE	FALSE	FALSE	yPgRFQ	4	144303486	0.0211	0.05265	TRUE	reported	982264	0.008246	1.993e-11	35348	HHIP	TRUE	reported	XOc7S9	2	TRUE
HINT1.5900_11	IA	rs112241559	A	C	A	C	0.097	0.0325	0.2188	0.2527	FALSE	FALSE	FALSE	fgkV4L	5	131141405	0.0147	0.0268	TRUE	reported	1441701	0.009738	2.264e-23	35352	HINT1	TRUE	reported	hcXvOl	2	TRUE
HINT1.5900_11	SAH	rs112241559	A	C	A	C	0.097	0.0289	0.2188	0.251	FALSE	FALSE	FALSE	20Jdq3	5	131141405	0.0189	0.1268	TRUE	reported	982264	0.009738	2.264e-23	35352	HINT1	TRUE	reported	cXGGcy	2	TRUE
HK2.13130_150	IA	rs12612882	A	G	A	G	-0.0568	-0.0308	0.19618	0.1861	FALSE	FALSE	FALSE	KFHpvO	2	74817885	0.0164	0.06082	TRUE	reported	1441701	0.010263	3.118e-08	35341	HK2	TRUE	reported	3URhPd	2	TRUE
HK2.13130_150	IA	rs17010504	A	G	A	G	0.2402	0.0498	0.02298	0.0108	FALSE	FALSE	FALSE	KFHpvO	2	74888560	0.0808	0.5375	TRUE	reported	1441701	0.026842	3.6e-19	35343	HK2	TRUE	reported	3URhPd	2	TRUE
HK2.13130_150	SAH	rs12612882	A	G	A	G	-0.0568	-0.0163	0.19618	0.1867	FALSE	FALSE	FALSE	NhB0FV	2	74817885	0.0211	0.4403	TRUE	reported	982264	0.010263	3.118e-08	35341	HK2	TRUE	reported	6teQtV	2	TRUE
HK2.13130_150	SAH	rs17010504	A	G	A	G	0.2402	-0.1543	0.02298	0.0108	FALSE	FALSE	FALSE	NhB0FV	2	74888560	0.109	0.1569	TRUE	reported	982264	0.026842	3.6e-19	35343	HK2	TRUE	reported	6teQtV	2	TRUE
HMBS.11530_37	IA	rs45510602	T	C	T	C	-0.0668	-0.0147	0.19079	0.1914	FALSE	FALSE	FALSE	LEg9L0	11	119046875	0.0198	0.4581	TRUE	reported	1441701	0.01023	6.581e-11	35371	HMBS	TRUE	reported	R1OTnC	2	TRUE
HMBS.11530_37	SAH	rs45510602	T	C	T	C	-0.0668	-0.0243	0.19079	0.1919	FALSE	FALSE	FALSE	pkOtXw	11	119046875	0.0266	0.3605	TRUE	reported	982264	0.01023	6.581e-11	35371	HMBS	TRUE	reported	QQC2fP	2	TRUE
HMG20B.11551_16	IA	rs76422466	T	C	T	C	-0.1695	-0.0716	0.01831	0.0091	FALSE	FALSE	FALSE	IYlswV	19	3579843	0.0893	0.4224	TRUE	reported	1441701	0.029319	7.412e-09	35332	HMG20B	TRUE	reported	5UVzb9	2	TRUE
HMHA1.13544_9	IA	rs11879092	GCGGGGG	GCGGGGC	G	C	-0.1065	0.0218	0.47931	0.3397	TRUE	FALSE	FALSE	CXsH3D	19	1082284	0.042	0.6044	TRUE	reported	1441701	0.008181	9.618e-39	35316	HMHA1	TRUE	reported	p8d09o	2	FALSE
HMHA1.13544_9	IA	rs7251797	G	A	G	A	0.1293	-0.0044	0.3543	0.3569	FALSE	FALSE	FALSE	CXsH3D	19	1077986	0.0134	0.741	TRUE	reported	1441701	0.008549	1.121e-51	35316	HMHA1	TRUE	reported	p8d09o	2	TRUE
HMHA1.13544_9	SAH	rs11879092	GCGGGGG	GCGGGGC	G	C	-0.1065	-0.0731	0.47931	0.3397	TRUE	FALSE	FALSE	PNga3q	19	1082284	0.0598	0.2212	TRUE	reported	982264	0.008181	9.618e-39	35316	HMHA1	TRUE	reported	dpbwyv	2	FALSE
HMHA1.13544_9	SAH	rs7251797	G	A	G	A	0.1293	-0.0111	0.3543	0.3576	FALSE	FALSE	FALSE	PNga3q	19	1077986	0.0174	0.5234	TRUE	reported	982264	0.008549	1.121e-51	35316	HMHA1	TRUE	reported	dpbwyv	2	TRUE
HMOX1.17398_55	IA	rs11703990	A	G	A	G	-0.1634	-0.0346	0.02416	0.0184	FALSE	FALSE	FALSE	yG5fhz	22	34885948	0.0608	0.5688	TRUE	reported	1441701	0.026713	9.544e-10	35366	HMOX1	TRUE	reported	4aqiWz	2	TRUE
HMOX1.17398_55	IA	rs73168076	C	A	C	A	-0.2639	-0.1143	0.01606	0.0107	FALSE	FALSE	FALSE	yG5fhz	22	35091549	0.1008	0.257	TRUE	reported	1441701	0.032815	8.83e-16	35367	HMOX1	TRUE	reported	4aqiWz	2	TRUE
HMOX1.17398_55	SAH	rs11703990	A	G	A	G	-0.1634	-0.0563	0.02416	0.0184	FALSE	FALSE	FALSE	xZ8INS	22	34885948	0.0816	0.4901	TRUE	reported	982264	0.026713	9.544e-10	35366	HMOX1	TRUE	reported	N2LEsa	2	TRUE
HMOX1.17398_55	SAH	rs73168076	C	A	C	A	-0.2639	-0.0783	0.01606	0.0103	FALSE	FALSE	FALSE	xZ8INS	22	35091549	0.1371	0.5681	TRUE	reported	982264	0.032815	8.83e-16	35367	HMOX1	TRUE	reported	N2LEsa	2	TRUE
HNRNPAB.8894_80	IA	rs1059367	T	C	T	C	-0.1255	-0.0121	0.07965	0.1081	FALSE	FALSE	FALSE	2lp8yY	5	178209198	0.0208	0.5613	TRUE	reported	1441701	0.014933	4.318e-17	35360	HNRNPAB	TRUE	reported	dtcRgx	2	TRUE
HNRNPAB.8894_80	SAH	rs1059367	T	C	T	C	-0.1255	-0.0283	0.07965	0.1058	FALSE	FALSE	FALSE	J9nBe3	5	178209198	0.0266	0.288	TRUE	reported	982264	0.014933	4.318e-17	35360	HNRNPAB	TRUE	reported	piU1eK	2	TRUE
HOMER2.12685_57	IA	rs1256430	A	G	A	G	-0.0913	0.0207	0.16453	0.148	FALSE	FALSE	FALSE	wvM7tP	15	82850720	0.018	0.2507	TRUE	reported	1441701	0.011191	3.395e-16	35357	HOMER2	TRUE	reported	PiEc8K	2	TRUE
HOMER2.12685_57	SAH	rs1256430	A	G	A	G	-0.0913	0.0024	0.16453	0.1488	FALSE	FALSE	FALSE	PmRGPq	15	82850720	0.0232	0.9189	TRUE	reported	982264	0.011191	3.395e-16	35357	HOMER2	TRUE	reported	7frh5G	2	TRUE
HP.3054_3	IA	rs11554765	T	C	T	C	-0.592	-0.0692	0.0156	0.0081	FALSE	FALSE	FALSE	Xqb9ze	16	72107741	0.0934	0.4589	TRUE	reported	1441701	0.034547	7.957e-66	35375	HP	TRUE	reported	jdnuXK	2	TRUE
HP.3054_3	IA	rs117086263	G	T	G	T	0.6024	-0.015	0.0709	0.0506	FALSE	FALSE	FALSE	Xqb9ze	16	71663112	0.0301	0.618	TRUE	reported	1441701	0.015986	1e-300	35376	HP	TRUE	reported	jdnuXK	2	TRUE
HP.3054_3	IA	rs117285855	C	T	C	T	-0.3602	-0.0147	0.02682	0.0145	FALSE	FALSE	FALSE	Xqb9ze	16	72262694	0.0679	0.8281	TRUE	reported	1441701	0.025112	1.17e-46	35372	HP	TRUE	reported	jdnuXK	2	TRUE
HP.3054_3	IA	rs117376038	T	C	T	C	0.5947	-0.0052	0.02098	0.0107	FALSE	FALSE	FALSE	Xqb9ze	16	71923823	0.0786	0.9475	TRUE	reported	1441701	0.028964	1.102e-93	35376	HP	TRUE	reported	jdnuXK	2	TRUE
HP.3054_3	IA	rs118118333	A	G	A	G	-0.2513	0.0658	0.01685	0.0112	FALSE	FALSE	FALSE	Xqb9ze	16	72321573	0.0738	0.3731	TRUE	reported	1441701	0.031437	1.309e-15	35372	HP	TRUE	reported	jdnuXK	2	TRUE
HP.3054_3	IA	rs118182637	C	T	C	T	-0.5298	-0.0402	0.01196	0.0643	FALSE	FALSE	FALSE	Xqb9ze	16	72260233	0.0325	0.2172	TRUE	reported	1441701	0.038669	1.004e-42	35373	HP	TRUE	reported	jdnuXK	2	TRUE
HP.3054_3	IA	rs12921168	T	C	T	C	0.4645	0.0234	0.02653	0.0134	FALSE	FALSE	FALSE	Xqb9ze	16	71886347	0.0704	0.7394	TRUE	reported	1441701	0.025431	1.562e-74	35375	HP	TRUE	reported	jdnuXK	2	TRUE
HP.3054_3	IA	rs142339203	C	T	C	T	-0.2555	0.0196	0.01951	0.0104	FALSE	FALSE	FALSE	Xqb9ze	16	72208987	0.0659	0.7665	TRUE	reported	1441701	0.029804	1.012e-17	35374	HP	TRUE	reported	jdnuXK	2	TRUE
HP.3054_3	IA	rs146424960	C	G	C	G	-0.5778	0.0135	0.01594	0.0322	FALSE	TRUE	FALSE	Xqb9ze	16	71739678	0.0458	0.7677	TRUE	reported	1441701	0.032053	1.206e-72	35376	HP	TRUE	reported	jdnuXK	2	TRUE
HP.3054_3	IA	rs16970707	CCTTA	CCTTT	T	A	0.5257	0.0193	0.08995	0.0905	TRUE	FALSE	FALSE	Xqb9ze	16	72202780	0.0275	0.4819	TRUE	reported	1441701	0.014014	1e-300	35375	HP	TRUE	reported	jdnuXK	2	FALSE
HP.3054_3	IA	rs16973481	A	G	A	G	-0.3517	0.0944	0.01911	0.0387	FALSE	FALSE	FALSE	Xqb9ze	16	71895574	0.0419	0.02419	TRUE	reported	1441701	0.029989	9.184e-32	35376	HP	TRUE	reported	jdnuXK	2	TRUE
HP.3054_3	IA	rs183432663	A	T	A	T	0.4025	0.0913	0.02482	0.0117	FALSE	TRUE	FALSE	Xqb9ze	16	71959038	0.1896	0.63	TRUE	reported	1441701	0.026258	4.933e-53	35376	HP	TRUE	reported	jdnuXK	2	TRUE
HP.3054_3	IA	rs184489351	G	T	G	T	0.597	0.0135	0.01494	0.0124	FALSE	FALSE	FALSE	Xqb9ze	16	71862825	0.0709	0.8486	TRUE	reported	1441701	0.033617	1.465e-70	35376	HP	TRUE	reported	jdnuXK	2	TRUE
HP.3054_3	IA	rs200168168	AAAAA	AAAA	GT	G	-0.2298	0.2345	0.05981	0.0312	TRUE	FALSE	FALSE	Xqb9ze	16	71801279	0.1199	0.05053	TRUE	reported	1441701	0.017413	9.107e-40	35376	HP	TRUE	reported	jdnuXK	2	FALSE
HP.3054_3	IA	rs565027517	T	C	T	C	0.7104	0.1381	0.01403	0.0065	FALSE	FALSE	FALSE	Xqb9ze	16	71723885	0.113	0.2218	TRUE	reported	1441701	0.033565	2.022e-99	35376	HP	TRUE	reported	jdnuXK	2	TRUE
HP.3054_3	IA	rs72787084	T	G	T	G	-0.6101	-0.0609	0.01769	0.0285	FALSE	FALSE	FALSE	Xqb9ze	16	72144076	0.0423	0.1498	TRUE	reported	1441701	0.031403	4.473e-84	35375	HP	TRUE	reported	jdnuXK	2	TRUE
HP.3054_3	IA	rs72793226	C	T	C	T	-0.3058	-0.1178	0.01626	0.0089	FALSE	FALSE	FALSE	Xqb9ze	16	72435630	0.0897	0.189	TRUE	reported	1441701	0.032113	1.689e-21	35372	HP	TRUE	reported	jdnuXK	2	TRUE
HP.3054_3	IA	rs78149445	C	T	C	T	-0.2931	-0.158	0.02175	0.0089	FALSE	FALSE	FALSE	Xqb9ze	16	72533485	0.0988	0.1099	TRUE	reported	1441701	0.028414	6.01e-25	35372	HP	TRUE	reported	jdnuXK	2	TRUE
HP.3054_3	SAH	rs11554765	T	C	T	C	-0.592	-0.0168	0.0156	0.008	FALSE	FALSE	FALSE	XcKPJV	16	72107741	0.1258	0.8938	TRUE	reported	982264	0.034547	7.957e-66	35375	HP	TRUE	reported	2NoB3U	2	TRUE
HP.3054_3	SAH	rs117086263	G	T	G	T	0.6024	-0.0098	0.0709	0.0513	FALSE	FALSE	FALSE	XcKPJV	16	71663112	0.0383	0.7991	TRUE	reported	982264	0.015986	1e-300	35376	HP	TRUE	reported	2NoB3U	2	TRUE
HP.3054_3	SAH	rs117285855	C	T	C	T	-0.3602	0.0802	0.02682	0.0145	FALSE	FALSE	FALSE	XcKPJV	16	72262694	0.0916	0.3817	TRUE	reported	982264	0.025112	1.17e-46	35372	HP	TRUE	reported	2NoB3U	2	TRUE
HP.3054_3	SAH	rs117376038	T	C	T	C	0.5947	0.0745	0.02098	0.0107	FALSE	FALSE	FALSE	XcKPJV	16	71923823	0.1062	0.4829	TRUE	reported	982264	0.028964	1.102e-93	35376	HP	TRUE	reported	2NoB3U	2	TRUE
HP.3054_3	SAH	rs118118333	A	G	A	G	-0.2513	0.1223	0.01685	0.0111	FALSE	FALSE	FALSE	XcKPJV	16	72321573	0.1002	0.2224	TRUE	reported	982264	0.031437	1.309e-15	35372	HP	TRUE	reported	2NoB3U	2	TRUE
HP.3054_3	SAH	rs118182637	C	T	C	T	-0.5298	-0.0648	0.01196	0.0645	FALSE	FALSE	FALSE	XcKPJV	16	72260233	0.0437	0.1377	TRUE	reported	982264	0.038669	1.004e-42	35373	HP	TRUE	reported	2NoB3U	2	TRUE
HP.3054_3	SAH	rs12921168	T	C	T	C	0.4645	-0.0669	0.02653	0.0133	FALSE	FALSE	FALSE	XcKPJV	16	71886347	0.0947	0.4797	TRUE	reported	982264	0.025431	1.562e-74	35375	HP	TRUE	reported	2NoB3U	2	TRUE
HP.3054_3	SAH	rs142339203	C	T	C	T	-0.2555	0.0212	0.01951	0.0107	FALSE	FALSE	FALSE	XcKPJV	16	72208987	0.084	0.801	TRUE	reported	982264	0.029804	1.012e-17	35374	HP	TRUE	reported	2NoB3U	2	TRUE
HP.3054_3	SAH	rs146424960	C	G	C	G	-0.5778	-0.0109	0.01594	0.0323	FALSE	TRUE	FALSE	XcKPJV	16	71739678	0.0615	0.8591	TRUE	reported	982264	0.032053	1.206e-72	35376	HP	TRUE	reported	2NoB3U	2	TRUE
HP.3054_3	SAH	rs16970707	CCTTA	CCTTT	T	A	0.5257	0.0192	0.08995	0.0909	TRUE	FALSE	FALSE	XcKPJV	16	72202780	0.0369	0.6026	TRUE	reported	982264	0.014014	1e-300	35375	HP	TRUE	reported	2NoB3U	2	FALSE
HP.3054_3	SAH	rs16973481	A	G	A	G	-0.3517	0.0266	0.01911	0.0394	FALSE	FALSE	FALSE	XcKPJV	16	71895574	0.0567	0.6395	TRUE	reported	982264	0.029989	9.184e-32	35376	HP	TRUE	reported	2NoB3U	2	TRUE
HP.3054_3	SAH	rs183432663	A	T	A	T	0.4025	0.243	0.02482	0.0117	FALSE	TRUE	FALSE	XcKPJV	16	71959038	0.2683	0.3652	TRUE	reported	982264	0.026258	4.933e-53	35376	HP	TRUE	reported	2NoB3U	2	TRUE
HP.3054_3	SAH	rs184489351	G	T	G	T	0.597	0.1264	0.01494	0.0124	FALSE	FALSE	FALSE	XcKPJV	16	71862825	0.0951	0.1841	TRUE	reported	982264	0.033617	1.465e-70	35376	HP	TRUE	reported	2NoB3U	2	TRUE
HP.3054_3	SAH	rs200168168	AAAAA	AAAA	GT	G	-0.2298	0.1195	0.05981	0.0312	TRUE	FALSE	FALSE	XcKPJV	16	71801279	0.1873	0.5236	TRUE	reported	982264	0.017413	9.107e-40	35376	HP	TRUE	reported	2NoB3U	2	FALSE
HP.3054_3	SAH	rs201275474	CA	C	CA	C	-0.3036	0.3293	0.01948	0.0082	FALSE	FALSE	FALSE	XcKPJV	16	71960260	0.1156	0.004386	TRUE	reported	982264	0.029709	1.626e-24	35376	HP	TRUE	reported	2NoB3U	2	TRUE
HP.3054_3	SAH	rs565027517	T	C	T	C	0.7104	0.0048	0.01403	0.01403	FALSE	FALSE	FALSE	XcKPJV	16	72033261	0.1592	0.9759	TRUE	reported	982264	0.033565	2.022e-99	35376	HP	TRUE	reported	2NoB3U	2	TRUE
HP.3054_3	SAH	rs72787084	T	G	T	G	-0.6101	-0.0831	0.01769	0.0287	FALSE	FALSE	FALSE	XcKPJV	16	72144076	0.0542	0.1256	TRUE	reported	982264	0.031403	4.473e-84	35375	HP	TRUE	reported	2NoB3U	2	TRUE
HP.3054_3	SAH	rs72793226	C	T	C	T	-0.3058	-0.0971	0.01626	0.0088	FALSE	FALSE	FALSE	XcKPJV	16	72435630	0.1216	0.4243	TRUE	reported	982264	0.032113	1.689e-21	35372	HP	TRUE	reported	2NoB3U	2	TRUE
HP.3054_3	SAH	rs78149445	C	T	C	T	-0.2931	-0.0539	0.02175	0.0086	FALSE	FALSE	FALSE	XcKPJV	16	72533485	0.1346	0.6891	TRUE	reported	982264	0.028414	6.01e-25	35372	HP	TRUE	reported	2NoB3U	2	TRUE
HP.7905_30	IA	rs12924650	T	C	T	C	0.2835	0.0188	0.12909	0.1204	FALSE	FALSE	FALSE	AZHlKG	16	71672005	0.0202	0.3528	TRUE	reported	1441701	0.012137	1.117e-120	35376	HP	TRUE	reported	NYEHyU	2	TRUE
HP.7905_30	IA	rs8055242	T	C	T	C	-0.3925	-0.0416	0.18769	0.2432	FALSE	FALSE	FALSE	AZHlKG	16	71972983	0.0145	0.004182	TRUE	reported	1441701	0.010432	1e-300	35376	HP	TRUE	reported	NYEHyU	2	TRUE
HP.7905_30	IA	rs9931993	A	C	A	C	0.3673	0.0246	0.13033	0.1254	FALSE	FALSE	FALSE	AZHlKG	16	72199097	0.0188	0.1905	TRUE	reported	1441701	0.011914	1.031e-208	35374	HP	TRUE	reported	NYEHyU	2	TRUE
HP.7905_30	SAH	rs12924650	T	C	T	C	0.2835	0.0095	0.12909	0.1214	FALSE	FALSE	FALSE	ufTXZ3	16	71672005	0.0258	0.7119	TRUE	reported	982264	0.012137	1.117e-120	35376	HP	TRUE	reported	FdTsep	2	TRUE
HP.7905_30	SAH	rs8055242	T	C	T	C	-0.3925	-0.0274	0.18769	0.2416	FALSE	FALSE	FALSE	ufTXZ3	16	71972983	0.0185	0.1371	TRUE	reported	982264	0.010432	1e-300	35376	HP	TRUE	reported	FdTsep	2	TRUE
HP.7905_30	SAH	rs9931993	A	C	A	C	0.3673	0.0166	0.13033	0.1253	FALSE	FALSE	FALSE	ufTXZ3	16	72199097	0.0243	0.4932	TRUE	reported	982264	0.011914	1.031e-208	35374	HP	TRUE	reported	FdTsep	2	TRUE
HPCAL1.17791_25	IA	rs4668675	GTATACATATATACGTATATATACATATATGTATATGTATATAC	GTATACATATATACGTATATATACGTATATGTATATGTATATAC	T	C	-0.049	-0.0169	0.46968	0.6051	TRUE	FALSE	FALSE	iRmh7z	2	10291611	0.0389	0.6644	TRUE	reported	1441701	0.008044	1.119e-09	35367	HPCAL1	TRUE	reported	rTUuf0	2	FALSE
HPCAL1.17791_25	IA	rs6737972	C	T	C	T	0.1624	-0.0079	0.17255	0.1465	FALSE	FALSE	FALSE	iRmh7z	2	10334724	0.0223	0.7215	TRUE	reported	1441701	0.010618	8.36e-53	35366	HPCAL1	TRUE	reported	rTUuf0	2	TRUE
HPCAL1.17791_25	SAH	rs4668675	GTATACATATATACGTATATATACATATATGTATATGTATATAC	GTATACATATATACGTATATATACGTATATGTATATGTATATAC	T	C	-0.049	-0.0583	0.46968	0.6051	TRUE	FALSE	FALSE	u8OEHq	2	10291611	0.0556	0.2945	TRUE	reported	982264	0.008044	1.119e-09	35367	HPCAL1	TRUE	reported	Dq703d	2	FALSE
HPCAL1.17791_25	SAH	rs6737972	C	T	C	T	0.1624	-0.0333	0.17255	0.147	FALSE	FALSE	FALSE	u8OEHq	2	10334724	0.0299	0.2662	TRUE	reported	982264	0.010618	8.36e-53	35366	HPCAL1	TRUE	reported	Dq703d	2	TRUE
HPGDS.12549_33	IA	rs13435514	T	G	T	G	0.3484	-0.0237	0.2318	0.1823	FALSE	FALSE	FALSE	FhEl0P	4	94385655	0.0162	0.1425	TRUE	reported	1441701	0.009392	1e-300	35333	HPGDS	TRUE	reported	romj0m	2	TRUE
HPGDS.12549_33	IA	rs138604375	C	T	C	T	0.2088	0.0088	0.0145	0.0341	FALSE	FALSE	FALSE	FhEl0P	4	94785250	0.0434	0.8393	TRUE	reported	1441701	0.034331	1.187e-09	35331	HPGDS	TRUE	reported	romj0m	2	TRUE
HPGDS.12549_33	IA	rs187272139	T	C	T	C	0.1409	0.1127	0.04085	0.0173	FALSE	FALSE	FALSE	FhEl0P	4	94829350	0.1525	0.4598	TRUE	reported	1441701	0.020235	3.328e-12	35332	HPGDS	TRUE	reported	romj0m	2	TRUE
HPGDS.12549_33	IA	rs72663712	C	T	C	T	-0.1482	-0.0666	0.0459	0.0171	FALSE	FALSE	FALSE	FhEl0P	4	94017714	0.0662	0.3149	TRUE	reported	1441701	0.019591	3.892e-14	35335	HPGDS	TRUE	reported	romj0m	2	TRUE
HPGDS.12549_33	IA	rs72663742	G	T	G	T	-1.0343	-0.0119	0.03305	0.0694	FALSE	FALSE	FALSE	FhEl0P	4	94071981	0.0312	0.7036	TRUE	reported	1441701	0.0279044	1e-300	35334	HPGDS	TRUE	reported	romj0m	2	TRUE
HPGDS.12549_33	IA	rs76083989	G	A	G	A	-0.2958	0.0672	0.02565	0.0552	FALSE	FALSE	FALSE	FhEl0P	4	94764377	0.0346	0.05219	TRUE	reported	1441701	0.025209	8.538e-32	35331	HPGDS	TRUE	reported	romj0m	2	TRUE
HPGDS.12549_33	SAH	rs13435514	T	G	T	G	0.3484	-0.01	0.2318	0.1831	FALSE	FALSE	FALSE	bnfGOM	4	94385655	0.0205	0.626	TRUE	reported	982264	0.009392	1e-300	35333	HPGDS	TRUE	reported	ouJ8KD	2	TRUE
HPGDS.12549_33	SAH	rs138604375	C	T	C	T	0.2088	0.0268	0.0145	0.0342	FALSE	FALSE	FALSE	bnfGOM	4	94785250	0.0583	0.6456	TRUE	reported	982264	0.034331	1.187e-09	35331	HPGDS	TRUE	reported	ouJ8KD	2	TRUE
HPGDS.12549_33	SAH	rs187272139	T	C	T	C	0.1409	-0.1596	0.04085	0.0173	FALSE	FALSE	FALSE	bnfGOM	4	94829350	0.2168	0.4617	TRUE	reported	982264	0.020235	3.328e-12	35332	HPGDS	TRUE	reported	ouJ8KD	2	TRUE
HPGDS.12549_33	SAH	rs72663712	C	T	C	T	-0.1482	-0.0918	0.0459	0.0167	FALSE	FALSE	FALSE	bnfGOM	4	94017714	0.0899	0.3072	TRUE	reported	982264	0.019591	3.892e-14	35335	HPGDS	TRUE	reported	ouJ8KD	2	TRUE
HPGDS.12549_33	SAH	rs72663742	G	T	G	T	-1.0343	0.0205	0.03305	0.0698	FALSE	FALSE	FALSE	bnfGOM	4	94071981	0.0419	0.6247	TRUE	reported	982264	0.0279044	1e-300	35334	HPGDS	TRUE	reported	ouJ8KD	2	TRUE
HPGDS.12549_33	SAH	rs76083989	G	A	G	A	-0.2958	0.0975	0.02565	0.0555	FALSE	FALSE	FALSE	bnfGOM	4	94764377	0.0464	0.03548	TRUE	reported	982264	0.025209	8.538e-32	35331	HPGDS	TRUE	reported	ouJ8KD	2	TRUE
HRASLS2.7822_11	IA	rs4963424	T	A	T	A	-0.0522	0.0204	0.33104	0.3084	FALSE	TRUE	FALSE	J2HlEN	11	63559149	0.017	0.2303	TRUE	reported	1441701	0.008322	3.552e-10	35361	HRASLS2	TRUE	reported	TvpLGd	2	TRUE
HRASLS2.7822_11	SAH	rs4963424	T	A	T	A	-0.0522	0.0214	0.33104	0.3089	FALSE	TRUE	FALSE	En58Xt	11	63559149	0.0229	0.3487	TRUE	reported	982264	0.008322	3.552e-10	35361	HRASLS2	TRUE	reported	Lfs6wu	2	TRUE
HRG.4996_66	IA	rs115069161	G	A	G	A	-0.1971	0.0711	0.01944	0.0138	FALSE	FALSE	FALSE	eG8cGN	3	186358747	0.0723	0.3252	TRUE	reported	1441701	0.032054	7.799e-10	35360	HRG	TRUE	reported	5fvvpO	2	TRUE
HRG.4996_66	IA	rs115377343	T	C	T	C	0.455	0.0409	0.01088	0.0123	FALSE	FALSE	FALSE	eG8cGN	3	186210831	0.0746	0.5837	TRUE	reported	1441701	0.04366	1.98e-25	35355	HRG	TRUE	reported	5fvvpO	2	TRUE
HRG.4996_66	IA	rs116638618	A	G	A	G	0.344	-0.0308	0.01168	0.0477	FALSE	FALSE	FALSE	eG8cGN	3	186223153	0.039	0.4295	TRUE	reported	1441701	0.041497	1.135e-16	35352	HRG	TRUE	reported	5fvvpO	2	TRUE
HRG.4996_66	IA	rs147815265	T	C	T	C	-0.2438	0.0323	0.02862	0.0244	FALSE	FALSE	FALSE	eG8cGN	3	186237179	0.0521	0.5355	TRUE	reported	1441701	0.027138	2.619e-19	35354	HRG	TRUE	reported	5fvvpO	2	TRUE
HRG.4996_66	IA	rs2555515	C	T	C	T	-0.3367	-0.0125	0.44741	0.4254	FALSE	FALSE	FALSE	eG8cGN	3	186670239	0.0133	0.3462	TRUE	reported	1441701	0.008938	1e-300	35368	HRG	TRUE	reported	5fvvpO	2	TRUE
HRG.4996_66	IA	rs4315677	G	T	G	T	0.1694	-0.0086	0.88124	0.9054	FALSE	FALSE	FALSE	eG8cGN	3	186416150	0.0272	0.7516	TRUE	reported	1441701	0.014068	2.143e-33	35365	HRG	TRUE	reported	5fvvpO	2	TRUE
HRG.4996_66	IA	rs539021556	T	A	T	A	0.3953	0.1702	0.02905	0.0273	FALSE	TRUE	FALSE	eG8cGN	3	186873804	0.127	0.1803	TRUE	reported	1441701	0.026647	8.727e-50	35363	HRG	TRUE	reported	5fvvpO	2	TRUE
HRG.4996_66	IA	rs62292605	C	T	C	T	0.4648	0.0182	0.15576	0.1786	FALSE	FALSE	FALSE	eG8cGN	3	186690029	0.0205	0.3751	TRUE	reported	1441701	0.012376	1e-300	35368	HRG	TRUE	reported	5fvvpO	2	TRUE
HRG.4996_66	IA	rs72497194	T	C	T	C	-0.2073	0.0396	0.01693	0.033	FALSE	FALSE	FALSE	eG8cGN	3	186897390	0.0456	0.3852	TRUE	reported	1441701	0.034784	2.529e-09	35366	HRG	TRUE	reported	5fvvpO	2	TRUE
HRG.4996_66	IA	rs75828796	G	A	G	A	-0.2536	0.0339	0.1511	0.1504	FALSE	FALSE	FALSE	eG8cGN	3	186639624	0.0223	0.1289	TRUE	reported	1441701	0.012542	6.513e-91	35367	HRG	TRUE	reported	5fvvpO	2	TRUE
HRG.4996_66	IA	rs76334097	C	G	C	G	-0.1613	-0.0165	0.05088	0.0404	FALSE	TRUE	FALSE	eG8cGN	3	186943766	0.0407	0.6855	TRUE	reported	1441701	0.020507	3.672e-15	35368	HRG	TRUE	reported	5fvvpO	2	TRUE
HRG.4996_66	IA	rs77204443	A	C	A	C	0.434	-0.046	0.0214	0.0107	FALSE	FALSE	FALSE	eG8cGN	3	186229016	0.0794	0.5622	TRUE	reported	1441701	0.031276	8.8e-44	35352	HRG	TRUE	reported	5fvvpO	2	TRUE
HRG.4996_66	IA	rs9869132	A	G	A	G	0.2138	-0.0296	0.09365	0.0721	FALSE	FALSE	FALSE	eG8cGN	3	186980310	0.0298	0.3206	TRUE	reported	1441701	0.01539	7.038e-44	35363	HRG	TRUE	reported	5fvvpO	2	TRUE
HRG.4996_66	IA	rs9876546	G	C	G	C	-0.1465	-0.0384	0.12249	0.1281	FALSE	TRUE	FALSE	eG8cGN	3	186256270	0.0232	0.09735	TRUE	reported	1441701	0.013703	1.118e-26	35359	HRG	TRUE	reported	5fvvpO	2	TRUE
HRG.4996_66	SAH	rs115377343	T	C	T	C	0.455	0.029	0.01088	0.0122	FALSE	FALSE	FALSE	bbK8oR	3	186210831	0.1007	0.7735	TRUE	reported	982264	0.04366	1.98e-25	35355	HRG	TRUE	reported	SvbpkB	2	TRUE
HRG.4996_66	SAH	rs116638618	A	G	A	G	0.344	-0.032	0.01168	0.0478	FALSE	FALSE	FALSE	bbK8oR	3	186223153	0.0524	0.5413	TRUE	reported	982264	0.041497	1.135e-16	35352	HRG	TRUE	reported	SvbpkB	2	TRUE
HRG.4996_66	SAH	rs147815265	T	C	T	C	-0.2438	0.0317	0.02862	0.0245	FALSE	FALSE	FALSE	bbK8oR	3	186237179	0.0701	0.6515	TRUE	reported	982264	0.027138	2.619e-19	35354	HRG	TRUE	reported	SvbpkB	2	TRUE
HRG.4996_66	SAH	rs4315677	G	T	G	T	0.1694	0.0025	0.88124	0.906	FALSE	FALSE	FALSE	bbK8oR	3	186416150	0.0367	0.9456	TRUE	reported	982264	0.014068	2.143e-33	35365	HRG	TRUE	reported	SvbpkB	2	TRUE
HRG.4996_66	SAH	rs539021556	T	A	T	A	0.3953	-0.2738	0.02905	0.0273	FALSE	TRUE	FALSE	bbK8oR	3	186873804	0.1813	0.1309	TRUE	reported	982264	0.026647	8.727e-50	35363	HRG	TRUE	reported	SvbpkB	2	TRUE
HRG.4996_66	SAH	rs62292605	C	T	C	T	0.4648	0.0324	0.15576	0.1791	FALSE	FALSE	FALSE	bbK8oR	3	186690029	0.0275	0.2393	TRUE	reported	982264	0.012376	1e-300	35368	HRG	TRUE	reported	SvbpkB	2	TRUE
HRG.4996_66	SAH	rs72497194	T	C	T	C	-0.2073	0.1187	0.01693	0.0327	FALSE	FALSE	FALSE	bbK8oR	3	186897390	0.0603	0.04914	TRUE	reported	982264	0.034784	2.529e-09	35366	HRG	TRUE	reported	SvbpkB	2	TRUE
HRG.4996_66	SAH	rs75828796	G	A	G	A	-0.2536	0.0526	0.1511	0.1509	FALSE	FALSE	FALSE	bbK8oR	3	186639624	0.03	0.07932	TRUE	reported	982264	0.012542	6.513e-91	35367	HRG	TRUE	reported	SvbpkB	2	TRUE
HRG.4996_66	SAH	rs76334097	C	G	C	G	-0.1613	0.0021	0.05088	0.0405	FALSE	TRUE	FALSE	bbK8oR	3	186943766	0.0547	0.97	TRUE	reported	982264	0.020507	3.672e-15	35368	HRG	TRUE	reported	SvbpkB	2	TRUE
HRG.4996_66	SAH	rs77204443	A	C	A	C	0.434	-0.0002	0.0214	0.0107	FALSE	FALSE	FALSE	bbK8oR	3	186229016	0.1061	0.9983	TRUE	reported	982264	0.031276	8.8e-44	35352	HRG	TRUE	reported	SvbpkB	2	TRUE
HRG.4996_66	SAH	rs9869132	A	G	A	G	0.2138	0.0187	0.09365	0.0718	FALSE	FALSE	FALSE	bbK8oR	3	186980310	0.0404	0.6441	TRUE	reported	982264	0.01539	7.038e-44	35363	HRG	TRUE	reported	SvbpkB	2	TRUE
HRG.4996_66	SAH	rs9876546	G	C	G	C	-0.1465	-0.0799	0.12249	0.1281	FALSE	TRUE	FALSE	bbK8oR	3	186256270	0.0313	0.01066	TRUE	reported	982264	0.013703	1.118e-26	35359	HRG	TRUE	reported	SvbpkB	2	TRUE
HRSP12.14636_25	IA	rs11779860	C	T	C	T	0.0454	-0.0117	0.49584	0.4793	FALSE	FALSE	FALSE	5QQtnR	8	97838102	0.0127	0.3568	TRUE	reported	1441701	0.008231	3.471e-08	35352	HRSP12	TRUE	reported	QGhMkp	2	TRUE
HRSP12.14636_25	IA	rs2242197	C	A	C	A	-0.2696	-0.014	0.34906	0.3175	FALSE	FALSE	FALSE	5QQtnR	8	98106394	0.0134	0.2973	TRUE	reported	1441701	0.008509	2.679e-220	35351	HRSP12	TRUE	reported	QGhMkp	2	TRUE
HRSP12.14636_25	SAH	rs11779860	C	T	C	T	0.0454	-0.0128	0.49584	0.4804	FALSE	FALSE	FALSE	XCyHP0	8	97838102	0.0165	0.4384	TRUE	reported	982264	0.008231	3.471e-08	35352	HRSP12	TRUE	reported	EZgOzr	2	TRUE
HRSP12.14636_25	SAH	rs2242197	C	A	C	A	-0.2696	-0.0267	0.34906	0.3173	FALSE	FALSE	FALSE	XCyHP0	8	98106394	0.017	0.1157	TRUE	reported	982264	0.008509	2.679e-220	35351	HRSP12	TRUE	reported	EZgOzr	2	TRUE
HS3ST3B1.6986_17	IA	rs17669311	A	G	A	G	0.0488	-0.0056	0.41231	0.3466	FALSE	FALSE	FALSE	YTVdg1	17	13933734	0.0132	0.6723	TRUE	reported	1441701	0.008165	2.277e-09	35363	HS3ST3B1	TRUE	reported	emJ8TV	2	TRUE
HS3ST3B1.6986_17	IA	rs62056073	G	A	G	A	-0.1369	0.168	0.02646	0.0116	FALSE	FALSE	FALSE	YTVdg1	17	14345059	0.0792	0.03397	TRUE	reported	1441701	0.024587	2.577e-08	35360	HS3ST3B1	TRUE	reported	emJ8TV	2	TRUE
HS3ST3B1.6986_17	SAH	rs17669311	A	G	A	G	0.0488	-0.0102	0.41231	0.3473	FALSE	FALSE	FALSE	1rrkFl	17	13933734	0.0173	0.5548	TRUE	reported	982264	0.008165	2.277e-09	35363	HS3ST3B1	TRUE	reported	JHBAHO	2	TRUE
HS3ST3B1.6986_17	SAH	rs62056073	G	A	G	A	-0.1369	0.1994	0.02646	0.0117	FALSE	FALSE	FALSE	1rrkFl	17	14345059	0.1063	0.06061	TRUE	reported	982264	0.024587	2.577e-08	35360	HS3ST3B1	TRUE	reported	JHBAHO	2	TRUE
HS6ST1.5465_32	IA	rs72845292	T	C	T	C	-0.0966	-0.0437	0.10405	0.118	FALSE	FALSE	FALSE	Mnjx5j	2	128429462	0.0201	0.02991	TRUE	reported	1441701	0.013288	3.609e-13	35364	HS6ST1	TRUE	reported	ZZBtJF	2	TRUE
HS6ST1.5465_32	IA	rs840870	T	G	T	G	-0.1533	-0.0034	0.56827	0.6124	FALSE	FALSE	FALSE	Mnjx5j	2	128308686	0.0134	0.799	TRUE	reported	1441701	0.008176	1.935e-78	35361	HS6ST1	TRUE	reported	ZZBtJF	2	TRUE
HS6ST1.5465_32	SAH	rs840870	T	G	T	G	-0.1533	-0.0172	0.56827	0.6095	FALSE	FALSE	FALSE	7K2D8U	2	128308686	0.0172	0.3194	TRUE	reported	982264	0.008176	1.935e-78	35361	HS6ST1	TRUE	reported	pWgOTD	2	TRUE
HSD17B14.13972_4	IA	rs35299026	A	G	A	G	-0.1574	-0.0051	0.0538	0.045	FALSE	FALSE	FALSE	2Fn5nM	19	48815123	0.031	0.8685	TRUE	reported	1441701	0.017551	3.014e-19	35377	HSD17B14	TRUE	reported	rTIUui	2	TRUE
HSD17B14.13972_4	SAH	rs35299026	A	G	A	G	-0.1574	-0.0184	0.0538	0.0453	FALSE	FALSE	FALSE	5hYNmj	19	48815123	0.0401	0.6465	TRUE	reported	982264	0.017551	3.014e-19	35377	HSD17B14	TRUE	reported	MUoUae	2	TRUE
HSF1.11616_9	IA	rs7388446	T	C	T	C	-0.0639	-0.0383	0.49694	0.5442	FALSE	FALSE	FALSE	rZpW0y	8	144301721	0.0156	0.01408	TRUE	reported	1441701	0.008104	3.153e-15	34527	HSF1	TRUE	reported	ebpIKE	2	TRUE
HSF1.11616_9	SAH	rs7388446	T	C	T	C	-0.0639	-0.054	0.49694	0.5456	FALSE	FALSE	FALSE	hUcWtS	8	144301721	0.021	0.01018	TRUE	reported	982264	0.008104	3.153e-15	34527	HSF1	TRUE	reported	uLjfFc	2	TRUE
HSP90B1.6393_63	IA	rs116925937	C	T	C	T	0.2453	-0.1105	0.01017	0.028	FALSE	FALSE	FALSE	K6SVjL	12	103703721	0.0471	0.01897	TRUE	reported	1441701	0.039268	4.189e-10	35360	HSP90B1	TRUE	reported	eDla2U	2	TRUE
HSP90B1.6393_63	IA	rs150049982	T	A	T	A	0.3515	-0.071	0.02398	0.0117	FALSE	TRUE	FALSE	K6SVjL	12	103627998	0.0904	0.4319	TRUE	reported	1441701	0.026455	2.756e-40	35374	HSP90B1	TRUE	reported	eDla2U	2	TRUE
HSP90B1.6393_63	IA	rs2248220	C	T	C	T	0.1657	0.0036	0.31092	0.2659	FALSE	FALSE	FALSE	K6SVjL	12	104428568	0.0138	0.7944	TRUE	reported	1441701	0.008692	4.996e-81	35360	HSP90B1	TRUE	reported	eDla2U	2	TRUE
HSP90B1.6393_63	IA	rs2254064	A	G	A	G	0.6212	-0.0121	0.19873	0.1354	FALSE	FALSE	FALSE	K6SVjL	12	103991545	0.0193	0.5311	TRUE	reported	1441701	0.0167594	1e-300	35361	HSP90B1	TRUE	reported	eDla2U	2	TRUE
HSP90B1.6393_63	IA	rs2888732	T	C	T	C	0.1549	0.0837	0.03451	0.012	FALSE	FALSE	FALSE	K6SVjL	12	103477987	0.087	0.3357	TRUE	reported	1441701	0.022211	3.083e-12	35367	HSP90B1	TRUE	reported	eDla2U	2	TRUE
HSP90B1.6393_63	IA	rs377134006	A	G	A	G	-0.1507	-0.0577	0.03634	0.031	FALSE	FALSE	FALSE	K6SVjL	12	103438565	0.0459	0.2092	TRUE	reported	1441701	0.021466	2.214e-12	35368	HSP90B1	TRUE	reported	eDla2U	2	TRUE
HSP90B1.6393_63	IA	rs73396019	T	C	T	C	-0.1407	-0.0005	0.05667	0.0507	FALSE	FALSE	FALSE	K6SVjL	12	103673054	0.0356	0.9893	TRUE	reported	1441701	0.017355	5.182e-16	35364	HSP90B1	TRUE	reported	eDla2U	2	TRUE
HSP90B1.6393_63	SAH	rs116925937	C	T	C	T	0.2453	-0.1079	0.01017	0.0281	FALSE	FALSE	FALSE	cjJKFo	12	103703721	0.0633	0.08855	TRUE	reported	982264	0.039268	4.189e-10	35360	HSP90B1	TRUE	reported	nY8rCo	2	TRUE
HSP90B1.6393_63	SAH	rs150049982	T	A	T	A	0.3515	0.0797	0.02398	0.0111	FALSE	TRUE	FALSE	cjJKFo	12	103627998	0.1235	0.5187	TRUE	reported	982264	0.026455	2.756e-40	35374	HSP90B1	TRUE	reported	nY8rCo	2	TRUE
HSP90B1.6393_63	SAH	rs2248220	C	T	C	T	0.1657	-0.0144	0.31092	0.2686	FALSE	FALSE	FALSE	cjJKFo	12	104428568	0.0175	0.4116	TRUE	reported	982264	0.008692	4.996e-81	35360	HSP90B1	TRUE	reported	nY8rCo	2	TRUE
HSP90B1.6393_63	SAH	rs2254064	A	G	A	G	0.6212	-0.0247	0.19873	0.1374	FALSE	FALSE	FALSE	cjJKFo	12	103991545	0.0245	0.3145	TRUE	reported	982264	0.0167594	1e-300	35361	HSP90B1	TRUE	reported	nY8rCo	2	TRUE
HSP90B1.6393_63	SAH	rs2888732	T	C	T	C	0.1549	-0.0051	0.03451	0.0116	FALSE	FALSE	FALSE	cjJKFo	12	103477987	0.1182	0.9653	TRUE	reported	982264	0.022211	3.083e-12	35367	HSP90B1	TRUE	reported	nY8rCo	2	TRUE
HSP90B1.6393_63	SAH	rs377134006	A	G	A	G	-0.1507	-0.0245	0.03634	0.0312	FALSE	FALSE	FALSE	cjJKFo	12	103438565	0.0617	0.692	TRUE	reported	982264	0.021466	2.214e-12	35368	HSP90B1	TRUE	reported	nY8rCo	2	TRUE
HSP90B1.6393_63	SAH	rs73396019	T	C	T	C	-0.1407	-0.0456	0.05667	0.0521	FALSE	FALSE	FALSE	cjJKFo	12	103673054	0.0437	0.2964	TRUE	reported	982264	0.017355	5.182e-16	35364	HSP90B1	TRUE	reported	nY8rCo	2	TRUE
HSPA13.17515_6	IA	rs2822638	T	C	T	C	-0.1073	-0.0024	0.77491	0.7208	FALSE	FALSE	FALSE	dM4vxS	21	14372785	0.0148	0.87	TRUE	reported	1441701	0.009627	7.466e-29	35277	HSPA13	TRUE	reported	yFD9m0	2	TRUE
HSPA13.17515_6	SAH	rs2822638	T	C	T	C	-0.1073	0.0111	0.77491	0.7169	FALSE	FALSE	FALSE	g09p0B	21	14372785	0.019	0.5596	TRUE	reported	982264	0.009627	7.466e-29	35277	HSPA13	TRUE	reported	NnYraR	2	TRUE
HSPB1.11103_24	IA	rs13236526	G	A	G	A	0.327	-0.0104	0.68219	0.7623	FALSE	FALSE	FALSE	MYoIm5	7	76284324	0.0185	0.5718	TRUE	reported	1441701	0.00882215	1e-300	35341	HSPB1	TRUE	reported	zI3HMy	2	TRUE
HSPB1.11103_24	IA	rs541485403	TTTATTATTATTATTATTATTATTATTATT	ATTATTATTATTATTATTATTATT	A	AAAAAAT	-0.1875	0.0776	0.06604	0.9283	TRUE	FALSE	FALSE	MYoIm5	7	75809244	0.0337	0.02108	TRUE	reported	1441701	0.016349	1.89e-30	35337	HSPB1	TRUE	reported	zI3HMy	2	FALSE
HSPB1.11103_24	IA	rs57783215	G	T	G	T	0.1367	0.0159	0.22639	0.2032	FALSE	FALSE	FALSE	MYoIm5	7	76373768	0.0162	0.3242	TRUE	reported	1441701	0.009773	1.857e-44	35340	HSPB1	TRUE	reported	zI3HMy	2	TRUE
HSPB1.11103_24	SAH	rs13236526	G	A	G	A	0.327	-0.0335	0.68219	0.7645	FALSE	FALSE	FALSE	wajdvq	7	76284324	0.025	0.1797	TRUE	reported	982264	0.00882215	1e-300	35341	HSPB1	TRUE	reported	roJCjW	2	TRUE
HSPB1.11103_24	SAH	rs541485403	TTTATTATTATTATTATTATTATTATTATT	ATTATTATTATTATTATTATTATT	A	AAAAAAT	-0.1875	0.0352	0.06604	0.9283	TRUE	FALSE	FALSE	wajdvq	7	75809244	0.0443	0.4267	TRUE	reported	982264	0.016349	1.89e-30	35337	HSPB1	TRUE	reported	roJCjW	2	FALSE
HSPB1.11103_24	SAH	rs57783215	G	T	G	T	0.1367	0.0007	0.22639	0.204	FALSE	FALSE	FALSE	wajdvq	7	76373768	0.0207	0.9712	TRUE	reported	982264	0.009773	1.857e-44	35340	HSPB1	TRUE	reported	roJCjW	2	TRUE
HSPC159.18236_3	IA	rs78459351	A	G	A	G	0.1651	0.0284	0.04614	0.0425	FALSE	FALSE	FALSE	TuSgW6	2	64366325	0.0343	0.407	TRUE	reported	1441701	0.019587	3.485e-17	35350	HSPC159	TRUE	reported	iMjUpu	2	TRUE
HSPC159.18236_3	SAH	rs78459351	A	G	A	G	0.1651	0.0922	0.04614	0.044	FALSE	FALSE	FALSE	eA56dg	2	64366325	0.0433	0.03332	TRUE	reported	982264	0.019587	3.485e-17	35350	HSPC159	TRUE	reported	EPmfSZ	2	TRUE
HSPG2.15626_223	IA	rs115558877	G	A	G	A	0.1446	0.0895	0.03293	0.0258	FALSE	FALSE	FALSE	jbGRAX	1	22251216	0.0515	0.08247	TRUE	reported	1441701	0.02357	8.519e-10	35373	HSPG2	TRUE	reported	Otk3Jd	2	TRUE
HSPG2.15626_223	IA	rs144654395	A	G	A	G	0.2878	0.0198	0.01207	0.0287	FALSE	FALSE	FALSE	jbGRAX	1	22421034	0.0477	0.678	TRUE	reported	1441701	0.039458	3.012e-13	35370	HSPG2	TRUE	reported	Otk3Jd	2	TRUE
HSPG2.15626_223	IA	rs2229475	T	C	T	C	0.5138	-0.0009	0.06056	0.0527	FALSE	FALSE	FALSE	jbGRAX	1	21855402	0.029	0.9747	TRUE	reported	1441701	0.017412	2.283e-191	35375	HSPG2	TRUE	reported	Otk3Jd	2	TRUE
HSPG2.15626_223	SAH	rs115558877	G	A	G	A	0.1446	0.1263	0.03293	0.0259	FALSE	FALSE	FALSE	XSCABM	1	22251216	0.0691	0.0677	TRUE	reported	982264	0.02357	8.519e-10	35373	HSPG2	TRUE	reported	RhBlcP	2	TRUE
HSPG2.15626_223	SAH	rs144654395	A	G	A	G	0.2878	0.0478	0.01207	0.0287	FALSE	FALSE	FALSE	XSCABM	1	22421034	0.0641	0.4555	TRUE	reported	982264	0.039458	3.012e-13	35370	HSPG2	TRUE	reported	RhBlcP	2	TRUE
HSPG2.15626_223	SAH	rs2229475	T	C	T	C	0.5138	-0.0055	0.06056	0.06056	FALSE	FALSE	FALSE	XSCABM	1	21834161	0.0371	0.8816	TRUE	reported	982264	0.017412	2.283e-191	35375	HSPG2	TRUE	reported	RhBlcP	2	TRUE
HTATIP2.10630_5	IA	rs11025588	A	G	A	G	0.3164	-0.0068	0.37561	0.4315	FALSE	FALSE	FALSE	SpN2Po	11	20497923	0.013	0.5982	TRUE	reported	1441701	0.008437	1e-300	35371	HTATIP2	TRUE	reported	G9NkE5	2	TRUE
HTATIP2.10630_5	IA	rs11604874	A	G	A	G	0.0851	0.0139	0.11599	0.1319	FALSE	FALSE	FALSE	SpN2Po	11	19974291	0.0187	0.4579	TRUE	reported	1441701	0.013007	6.047e-11	35370	HTATIP2	TRUE	reported	G9NkE5	2	TRUE
HTATIP2.10630_5	IA	rs117556829	A	G	A	G	-0.1764	-0.0418	0.03637	0.0449	FALSE	FALSE	FALSE	SpN2Po	11	20142007	0.0383	0.2749	TRUE	reported	1441701	0.022412	3.526e-15	35368	HTATIP2	TRUE	reported	G9NkE5	2	TRUE
HTATIP2.10630_5	IA	rs1402377	T	A	T	A	-0.1308	-0.0318	0.46602	0.3546	FALSE	TRUE	TRUE	SpN2Po	11	20241855	0.0162	0.05061	TRUE	reported	1441701	0.008304	6.685e-56	35369	HTATIP2	TRUE	reported	G9NkE5	2	FALSE
HTATIP2.10630_5	IA	rs4923601	C	A	C	A	0.0987	0.0116	0.77563	0.672	FALSE	FALSE	FALSE	SpN2Po	11	20633693	0.0136	0.3917	TRUE	reported	1441701	0.009971	4.197e-23	35370	HTATIP2	TRUE	reported	G9NkE5	2	TRUE
HTATIP2.10630_5	IA	rs79225249	C	G	C	G	0.147	-0.0051	0.05609	0.1478	FALSE	TRUE	FALSE	SpN2Po	11	20024031	0.0221	0.8161	TRUE	reported	1441701	0.018183	6.254e-16	35367	HTATIP2	TRUE	reported	G9NkE5	2	TRUE
HTATIP2.10630_5	IA	rs7952174	T	C	T	C	0.1181	0.0007	0.16783	0.1316	FALSE	FALSE	FALSE	SpN2Po	11	20717370	0.0191	0.9695	TRUE	reported	1441701	0.011063	1.325e-26	35369	HTATIP2	TRUE	reported	G9NkE5	2	TRUE
HTATIP2.10630_5	SAH	rs11025588	A	G	A	G	0.3164	-0.0028	0.37561	0.4323	FALSE	FALSE	FALSE	QpO39n	11	20497923	0.0167	0.8662	TRUE	reported	982264	0.008437	1e-300	35371	HTATIP2	TRUE	reported	ZCqVUX	2	TRUE
HTATIP2.10630_5	SAH	rs11604874	A	G	A	G	0.0851	0.0134	0.11599	0.1326	FALSE	FALSE	FALSE	QpO39n	11	19974291	0.0239	0.5762	TRUE	reported	982264	0.013007	6.047e-11	35370	HTATIP2	TRUE	reported	ZCqVUX	2	TRUE
HTATIP2.10630_5	SAH	rs1402377	T	A	T	A	-0.1308	-0.0402	0.46602	0.354	FALSE	TRUE	TRUE	QpO39n	11	20241855	0.0219	0.06665	TRUE	reported	982264	0.008304	6.685e-56	35369	HTATIP2	TRUE	reported	ZCqVUX	2	FALSE
HTATIP2.10630_5	SAH	rs4923601	C	A	C	A	0.0987	0.0244	0.77563	0.6724	FALSE	FALSE	FALSE	QpO39n	11	20633693	0.0172	0.1569	TRUE	reported	982264	0.009971	4.197e-23	35370	HTATIP2	TRUE	reported	ZCqVUX	2	TRUE
HTATIP2.10630_5	SAH	rs79225249	C	G	C	G	0.147	-0.0329	0.05609	0.1486	FALSE	TRUE	FALSE	QpO39n	11	20024031	0.0297	0.2684	TRUE	reported	982264	0.018183	6.254e-16	35367	HTATIP2	TRUE	reported	ZCqVUX	2	TRUE
HTATIP2.10630_5	SAH	rs7952174	T	C	T	C	0.1181	0.006	0.16783	0.1328	FALSE	FALSE	FALSE	QpO39n	11	20717370	0.0245	0.8076	TRUE	reported	982264	0.011063	1.325e-26	35369	HTATIP2	TRUE	reported	ZCqVUX	2	TRUE
HTN3.10603_1	IA	rs115000417	T	C	T	C	-0.442	-0.0268	0.0322	0.0171	FALSE	FALSE	FALSE	dPNLqT	4	70014802	0.0623	0.6668	TRUE	reported	1441701	0.02342	1.912e-79	35345	HTN3	TRUE	reported	myHUP1	2	TRUE
HTN3.10603_1	SAH	rs115000417	T	C	T	C	-0.442	0.0879	0.0322	0.0171	FALSE	FALSE	FALSE	Tfgxos	4	70014802	0.0838	0.2944	TRUE	reported	982264	0.02342	1.912e-79	35345	HTN3	TRUE	reported	QsFBkZ	2	TRUE
HTRA1.15594_47	IA	rs142468844	GACTACA	GACTAC	GT	G	0.0743	0.0669	0.44647	0.4469	TRUE	FALSE	FALSE	Q1KPkX	10	122443017	0.0157	2.084e-05	TRUE	reported	1441701	0.00827	2.596e-19	35382	HTRA1	TRUE	reported	ZrF47V	2	FALSE
HTRA1.15594_47	IA	rs61871680	A	G	A	G	0.1095	0.0271	0.19538	0.2423	FALSE	FALSE	FALSE	Q1KPkX	10	122310940	0.0156	0.0817	TRUE	reported	1441701	0.01041	7.104e-26	35381	HTRA1	TRUE	reported	ZrF47V	2	TRUE
HTRA1.15594_47	SAH	rs142468844	GACTACA	GACTAC	GT	G	0.0743	0.0721	0.44647	0.4468	TRUE	FALSE	FALSE	DpkXdg	10	122443017	0.0212	0.0006589	TRUE	reported	982264	0.00827	2.596e-19	35382	HTRA1	TRUE	reported	t5gGFQ	2	FALSE
HTRA1.15594_47	SAH	rs61871680	A	G	A	G	0.1095	0.0155	0.19538	0.2392	FALSE	FALSE	FALSE	DpkXdg	10	122310940	0.0201	0.4406	TRUE	reported	982264	0.01041	7.104e-26	35381	HTRA1	TRUE	reported	t5gGFQ	2	TRUE
HYAL1.8309_12	IA	rs111844308	T	A	T	A	-0.281	0.0776	0.01027	0.0122	FALSE	TRUE	FALSE	daZWpt	3	50071252	0.092	0.399	TRUE	reported	1441701	0.038681	3.745e-13	35344	HYAL1	TRUE	reported	E6VUqe	2	TRUE
HYAL1.8309_12	IA	rs116482870	T	C	T	C	-0.2397	-0.0366	0.04773	0.0625	FALSE	FALSE	FALSE	daZWpt	3	50302191	0.0317	0.2491	TRUE	reported	1441701	0.018978	1.434e-36	35343	HYAL1	TRUE	reported	E6VUqe	2	TRUE
HYAL1.8309_12	SAH	rs111844308	T	A	T	A	-0.281	0.0446	0.01027	0.0118	FALSE	TRUE	FALSE	9BBBjN	3	50071252	0.126	0.7237	TRUE	reported	982264	0.038681	3.745e-13	35344	HYAL1	TRUE	reported	3dXFD1	2	TRUE
HYAL1.8309_12	SAH	rs116482870	T	C	T	C	-0.2397	-0.0747	0.04773	0.0625	FALSE	FALSE	FALSE	9BBBjN	3	50302191	0.0428	0.08129	TRUE	reported	982264	0.018978	1.434e-36	35343	HYAL1	TRUE	reported	3dXFD1	2	TRUE
IBSP.3415_61	IA	rs2616262	T	G	T	G	-0.0944	-0.0112	0.51243	0.494	FALSE	FALSE	FALSE	vcGXbh	4	87802058	0.012	0.3521	TRUE	reported	1441701	0.00813	3.592e-31	35364	IBSP	TRUE	reported	e6k4wM	2	TRUE
IBSP.3415_61	SAH	rs2616262	T	G	T	G	-0.0944	-0.0012	0.51243	0.4946	FALSE	FALSE	FALSE	i3pCJt	4	87802058	0.0154	0.9404	TRUE	reported	982264	0.00813	3.592e-31	35364	IBSP	TRUE	reported	8cHulq	2	TRUE
ICAM1.4342_10	IA	rs10411056	C	A	C	A	0.6151	-0.0202	0.07809	0.0596	FALSE	FALSE	FALSE	kFIChj	19	10326227	0.0331	0.5421	TRUE	reported	1441701	0.017161	2.43e-281	35377	ICAM1	TRUE	reported	F0fUTt	2	TRUE
ICAM1.4342_10	IA	rs111425704	T	C	T	C	0.4362	0.0015	0.02877	0.0145	FALSE	FALSE	FALSE	kFIChj	19	9981768	0.0685	0.983	TRUE	reported	1441701	0.027994	9.676e-55	35372	ICAM1	TRUE	reported	F0fUTt	2	TRUE
ICAM1.4342_10	IA	rs137999879	C	T	C	T	0.5623	-0.0211	0.02496	0.0123	FALSE	FALSE	FALSE	kFIChj	19	10163778	0.0747	0.7772	TRUE	reported	1441701	0.030451	3.882e-76	35374	ICAM1	TRUE	reported	F0fUTt	2	TRUE
ICAM1.4342_10	IA	rs140244778	T	C	T	C	-0.264	-0.0098	0.01207	0.0329	FALSE	FALSE	FALSE	kFIChj	19	10650786	0.046	0.8306	TRUE	reported	1441701	0.042159	3.802e-10	35377	ICAM1	TRUE	reported	F0fUTt	2	TRUE
ICAM1.4342_10	IA	rs143368517	T	C	T	C	-0.4943	-0.0697	0.01143	0.0112	FALSE	FALSE	FALSE	kFIChj	19	10124451	0.0744	0.3485	TRUE	reported	1441701	0.044052	3.223e-29	35375	ICAM1	TRUE	reported	F0fUTt	2	TRUE
ICAM1.4342_10	IA	rs145182523	A	C	A	C	-0.4854	-0.1058	0.01634	0.0096	FALSE	FALSE	FALSE	kFIChj	19	10600277	0.164	0.5187	TRUE	reported	1441701	0.036165	4.513e-41	35377	ICAM1	TRUE	reported	F0fUTt	2	TRUE
ICAM1.4342_10	IA	rs149126261	T	A	T	A	0.343	-0.1183	0.02227	0.0217	FALSE	TRUE	FALSE	kFIChj	19	9808303	0.0538	0.02786	TRUE	reported	1441701	0.031341	7.083e-28	35380	ICAM1	TRUE	reported	F0fUTt	2	TRUE
ICAM1.4342_10	IA	rs187370055	C	T	C	T	-0.5288	-0.0438	0.01558	0.0102	FALSE	FALSE	FALSE	kFIChj	19	10549130	0.0792	0.5803	TRUE	reported	1441701	0.037803	1.84e-44	35376	ICAM1	TRUE	reported	F0fUTt	2	TRUE
ICAM1.4342_10	IA	rs192177156	CAACAGAGCGAGACTCCG	CGACAGAGCGAGACTCCG	T	C	-0.5368	0.0108	0.01454	0.0393	TRUE	FALSE	FALSE	kFIChj	19	10481572	0.0425	0.8	TRUE	reported	1441701	0.039341	2.166e-42	35378	ICAM1	TRUE	reported	F0fUTt	2	FALSE
ICAM1.4342_10	IA	rs1979262	G	A	G	A	-0.333	0.0068	0.98991	0.9953	FALSE	FALSE	FALSE	kFIChj	19	10087765	0.1293	0.9583	TRUE	reported	1441701	0.046216	5.794e-13	35370	ICAM1	TRUE	reported	F0fUTt	2	TRUE
ICAM1.4342_10	IA	rs2287803	C	T	C	T	-0.1919	0.0479	0.97847	0.9848	FALSE	FALSE	FALSE	kFIChj	19	10001670	0.0684	0.4836	TRUE	reported	1441701	0.032577	3.845e-09	35370	ICAM1	TRUE	reported	F0fUTt	2	TRUE
ICAM1.4342_10	IA	rs35299540	A	G	A	G	-0.4379	-0.0216	0.0297	0.0251	FALSE	FALSE	FALSE	kFIChj	19	10598297	0.0533	0.685	TRUE	reported	1441701	0.026925	1.795e-59	35377	ICAM1	TRUE	reported	F0fUTt	2	TRUE
ICAM1.4342_10	IA	rs74827019	T	C	T	C	-0.6548	-0.0499	0.07371	0.0732	FALSE	FALSE	FALSE	kFIChj	19	10292927	0.0297	0.09364	TRUE	reported	1441701	0.017481	1e-300	35376	ICAM1	TRUE	reported	F0fUTt	2	TRUE
ICAM1.4342_10	IA	rs77640628	A	C	A	C	-0.2455	-0.0812	0.01283	0.0214	FALSE	FALSE	FALSE	kFIChj	19	9903243	0.0546	0.1369	TRUE	reported	1441701	0.042423	7.167e-09	35374	ICAM1	TRUE	reported	F0fUTt	2	TRUE
ICAM1.4342_10	IA	rs78503958	C	T	C	T	-0.6821	0.1118	0.02008	0.0084	FALSE	FALSE	FALSE	kFIChj	19	10247415	0.099	0.2584	TRUE	reported	1441701	0.033632	1.875e-91	35376	ICAM1	TRUE	reported	F0fUTt	2	TRUE
ICAM1.4342_10	IA	rs79899138	C	G	C	G	0.4759	-0.0148	0.01333	0.0423	FALSE	TRUE	FALSE	kFIChj	19	10671294	0.0416	0.7223	TRUE	reported	1441701	0.039942	9.916e-33	35377	ICAM1	TRUE	reported	F0fUTt	2	TRUE
ICAM1.4342_10	SAH	rs10411056	C	A	C	A	0.6151	-0.0246	0.07809	0.059	FALSE	FALSE	FALSE	elcpJb	19	10326227	0.0451	0.5847	TRUE	reported	982264	0.017161	2.43e-281	35377	ICAM1	TRUE	reported	5iCG8X	2	TRUE
ICAM1.4342_10	SAH	rs111425704	T	C	T	C	0.4362	-0.1419	0.02877	0.0142	FALSE	FALSE	FALSE	elcpJb	19	9981768	0.0927	0.126	TRUE	reported	982264	0.027994	9.676e-55	35372	ICAM1	TRUE	reported	5iCG8X	2	TRUE
ICAM1.4342_10	SAH	rs112607688	A	G	A	G	-0.5021	0.2918	0.02232	0.0124	FALSE	FALSE	FALSE	elcpJb	19	10195878	0.1023	0.004343	TRUE	reported	982264	0.031441	2.086e-57	35374	ICAM1	TRUE	reported	5iCG8X	2	TRUE
ICAM1.4342_10	SAH	rs137999879	C	T	C	T	0.5623	-0.1786	0.02496	0.012	FALSE	FALSE	FALSE	elcpJb	19	10163778	0.1013	0.07772	TRUE	reported	982264	0.030451	3.882e-76	35374	ICAM1	TRUE	reported	5iCG8X	2	TRUE
ICAM1.4342_10	SAH	rs140244778	T	C	T	C	-0.264	0.0383	0.01207	0.0331	FALSE	FALSE	FALSE	elcpJb	19	10650786	0.0615	0.5338	TRUE	reported	982264	0.042159	3.802e-10	35377	ICAM1	TRUE	reported	5iCG8X	2	TRUE
ICAM1.4342_10	SAH	rs143368517	T	C	T	C	-0.4943	-0.0905	0.01143	0.0112	FALSE	FALSE	FALSE	elcpJb	19	10124451	0.1007	0.3688	TRUE	reported	982264	0.044052	3.223e-29	35375	ICAM1	TRUE	reported	5iCG8X	2	TRUE
ICAM1.4342_10	SAH	rs145182523	A	C	A	C	-0.4854	0.1115	0.01634	0.0093	FALSE	FALSE	FALSE	elcpJb	19	10600277	0.2317	0.6303	TRUE	reported	982264	0.036165	4.513e-41	35377	ICAM1	TRUE	reported	5iCG8X	2	TRUE
ICAM1.4342_10	SAH	rs149126261	T	A	T	A	0.343	-0.1514	0.02227	0.0217	FALSE	TRUE	FALSE	elcpJb	19	9808303	0.0723	0.03639	TRUE	reported	982264	0.031341	7.083e-28	35380	ICAM1	TRUE	reported	5iCG8X	2	TRUE
ICAM1.4342_10	SAH	rs187370055	C	T	C	T	-0.5288	-0.0822	0.01558	0.0102	FALSE	FALSE	FALSE	elcpJb	19	10549130	0.107	0.4422	TRUE	reported	982264	0.037803	1.84e-44	35376	ICAM1	TRUE	reported	5iCG8X	2	TRUE
ICAM1.4342_10	SAH	rs192177156	CAACAGAGCGAGACTCCG	CGACAGAGCGAGACTCCG	T	C	-0.5368	0.049	0.01454	0.0394	TRUE	FALSE	FALSE	elcpJb	19	10481572	0.057	0.3899	TRUE	reported	982264	0.039341	2.166e-42	35378	ICAM1	TRUE	reported	5iCG8X	2	FALSE
ICAM1.4342_10	SAH	rs1979262	G	A	G	A	-0.333	0.1206	0.98991	0.9953	FALSE	FALSE	FALSE	elcpJb	19	10087765	0.1737	0.4874	TRUE	reported	982264	0.046216	5.794e-13	35370	ICAM1	TRUE	reported	5iCG8X	2	TRUE
ICAM1.4342_10	SAH	rs2287803	C	T	C	T	-0.1919	0.0993	0.97847	0.9852	FALSE	FALSE	FALSE	elcpJb	19	10001670	0.0935	0.2886	TRUE	reported	982264	0.032577	3.845e-09	35370	ICAM1	TRUE	reported	5iCG8X	2	TRUE
ICAM1.4342_10	SAH	rs35299540	A	G	A	G	-0.4379	0.0057	0.0297	0.0252	FALSE	FALSE	FALSE	elcpJb	19	10598297	0.0715	0.9366	TRUE	reported	982264	0.026925	1.795e-59	35377	ICAM1	TRUE	reported	5iCG8X	2	TRUE
ICAM1.4342_10	SAH	rs74827019	T	C	T	C	-0.6548	-0.0219	0.07371	0.073	FALSE	FALSE	FALSE	elcpJb	19	10292927	0.0401	0.585	TRUE	reported	982264	0.017481	1e-300	35376	ICAM1	TRUE	reported	5iCG8X	2	TRUE
ICAM1.4342_10	SAH	rs78503958	C	T	C	T	-0.6821	-0.0142	0.02008	0.0081	FALSE	FALSE	FALSE	elcpJb	19	10247415	0.1345	0.9158	TRUE	reported	982264	0.033632	1.875e-91	35376	ICAM1	TRUE	reported	5iCG8X	2	TRUE
ICAM1.4342_10	SAH	rs79899138	C	G	C	G	0.4759	-0.035	0.01333	0.0425	FALSE	TRUE	FALSE	elcpJb	19	10671294	0.0555	0.5288	TRUE	reported	982264	0.039942	9.916e-33	35377	ICAM1	TRUE	reported	5iCG8X	2	TRUE
ICAM4.6550_4	IA	rs150559262	A	T	A	T	-0.1861	-0.0892	0.02702	0.0229	FALSE	TRUE	FALSE	OZohbR	19	9816932	0.0546	0.1025	TRUE	reported	1441701	0.02548	2.798e-13	35380	ICAM4	TRUE	reported	rX3xGz	2	TRUE
ICAM4.6550_4	SAH	rs150559262	A	T	A	T	-0.1861	-0.0906	0.02702	0.0229	FALSE	TRUE	FALSE	4Vyb0a	19	9816932	0.0733	0.2162	TRUE	reported	982264	0.02548	2.798e-13	35380	ICAM4	TRUE	reported	7TK7gU	2	TRUE
ICAM4.6550_4	SAH	rs5030377	G	A	G	A	-0.1065	0.0161	0.42676	0.3871	FALSE	FALSE	FALSE	4Vyb0a	19	10282558	0.0165	0.329	TRUE	reported	982264	0.008379	5.144e-37	35376	ICAM4	TRUE	reported	7TK7gU	2	TRUE
ICAM5.5124_69	IA	rs113370024	TTTT	ATTT	T	A	0.1333	-0.0626	0.03737	0.9507	TRUE	FALSE	FALSE	PB33GM	19	10546352	0.0949	0.5091	TRUE	reported	1441701	0.022952	6.334e-09	35377	ICAM5	TRUE	reported	ftf3MT	2	FALSE
ICAM5.5124_69	IA	rs193225208	C	T	C	T	-0.3318	0.1004	0.01448	0.0089	FALSE	FALSE	FALSE	PB33GM	19	10724367	0.0888	0.2583	TRUE	reported	1441701	0.036876	2.304e-19	35377	ICAM5	TRUE	reported	ftf3MT	2	TRUE
ICAM5.5124_69	IA	rs5030347	A	C	A	C	-0.4809	0.0138	0.1762	0.2066	FALSE	FALSE	FALSE	PB33GM	19	10273928	0.0194	0.479	TRUE	reported	1441701	0.0129742	1e-300	35376	ICAM5	TRUE	reported	ftf3MT	2	TRUE
ICAM5.5124_69	IA	rs62131890	C	A	C	A	0.2009	-0.0624	0.07073	0.0454	FALSE	FALSE	FALSE	PB33GM	19	10485452	0.0385	0.1046	TRUE	reported	1441701	0.016926	1.706e-32	35378	ICAM5	TRUE	reported	ftf3MT	2	TRUE
ICAM5.5124_69	IA	rs73007173	C	G	C	G	-0.1338	0.0056	0.12318	0.1469	FALSE	TRUE	FALSE	PB33GM	19	10027279	0.0219	0.7983	TRUE	reported	1441701	0.013385	1.579e-23	35371	ICAM5	TRUE	reported	ftf3MT	2	TRUE
ICAM5.5124_69	IA	rs78862777	T	C	T	C	0.1838	-0.0486	0.04274	0.0341	FALSE	FALSE	FALSE	PB33GM	19	10247384	0.0437	0.2664	TRUE	reported	1441701	0.021388	8.418e-18	35376	ICAM5	TRUE	reported	ftf3MT	2	TRUE
ICAM5.5124_69	IA	rs8109238	A	G	A	G	-0.061	-0.0393	0.40093	0.3611	FALSE	FALSE	FALSE	PB33GM	19	9977020	0.0134	0.003353	TRUE	reported	1441701	0.008888	6.719e-12	35371	ICAM5	TRUE	reported	ftf3MT	2	TRUE
ICAM5.5124_69	SAH	rs113370024	TTTT	ATTT	T	A	0.1333	-0.2272	0.03737	0.9507	TRUE	FALSE	FALSE	Kf2uFX	19	10546352	0.1354	0.09345	TRUE	reported	982264	0.022952	6.334e-09	35377	ICAM5	TRUE	reported	DXhqTV	2	FALSE
ICAM5.5124_69	SAH	rs5030347	A	C	A	C	-0.4809	-0.021	0.1762	0.2069	FALSE	FALSE	FALSE	Kf2uFX	19	10273928	0.0262	0.4232	TRUE	reported	982264	0.0129742	1e-300	35376	ICAM5	TRUE	reported	DXhqTV	2	TRUE
ICAM5.5124_69	SAH	rs62131890	C	A	C	A	0.2009	-0.0333	0.07073	0.045	FALSE	FALSE	FALSE	Kf2uFX	19	10485452	0.052	0.5218	TRUE	reported	982264	0.016926	1.706e-32	35378	ICAM5	TRUE	reported	DXhqTV	2	TRUE
ICAM5.5124_69	SAH	rs73007173	C	G	C	G	-0.1338	0.0096	0.12318	0.1472	FALSE	TRUE	FALSE	Kf2uFX	19	10027279	0.0296	0.7453	TRUE	reported	982264	0.013385	1.579e-23	35371	ICAM5	TRUE	reported	DXhqTV	2	TRUE
ICAM5.5124_69	SAH	rs78862777	T	C	T	C	0.1838	-0.0031	0.04274	0.0336	FALSE	FALSE	FALSE	Kf2uFX	19	10247384	0.0594	0.9588	TRUE	reported	982264	0.021388	8.418e-18	35376	ICAM5	TRUE	reported	DXhqTV	2	TRUE
ICAM5.5124_69	SAH	rs8109238	A	G	A	G	-0.061	-0.0443	0.40093	0.3611	FALSE	FALSE	FALSE	Kf2uFX	19	9977020	0.0173	0.01063	TRUE	reported	982264	0.008888	6.719e-12	35371	ICAM5	TRUE	reported	DXhqTV	2	TRUE
ICAM5.8245_27	IA	rs113197610	C	A	C	A	0.2217	-0.1636	0.02474	0.0102	FALSE	FALSE	FALSE	GRHbSf	19	10252575	0.0813	0.04423	TRUE	reported	1441701	0.027752	1.364e-15	35376	ICAM5	TRUE	reported	icTyIC	2	TRUE
ICAM5.8245_27	IA	rs117672823	T	C	T	C	0.2286	-0.0093	0.03403	0.0204	FALSE	FALSE	FALSE	GRHbSf	19	10201842	0.0565	0.8686	TRUE	reported	1441701	0.023847	9.147e-22	35374	ICAM5	TRUE	reported	icTyIC	2	TRUE
ICAM5.8245_27	IA	rs137999879	C	T	C	T	-0.797	-0.0211	0.02496	0.0123	FALSE	FALSE	FALSE	GRHbSf	19	10163778	0.0747	0.7772	TRUE	reported	1441701	0.028104	6.467e-177	35374	ICAM5	TRUE	reported	icTyIC	2	TRUE
ICAM5.8245_27	IA	rs142184151	G	A	G	A	0.2368	-0.0779	0.04872	0.0468	FALSE	FALSE	FALSE	GRHbSf	19	10182485	0.1038	0.4532	TRUE	reported	1441701	0.020336	2.445e-31	35375	ICAM5	TRUE	reported	icTyIC	2	TRUE
ICAM5.8245_27	IA	rs142647716	T	C	T	C	0.2637	-0.0906	0.01054	0.0094	FALSE	FALSE	FALSE	GRHbSf	19	10249480	0.0822	0.2702	TRUE	reported	1441701	0.04235	4.762e-10	35376	ICAM5	TRUE	reported	icTyIC	2	TRUE
ICAM5.8245_27	IA	rs148215750	T	G	T	G	-0.6429	0.0146	0.06473	0.0755	FALSE	FALSE	FALSE	GRHbSf	19	10297905	0.0295	0.6197	TRUE	reported	1441701	0.01733	1e-300	35377	ICAM5	TRUE	reported	icTyIC	2	TRUE
ICAM5.8245_27	IA	rs193225208	C	T	C	T	-0.3512	0.1004	0.01448	0.0089	FALSE	FALSE	FALSE	GRHbSf	19	10724367	0.0888	0.2583	TRUE	reported	1441701	0.0369	1.771e-21	35377	ICAM5	TRUE	reported	icTyIC	2	TRUE
ICAM5.8245_27	IA	rs34448858	A	G	A	G	0.2446	-0.0295	0.02778	0.0264	FALSE	FALSE	FALSE	GRHbSf	19	10533210	0.0516	0.5678	TRUE	reported	1441701	0.025883	3.385e-21	35377	ICAM5	TRUE	reported	icTyIC	2	TRUE
ICAM5.8245_27	IA	rs35373372	A	G	A	G	-0.403	-0.0219	0.01841	0.0279	FALSE	FALSE	FALSE	GRHbSf	19	10260938	0.0485	0.6516	TRUE	reported	1441701	0.032557	3.429e-35	35376	ICAM5	TRUE	reported	icTyIC	2	TRUE
ICAM5.8245_27	IA	rs58525359	T	C	T	C	-0.076	0.0293	0.17632	0.1725	FALSE	FALSE	FALSE	GRHbSf	19	9969996	0.049	0.5497	TRUE	reported	1441701	0.011414	2.765e-11	35372	ICAM5	TRUE	reported	icTyIC	2	TRUE
ICAM5.8245_27	IA	rs62131890	C	A	C	A	0.1864	-0.0624	0.07073	0.0454	FALSE	FALSE	FALSE	GRHbSf	19	10485452	0.0385	0.1046	TRUE	reported	1441701	0.016946	3.85e-28	35378	ICAM5	TRUE	reported	icTyIC	2	TRUE
ICAM5.8245_27	IA	rs73007173	C	G	C	G	-0.1325	0.0056	0.12318	0.1469	FALSE	TRUE	FALSE	GRHbSf	19	10027279	0.0219	0.7983	TRUE	reported	1441701	0.013395	4.511e-23	35371	ICAM5	TRUE	reported	icTyIC	2	TRUE
ICAM5.8245_27	IA	rs78503958	C	T	C	T	0.2635	0.1118	0.02008	0.0084	FALSE	FALSE	FALSE	GRHbSf	19	10247415	0.099	0.2584	TRUE	reported	1441701	0.031361	4.388e-17	35376	ICAM5	TRUE	reported	icTyIC	2	TRUE
ICAM5.8245_27	IA	rs79899138	C	G	C	G	-0.462	-0.0148	0.01333	0.0423	FALSE	TRUE	FALSE	GRHbSf	19	10671294	0.0416	0.7223	TRUE	reported	1441701	0.037067	1.175e-35	35377	ICAM5	TRUE	reported	icTyIC	2	TRUE
ICAM5.8245_27	SAH	rs113197610	C	A	C	A	0.2217	-0.1672	0.02474	0.0099	FALSE	FALSE	FALSE	t5NOwI	19	10252575	0.1114	0.1333	TRUE	reported	982264	0.027752	1.364e-15	35376	ICAM5	TRUE	reported	o74WYT	2	TRUE
ICAM5.8245_27	SAH	rs117672823	T	C	T	C	0.2286	0.0447	0.03403	0.0203	FALSE	FALSE	FALSE	t5NOwI	19	10201842	0.0763	0.5575	TRUE	reported	982264	0.023847	9.147e-22	35374	ICAM5	TRUE	reported	o74WYT	2	TRUE
ICAM5.8245_27	SAH	rs137999879	C	T	C	T	-0.797	-0.1786	0.02496	0.012	FALSE	FALSE	FALSE	t5NOwI	19	10163778	0.1013	0.07772	TRUE	reported	982264	0.028104	6.467e-177	35374	ICAM5	TRUE	reported	o74WYT	2	TRUE
ICAM5.8245_27	SAH	rs142184151	G	A	G	A	0.2368	0.0782	0.04872	0.0468	FALSE	FALSE	FALSE	t5NOwI	19	10182485	0.1484	0.5983	TRUE	reported	982264	0.020336	2.445e-31	35375	ICAM5	TRUE	reported	o74WYT	2	TRUE
ICAM5.8245_27	SAH	rs142647716	T	C	T	C	0.2637	-0.0187	0.01054	0.0093	FALSE	FALSE	FALSE	t5NOwI	19	10249480	0.1118	0.867	TRUE	reported	982264	0.04235	4.762e-10	35376	ICAM5	TRUE	reported	o74WYT	2	TRUE
ICAM5.8245_27	SAH	rs148215750	T	G	T	G	-0.6429	-0.0155	0.06473	0.0759	FALSE	FALSE	FALSE	t5NOwI	19	10297905	0.0397	0.6959	TRUE	reported	982264	0.01733	1e-300	35377	ICAM5	TRUE	reported	o74WYT	2	TRUE
ICAM5.8245_27	SAH	rs34448858	A	G	A	G	0.2446	-0.008	0.02778	0.0265	FALSE	FALSE	FALSE	t5NOwI	19	10533210	0.0691	0.9074	TRUE	reported	982264	0.025883	3.385e-21	35377	ICAM5	TRUE	reported	o74WYT	2	TRUE
ICAM5.8245_27	SAH	rs35373372	A	G	A	G	-0.403	-0.0339	0.01841	0.028	FALSE	FALSE	FALSE	t5NOwI	19	10260938	0.0653	0.6037	TRUE	reported	982264	0.032557	3.429e-35	35376	ICAM5	TRUE	reported	o74WYT	2	TRUE
ICAM5.8245_27	SAH	rs58525359	T	C	T	C	-0.076	0.0226	0.17632	0.1725	FALSE	FALSE	FALSE	t5NOwI	19	9969996	0.0698	0.7466	TRUE	reported	982264	0.011414	2.765e-11	35372	ICAM5	TRUE	reported	o74WYT	2	TRUE
ICAM5.8245_27	SAH	rs62131890	C	A	C	A	0.1864	-0.0333	0.07073	0.045	FALSE	FALSE	FALSE	t5NOwI	19	10485452	0.052	0.5218	TRUE	reported	982264	0.016946	3.85e-28	35378	ICAM5	TRUE	reported	o74WYT	2	TRUE
ICAM5.8245_27	SAH	rs73007173	C	G	C	G	-0.1325	0.0096	0.12318	0.1472	FALSE	TRUE	FALSE	t5NOwI	19	10027279	0.0296	0.7453	TRUE	reported	982264	0.013395	4.511e-23	35371	ICAM5	TRUE	reported	o74WYT	2	TRUE
ICAM5.8245_27	SAH	rs78503958	C	T	C	T	0.2635	-0.0142	0.02008	0.0081	FALSE	FALSE	FALSE	t5NOwI	19	10247415	0.1345	0.9158	TRUE	reported	982264	0.031361	4.388e-17	35376	ICAM5	TRUE	reported	o74WYT	2	TRUE
ICAM5.8245_27	SAH	rs79899138	C	G	C	G	-0.462	-0.035	0.01333	0.0425	FALSE	TRUE	FALSE	t5NOwI	19	10671294	0.0555	0.5288	TRUE	reported	982264	0.037067	1.175e-35	35377	ICAM5	TRUE	reported	o74WYT	2	TRUE
ICOSLG.5061_27	IA	rs56124762	G	A	G	A	-0.0798	-0.0159	0.25396	0.2666	FALSE	FALSE	FALSE	v3ZNij	21	44238591	0.0221	0.472	TRUE	reported	1441701	0.009203	4.284e-18	35265	ICOSLG	TRUE	reported	bNj0nh	2	TRUE
ICOSLG.5061_27	SAH	rs56124762	G	A	G	A	-0.0798	-0.0242	0.25396	0.2656	FALSE	FALSE	FALSE	C2x2pG	21	44238591	0.0274	0.3773	TRUE	reported	982264	0.009203	4.284e-18	35265	ICOSLG	TRUE	reported	qrIifM	2	TRUE
IDH1.18338_26	IA	rs116165405	G	T	G	T	-0.3585	-0.0547	0.02482	0.0169	FALSE	FALSE	FALSE	VecrZs	2	208702400	0.0624	0.3811	TRUE	reported	1441701	0.027073	5.028e-40	35357	IDH1	TRUE	reported	8idNdH	2	TRUE
IDH1.18338_26	IA	rs116643358	C	A	C	A	-0.2386	-0.0465	0.01499	0.009	FALSE	FALSE	FALSE	VecrZs	2	207972662	0.0993	0.6399	TRUE	reported	1441701	0.032486	2.061e-13	35356	IDH1	TRUE	reported	8idNdH	2	TRUE
IDH1.18338_26	IA	rs148415476	T	C	T	C	-0.1561	-0.0134	0.0296	0.0154	FALSE	FALSE	FALSE	VecrZs	2	207832620	0.066	0.8395	TRUE	reported	1441701	0.024015	8.031e-11	35354	IDH1	TRUE	reported	8idNdH	2	TRUE
IDH1.18338_26	IA	rs4268880	CG	TG	A	G	0.047	-0.0073	0.4268	0.0145	TRUE	FALSE	FALSE	VecrZs	2	208377459	0.092	0.9371	TRUE	reported	1441701	0.008144	7.864e-09	35357	IDH1	TRUE	reported	8idNdH	2	FALSE
IDH1.18338_26	IA	rs73070958	T	C	T	C	-0.3517	-0.0341	0.05981	0.0449	FALSE	FALSE	FALSE	VecrZs	2	208251325	0.0326	0.2957	TRUE	reported	1441701	0.016792	2.108e-97	35356	IDH1	TRUE	reported	8idNdH	2	TRUE
IDH1.18338_26	SAH	rs116165405	G	T	G	T	-0.3585	-0.0928	0.02482	0.0169	FALSE	FALSE	FALSE	voNiIw	2	208702400	0.0837	0.2677	TRUE	reported	982264	0.027073	5.028e-40	35357	IDH1	TRUE	reported	JLzlUs	2	TRUE
IDH1.18338_26	SAH	rs116643358	C	A	C	A	-0.2386	-0.0818	0.01499	0.0087	FALSE	FALSE	FALSE	voNiIw	2	207972662	0.1364	0.5487	TRUE	reported	982264	0.032486	2.061e-13	35356	IDH1	TRUE	reported	JLzlUs	2	TRUE
IDH1.18338_26	SAH	rs148415476	T	C	T	C	-0.1561	-0.12	0.0296	0.0146	FALSE	FALSE	FALSE	voNiIw	2	207832620	0.0921	0.1925	TRUE	reported	982264	0.024015	8.031e-11	35354	IDH1	TRUE	reported	JLzlUs	2	TRUE
IDH1.18338_26	SAH	rs4268880	CG	TG	A	G	0.047	0.1442	0.4268	0.0138	TRUE	FALSE	FALSE	voNiIw	2	208377459	0.1255	0.2506	TRUE	reported	982264	0.008144	7.864e-09	35357	IDH1	TRUE	reported	JLzlUs	2	FALSE
IDH1.18338_26	SAH	rs73070958	T	C	T	C	-0.3517	-0.0145	0.05981	0.0449	FALSE	FALSE	FALSE	voNiIw	2	208251325	0.0416	0.7278	TRUE	reported	982264	0.016792	2.108e-97	35356	IDH1	TRUE	reported	JLzlUs	2	TRUE
IDI1.17712_7	IA	rs4880758	G	C	G	C	-0.1062	0.0238	0.06869	0.0585	FALSE	TRUE	FALSE	By16Qb	10	1039632	0.0463	0.6076	TRUE	reported	1441701	0.016237	6.129e-11	35177	IDI1	TRUE	reported	hpvpvC	2	TRUE
IDI1.17712_7	SAH	rs4880758	G	C	G	C	-0.1062	-0.0522	0.06869	0.056	FALSE	TRUE	FALSE	nFP92j	10	1039632	0.0638	0.4133	TRUE	reported	982264	0.016237	6.129e-11	35177	IDI1	TRUE	reported	AOG1Pg	2	TRUE
IDI2.17832_12	IA	rs61830965	C	T	C	T	0.1394	0.0306	0.46953	0.469	FALSE	FALSE	FALSE	AGTC0Z	10	1015706	0.0377	0.4176	TRUE	reported	1441701	0.007878	4.544e-70	35176	IDI2	TRUE	reported	O5BhLD	2	TRUE
IDI2.17832_12	IA	rs6560713	C	T	C	T	0.0491	-0.005	0.32843	0.3344	FALSE	FALSE	FALSE	AGTC0Z	10	1139366	0.0136	0.7101	TRUE	reported	1441701	0.008404	5.14e-09	35178	IDI2	TRUE	reported	O5BhLD	2	TRUE
IDI2.17832_12	SAH	rs61830965	C	T	C	T	0.1394	0.0084	0.46953	0.4689	FALSE	FALSE	FALSE	6qg9kZ	10	1015706	0.0534	0.8745	TRUE	reported	982264	0.007878	4.544e-70	35176	IDI2	TRUE	reported	VOqyuT	2	TRUE
IDI2.17832_12	SAH	rs6560713	C	T	C	T	0.0491	0.0055	0.32843	0.3342	FALSE	FALSE	FALSE	6qg9kZ	10	1139366	0.0175	0.751	TRUE	reported	982264	0.008404	5.14e-09	35178	IDI2	TRUE	reported	VOqyuT	2	TRUE
IDO1.9759_13	IA	rs6474193	T	C	T	C	0.0585	0.0087	0.31916	0.3159	FALSE	FALSE	FALSE	IjS541	8	39916080	0.0139	0.5292	TRUE	reported	1441701	0.008452	4.471e-12	35357	IDO1	TRUE	reported	MRh15N	2	TRUE
IDO1.9759_13	SAH	rs6474193	T	C	T	C	0.0585	0.0109	0.31916	0.3182	FALSE	FALSE	FALSE	mrLqNx	8	39916080	0.0178	0.5397	TRUE	reported	982264	0.008452	4.471e-12	35357	IDO1	TRUE	reported	UZU93H	2	TRUE
IDUA.3169_70	IA	rs111344337	T	G	T	G	0.3815	0.0086	0.60863	0.6189	FALSE	FALSE	FALSE	SGIBW1	4	973547	0.0161	0.5935	TRUE	reported	1441701	0.0102925	1e-300	35273	IDUA	TRUE	reported	hy2VPQ	2	TRUE
IDUA.3169_70	IA	rs13143527	G	A	G	A	-0.1605	-0.0023	0.5911	0.5787	FALSE	FALSE	FALSE	SGIBW1	4	1012984	0.0159	0.8842	TRUE	reported	1441701	0.008489	9.972e-80	35274	IDUA	TRUE	reported	hy2VPQ	2	TRUE
IDUA.3169_70	IA	rs35654957	C	T	C	T	0.3202	0.0029	0.36899	0.361	FALSE	FALSE	FALSE	SGIBW1	4	1016289	0.0135	0.8313	TRUE	reported	1441701	0.008485	1e-300	35274	IDUA	TRUE	reported	hy2VPQ	2	TRUE
IDUA.3169_70	IA	rs878324	C	T	C	T	0.1029	0.0174	0.14441	0.1563	FALSE	FALSE	FALSE	SGIBW1	4	1176063	0.0171	0.3097	TRUE	reported	1441701	0.011936	6.631e-18	35277	IDUA	TRUE	reported	hy2VPQ	2	TRUE
IDUA.3169_70	SAH	rs111344337	T	G	T	G	0.3815	0.017	0.60863	0.6199	FALSE	FALSE	FALSE	I8Af9h	4	973547	0.0217	0.4319	TRUE	reported	982264	0.0102925	1e-300	35273	IDUA	TRUE	reported	CY673J	2	TRUE
IDUA.3169_70	SAH	rs13143527	G	A	G	A	-0.1605	0.0009	0.5911	0.5783	FALSE	FALSE	FALSE	I8Af9h	4	1012984	0.0214	0.9675	TRUE	reported	982264	0.008489	9.972e-80	35274	IDUA	TRUE	reported	CY673J	2	TRUE
IDUA.3169_70	SAH	rs35654957	C	T	C	T	0.3202	0.0077	0.36899	0.3616	FALSE	FALSE	FALSE	I8Af9h	4	1016289	0.0174	0.6593	TRUE	reported	982264	0.008485	1e-300	35274	IDUA	TRUE	reported	CY673J	2	TRUE
IDUA.3169_70	SAH	rs878324	C	T	C	T	0.1029	0.0516	0.14441	0.1558	FALSE	FALSE	FALSE	I8Af9h	4	1176063	0.0218	0.01792	TRUE	reported	982264	0.011936	6.631e-18	35277	IDUA	TRUE	reported	CY673J	2	TRUE
IFI16.12893_159	IA	rs856052	G	T	G	T	0.0685	-0.0055	0.83245	0.8341	FALSE	FALSE	FALSE	xSJW76	1	159031634	0.021	0.7946	TRUE	reported	1441701	0.010729	1.722e-10	35349	IFI16	TRUE	reported	vSTvYV	2	TRUE
IFI16.12893_159	SAH	rs856052	G	T	G	T	0.0685	0.0028	0.83245	0.8345	FALSE	FALSE	FALSE	LbEHPA	1	159031634	0.0284	0.9217	TRUE	reported	982264	0.010729	1.722e-10	35349	IFI16	TRUE	reported	Sl11BQ	2	TRUE
IFI16.13940_19	IA	rs2518563	T	C	T	C	0.0911	0.0062	0.81488	0.7953	FALSE	FALSE	FALSE	GdQsFe	1	159090179	0.0197	0.7512	TRUE	reported	1441701	0.010268	7.153e-19	35357	IFI16	TRUE	reported	tZq1DY	2	TRUE
IFI16.13940_19	SAH	rs2518563	T	C	T	C	0.0911	0.0188	0.81488	0.7958	FALSE	FALSE	FALSE	N2Ygir	1	159090179	0.0265	0.4783	TRUE	reported	982264	0.010268	7.153e-19	35357	IFI16	TRUE	reported	zzI6b6	2	TRUE
IFIT3.13642_90	IA	rs10509571	A	T	A	T	-0.0904	-0.0074	0.26379	0.2207	FALSE	TRUE	FALSE	pDlPaj	10	89332801	0.0187	0.6909	TRUE	reported	1441701	0.008977	7.449e-24	35356	IFIT3	TRUE	reported	67oAvj	2	TRUE
IFIT3.13642_90	SAH	rs10509571	A	T	A	T	-0.0904	-0.0061	0.26379	0.2202	FALSE	TRUE	FALSE	iLMK1r	10	89332801	0.0252	0.8099	TRUE	reported	982264	0.008977	7.449e-24	35356	IFIT3	TRUE	reported	doTtHz	2	TRUE
IFNAR1.9183_7	IA	rs11702285	A	G	A	G	-0.1114	-0.0092	0.28615	0.3151	FALSE	FALSE	FALSE	q3aTRi	21	33101988	0.0138	0.5033	TRUE	reported	1441701	0.009631	6.041e-31	35382	IFNAR1	TRUE	reported	4WnciI	2	TRUE
IFNAR1.9183_7	IA	rs11908875	AAGGG	AAGGA	T	C	0.1969	0.0184	0.05975	0.9563	TRUE	FALSE	FALSE	q3aTRi	21	33382303	0.0315	0.5583	TRUE	reported	1441701	0.018383	9.054e-27	35380	IFNAR1	TRUE	reported	4WnciI	2	FALSE
IFNAR1.9183_7	IA	rs13048068	T	A	T	A	-0.473	0.0523	0.05759	0.0336	FALSE	TRUE	FALSE	q3aTRi	21	33217420	0.0447	0.2417	TRUE	reported	1441701	0.018428	2.721e-145	35379	IFNAR1	TRUE	reported	4WnciI	2	TRUE
IFNAR1.9183_7	IA	rs149489244	T	C	T	C	0.2016	0.1821	0.0173	0.0058	FALSE	FALSE	FALSE	q3aTRi	21	33804067	0.1511	0.228	TRUE	reported	1441701	0.032966	9.636e-10	35379	IFNAR1	TRUE	reported	4WnciI	2	TRUE
IFNAR1.9183_7	IA	rs2834027	T	C	T	C	-0.2283	-0.0123	0.09641	0.0705	FALSE	FALSE	FALSE	q3aTRi	21	32951216	0.0257	0.6304	TRUE	reported	1441701	0.014376	8.602e-57	35384	IFNAR1	TRUE	reported	4WnciI	2	TRUE
IFNAR1.9183_7	IA	rs3191758	C	A	C	A	0.2902	-0.0687	0.01249	0.008	FALSE	FALSE	FALSE	q3aTRi	21	33264956	0.1166	0.5555	TRUE	reported	1441701	0.038886	8.469e-14	35377	IFNAR1	TRUE	reported	4WnciI	2	TRUE
IFNAR1.9183_7	IA	rs58886971	A	G	A	G	-0.6648	-0.0158	0.1016	0.104	FALSE	FALSE	FALSE	q3aTRi	21	33306637	0.0219	0.4688	TRUE	reported	1441701	0.0179357	1e-300	35380	IFNAR1	TRUE	reported	4WnciI	2	TRUE
IFNAR1.9183_7	SAH	rs11702285	A	G	A	G	-0.1114	-0.0204	0.28615	0.3155	FALSE	FALSE	FALSE	Iq2G0N	21	33101988	0.0177	0.2494	TRUE	reported	982264	0.009631	6.041e-31	35382	IFNAR1	TRUE	reported	IEYsP8	2	TRUE
IFNAR1.9183_7	SAH	rs117580859	G	A	G	A	-0.1478	0.1742	0.03132	0.0157	FALSE	FALSE	FALSE	Iq2G0N	21	33619076	0.0837	0.03733	TRUE	reported	982264	0.02453	1.687e-09	35380	IFNAR1	TRUE	reported	IEYsP8	2	TRUE
IFNAR1.9183_7	SAH	rs11908875	AAGGG	AAGGA	T	C	0.1969	0.0238	0.05975	0.9566	TRUE	FALSE	FALSE	Iq2G0N	21	33382303	0.0407	0.5592	TRUE	reported	982264	0.018383	9.054e-27	35380	IFNAR1	TRUE	reported	IEYsP8	2	FALSE
IFNAR1.9183_7	SAH	rs13048068	T	A	T	A	-0.473	-0.0203	0.05759	0.0333	FALSE	TRUE	FALSE	Iq2G0N	21	33217420	0.0603	0.7369	TRUE	reported	982264	0.018428	2.721e-145	35379	IFNAR1	TRUE	reported	IEYsP8	2	TRUE
IFNAR1.9183_7	SAH	rs149489244	T	C	T	C	0.2016	0.39	0.0173	0.0055	FALSE	FALSE	FALSE	Iq2G0N	21	33804067	0.2079	0.06061	TRUE	reported	982264	0.032966	9.636e-10	35379	IFNAR1	TRUE	reported	IEYsP8	2	TRUE
IFNAR1.9183_7	SAH	rs2834027	T	C	T	C	-0.2283	-0.0322	0.09641	0.0711	FALSE	FALSE	FALSE	Iq2G0N	21	32951216	0.0327	0.3245	TRUE	reported	982264	0.014376	8.602e-57	35384	IFNAR1	TRUE	reported	IEYsP8	2	TRUE
IFNAR1.9183_7	SAH	rs3191758	C	A	C	A	0.2902	-0.0385	0.01249	0.0078	FALSE	FALSE	FALSE	Iq2G0N	21	33264956	0.1609	0.8109	TRUE	reported	982264	0.038886	8.469e-14	35377	IFNAR1	TRUE	reported	IEYsP8	2	TRUE
IFNAR1.9183_7	SAH	rs58886971	A	G	A	G	-0.6648	-0.0498	0.1016	0.104	FALSE	FALSE	FALSE	Iq2G0N	21	33306637	0.0282	0.07716	TRUE	reported	982264	0.0179357	1e-300	35380	IFNAR1	TRUE	reported	IEYsP8	2	TRUE
IFNGR1.5825_49	IA	rs9376267	T	C	T	C	-0.0719	0.0149	0.23921	0.2347	FALSE	FALSE	FALSE	7U7ECL	6	137209894	0.0154	0.3347	TRUE	reported	1441701	0.009305	1.103e-14	35362	IFNGR1	TRUE	reported	hLTUwn	2	TRUE
IFNL3.5713_9	IA	rs62122869	T	C	T	C	0.06	-0.0242	0.18248	0.1962	FALSE	FALSE	FALSE	iicbBE	19	39286683	0.0161	0.1343	TRUE	reported	1441701	0.010018	2.108e-09	35368	IFNL3	TRUE	reported	Xbr08G	2	TRUE
IFNL3.5713_9	SAH	rs62122869	T	C	T	C	0.06	-0.0186	0.18248	0.1959	FALSE	FALSE	FALSE	ktBGvK	19	39286683	0.0207	0.3705	TRUE	reported	982264	0.010018	2.108e-09	35368	IFNL3	TRUE	reported	nUflqG	2	TRUE
IFNLR1.7192_37	IA	rs139958347	C	G	C	G	-0.4386	-0.0402	0.04778	0.037	FALSE	TRUE	FALSE	R0L9d3	1	24187233	0.0452	0.3739	TRUE	reported	1441701	0.018864	1.4e-119	35369	IFNLR1	TRUE	reported	mmBH8e	2	TRUE
IFNLR1.7192_37	SAH	rs139958347	C	G	C	G	-0.4386	-0.0116	0.04778	0.0371	FALSE	TRUE	FALSE	wA6JsD	1	24187233	0.0603	0.8471	TRUE	reported	982264	0.018864	1.4e-119	35369	IFNLR1	TRUE	reported	lrxpgw	2	TRUE
IGDCC4.9793_145	IA	rs148907357	C	T	C	T	-0.3175	-0.1925	0.01257	0.0082	FALSE	FALSE	FALSE	tq4PrV	15	65136895	0.183	0.2928	TRUE	reported	1441701	0.037124	1.206e-17	35361	IGDCC4	TRUE	reported	PSEAMt	2	TRUE
IGDCC4.9793_145	IA	rs191350199	TCCGCCTCCCCACCCCCACCT	TCCCCCTCCCCACCCCCACCT	G	C	0.7301	-0.0684	0.01004	0.9919	TRUE	FALSE	FALSE	tq4PrV	15	65421670	0.0957	0.4747	TRUE	reported	1441701	0.04192	6.198e-68	35346	IGDCC4	TRUE	reported	PSEAMt	2	FALSE
IGDCC4.9793_145	IA	rs35223184	T	C	T	C	1.3417	-0.0142	0.01511	0.0119	FALSE	FALSE	FALSE	tq4PrV	15	65400920	0.0706	0.8402	TRUE	reported	1441701	0.0361978	1e-300	35358	IGDCC4	TRUE	reported	PSEAMt	2	TRUE
IGDCC4.9793_145	IA	rs530380397	GGGCGTAGTGG	G	A	AATCACCCCGC	-0.2305	0.0393	0.01439	0.9588	TRUE	FALSE	FALSE	tq4PrV	15	65183014	0.0423	0.3523	TRUE	reported	1441701	0.035114	5.226e-11	35361	IGDCC4	TRUE	reported	PSEAMt	2	FALSE
IGDCC4.9793_145	IA	rs72731346	A	G	A	G	0.1417	0.014	0.08259	0.1453	FALSE	FALSE	FALSE	tq4PrV	15	65401380	0.023	0.543	TRUE	reported	1441701	0.015186	1.049e-20	35358	IGDCC4	TRUE	reported	PSEAMt	2	TRUE
IGDCC4.9793_145	IA	rs8034057	A	G	A	G	-0.3386	-0.0078	0.0987	0.1049	FALSE	FALSE	FALSE	tq4PrV	15	65497092	0.0256	0.7616	TRUE	reported	1441701	0.01387	1.29e-131	35363	IGDCC4	TRUE	reported	PSEAMt	2	TRUE
IGDCC4.9793_145	SAH	rs148907357	C	T	C	T	-0.3175	0.402	0.01257	0.008	FALSE	FALSE	FALSE	RHs36B	15	65136895	0.2573	0.1183	TRUE	reported	982264	0.037124	1.206e-17	35361	IGDCC4	TRUE	reported	pCn5oj	2	TRUE
IGDCC4.9793_145	SAH	rs191350199	TCCGCCTCCCCACCCCCACCT	TCCCCCTCCCCACCCCCACCT	G	C	0.7301	0.0329	0.01004	0.9921	TRUE	FALSE	FALSE	RHs36B	15	65421670	0.1286	0.798	TRUE	reported	982264	0.04192	6.198e-68	35346	IGDCC4	TRUE	reported	pCn5oj	2	FALSE
IGDCC4.9793_145	SAH	rs530380397	GGGCGTAGTGG	G	A	AATCACCCCGC	-0.2305	0.0401	0.01439	0.9588	TRUE	FALSE	FALSE	RHs36B	15	65183014	0.0565	0.4787	TRUE	reported	982264	0.035114	5.226e-11	35361	IGDCC4	TRUE	reported	pCn5oj	2	FALSE
IGDCC4.9793_145	SAH	rs72731346	A	G	A	G	0.1417	-0.0003	0.08259	0.1459	FALSE	FALSE	FALSE	RHs36B	15	65401380	0.0309	0.9924	TRUE	reported	982264	0.015186	1.049e-20	35358	IGDCC4	TRUE	reported	pCn5oj	2	TRUE
IGDCC4.9793_145	SAH	rs8034057	A	G	A	G	-0.3386	-0.0197	0.0987	0.1052	FALSE	FALSE	FALSE	RHs36B	15	65497092	0.0344	0.5678	TRUE	reported	982264	0.01387	1.29e-131	35363	IGDCC4	TRUE	reported	pCn5oj	2	TRUE
IGF1R.4232_19	IA	rs35359680	GAGTTAAAAAAAAAAAAAAAAGAG	GAGTTAAAAAAAAAAAAAGAG	A	AT	0.0617	0.0118	0.19144	0.9976	TRUE	FALSE	FALSE	BFqSlc	15	98876314	0.2069	0.9546	TRUE	reported	1441701	0.010551	4.989e-09	35368	IGF1R	TRUE	reported	SBP3d0	2	FALSE
IGF1R.4232_19	IA	rs72752895	GGT	GGG	A	C	0.1375	0.0119	0.20077	0.165	TRUE	FALSE	FALSE	BFqSlc	15	98954238	0.0168	0.4804	TRUE	reported	1441701	0.0104	6.601e-40	35358	IGF1R	TRUE	reported	SBP3d0	2	FALSE
IGF1R.4232_19	IA	rs80262698	T	C	T	C	-0.0786	-0.0102	0.12699	0.12699	FALSE	FALSE	FALSE	BFqSlc	15	98631299	0.0264	0.6992	TRUE	reported	1441701	0.012432	2.573e-10	35368	IGF1R	TRUE	reported	SBP3d0	2	TRUE
IGF1R.4232_19	SAH	rs35359680	GAGTTAAAAAAAAAAAAAAAAGAG	GAGTTAAAAAAAAAAAAAGAG	A	AT	0.0617	0.0007	0.19144	0.9976	TRUE	FALSE	FALSE	zxEHf0	15	98876314	0.2717	0.998	TRUE	reported	982264	0.010551	4.989e-09	35368	IGF1R	TRUE	reported	nBBJwL	2	FALSE
IGF1R.4232_19	SAH	rs72752895	GGT	GGG	A	C	0.1375	0.0476	0.20077	0.1656	TRUE	FALSE	FALSE	zxEHf0	15	98954238	0.0212	0.02451	TRUE	reported	982264	0.0104	6.601e-40	35358	IGF1R	TRUE	reported	nBBJwL	2	FALSE
IGF1R.4232_19	SAH	rs80262698	T	C	T	C	-0.0786	0.0294	0.12699	0.0856	FALSE	FALSE	FALSE	zxEHf0	15	98649306	0.0342	0.3902	TRUE	reported	982264	0.012432	2.573e-10	35368	IGF1R	TRUE	reported	nBBJwL	2	TRUE
IGF2R.16057_6	IA	rs17591295	A	G	A	G	-0.1706	0.029	0.05952	0.0643	FALSE	FALSE	FALSE	Us3pWz	6	160331852	0.0259	0.2635	TRUE	reported	1441701	0.018363	1.537e-20	35390	IGF2R	TRUE	reported	gcAVeU	2	TRUE
IGF2R.16057_6	IA	rs34152298	A	G	A	G	0.1409	0.0229	0.13943	0.1929	FALSE	FALSE	FALSE	Us3pWz	6	159771948	0.0167	0.1709	TRUE	reported	1441701	0.012408	6.973e-30	35390	IGF2R	TRUE	reported	gcAVeU	2	TRUE
IGF2R.16057_6	IA	rs3777411	T	C	T	C	0.508	-0.0156	0.12184	0.1341	FALSE	FALSE	FALSE	Us3pWz	6	160055913	0.0193	0.42	TRUE	reported	1441701	0.0137054	1e-300	35390	IGF2R	TRUE	reported	gcAVeU	2	TRUE
IGF2R.16057_6	IA	rs4709343	T	C	T	C	-0.0988	0.0196	0.32669	0.3357	FALSE	FALSE	FALSE	Us3pWz	6	159507049	0.0132	0.1393	TRUE	reported	1441701	0.00916	4e-27	35383	IGF2R	TRUE	reported	gcAVeU	2	TRUE
IGF2R.16057_6	IA	rs6902339	TGTACTTTCAAGTGCTTA	GGTACTTTCAAGTGCTTA	A	C	0.1213	0.0119	0.48122	0.5215	TRUE	FALSE	FALSE	Us3pWz	6	159826217	0.0131	0.3648	TRUE	reported	1441701	0.008632	7.502e-45	35388	IGF2R	TRUE	reported	gcAVeU	2	FALSE
IGF2R.16057_6	SAH	rs17591295	A	G	A	G	-0.1706	0.0199	0.05952	0.0636	FALSE	FALSE	FALSE	rlHLir	6	160331852	0.0331	0.5475	TRUE	reported	982264	0.018363	1.537e-20	35390	IGF2R	TRUE	reported	dNyLS0	2	TRUE
IGF2R.16057_6	SAH	rs34152298	A	G	A	G	0.1409	0.0173	0.13943	0.1921	FALSE	FALSE	FALSE	rlHLir	6	159771948	0.0215	0.4203	TRUE	reported	982264	0.012408	6.973e-30	35390	IGF2R	TRUE	reported	dNyLS0	2	TRUE
IGF2R.16057_6	SAH	rs3777411	T	C	T	C	0.508	-0.0352	0.12184	0.1344	FALSE	FALSE	FALSE	rlHLir	6	160055913	0.0246	0.1523	TRUE	reported	982264	0.0137054	1e-300	35390	IGF2R	TRUE	reported	dNyLS0	2	TRUE
IGF2R.16057_6	SAH	rs4709343	T	C	T	C	-0.0988	0.0148	0.32669	0.3341	FALSE	FALSE	FALSE	rlHLir	6	159507049	0.0168	0.379	TRUE	reported	982264	0.00916	4e-27	35383	IGF2R	TRUE	reported	dNyLS0	2	TRUE
IGF2R.16057_6	SAH	rs6902339	TGTACTTTCAAGTGCTTA	GGTACTTTCAAGTGCTTA	A	C	0.1213	0.0085	0.48122	0.5213	TRUE	FALSE	FALSE	rlHLir	6	159826217	0.0168	0.614	TRUE	reported	982264	0.008632	7.502e-45	35388	IGF2R	TRUE	reported	dNyLS0	2	FALSE
IGFALS.6605_17	IA	rs117550430	A	G	A	G	-0.3281	0.0799	0.03019	0.0528	FALSE	FALSE	FALSE	wmp3J6	16	1969336	0.0366	0.029	TRUE	reported	1441701	0.023856	4.861e-43	35319	IGFALS	TRUE	reported	8uOFNJ	2	TRUE
IGFALS.6605_17	IA	rs181608501	T	C	T	C	-0.0776	0.0294	0.09682	0.0682	FALSE	FALSE	FALSE	wmp3J6	16	2219941	0.0327	0.3681	TRUE	reported	1441701	0.013645	1.293e-08	35318	IGFALS	TRUE	reported	8uOFNJ	2	TRUE
IGFALS.6605_17	IA	rs35391516	A	G	A	G	0.2104	0.0202	0.08526	0.068	FALSE	FALSE	FALSE	wmp3J6	16	1793815	0.0263	0.4426	TRUE	reported	1441701	0.014761	4.26e-46	35321	IGFALS	TRUE	reported	8uOFNJ	2	TRUE
IGFALS.6605_17	SAH	rs117550430	A	G	A	G	-0.3281	0.0481	0.03019	0.053	FALSE	FALSE	FALSE	JUDBdK	16	1969336	0.049	0.3263	TRUE	reported	982264	0.023856	4.861e-43	35319	IGFALS	TRUE	reported	Qvq7Eb	2	TRUE
IGFALS.6605_17	SAH	rs181608501	T	C	T	C	-0.0776	-0.007	0.09682	0.0684	FALSE	FALSE	FALSE	JUDBdK	16	2219941	0.0439	0.8735	TRUE	reported	982264	0.013645	1.293e-08	35318	IGFALS	TRUE	reported	Qvq7Eb	2	TRUE
IGFALS.6605_17	SAH	rs35391516	A	G	A	G	0.2104	0.0098	0.08526	0.0687	FALSE	FALSE	FALSE	JUDBdK	16	1793815	0.0338	0.7717	TRUE	reported	982264	0.014761	4.26e-46	35321	IGFALS	TRUE	reported	Qvq7Eb	2	TRUE
IGFBP1.2771_35	IA	rs3828998	C	T	C	T	-0.0769	-0.0111	0.38793	0.3677	FALSE	FALSE	FALSE	eGCmyY	7	45889209	0.0137	0.4166	TRUE	reported	1441701	0.008144	3.641e-21	35346	IGFBP1	TRUE	reported	531UC3	2	TRUE
IGFBP1.2771_35	SAH	rs3828998	C	T	C	T	-0.0769	-0.006	0.38793	0.3689	FALSE	FALSE	FALSE	5RqtOv	7	45889209	0.0176	0.7354	TRUE	reported	982264	0.008144	3.641e-21	35346	IGFBP1	TRUE	reported	BEQjTu	2	TRUE
IGFBP2.8469_41	IA	rs4674100	A	G	A	G	-0.0568	-0.006	0.2564	0.3072	FALSE	FALSE	FALSE	vOXJYM	2	216615701	0.0171	0.7263	TRUE	reported	1441701	0.009402	1.53e-09	35359	IGFBP2	TRUE	reported	BHnfpF	2	TRUE
IGFBP2.8469_41	SAH	rs4674100	A	G	A	G	-0.0568	-0.01	0.2564	0.3078	FALSE	FALSE	FALSE	N2A3em	2	216615701	0.0231	0.6633	TRUE	reported	982264	0.009402	1.53e-09	35359	IGFBP2	TRUE	reported	tMSoqN	2	TRUE
IGFBP3.2571_12	IA	rs10254671	A	G	A	G	-0.1082	0.0678	0.08591	0.0765	FALSE	FALSE	FALSE	BM2uof	7	46230071	0.0296	0.02225	TRUE	reported	1441701	0.014551	1.037e-13	35346	IGFBP3	TRUE	reported	ERbAxr	2	TRUE
IGFBP3.2571_12	IA	rs11975396	C	G	C	G	-0.1797	0.0786	0.01744	0.01	FALSE	TRUE	FALSE	BM2uof	7	45986108	0.0927	0.3966	TRUE	reported	1441701	0.031346	9.881e-09	35348	IGFBP3	TRUE	reported	ERbAxr	2	TRUE
IGFBP3.2571_12	IA	rs142754675	G	A	G	A	0.1554	0.0091	0.0499	0.03	FALSE	FALSE	FALSE	BM2uof	7	45950533	0.0491	0.8536	TRUE	reported	1441701	0.019309	8.421e-16	35347	IGFBP3	TRUE	reported	ERbAxr	2	TRUE
IGFBP3.2571_12	IA	rs145188037	A	G	A	G	1.0281	0.0444	0.0176	0.0271	FALSE	FALSE	FALSE	BM2uof	7	45914866	0.0485	0.3596	TRUE	reported	1441701	0.031093	9.375e-240	35347	IGFBP3	TRUE	reported	ERbAxr	2	TRUE
IGFBP3.2571_12	IA	rs185302633	A	G	A	G	-0.1903	-0.0495	0.02098	0.0109	FALSE	FALSE	FALSE	BM2uof	7	46414981	0.0772	0.5218	TRUE	reported	1441701	0.027885	8.821e-12	35347	IGFBP3	TRUE	reported	ERbAxr	2	TRUE
IGFBP3.2571_12	SAH	rs10254671	A	G	A	G	-0.1082	0.0671	0.08591	0.0767	FALSE	FALSE	FALSE	FUwSXI	7	46230071	0.0399	0.09225	TRUE	reported	982264	0.014551	1.037e-13	35346	IGFBP3	TRUE	reported	DzpL0O	2	TRUE
IGFBP3.2571_12	SAH	rs11975396	C	G	C	G	-0.1797	0.3473	0.01744	0.0097	FALSE	TRUE	FALSE	FUwSXI	7	45986108	0.1258	0.00577	TRUE	reported	982264	0.031346	9.881e-09	35348	IGFBP3	TRUE	reported	DzpL0O	2	TRUE
IGFBP3.2571_12	SAH	rs142754675	G	A	G	A	0.1554	0.0286	0.0499	0.0297	FALSE	FALSE	FALSE	FUwSXI	7	45950533	0.0661	0.6657	TRUE	reported	982264	0.019309	8.421e-16	35347	IGFBP3	TRUE	reported	DzpL0O	2	TRUE
IGFBP3.2571_12	SAH	rs145188037	A	G	A	G	1.0281	-0.0388	0.0176	0.0272	FALSE	FALSE	FALSE	FUwSXI	7	45914866	0.0652	0.552	TRUE	reported	982264	0.031093	9.375e-240	35347	IGFBP3	TRUE	reported	DzpL0O	2	TRUE
IGFBP3.2571_12	SAH	rs185302633	A	G	A	G	-0.1903	0.0924	0.02098	0.0109	FALSE	FALSE	FALSE	FUwSXI	7	46414981	0.1039	0.3736	TRUE	reported	982264	0.027885	8.821e-12	35347	IGFBP3	TRUE	reported	DzpL0O	2	TRUE
IGFBP3.2571_12	SAH	rs56022691	A	C	A	C	0.1757	0.0905	0.04046	0.0267	FALSE	FALSE	FALSE	FUwSXI	7	45952994	0.0675	0.1796	TRUE	reported	982264	0.020939	4.812e-17	35347	IGFBP3	TRUE	reported	DzpL0O	2	TRUE
IGFBP4.2950_57	IA	rs4890114	G	A	G	A	0.0556	0.0115	0.45287	0.45	FALSE	FALSE	FALSE	jBCHZh	17	40447297	0.0157	0.4635	TRUE	reported	1441701	0.008068	5.529e-12	35374	IGFBP4	TRUE	reported	YpHBsg	2	TRUE
IGFBP4.2950_57	SAH	rs4890114	G	A	G	A	0.0556	0.0058	0.45287	0.4507	FALSE	FALSE	FALSE	aETbTB	17	40447297	0.0212	0.7833	TRUE	reported	982264	0.008068	5.529e-12	35374	IGFBP4	TRUE	reported	LxlO0L	2	TRUE
IGFBP5.19581_15	IA	rs7598172	T	G	T	G	-0.0504	-0.0037	0.50104	0.5307	FALSE	FALSE	FALSE	cT06GS	2	216813276	0.0129	0.7747	TRUE	reported	1441701	0.007966	2.501e-10	35370	IGFBP5	TRUE	reported	KlEGSJ	2	TRUE
IGFBP5.19581_15	SAH	rs7598172	T	G	T	G	-0.0504	-0.0333	0.50104	0.5293	FALSE	FALSE	FALSE	UYMTFi	2	216813276	0.0165	0.04392	TRUE	reported	982264	0.007966	2.501e-10	35370	IGFBP5	TRUE	reported	prkAht	2	TRUE
IGFBP6.14088_38	IA	rs10876406	C	T	C	T	-0.1046	-0.0005	0.10751	0.1472	FALSE	FALSE	FALSE	X1A10v	12	53107653	0.022	0.9803	TRUE	reported	1441701	0.013235	2.718e-15	35372	IGFBP6	TRUE	reported	Kdq5dG	2	TRUE
IGFBP6.14088_38	SAH	rs10876406	C	T	C	T	-0.1046	0.0088	0.10751	0.1477	FALSE	FALSE	FALSE	FCai3b	12	53107653	0.0296	0.7667	TRUE	reported	982264	0.013235	2.718e-15	35372	IGFBP6	TRUE	reported	JoOwbg	2	TRUE
IGFBP7.3320_49	IA	rs148975309	T	C	T	C	0.2536	0.0114	0.04221	0.0712	FALSE	FALSE	FALSE	9haEnG	4	56716977	0.0315	0.7166	TRUE	reported	1441701	0.020391	1.645e-35	35355	IGFBP7	TRUE	reported	v1wzqa	2	TRUE
IGFBP7.3320_49	IA	rs1718860	A	G	A	G	-0.2954	0.0285	0.70534	0.6895	FALSE	FALSE	FALSE	9haEnG	4	57083351	0.0138	0.03833	TRUE	reported	1441701	0.008997	2.091e-236	35358	IGFBP7	TRUE	reported	v1wzqa	2	TRUE
IGFBP7.3320_49	IA	rs33983653	TC	T	TC	T	0.0861	-0.0167	0.2077	0.2149	FALSE	FALSE	FALSE	9haEnG	4	57271023	0.019	0.3796	TRUE	reported	1441701	0.010231	3.899e-17	35356	IGFBP7	TRUE	reported	v1wzqa	2	TRUE
IGFBP7.3320_49	IA	rs62310292	A	G	A	G	0.1075	0.0092	0.17678	0.1513	FALSE	FALSE	FALSE	9haEnG	4	56971982	0.0172	0.5903	TRUE	reported	1441701	0.010895	5.817e-23	35358	IGFBP7	TRUE	reported	v1wzqa	2	TRUE
IGFBP7.3320_49	IA	rs75341160	A	G	A	G	0.1129	-0.0427	0.06499	0.0592	FALSE	FALSE	FALSE	9haEnG	4	57237089	0.0264	0.1063	TRUE	reported	1441701	0.016634	1.141e-11	35356	IGFBP7	TRUE	reported	v1wzqa	2	TRUE
IGFBP7.3320_49	IA	rs79901063	A	G	A	G	0.2047	0.0223	0.04495	0.0599	FALSE	FALSE	FALSE	9haEnG	4	56748152	0.033	0.4987	TRUE	reported	1441701	0.020216	4.248e-24	35353	IGFBP7	TRUE	reported	v1wzqa	2	TRUE
IGFBP7.3320_49	SAH	rs148975309	T	C	T	C	0.2536	0.0267	0.04221	0.0714	FALSE	FALSE	FALSE	Ni5pTu	4	56716977	0.0423	0.5283	TRUE	reported	982264	0.020391	1.645e-35	35355	IGFBP7	TRUE	reported	wz4Ggv	2	TRUE
IGFBP7.3320_49	SAH	rs1718860	A	G	A	G	-0.2954	0.0317	0.70534	0.6876	FALSE	FALSE	FALSE	Ni5pTu	4	57083351	0.0178	0.07517	TRUE	reported	982264	0.008997	2.091e-236	35358	IGFBP7	TRUE	reported	wz4Ggv	2	TRUE
IGFBP7.3320_49	SAH	rs33983653	TC	T	TC	T	0.0861	-0.0229	0.2077	0.2142	FALSE	FALSE	FALSE	Ni5pTu	4	57271023	0.0257	0.3727	TRUE	reported	982264	0.010231	3.899e-17	35356	IGFBP7	TRUE	reported	wz4Ggv	2	TRUE
IGFBP7.3320_49	SAH	rs62310292	A	G	A	G	0.1075	0.031	0.17678	0.1525	FALSE	FALSE	FALSE	Ni5pTu	4	56971982	0.0219	0.1554	TRUE	reported	982264	0.010895	5.817e-23	35358	IGFBP7	TRUE	reported	wz4Ggv	2	TRUE
IGFBP7.3320_49	SAH	rs75341160	A	G	A	G	0.1129	-0.0205	0.06499	0.0592	FALSE	FALSE	FALSE	Ni5pTu	4	57237089	0.0341	0.5487	TRUE	reported	982264	0.016634	1.141e-11	35356	IGFBP7	TRUE	reported	wz4Ggv	2	TRUE
IGFBP7.3320_49	SAH	rs79901063	A	G	A	G	0.2047	0.0363	0.04495	0.0601	FALSE	FALSE	FALSE	Ni5pTu	4	56748152	0.0445	0.4144	TRUE	reported	982264	0.020216	4.248e-24	35353	IGFBP7	TRUE	reported	wz4Ggv	2	TRUE
IGFLR1.7244_16	IA	rs10425914	G	A	G	A	0.1476	0.0194	0.97424	0.9329	FALSE	FALSE	FALSE	4ZtmPc	19	35462053	0.0326	0.553	TRUE	reported	1441701	0.026351	2.127e-08	35377	IGFLR1	TRUE	reported	2uA2cU	2	TRUE
IGFLR1.7244_16	IA	rs112370160	T	C	T	C	-0.0858	0.0104	0.09	0.1074	FALSE	FALSE	FALSE	4ZtmPc	19	36043031	0.0207	0.6153	TRUE	reported	1441701	0.014611	4.298e-09	35376	IGFLR1	TRUE	reported	2uA2cU	2	TRUE
IGFLR1.7244_16	IA	rs11387384	AAAA	AA	GT	G	-0.4317	-0.0354	0.04111	0.2984	TRUE	FALSE	FALSE	4ZtmPc	19	35598640	0.0438	0.4194	TRUE	reported	1441701	0.020794	9.73e-96	35375	IGFLR1	TRUE	reported	2uA2cU	2	FALSE
IGFLR1.7244_16	IA	rs12609541	AAAAAAAAAAAAAAGAAGAA	AAAAAAAAAAAGAAGAAGAA	T	C	-0.0573	-0.0344	0.22945	0.5183	TRUE	FALSE	FALSE	4ZtmPc	19	35377768	0.0396	0.3852	TRUE	reported	1441701	0.01011	1.45e-08	35363	IGFLR1	TRUE	reported	2uA2cU	2	FALSE
IGFLR1.7244_16	IA	rs16970417	A	G	A	G	-0.294	-0.196	0.01405	0.0086	FALSE	FALSE	FALSE	4ZtmPc	19	35497399	0.0931	0.03536	TRUE	reported	1441701	0.035106	5.539e-17	35380	IGFLR1	TRUE	reported	2uA2cU	2	TRUE
IGFLR1.7244_16	IA	rs3848662	T	G	T	G	-0.6093	-0.0088	0.12262	0.1136	FALSE	FALSE	FALSE	4ZtmPc	19	35725155	0.0217	0.6866	TRUE	reported	1441701	0.0164383	1e-300	35376	IGFLR1	TRUE	reported	2uA2cU	2	TRUE
IGFLR1.7244_16	IA	rs74565154	TCTTTGTCTCTTTTTTTTTTTTTTTT	TCTTTCTCTCTTTTTTTTTTTTTTTT	G	C	-0.13	0.0296	0.13439	0.8741	TRUE	FALSE	FALSE	4ZtmPc	19	35356539	0.0589	0.6155	TRUE	reported	1441701	0.012234	2.261e-26	35366	IGFLR1	TRUE	reported	2uA2cU	2	FALSE
IGFLR1.7244_16	SAH	rs10425914	G	A	G	A	0.1476	0.0693	0.97424	0.9327	FALSE	FALSE	FALSE	WZ9pKC	19	35462053	0.0437	0.1133	TRUE	reported	982264	0.026351	2.127e-08	35377	IGFLR1	TRUE	reported	Ebam8k	2	TRUE
IGFLR1.7244_16	SAH	rs112370160	T	C	T	C	-0.0858	-0.0239	0.09	0.1064	FALSE	FALSE	FALSE	WZ9pKC	19	36043031	0.0267	0.3712	TRUE	reported	982264	0.014611	4.298e-09	35376	IGFLR1	TRUE	reported	Ebam8k	2	TRUE
IGFLR1.7244_16	SAH	rs11387384	AAAA	AA	GT	G	-0.4317	0.0643	0.04111	0.2985	TRUE	FALSE	FALSE	WZ9pKC	19	35598640	0.0625	0.3038	TRUE	reported	982264	0.020794	9.73e-96	35375	IGFLR1	TRUE	reported	Ebam8k	2	FALSE
IGFLR1.7244_16	SAH	rs12609541	AAAAAAAAAAAAAAGAAGAA	AAAAAAAAAAAGAAGAAGAA	T	C	-0.0573	-0.1142	0.22945	0.5183	TRUE	FALSE	FALSE	WZ9pKC	19	35377768	0.056	0.04131	TRUE	reported	982264	0.01011	1.45e-08	35363	IGFLR1	TRUE	reported	Ebam8k	2	FALSE
IGFLR1.7244_16	SAH	rs16970417	A	G	A	G	-0.294	-0.3006	0.01405	0.0084	FALSE	FALSE	FALSE	WZ9pKC	19	35497399	0.1258	0.01685	TRUE	reported	982264	0.035106	5.539e-17	35380	IGFLR1	TRUE	reported	Ebam8k	2	TRUE
IGFLR1.7244_16	SAH	rs3848662	T	G	T	G	-0.6093	-0.0062	0.12262	0.1149	FALSE	FALSE	FALSE	WZ9pKC	19	35725155	0.0278	0.8234	TRUE	reported	982264	0.0164383	1e-300	35376	IGFLR1	TRUE	reported	Ebam8k	2	TRUE
IGFLR1.7244_16	SAH	rs74565154	TCTTTGTCTCTTTTTTTTTTTTTTTT	TCTTTCTCTCTTTTTTTTTTTTTTTT	G	C	-0.13	0.0779	0.13439	0.8741	TRUE	FALSE	FALSE	WZ9pKC	19	35356539	0.0838	0.3527	TRUE	reported	982264	0.012234	2.261e-26	35366	IGFLR1	TRUE	reported	Ebam8k	2	FALSE
IGLL1.6485_59	IA	rs112862120	T	C	T	C	-0.2323	0.1994	0.01761	0.0051	FALSE	FALSE	FALSE	KmRwOh	22	23624201	0.1204	0.09788	TRUE	reported	1441701	0.033557	4.433e-12	35366	IGLL1	TRUE	reported	NLcfcx	2	TRUE
IGLL1.6485_59	IA	rs117351167	A	G	A	G	0.1821	0.1308	0.02089	0.031	FALSE	FALSE	FALSE	KmRwOh	22	23421262	0.0437	0.002778	TRUE	reported	1441701	0.0316	8.28e-09	35361	IGLL1	TRUE	reported	NLcfcx	2	TRUE
IGLL1.6485_59	IA	rs147737348	T	C	T	C	-0.2474	0.1542	0.02316	0.0123	FALSE	FALSE	FALSE	KmRwOh	22	23722112	0.0806	0.05575	TRUE	reported	1441701	0.029334	3.346e-17	35369	IGLL1	TRUE	reported	NLcfcx	2	TRUE
IGLL1.6485_59	IA	rs182026891	G	C	A	C	-0.1878	0.0423	0.03195	0.0077	TRUE	TRUE	FALSE	KmRwOh	22	23472883	0.0984	0.6674	TRUE	reported	1441701	0.025566	2.046e-13	35361	IGLL1	TRUE	reported	NLcfcx	2	FALSE
IGLL1.6485_59	IA	rs544196521	ACA	A	C	CTG	-0.3246	0.0715	0.01016	0.9912	TRUE	FALSE	FALSE	KmRwOh	22	23141369	0.0912	0.4334	TRUE	reported	1441701	0.043252	6.152e-14	35365	IGLL1	TRUE	reported	NLcfcx	2	FALSE
IGLL1.6485_59	IA	rs55652743	G	T	G	T	0.1227	0.0084	0.04874	0.0372	FALSE	FALSE	FALSE	KmRwOh	22	23315089	0.0427	0.8433	TRUE	reported	1441701	0.020623	2.686e-09	35359	IGLL1	TRUE	reported	NLcfcx	2	TRUE
IGLL1.6485_59	IA	rs566281043	G	C	G	C	-0.2102	-0.2523	0.01792	0.0272	FALSE	TRUE	FALSE	KmRwOh	22	23316784	0.179	0.1587	TRUE	reported	1441701	0.034469	1.073e-09	35359	IGLL1	TRUE	reported	NLcfcx	2	TRUE
IGLL1.6485_59	IA	rs79121409	C	G	C	G	-0.1941	0.1132	0.02521	0.0268	FALSE	TRUE	FALSE	KmRwOh	22	23841177	0.0484	0.01924	TRUE	reported	1441701	0.028285	6.781e-12	35368	IGLL1	TRUE	reported	NLcfcx	2	TRUE
IGLL1.6485_59	IA	rs9612381	T	G	T	G	-0.1034	-0.0224	0.37953	0.2834	FALSE	FALSE	FALSE	KmRwOh	22	23587447	0.0143	0.1169	TRUE	reported	1441701	0.009087	5.307e-30	35359	IGLL1	TRUE	reported	NLcfcx	2	TRUE
IGLL1.6485_59	IA	rs9624216	A	G	A	G	-0.6045	0.0445	0.09707	0.061	FALSE	FALSE	FALSE	KmRwOh	22	23580365	0.0348	0.201	TRUE	reported	1441701	0.0163088	1e-300	35357	IGLL1	TRUE	reported	NLcfcx	2	TRUE
IGLL1.6485_59	SAH	rs117351167	A	G	A	G	0.1821	0.1299	0.02089	0.0322	FALSE	FALSE	FALSE	q7KFJR	22	23421262	0.0547	0.0175	TRUE	reported	982264	0.0316	8.28e-09	35361	IGLL1	TRUE	reported	vp9rvJ	2	TRUE
IGLL1.6485_59	SAH	rs144261409	GTGCGTGTGTGCGTGCA	GTGCGTGTGTGCGTGCG	T	C	-0.2304	-0.0628	0.0272	0.0633	TRUE	FALSE	FALSE	q7KFJR	22	23708117	0.0455	0.1674	TRUE	reported	982264	0.02688	1.023e-17	35369	IGLL1	TRUE	reported	vp9rvJ	2	FALSE
IGLL1.6485_59	SAH	rs182026891	G	C	A	C	-0.1878	0.0429	0.03195	0.0077	TRUE	TRUE	FALSE	q7KFJR	22	23472883	0.1326	0.7464	TRUE	reported	982264	0.025566	2.046e-13	35361	IGLL1	TRUE	reported	vp9rvJ	2	FALSE
IGLL1.6485_59	SAH	rs544196521	ACA	A	C	CTG	-0.3246	-0.0178	0.01016	0.9912	TRUE	FALSE	FALSE	q7KFJR	22	23141369	0.1222	0.8842	TRUE	reported	982264	0.043252	6.152e-14	35365	IGLL1	TRUE	reported	vp9rvJ	2	FALSE
IGLL1.6485_59	SAH	rs55652743	G	T	G	T	0.1227	0.0912	0.04874	0.0372	FALSE	FALSE	FALSE	q7KFJR	22	23315089	0.0574	0.1119	TRUE	reported	982264	0.020623	2.686e-09	35359	IGLL1	TRUE	reported	vp9rvJ	2	TRUE
IGLL1.6485_59	SAH	rs566281043	G	C	G	C	-0.2102	-0.2287	0.01792	0.0272	FALSE	TRUE	FALSE	q7KFJR	22	23316784	0.2552	0.3702	TRUE	reported	982264	0.034469	1.073e-09	35359	IGLL1	TRUE	reported	vp9rvJ	2	TRUE
IGLL1.6485_59	SAH	rs79121409	C	G	C	G	-0.1941	0.1245	0.02521	0.0267	FALSE	TRUE	FALSE	q7KFJR	22	23841177	0.0669	0.0627	TRUE	reported	982264	0.028285	6.781e-12	35368	IGLL1	TRUE	reported	vp9rvJ	2	TRUE
IGLL1.6485_59	SAH	rs9612381	T	G	T	G	-0.1034	-0.0095	0.37953	0.2859	FALSE	FALSE	FALSE	q7KFJR	22	23587447	0.0183	0.6063	TRUE	reported	982264	0.009087	5.307e-30	35359	IGLL1	TRUE	reported	vp9rvJ	2	TRUE
IGLL1.6485_59	SAH	rs9624216	A	G	A	G	-0.6045	0.0167	0.09707	0.0606	FALSE	FALSE	FALSE	q7KFJR	22	23580365	0.0469	0.7223	TRUE	reported	982264	0.0163088	1e-300	35357	IGLL1	TRUE	reported	vp9rvJ	2	TRUE
IGLON5.6478_2	IA	rs140230420	T	C	T	C	0.2225	0.016	0.01329	0.011	FALSE	FALSE	FALSE	ErnnT6	19	51351227	0.0819	0.8446	TRUE	reported	1441701	0.03674	1.395e-09	35379	IGLON5	TRUE	reported	sQqGgz	2	TRUE
IGLON5.6478_2	IA	rs148108087	A	G	A	G	0.2048	0.0337	0.05342	0.0743	FALSE	FALSE	FALSE	ErnnT6	19	51278201	0.0304	0.268	TRUE	reported	1441701	0.018247	3.126e-29	35380	IGLON5	TRUE	reported	sQqGgz	2	TRUE
IGLON5.6478_2	SAH	rs140230420	T	C	T	C	0.2225	0.1947	0.01329	0.0108	FALSE	FALSE	FALSE	GtoWcp	19	51351227	0.1121	0.0823	TRUE	reported	982264	0.03674	1.395e-09	35379	IGLON5	TRUE	reported	lvP3cv	2	TRUE
IGSF3.9715_15	IA	rs113856068	TAA	TA	A	AT	-0.11	-0.0227	0.40687	0.5115	TRUE	FALSE	FALSE	rYab8c	1	116602362	0.0158	0.1494	TRUE	reported	1441701	0.008452	1.005e-38	35353	IGSF3	TRUE	reported	3L8cQI	2	FALSE
IGSF3.9715_15	IA	rs41276576	T	C	T	C	0.1364	-0.0379	0.03144	0.0231	FALSE	FALSE	FALSE	rYab8c	1	117102002	0.0541	0.4828	TRUE	reported	1441701	0.023777	9.656e-09	35361	IGSF3	TRUE	reported	3L8cQI	2	TRUE
IGSF3.9715_15	IA	rs41301291	T	C	T	C	-0.1844	-0.0547	0.01737	0.0299	FALSE	FALSE	FALSE	rYab8c	1	116584795	0.0455	0.2298	TRUE	reported	1441701	0.031701	5.995e-09	35354	IGSF3	TRUE	reported	3L8cQI	2	TRUE
IGSF3.9715_15	SAH	rs113856068	TAA	TA	A	AT	-0.11	-0.0024	0.40687	0.5096	TRUE	FALSE	FALSE	x1zaZ6	1	116602362	0.0212	0.9085	TRUE	reported	982264	0.008452	1.005e-38	35353	IGSF3	TRUE	reported	C9kJix	2	FALSE
IGSF3.9715_15	SAH	rs41276576	T	C	T	C	0.1364	-0.0234	0.03144	0.0232	FALSE	FALSE	FALSE	x1zaZ6	1	117102002	0.0721	0.7457	TRUE	reported	982264	0.023777	9.656e-09	35361	IGSF3	TRUE	reported	C9kJix	2	TRUE
IGSF3.9715_15	SAH	rs41301291	T	C	T	C	-0.1844	-0.0509	0.01737	0.03	FALSE	FALSE	FALSE	x1zaZ6	1	116584795	0.0612	0.4055	TRUE	reported	982264	0.031701	5.995e-09	35354	IGSF3	TRUE	reported	C9kJix	2	TRUE
IGSF8.6984_6	IA	rs12408242	C	T	C	T	0.1629	0.0048	0.17984	0.2427	FALSE	FALSE	FALSE	AOt2lt	1	160092144	0.0148	0.746	TRUE	reported	1441701	0.010345	7.195e-56	35360	IGSF8	TRUE	reported	Mb6BHf	2	TRUE
IGSF8.6984_6	SAH	rs12408242	C	T	C	T	0.1629	0.0124	0.17984	0.2429	FALSE	FALSE	FALSE	PVa3Fs	1	160092144	0.0192	0.5199	TRUE	reported	982264	0.010345	7.195e-56	35360	IGSF8	TRUE	reported	lJCtGC	2	TRUE
IHH.19606_28	IA	rs3731878	T	C	T	C	-0.085	-0.0158	0.0953	0.093	FALSE	FALSE	FALSE	C5GxjY	2	219055843	0.0212	0.4559	TRUE	reported	1441701	0.014069	1.527e-09	35369	IHH	TRUE	reported	Karj2G	2	TRUE
IHH.19606_28	IA	rs77943080	T	G	T	G	-0.2186	-0.0875	0.01419	0.0111	FALSE	FALSE	FALSE	C5GxjY	2	219542723	0.0768	0.2546	TRUE	reported	1441701	0.034928	3.884e-10	35372	IHH	TRUE	reported	Karj2G	2	TRUE
IHH.19606_28	SAH	rs3731878	T	C	T	C	-0.085	-0.033	0.0953	0.0934	FALSE	FALSE	FALSE	8OeZKD	2	219055843	0.0274	0.2272	TRUE	reported	982264	0.014069	1.527e-09	35369	IHH	TRUE	reported	6eLZN2	2	TRUE
IHH.19606_28	SAH	rs77943080	T	G	T	G	-0.2186	0.1135	0.01419	0.0111	FALSE	FALSE	FALSE	8OeZKD	2	219542723	0.1035	0.2727	TRUE	reported	982264	0.034928	3.884e-10	35372	IHH	TRUE	reported	6eLZN2	2	TRUE
IL10RB.2631_50	IA	rs4455239	C	T	C	T	0.0705	0.027	0.43466	0.4662	FALSE	FALSE	FALSE	CLWCnJ	21	33281729	0.0156	0.08369	TRUE	reported	1441701	0.008117	3.766e-18	35376	IL10RB	TRUE	reported	RdU37o	2	TRUE
IL10RB.2631_50	SAH	rs4455239	C	T	C	T	0.0705	0.0102	0.43466	0.4666	FALSE	FALSE	FALSE	dzwhAH	21	33281729	0.021	0.629	TRUE	reported	982264	0.008117	3.766e-18	35376	IL10RB	TRUE	reported	MjQJNq	2	TRUE
IL11RA.18216_22	IA	rs72737115	A	C	A	C	0.629	-0.0212	0.06396	0.0664	FALSE	FALSE	FALSE	7pE15h	9	34594584	0.0253	0.4032	TRUE	reported	1441701	0.0169698	1e-300	35350	IL11RA	TRUE	reported	2NMtL4	2	TRUE
IL11RA.18216_22	SAH	rs72737115	A	C	A	C	0.629	0.0116	0.06396	0.066	FALSE	FALSE	FALSE	GiVdYM	9	34594584	0.0322	0.7188	TRUE	reported	982264	0.0169698	1e-300	35350	IL11RA	TRUE	reported	iiiTzK	2	TRUE
IL12B.13733_5	IA	rs10515797	A	G	A	G	0.1044	0.016	0.15104	0.1694	FALSE	FALSE	FALSE	wr05ui	5	159488279	0.0171	0.3497	TRUE	reported	1441701	0.011608	2.383e-19	35365	IL12B	TRUE	reported	id0qVh	2	TRUE
IL12B.13733_5	IA	rs11746138	T	C	T	C	-0.4259	-0.0336	0.1504	0.1205	FALSE	FALSE	FALSE	wr05ui	5	159346771	0.0198	0.08947	TRUE	reported	1441701	0.01149	1e-300	35366	IL12B	TRUE	reported	id0qVh	2	TRUE
IL12B.13733_5	IA	rs138988771	A	G	A	G	0.1572	-0.0829	0.04488	0.0094	FALSE	FALSE	FALSE	wr05ui	5	159060047	0.0886	0.3498	TRUE	reported	1441701	0.020114	5.469e-15	35369	IL12B	TRUE	reported	id0qVh	2	TRUE
IL12B.13733_5	IA	rs270648	G	A	G	A	-0.08	0.0203	0.42916	0.4016	FALSE	FALSE	FALSE	wr05ui	5	159153228	0.0131	0.1207	TRUE	reported	1441701	0.0084	1.672e-21	35368	IL12B	TRUE	reported	id0qVh	2	TRUE
IL12B.13733_5	IA	rs31970	G	A	G	A	0.1479	-0.027	0.96402	0.9796	FALSE	FALSE	FALSE	wr05ui	5	159738314	0.0607	0.6564	TRUE	reported	1441701	0.022658	6.691e-11	35360	IL12B	TRUE	reported	id0qVh	2	TRUE
IL12B.13733_5	SAH	rs10515797	A	G	A	G	0.1044	0.0166	0.15104	0.1684	FALSE	FALSE	FALSE	c20kGm	5	159488279	0.022	0.4522	TRUE	reported	982264	0.011608	2.383e-19	35365	IL12B	TRUE	reported	aZ6l0h	2	TRUE
IL12B.13733_5	SAH	rs11746138	T	C	T	C	-0.4259	-0.0261	0.1504	0.1223	FALSE	FALSE	FALSE	c20kGm	5	159346771	0.0249	0.2931	TRUE	reported	982264	0.01149	1e-300	35366	IL12B	TRUE	reported	aZ6l0h	2	TRUE
IL12B.13733_5	SAH	rs138988771	A	G	A	G	0.1572	-0.0237	0.04488	0.0092	FALSE	FALSE	FALSE	c20kGm	5	159060047	0.1195	0.8425	TRUE	reported	982264	0.020114	5.469e-15	35369	IL12B	TRUE	reported	aZ6l0h	2	TRUE
IL12B.13733_5	SAH	rs270648	G	A	G	A	-0.08	0.0236	0.42916	0.4026	FALSE	FALSE	FALSE	c20kGm	5	159153228	0.0168	0.1605	TRUE	reported	982264	0.0084	1.672e-21	35368	IL12B	TRUE	reported	aZ6l0h	2	TRUE
IL12B.13733_5	SAH	rs31970	G	A	G	A	0.1479	0.0224	0.96402	0.9799	FALSE	FALSE	FALSE	c20kGm	5	159738314	0.0819	0.7846	TRUE	reported	982264	0.022658	6.691e-11	35360	IL12B	TRUE	reported	aZ6l0h	2	TRUE
IL12B.13733_5	SAH	rs67017827	A	G	A	G	-0.1536	0.0387	0.04442	0.0712	FALSE	FALSE	FALSE	c20kGm	5	159731665	0.0406	0.3399	TRUE	reported	982264	0.020213	2.986e-14	35361	IL12B	TRUE	reported	aZ6l0h	2	TRUE
IL12RB1.2632_5	IA	rs429774	C	T	C	T	-0.0791	0.0052	0.30493	0.319	FALSE	FALSE	FALSE	aLKyly	19	18075942	0.0133	0.6968	TRUE	reported	1441701	0.008594	3.442e-20	35351	IL12RB1	TRUE	reported	LDKlru	2	TRUE
IL12RB1.2632_5	SAH	rs429774	C	T	C	T	-0.0791	0.0016	0.30493	0.3192	FALSE	FALSE	FALSE	rTnpee	19	18075942	0.0169	0.9268	TRUE	reported	982264	0.008594	3.442e-20	35351	IL12RB1	TRUE	reported	vEb6Xm	2	TRUE
IL15RA.14054_17	IA	rs11254973	G	A	G	A	0.2188	0.0222	0.02057	0.0179	FALSE	FALSE	FALSE	HS0cBm	10	5609758	0.0476	0.6407	TRUE	reported	1441701	0.029928	2.653e-13	35379	IL15RA	TRUE	reported	cDm2Iy	2	TRUE
IL15RA.14054_17	IA	rs116171295	C	G	C	G	-0.2989	0.0695	0.01465	0.0618	FALSE	TRUE	FALSE	HS0cBm	10	6132070	0.0332	0.0365	TRUE	reported	1441701	0.036012	1.041e-16	35356	IL15RA	TRUE	reported	cDm2Iy	2	TRUE
IL15RA.14054_17	IA	rs12259375	T	G	T	G	-0.1454	-0.0041	0.08651	0.0532	FALSE	FALSE	FALSE	HS0cBm	10	6309959	0.0306	0.893	TRUE	reported	1441701	0.015476	5.697e-21	35353	IL15RA	TRUE	reported	cDm2Iy	2	TRUE
IL15RA.14054_17	IA	rs143034162	A	G	A	G	-0.2737	-0.1414	0.01267	0.01	FALSE	FALSE	FALSE	HS0cBm	10	5496059	0.0783	0.07099	TRUE	reported	1441701	0.038107	6.852e-13	35372	IL15RA	TRUE	reported	cDm2Iy	2	TRUE
IL15RA.14054_17	IA	rs146947480	G	T	G	T	-0.2145	0.0207	0.02513	0.0437	FALSE	FALSE	FALSE	HS0cBm	10	5805147	0.0401	0.6064	TRUE	reported	1441701	0.027183	2.998e-15	35362	IL15RA	TRUE	reported	cDm2Iy	2	TRUE
IL15RA.14054_17	IA	rs148235865	T	C	T	C	-0.224	0.0051	0.05381	0.0297	FALSE	FALSE	FALSE	HS0cBm	10	5558434	0.0486	0.9171	TRUE	reported	1441701	0.019131	1.146e-31	35372	IL15RA	TRUE	reported	cDm2Iy	2	TRUE
IL15RA.14054_17	IA	rs3047467	GATATATTGATTGATTGAT	GATATATTGATTGAT	A	ATAAC	0.0787	-0.0389	0.16953	0.0191	TRUE	FALSE	FALSE	HS0cBm	10	5631368	0.0623	0.5326	TRUE	reported	1441701	0.011478	7.042e-12	35378	IL15RA	TRUE	reported	cDm2Iy	2	FALSE
IL15RA.14054_17	IA	rs3136622	C	G	C	G	-0.421	-0.0151	0.04386	0.0396	FALSE	TRUE	FALSE	HS0cBm	10	5959429	0.0406	0.7107	TRUE	reported	1441701	0.020681	4.077e-92	35359	IL15RA	TRUE	reported	cDm2Iy	2	TRUE
IL15RA.14054_17	IA	rs7090350	A	G	A	G	0.2024	-0.0325	0.04894	0.0752	FALSE	FALSE	FALSE	HS0cBm	10	6199744	0.0858	0.705	TRUE	reported	1441701	0.02006	6.144e-24	35349	IL15RA	TRUE	reported	cDm2Iy	2	TRUE
IL15RA.14054_17	IA	rs779757162	TGCTTTTTTTTTTTTTC	TGCTTTTTTTTTTTTC	GA	G	0.1664	0.0105	0.04119	0.0418	TRUE	FALSE	FALSE	HS0cBm	10	6199482	0.0424	0.8037	TRUE	reported	1441701	0.021849	2.617e-14	35349	IL15RA	TRUE	reported	cDm2Iy	2	FALSE
IL15RA.14054_17	IA	rs78534573	G	A	G	A	0.1051	-0.0308	0.10876	0.1031	FALSE	FALSE	FALSE	HS0cBm	10	5842786	0.0255	0.2273	TRUE	reported	1441701	0.013934	4.597e-14	35359	IL15RA	TRUE	reported	cDm2Iy	2	TRUE
IL15RA.14054_17	IA	rs79046049	A	G	A	G	0.2392	0.095	0.01573	0.009	FALSE	FALSE	FALSE	HS0cBm	10	6377688	0.14	0.4976	TRUE	reported	1441701	0.034813	6.374e-12	35351	IL15RA	TRUE	reported	cDm2Iy	2	TRUE
IL15RA.14054_17	IA	rs8177683	T	C	T	C	0.4055	-0.0037	0.38612	0.312	FALSE	FALSE	FALSE	HS0cBm	10	5966995	0.0144	0.7969	TRUE	reported	1441701	0.01094	1e-300	35359	IL15RA	TRUE	reported	cDm2Iy	2	TRUE
IL15RA.14054_17	SAH	rs11254973	G	A	G	A	0.2188	0.0424	0.02057	0.0177	FALSE	FALSE	FALSE	BNwRbY	10	5609758	0.0606	0.4846	TRUE	reported	982264	0.029928	2.653e-13	35379	IL15RA	TRUE	reported	thVQGK	2	TRUE
IL15RA.14054_17	SAH	rs116171295	C	G	C	G	-0.2989	0.0935	0.01465	0.0621	FALSE	TRUE	FALSE	BNwRbY	10	6132070	0.0446	0.03631	TRUE	reported	982264	0.036012	1.041e-16	35356	IL15RA	TRUE	reported	thVQGK	2	TRUE
IL15RA.14054_17	SAH	rs12259375	T	G	T	G	-0.1454	0.0206	0.08651	0.0546	FALSE	FALSE	FALSE	BNwRbY	10	6309959	0.0389	0.5969	TRUE	reported	982264	0.015476	5.697e-21	35353	IL15RA	TRUE	reported	thVQGK	2	TRUE
IL15RA.14054_17	SAH	rs143034162	A	G	A	G	-0.2737	-0.2211	0.01267	0.01	FALSE	FALSE	FALSE	BNwRbY	10	5496059	0.1064	0.03776	TRUE	reported	982264	0.038107	6.852e-13	35372	IL15RA	TRUE	reported	thVQGK	2	TRUE
IL15RA.14054_17	SAH	rs146947480	G	T	G	T	-0.2145	-0.0373	0.02513	0.0438	FALSE	FALSE	FALSE	BNwRbY	10	5805147	0.0536	0.4863	TRUE	reported	982264	0.027183	2.998e-15	35362	IL15RA	TRUE	reported	thVQGK	2	TRUE
IL15RA.14054_17	SAH	rs148235865	T	C	T	C	-0.224	0.0494	0.05381	0.0292	FALSE	FALSE	FALSE	BNwRbY	10	5558434	0.0658	0.4526	TRUE	reported	982264	0.019131	1.146e-31	35372	IL15RA	TRUE	reported	thVQGK	2	TRUE
IL15RA.14054_17	SAH	rs3047467	GATATATTGATTGATTGAT	GATATATTGATTGAT	A	ATAAC	0.0787	-0.0655	0.16953	0.0191	TRUE	FALSE	FALSE	BNwRbY	10	5631368	0.083	0.4299	TRUE	reported	982264	0.011478	7.042e-12	35378	IL15RA	TRUE	reported	thVQGK	2	FALSE
IL15RA.14054_17	SAH	rs3136622	C	G	C	G	-0.421	0.014	0.04386	0.0397	FALSE	TRUE	FALSE	BNwRbY	10	5959429	0.0546	0.7984	TRUE	reported	982264	0.020681	4.077e-92	35359	IL15RA	TRUE	reported	thVQGK	2	TRUE
IL15RA.14054_17	SAH	rs7090350	A	G	A	G	0.2024	-0.0237	0.04894	0.0752	FALSE	FALSE	FALSE	BNwRbY	10	6199744	0.1218	0.8456	TRUE	reported	982264	0.02006	6.144e-24	35349	IL15RA	TRUE	reported	thVQGK	2	TRUE
IL15RA.14054_17	SAH	rs779757162	TGCTTTTTTTTTTTTTC	TGCTTTTTTTTTTTTC	GA	G	0.1664	0.0758	0.04119	0.0418	TRUE	FALSE	FALSE	BNwRbY	10	6199482	0.0567	0.1808	TRUE	reported	982264	0.021849	2.617e-14	35349	IL15RA	TRUE	reported	thVQGK	2	FALSE
IL15RA.14054_17	SAH	rs78534573	G	A	G	A	0.1051	-0.0025	0.10876	0.10876	FALSE	FALSE	FALSE	BNwRbY	10	5851623	0.0278	0.9295	TRUE	reported	982264	0.013934	4.597e-14	35359	IL15RA	TRUE	reported	thVQGK	2	TRUE
IL15RA.14054_17	SAH	rs79046049	A	G	A	G	0.2392	0.054	0.01573	0.0086	FALSE	FALSE	FALSE	BNwRbY	10	6377688	0.1942	0.7808	TRUE	reported	982264	0.034813	6.374e-12	35351	IL15RA	TRUE	reported	thVQGK	2	TRUE
IL15RA.14054_17	SAH	rs8177683	T	C	T	C	0.4055	-0.0065	0.38612	0.3137	FALSE	FALSE	FALSE	BNwRbY	10	5966995	0.0185	0.7235	TRUE	reported	982264	0.01094	1e-300	35359	IL15RA	TRUE	reported	thVQGK	2	TRUE
IL15RA.3445_53	IA	rs8177639	GA	G	GA	G	-0.0548	-0.0471	0.38371	0.35	FALSE	FALSE	FALSE	nsc8jq	10	5975592	0.0165	0.004317	TRUE	reported	1441701	0.008197	2.305e-11	35359	IL15RA	TRUE	reported	ei0ObQ	2	TRUE
IL15RA.3445_53	SAH	rs8177639	GA	G	GA	G	-0.0548	-0.0378	0.38371	0.3481	FALSE	FALSE	FALSE	ecctin	10	5975592	0.0223	0.09006	TRUE	reported	982264	0.008197	2.305e-11	35359	IL15RA	TRUE	reported	KDxJ5r	2	TRUE
IL16.2774_10	IA	rs11073001	G	A	G	A	-0.376	0.0026	0.22755	0.16	FALSE	FALSE	FALSE	yuO9jq	15	81300461	0.0183	0.8872	TRUE	reported	1441701	0.009965	1e-300	35362	IL16	TRUE	reported	HSR6IB	2	TRUE
IL16.2774_10	IA	rs16972668	A	G	A	G	-0.3331	-0.0231	0.01346	0.0252	FALSE	FALSE	FALSE	yuO9jq	15	81040008	0.0411	0.5747	TRUE	reported	1441701	0.036267	4.124e-20	35352	IL16	TRUE	reported	HSR6IB	2	TRUE
IL16.2774_10	IA	rs34320247	G	A	G	A	-0.0913	-0.0044	0.17677	0.1583	FALSE	FALSE	FALSE	yuO9jq	15	80816359	0.0216	0.8367	TRUE	reported	1441701	0.01123	4.283e-16	35353	IL16	TRUE	reported	HSR6IB	2	TRUE
IL16.2774_10	IA	rs4238527	A	C	A	C	-0.5229	-0.0478	0.018	0.0236	FALSE	FALSE	FALSE	yuO9jq	15	81318045	0.0453	0.2911	TRUE	reported	1441701	0.031756	6.447e-61	35357	IL16	TRUE	reported	HSR6IB	2	TRUE
IL16.2774_10	IA	rs544663543	AAG	AG	A	AT	-0.0654	0.0354	0.37497	0.5869	TRUE	FALSE	FALSE	yuO9jq	15	81098608	0.0512	0.4899	TRUE	reported	1441701	0.009043	4.752e-13	35357	IL16	TRUE	reported	HSR6IB	2	FALSE
IL16.2774_10	IA	rs58484457	C	T	C	T	-0.0675	-0.0161	0.3108	0.2795	FALSE	FALSE	FALSE	yuO9jq	15	81477333	0.0145	0.265	TRUE	reported	1441701	0.009259	3.089e-13	35359	IL16	TRUE	reported	HSR6IB	2	TRUE
IL16.2774_10	IA	rs71399435	G	C	G	C	-0.1433	0.013	0.02914	0.0344	FALSE	TRUE	FALSE	yuO9jq	15	80977958	0.0442	0.7683	TRUE	reported	1441701	0.026069	3.862e-08	35355	IL16	TRUE	reported	HSR6IB	2	TRUE
IL16.2774_10	SAH	rs11073001	G	A	G	A	-0.376	-0.0252	0.22755	0.1628	FALSE	FALSE	FALSE	VVwPtZ	15	81300461	0.0235	0.2837	TRUE	reported	982264	0.009965	1e-300	35362	IL16	TRUE	reported	2AJy8B	2	TRUE
IL16.2774_10	SAH	rs16972668	A	G	A	G	-0.3331	0.0041	0.01346	0.025	FALSE	FALSE	FALSE	VVwPtZ	15	81040008	0.0536	0.939	TRUE	reported	982264	0.036267	4.124e-20	35352	IL16	TRUE	reported	2AJy8B	2	TRUE
IL16.2774_10	SAH	rs34320247	G	A	G	A	-0.0913	0.0137	0.17677	0.1587	FALSE	FALSE	FALSE	VVwPtZ	15	80816359	0.0291	0.6382	TRUE	reported	982264	0.01123	4.283e-16	35353	IL16	TRUE	reported	2AJy8B	2	TRUE
IL16.2774_10	SAH	rs4238527	A	C	A	C	-0.5229	-0.0536	0.018	0.024	FALSE	FALSE	FALSE	VVwPtZ	15	81318045	0.0574	0.3501	TRUE	reported	982264	0.031756	6.447e-61	35357	IL16	TRUE	reported	2AJy8B	2	TRUE
IL16.2774_10	SAH	rs544663543	AAG	AG	A	AT	-0.0654	0.163	0.37497	0.5869	TRUE	FALSE	FALSE	VVwPtZ	15	81098608	0.0734	0.02631	TRUE	reported	982264	0.009043	4.752e-13	35357	IL16	TRUE	reported	2AJy8B	2	FALSE
IL16.2774_10	SAH	rs58484457	C	T	C	T	-0.0675	-0.0171	0.3108	0.2801	FALSE	FALSE	FALSE	VVwPtZ	15	81477333	0.0188	0.3619	TRUE	reported	982264	0.009259	3.089e-13	35359	IL16	TRUE	reported	2AJy8B	2	TRUE
IL17B.3499_77	IA	rs6887452	G	T	G	T	0.0717	0.0002	0.23656	0.2823	FALSE	FALSE	FALSE	8bPtee	5	149404204	0.014	0.988	TRUE	reported	1441701	0.0093	1.258e-14	35362	IL17B	TRUE	reported	kad8Ik	2	TRUE
IL17B.3499_77	SAH	rs6887452	G	T	G	T	0.0717	0.0077	0.23656	0.2839	FALSE	FALSE	FALSE	ggI4Pz	5	149404204	0.0178	0.6674	TRUE	reported	982264	0.0093	1.258e-14	35362	IL17B	TRUE	reported	D0VDhL	2	TRUE
IL17RA.2992_59	IA	rs12627911	A	G	A	G	0.1772	0.026	0.24193	0.1924	FALSE	FALSE	FALSE	SOrbEL	22	16803473	0.0199	0.1912	TRUE	reported	1441701	0.011123	3.872e-57	35340	IL17RA	TRUE	reported	c1KNQr	2	TRUE
IL17RA.2992_59	IA	rs1296746	CGGCTAATTTTTTTTTAA	CGGCTAATTTTTTTTTTA	T	A	0.2162	-0.1028	0.02061	0.0081	TRUE	FALSE	FALSE	SOrbEL	22	17490611	0.0942	0.2748	TRUE	reported	1441701	0.033437	1.007e-10	35341	IL17RA	TRUE	reported	c1KNQr	2	FALSE
IL17RA.2992_59	IA	rs140261514	T	G	T	G	-0.2079	0.0429	0.02003	0.028	FALSE	FALSE	FALSE	SOrbEL	22	17504096	0.1382	0.7562	TRUE	reported	1441701	0.035218	3.565e-09	35338	IL17RA	TRUE	reported	c1KNQr	2	TRUE
IL17RA.2992_59	IA	rs174347	C	A	C	A	-0.1493	-0.0079	0.87539	0.864	FALSE	FALSE	FALSE	SOrbEL	22	17556691	0.0249	0.7511	TRUE	reported	1441701	0.01441	3.745e-25	35341	IL17RA	TRUE	reported	c1KNQr	2	TRUE
IL17RA.2992_59	IA	rs200736662	C	T	C	T	0.3036	-0.0225	0.014	0.013	FALSE	FALSE	FALSE	SOrbEL	22	17414117	0.0921	0.8071	TRUE	reported	1441701	0.040548	7.027e-14	35336	IL17RA	TRUE	reported	c1KNQr	2	TRUE
IL17RA.2992_59	IA	rs2286348	G	C	G	C	-0.2216	0.0164	0.57196	0.5454	FALSE	TRUE	TRUE	SOrbEL	22	17190243	0.0155	0.2915	TRUE	reported	1441701	0.009607	9.884e-118	35336	IL17RA	TRUE	reported	c1KNQr	2	FALSE
IL17RA.2992_59	IA	rs2302519	T	C	T	C	-0.355	-0.0059	0.45063	0.3956	FALSE	FALSE	FALSE	SOrbEL	22	17104551	0.016	0.7121	TRUE	reported	1441701	0.00942	1e-300	35337	IL17RA	TRUE	reported	c1KNQr	2	TRUE
IL17RA.2992_59	IA	rs2845372	T	G	T	G	-0.0823	0.0237	0.47928	0.5161	FALSE	FALSE	FALSE	SOrbEL	22	16697442	0.0171	0.1664	TRUE	reported	1441701	0.00958	8.619e-18	35332	IL17RA	TRUE	reported	c1KNQr	2	TRUE
IL17RA.2992_59	IA	rs3996144	G	T	G	T	-0.2659	0.0748	0.26549	0.0891	FALSE	FALSE	FALSE	SOrbEL	22	17018115	0.0895	0.4029	TRUE	reported	1441701	0.010779	2.391e-134	35337	IL17RA	TRUE	reported	c1KNQr	2	TRUE
IL17RA.2992_59	IA	rs4239866	C	T	C	T	-0.1127	0.0008	0.55019	0.6211	FALSE	FALSE	FALSE	SOrbEL	22	17307832	0.0162	0.9615	TRUE	reported	1441701	0.00961	9.267e-32	35327	IL17RA	TRUE	reported	c1KNQr	2	TRUE
IL17RA.2992_59	IA	rs5747994	A	G	A	G	-0.1746	0.0388	0.89189	0.8396	FALSE	FALSE	FALSE	SOrbEL	22	16593214	0.0216	0.07228	TRUE	reported	1441701	0.015433	1.13e-29	35333	IL17RA	TRUE	reported	c1KNQr	2	TRUE
IL17RA.2992_59	IA	rs5748979	G	A	G	A	0.248	-0.0424	0.03846	0.0471	FALSE	FALSE	FALSE	SOrbEL	22	17241995	0.0401	0.2899	TRUE	reported	1441701	0.024916	2.437e-23	35327	IL17RA	TRUE	reported	c1KNQr	2	TRUE
IL17RA.2992_59	IA	rs5748997	G	A	G	A	-0.1704	-0.0072	0.72913	0.7169	FALSE	FALSE	FALSE	SOrbEL	22	17253814	0.0179	0.6869	TRUE	reported	1441701	0.010793	3.805e-56	35324	IL17RA	TRUE	reported	c1KNQr	2	TRUE
IL17RA.2992_59	IA	rs7287290	AAAACACACACACACACACACACATATATATAG	AAAAAACACACACACACACACACATATATATAG	T	G	0.1165	-0.0063	0.34653	0.4496	TRUE	FALSE	FALSE	SOrbEL	22	17216771	0.0491	0.8976	TRUE	reported	1441701	0.010027	3.308e-31	35334	IL17RA	TRUE	reported	c1KNQr	2	FALSE
IL17RA.2992_59	IA	rs738035	C	T	C	T	0.5376	-0.0062	0.62543	0.5187	FALSE	FALSE	FALSE	SOrbEL	22	17113996	0.0155	0.6876	TRUE	reported	1441701	0.0145039	1e-300	35339	IL17RA	TRUE	reported	c1KNQr	2	TRUE
IL17RA.2992_59	IA	rs79933668	T	C	T	C	-0.3611	0.0978	0.01986	0.0116	FALSE	FALSE	FALSE	SOrbEL	22	17273828	0.0817	0.2314	TRUE	reported	1441701	0.033211	1.55e-27	35327	IL17RA	TRUE	reported	c1KNQr	2	TRUE
IL17RA.2992_59	IA	rs80016629	A	G	A	G	-0.2635	0.0152	0.01391	0.0131	FALSE	FALSE	FALSE	SOrbEL	22	16950489	0.0699	0.8273	TRUE	reported	1441701	0.040735	9.884e-11	35336	IL17RA	TRUE	reported	c1KNQr	2	TRUE
IL17RA.2992_59	IA	rs9808873	A	G	A	G	0.3567	0.0028	0.01093	0.0112	FALSE	FALSE	FALSE	SOrbEL	22	16928378	0.0826	0.9725	TRUE	reported	1441701	0.048326	1.57e-13	35335	IL17RA	TRUE	reported	c1KNQr	2	TRUE
IL17RA.2992_59	SAH	rs12627911	A	G	A	G	0.1772	0.0473	0.24193	0.1914	FALSE	FALSE	FALSE	WxASOi	22	16803473	0.0269	0.07829	TRUE	reported	982264	0.011123	3.872e-57	35340	IL17RA	TRUE	reported	OX7cCF	2	TRUE
IL17RA.2992_59	SAH	rs1296746	CGGCTAATTTTTTTTTAA	CGGCTAATTTTTTTTTTA	T	A	0.2162	-0.1312	0.02061	0.008	TRUE	FALSE	FALSE	WxASOi	22	17490611	0.1269	0.3012	TRUE	reported	982264	0.033437	1.007e-10	35341	IL17RA	TRUE	reported	OX7cCF	2	FALSE
IL17RA.2992_59	SAH	rs140261514	T	G	T	G	-0.2079	-0.2979	0.02003	0.028	FALSE	FALSE	FALSE	WxASOi	22	17504096	0.1971	0.1306	TRUE	reported	982264	0.035218	3.565e-09	35338	IL17RA	TRUE	reported	OX7cCF	2	TRUE
IL17RA.2992_59	SAH	rs174347	C	A	C	A	-0.1493	-0.0115	0.87539	0.864	FALSE	FALSE	FALSE	WxASOi	22	17556691	0.0332	0.729	TRUE	reported	982264	0.01441	3.745e-25	35341	IL17RA	TRUE	reported	OX7cCF	2	TRUE
IL17RA.2992_59	SAH	rs200736662	C	T	C	T	0.3036	-0.0259	0.014	0.0124	FALSE	FALSE	FALSE	WxASOi	22	17414117	0.1255	0.8368	TRUE	reported	982264	0.040548	7.027e-14	35336	IL17RA	TRUE	reported	OX7cCF	2	TRUE
IL17RA.2992_59	SAH	rs2286348	G	C	G	C	-0.2216	0.0107	0.57196	0.5463	FALSE	TRUE	TRUE	WxASOi	22	17190243	0.021	0.6084	TRUE	reported	982264	0.009607	9.884e-118	35336	IL17RA	TRUE	reported	OX7cCF	2	FALSE
IL17RA.2992_59	SAH	rs2302519	T	C	T	C	-0.355	-0.0157	0.45063	0.3951	FALSE	FALSE	FALSE	WxASOi	22	17104551	0.0216	0.4678	TRUE	reported	982264	0.00942	1e-300	35337	IL17RA	TRUE	reported	OX7cCF	2	TRUE
IL17RA.2992_59	SAH	rs2845372	T	G	T	G	-0.0823	0.0157	0.47928	0.5162	FALSE	FALSE	FALSE	WxASOi	22	16697442	0.0229	0.4918	TRUE	reported	982264	0.00958	8.619e-18	35332	IL17RA	TRUE	reported	OX7cCF	2	TRUE
IL17RA.2992_59	SAH	rs3996144	G	T	G	T	-0.2659	-0.1302	0.26549	0.0891	FALSE	FALSE	FALSE	WxASOi	22	17018115	0.1274	0.3069	TRUE	reported	982264	0.010779	2.391e-134	35337	IL17RA	TRUE	reported	OX7cCF	2	TRUE
IL17RA.2992_59	SAH	rs4239866	C	T	C	T	-0.1127	0.0013	0.55019	0.6215	FALSE	FALSE	FALSE	WxASOi	22	17307832	0.0217	0.9521	TRUE	reported	982264	0.00961	9.267e-32	35327	IL17RA	TRUE	reported	OX7cCF	2	TRUE
IL17RA.2992_59	SAH	rs5747994	A	G	A	G	-0.1746	0.036	0.89189	0.8397	FALSE	FALSE	FALSE	WxASOi	22	16593214	0.029	0.2151	TRUE	reported	982264	0.015433	1.13e-29	35333	IL17RA	TRUE	reported	OX7cCF	2	TRUE
IL17RA.2992_59	SAH	rs5748979	G	A	G	A	0.248	-0.0609	0.03846	0.0472	FALSE	FALSE	FALSE	WxASOi	22	17241995	0.0534	0.2537	TRUE	reported	982264	0.024916	2.437e-23	35327	IL17RA	TRUE	reported	OX7cCF	2	TRUE
IL17RA.2992_59	SAH	rs5748997	G	A	G	A	-0.1704	-0.0117	0.72913	0.7176	FALSE	FALSE	FALSE	WxASOi	22	17253814	0.0242	0.6301	TRUE	reported	982264	0.010793	3.805e-56	35324	IL17RA	TRUE	reported	OX7cCF	2	TRUE
IL17RA.2992_59	SAH	rs7287290	AAAACACACACACACACACACACATATATATAG	AAAAAACACACACACACACACACATATATATAG	T	G	0.1165	-0.1142	0.34653	0.4496	TRUE	FALSE	FALSE	WxASOi	22	17216771	0.0699	0.1022	TRUE	reported	982264	0.010027	3.308e-31	35334	IL17RA	TRUE	reported	OX7cCF	2	FALSE
IL17RA.2992_59	SAH	rs738035	C	T	C	T	0.5376	-0.0179	0.62543	0.5171	FALSE	FALSE	FALSE	WxASOi	22	17113996	0.0209	0.3926	TRUE	reported	982264	0.0145039	1e-300	35339	IL17RA	TRUE	reported	OX7cCF	2	TRUE
IL17RA.2992_59	SAH	rs79933668	T	C	T	C	-0.3611	0.1945	0.01986	0.0116	FALSE	FALSE	FALSE	WxASOi	22	17273828	0.109	0.07427	TRUE	reported	982264	0.033211	1.55e-27	35327	IL17RA	TRUE	reported	OX7cCF	2	TRUE
IL17RA.2992_59	SAH	rs80016629	A	G	A	G	-0.2635	0.0623	0.01391	0.0132	FALSE	FALSE	FALSE	WxASOi	22	16950489	0.094	0.5078	TRUE	reported	982264	0.040735	9.884e-11	35336	IL17RA	TRUE	reported	OX7cCF	2	TRUE
IL17RA.2992_59	SAH	rs9808873	A	G	A	G	0.3567	-0.0763	0.01093	0.011	FALSE	FALSE	FALSE	WxASOi	22	16928378	0.1111	0.4925	TRUE	reported	982264	0.048326	1.57e-13	35335	IL17RA	TRUE	reported	OX7cCF	2	TRUE
IL18R1.14079_14	IA	rs13014644	T	G	T	G	-0.434	0.0114	0.08653	0.1111	FALSE	FALSE	FALSE	1vKV6t	2	102354903	0.0192	0.5551	TRUE	reported	1441701	0.014291	1.437e-202	35367	IL18R1	TRUE	reported	jlhBV5	2	TRUE
IL18R1.14079_14	IA	rs2310169	C	T	C	T	0.0782	0.0002	0.13613	0.1069	FALSE	FALSE	FALSE	1vKV6t	2	101999666	0.0202	0.9911	TRUE	reported	1441701	0.011779	3.161e-11	35368	IL18R1	TRUE	reported	jlhBV5	2	TRUE
IL18R1.14079_14	IA	rs55871806	C	G	C	G	0.4971	0.0171	0.1477	0.2021	FALSE	TRUE	FALSE	1vKV6t	2	102264346	0.0195	0.3794	TRUE	reported	1441701	0.0134113	1e-300	35365	IL18R1	TRUE	reported	jlhBV5	2	TRUE
IL18R1.14079_14	IA	rs72828087	G	T	G	T	0.1247	-0.0032	0.05549	0.103	FALSE	FALSE	FALSE	1vKV6t	2	102760603	0.0267	0.9057	TRUE	reported	1441701	0.017566	1.258e-12	35366	IL18R1	TRUE	reported	jlhBV5	2	TRUE
IL18R1.14079_14	SAH	rs13014644	T	G	T	G	-0.434	-0.0366	0.08653	0.1098	FALSE	FALSE	FALSE	ezgZ8D	2	102354903	0.0249	0.1413	TRUE	reported	982264	0.014291	1.437e-202	35367	IL18R1	TRUE	reported	n4Sbto	2	TRUE
IL18R1.14079_14	SAH	rs2310169	C	T	C	T	0.0782	-0.0358	0.13613	0.1074	FALSE	FALSE	FALSE	ezgZ8D	2	101999666	0.0256	0.1626	TRUE	reported	982264	0.011779	3.161e-11	35368	IL18R1	TRUE	reported	n4Sbto	2	TRUE
IL18R1.14079_14	SAH	rs55871806	C	G	C	G	0.4971	-0.0006	0.1477	0.203	FALSE	TRUE	FALSE	ezgZ8D	2	102264346	0.0262	0.9813	TRUE	reported	982264	0.0134113	1e-300	35365	IL18R1	TRUE	reported	n4Sbto	2	TRUE
IL18R1.14079_14	SAH	rs72828087	G	T	G	T	0.1247	0.0056	0.05549	0.1034	FALSE	FALSE	FALSE	ezgZ8D	2	102760603	0.0357	0.8761	TRUE	reported	982264	0.017566	1.258e-12	35366	IL18R1	TRUE	reported	n4Sbto	2	TRUE
IL18RAP.2993_1	IA	rs4851010	T	A	T	A	0.0815	-0.0107	0.32583	0.3327	FALSE	TRUE	FALSE	IPenhY	2	102439667	0.0164	0.5135	TRUE	reported	1441701	0.008514	1.045e-21	35366	IL18RAP	TRUE	reported	ewSriw	2	TRUE
IL18RAP.2993_1	SAH	rs4851010	T	A	T	A	0.0815	-0.0327	0.32583	0.3333	FALSE	TRUE	FALSE	NIloul	2	102439667	0.0221	0.1394	TRUE	reported	982264	0.008514	1.045e-21	35366	IL18RAP	TRUE	reported	qCmtsh	2	TRUE
IL1R1.2991_9	IA	rs11885528	G	A	G	A	0.0798	-0.0222	0.48828	0.5046	FALSE	FALSE	FALSE	INtZJF	2	102072035	0.0159	0.1632	TRUE	reported	1441701	0.00818	1.747e-22	35366	IL1R1	TRUE	reported	QrutsS	2	TRUE
IL1R1.2991_9	IA	rs6706048	C	G	C	G	-0.1891	0.0088	0.27984	0.2692	FALSE	TRUE	FALSE	INtZJF	2	102138349	0.0174	0.6138	TRUE	reported	1441701	0.009009	7.91e-98	35366	IL1R1	TRUE	reported	QrutsS	2	TRUE
IL1R1.2991_9	SAH	rs11885528	G	A	G	A	0.0798	-0.0143	0.48828	0.5055	FALSE	FALSE	FALSE	0MANiD	2	102072035	0.0214	0.5053	TRUE	reported	982264	0.00818	1.747e-22	35366	IL1R1	TRUE	reported	jr93dQ	2	TRUE
IL1R1.2991_9	SAH	rs6706048	C	G	C	G	-0.1891	0.0224	0.27984	0.2685	FALSE	TRUE	FALSE	0MANiD	2	102138349	0.0236	0.3418	TRUE	reported	982264	0.009009	7.91e-98	35366	IL1R1	TRUE	reported	jr93dQ	2	TRUE
IL1R2.14133_93	IA	rs115184829	T	C	T	C	0.1847	-0.0443	0.02149	0.0127	FALSE	FALSE	FALSE	8047aA	2	102269838	0.0644	0.4919	TRUE	reported	1441701	0.028713	1.255e-10	35365	IL1R2	TRUE	reported	KDxBPl	2	TRUE
IL1R2.14133_93	IA	rs148826515	AAA	TAA	T	A	-0.488	0.018	0.03363	0.037	TRUE	FALSE	FALSE	8047aA	2	101638263	0.0421	0.669	TRUE	reported	1441701	0.023213	4.054e-98	35368	IL1R2	TRUE	reported	KDxBPl	2	FALSE
IL1R2.14133_93	IA	rs1703854	A	C	A	C	0.0967	0.0246	0.06729	0.0687	FALSE	FALSE	FALSE	8047aA	2	101528069	0.0262	0.348	TRUE	reported	1441701	0.016963	1.194e-08	35368	IL1R2	TRUE	reported	KDxBPl	2	TRUE
IL1R2.14133_93	IA	rs3218974	G	A	G	A	-0.3383	-0.0297	0.2764	0.3529	FALSE	FALSE	FALSE	8047aA	2	102024409	0.0133	0.02516	TRUE	reported	1441701	0.009094	1e-300	35368	IL1R2	TRUE	reported	KDxBPl	2	TRUE
IL1R2.14133_93	IA	rs35960329	T	C	T	C	-0.3278	0.0128	0.02369	0.0086	FALSE	FALSE	FALSE	8047aA	2	102235036	0.0825	0.8771	TRUE	reported	1441701	0.026852	2.825e-34	35365	IL1R2	TRUE	reported	KDxBPl	2	TRUE
IL1R2.14133_93	SAH	rs115184829	T	C	T	C	0.1847	-0.0473	0.02149	0.0132	FALSE	FALSE	FALSE	zJBADo	2	102269838	0.0803	0.556	TRUE	reported	982264	0.028713	1.255e-10	35365	IL1R2	TRUE	reported	LsgJDB	2	TRUE
IL1R2.14133_93	SAH	rs148826515	AAA	TAA	T	A	-0.488	0.0349	0.03363	0.0372	TRUE	FALSE	FALSE	zJBADo	2	101638263	0.0565	0.5364	TRUE	reported	982264	0.023213	4.054e-98	35368	IL1R2	TRUE	reported	LsgJDB	2	FALSE
IL1R2.14133_93	SAH	rs1703854	A	C	A	C	0.0967	0.039	0.06729	0.07	FALSE	FALSE	FALSE	zJBADo	2	101528069	0.0333	0.2414	TRUE	reported	982264	0.016963	1.194e-08	35368	IL1R2	TRUE	reported	LsgJDB	2	TRUE
IL1R2.14133_93	SAH	rs3218974	G	A	G	A	-0.3383	-0.0249	0.2764	0.3469	FALSE	FALSE	FALSE	zJBADo	2	102024409	0.0169	0.1407	TRUE	reported	982264	0.009094	1e-300	35368	IL1R2	TRUE	reported	LsgJDB	2	TRUE
IL1R2.14133_93	SAH	rs35960329	T	C	T	C	-0.3278	-0.1094	0.02369	0.0086	FALSE	FALSE	FALSE	zJBADo	2	102235036	0.1129	0.3327	TRUE	reported	982264	0.026852	2.825e-34	35365	IL1R2	TRUE	reported	LsgJDB	2	TRUE
IL1RAP.14048_7	IA	rs113553332	ATGT	ATGC	A	G	0.8515	0.0677	0.03826	0.0246	TRUE	FALSE	FALSE	sUgCqA	3	190803499	0.0516	0.1898	TRUE	reported	1441701	0.022631	1e-300	35375	IL1RAP	TRUE	reported	dPZf1l	2	FALSE
IL1RAP.14048_7	IA	rs114118174	C	A	C	A	-0.162	-0.0393	0.08704	0.056	FALSE	FALSE	FALSE	sUgCqA	3	190964638	0.0357	0.2711	TRUE	reported	1441701	0.015626	3.496e-25	35374	IL1RAP	TRUE	reported	dPZf1l	2	TRUE
IL1RAP.14048_7	IA	rs114672111	C	T	C	T	0.2334	0.1516	0.02612	0.0146	FALSE	FALSE	FALSE	sUgCqA	3	190902001	0.0811	0.06166	TRUE	reported	1441701	0.027745	4.023e-17	35377	IL1RAP	TRUE	reported	dPZf1l	2	TRUE
IL1RAP.14048_7	IA	rs115804435	C	T	C	T	0.2741	0.0404	0.02277	0.0234	FALSE	FALSE	FALSE	sUgCqA	3	190042494	0.0539	0.4533	TRUE	reported	1441701	0.029691	2.661e-20	35382	IL1RAP	TRUE	reported	dPZf1l	2	TRUE
IL1RAP.14048_7	IA	rs144547103	G	C	G	C	1.1818	-0.0772	0.02503	0.0744	FALSE	TRUE	FALSE	sUgCqA	3	190675135	0.0304	0.01121	TRUE	reported	1441701	0.0318838	1e-300	35377	IL1RAP	TRUE	reported	dPZf1l	2	TRUE
IL1RAP.14048_7	IA	rs148820644	G	C	G	C	0.3751	-0.0274	0.01623	0.0146	FALSE	TRUE	FALSE	sUgCqA	3	190800732	0.0714	0.7017	TRUE	reported	1441701	0.035455	3.709e-26	35376	IL1RAP	TRUE	reported	dPZf1l	2	TRUE
IL1RAP.14048_7	IA	rs185989759	G	A	G	A	0.216	0.0948	0.02476	0.0092	FALSE	FALSE	FALSE	sUgCqA	3	190727309	0.0876	0.279	TRUE	reported	1441701	0.028464	3.238e-14	35378	IL1RAP	TRUE	reported	dPZf1l	2	TRUE
IL1RAP.14048_7	IA	rs189800922	T	G	T	G	0.319	-0.0444	0.01466	0.0067	FALSE	FALSE	FALSE	sUgCqA	3	190955696	0.1112	0.6895	TRUE	reported	1441701	0.037189	9.669e-18	35376	IL1RAP	TRUE	reported	dPZf1l	2	TRUE
IL1RAP.14048_7	IA	rs2969257	A	G	A	G	-0.0531	0.0189	0.65002	0.5937	FALSE	FALSE	FALSE	sUgCqA	3	190182123	0.0159	0.2362	TRUE	reported	1441701	0.009284	1.069e-08	35380	IL1RAP	TRUE	reported	dPZf1l	2	TRUE
IL1RAP.14048_7	IA	rs3935774	T	C	T	C	1.1426	-0.0851	0.01423	0.0153	FALSE	FALSE	FALSE	sUgCqA	3	190642782	0.1185	0.4729	TRUE	reported	1441701	0.03738	3.337e-205	35374	IL1RAP	TRUE	reported	dPZf1l	2	TRUE
IL1RAP.14048_7	IA	rs4687166	C	T	C	T	0.1772	-0.0745	0.95815	0.9941	FALSE	FALSE	FALSE	sUgCqA	3	190696626	0.1203	0.5359	TRUE	reported	1441701	0.022107	1.095e-15	35377	IL1RAP	TRUE	reported	dPZf1l	2	TRUE
IL1RAP.14048_7	IA	rs62278610	A	G	A	G	-0.1342	0.0092	0.09707	0.059	FALSE	FALSE	FALSE	sUgCqA	3	190184143	0.0345	0.791	TRUE	reported	1441701	0.014956	2.892e-19	35381	IL1RAP	TRUE	reported	dPZf1l	2	TRUE
IL1RAP.14048_7	IA	rs62286265	G	A	G	A	-0.541	0.0549	0.0485	0.0304	FALSE	FALSE	FALSE	sUgCqA	3	190661138	0.0458	0.2309	TRUE	reported	1441701	0.02015	8.627e-159	35377	IL1RAP	TRUE	reported	dPZf1l	2	TRUE
IL1RAP.14048_7	IA	rs6444439	C	G	C	G	-1.2554	0.0571	0.98301	0.9835	FALSE	TRUE	FALSE	sUgCqA	3	190601879	0.0721	0.4283	TRUE	reported	1441701	0.033693	1e-300	35376	IL1RAP	TRUE	reported	dPZf1l	2	TRUE
IL1RAP.14048_7	IA	rs74811678	G	C	G	C	-0.178	-0.0513	0.02636	0.026	FALSE	TRUE	FALSE	sUgCqA	3	190513824	0.0517	0.3216	TRUE	reported	1441701	0.027539	1.022e-10	35375	IL1RAP	TRUE	reported	dPZf1l	2	TRUE
IL1RAP.14048_7	IA	rs75392769	C	T	C	T	0.2364	-0.0162	0.02225	0.0061	FALSE	FALSE	FALSE	sUgCqA	3	190570376	0.118	0.8908	TRUE	reported	1441701	0.029705	1.743e-15	35375	IL1RAP	TRUE	reported	dPZf1l	2	TRUE
IL1RAP.14048_7	IA	rs77012736	T	C	T	C	0.2949	0.024	0.02859	0.0561	FALSE	FALSE	FALSE	sUgCqA	3	190509843	0.0355	0.4994	TRUE	reported	1441701	0.026994	8.781e-28	35374	IL1RAP	TRUE	reported	dPZf1l	2	TRUE
IL1RAP.14048_7	IA	rs77197732	C	T	C	T	-0.415	0.0446	0.01914	0.015	FALSE	FALSE	FALSE	sUgCqA	3	190707616	0.0637	0.4835	TRUE	reported	1441701	0.031283	3.649e-40	35377	IL1RAP	TRUE	reported	dPZf1l	2	TRUE
IL1RAP.14048_7	IA	rs78055055	G	A	G	A	-0.1661	-0.1065	0.02861	0.0324	FALSE	FALSE	FALSE	sUgCqA	3	190609915	0.0451	0.01818	TRUE	reported	1441701	0.026659	4.651e-10	35374	IL1RAP	TRUE	reported	dPZf1l	2	TRUE
IL1RAP.14048_7	IA	rs938511	T	C	T	C	-0.0635	0.0364	0.25536	0.2945	FALSE	FALSE	FALSE	sUgCqA	3	190121331	0.017	0.032	TRUE	reported	1441701	0.010151	3.958e-10	35380	IL1RAP	TRUE	reported	dPZf1l	2	TRUE
IL1RAP.14048_7	IA	rs9990107	A	G	A	G	-0.1829	0.0139	0.04461	0.0442	FALSE	FALSE	FALSE	sUgCqA	3	190513129	0.0395	0.7248	TRUE	reported	1441701	0.021276	8.217e-18	35375	IL1RAP	TRUE	reported	dPZf1l	2	TRUE
IL1RAP.14048_7	SAH	rs113553332	ATGT	ATGC	A	G	0.8515	0.027	0.03826	0.0242	TRUE	FALSE	FALSE	9U64Ro	3	190803499	0.0699	0.6987	TRUE	reported	982264	0.022631	1e-300	35375	IL1RAP	TRUE	reported	Y9VA68	2	FALSE
IL1RAP.14048_7	SAH	rs114118174	C	A	C	A	-0.162	0.0124	0.08704	0.0561	FALSE	FALSE	FALSE	9U64Ro	3	190964638	0.0481	0.7961	TRUE	reported	982264	0.015626	3.496e-25	35374	IL1RAP	TRUE	reported	Y9VA68	2	TRUE
IL1RAP.14048_7	SAH	rs114672111	C	T	C	T	0.2334	0.2401	0.02612	0.0141	FALSE	FALSE	FALSE	9U64Ro	3	190902001	0.1098	0.02873	TRUE	reported	982264	0.027745	4.023e-17	35377	IL1RAP	TRUE	reported	Y9VA68	2	TRUE
IL1RAP.14048_7	SAH	rs115804435	C	T	C	T	0.2741	0.0583	0.02277	0.0234	FALSE	FALSE	FALSE	9U64Ro	3	190042494	0.0726	0.4221	TRUE	reported	982264	0.029691	2.661e-20	35382	IL1RAP	TRUE	reported	Y9VA68	2	TRUE
IL1RAP.14048_7	SAH	rs144547103	G	C	G	C	1.1818	-0.0509	0.02503	0.0745	FALSE	TRUE	FALSE	9U64Ro	3	190675135	0.0409	0.2139	TRUE	reported	982264	0.0318838	1e-300	35377	IL1RAP	TRUE	reported	Y9VA68	2	TRUE
IL1RAP.14048_7	SAH	rs148820644	G	C	G	C	0.3751	-0.0804	0.01623	0.0145	FALSE	TRUE	FALSE	9U64Ro	3	190800732	0.0961	0.4028	TRUE	reported	982264	0.035455	3.709e-26	35376	IL1RAP	TRUE	reported	Y9VA68	2	TRUE
IL1RAP.14048_7	SAH	rs185989759	G	A	G	A	0.216	0.08	0.02476	0.0093	FALSE	FALSE	FALSE	9U64Ro	3	190727309	0.1162	0.4912	TRUE	reported	982264	0.028464	3.238e-14	35378	IL1RAP	TRUE	reported	Y9VA68	2	TRUE
IL1RAP.14048_7	SAH	rs189800922	T	G	T	G	0.319	-0.1935	0.01466	0.0066	FALSE	FALSE	FALSE	9U64Ro	3	190955696	0.1504	0.1984	TRUE	reported	982264	0.037189	9.669e-18	35376	IL1RAP	TRUE	reported	Y9VA68	2	TRUE
IL1RAP.14048_7	SAH	rs2969257	A	G	A	G	-0.0531	0.0075	0.65002	0.5928	FALSE	FALSE	FALSE	9U64Ro	3	190182123	0.0215	0.7269	TRUE	reported	982264	0.009284	1.069e-08	35380	IL1RAP	TRUE	reported	Y9VA68	2	TRUE
IL1RAP.14048_7	SAH	rs3935774	T	C	T	C	1.1426	-0.0734	0.01423	0.0147	FALSE	FALSE	FALSE	9U64Ro	3	190642782	0.165	0.6563	TRUE	reported	982264	0.03738	3.337e-205	35374	IL1RAP	TRUE	reported	Y9VA68	2	TRUE
IL1RAP.14048_7	SAH	rs4687166	C	T	C	T	0.1772	0.0125	0.95815	0.9941	FALSE	FALSE	FALSE	9U64Ro	3	190696626	0.1592	0.9376	TRUE	reported	982264	0.022107	1.095e-15	35377	IL1RAP	TRUE	reported	Y9VA68	2	TRUE
IL1RAP.14048_7	SAH	rs62278610	A	G	A	G	-0.1342	0.019	0.09707	0.0586	FALSE	FALSE	FALSE	9U64Ro	3	190184143	0.0465	0.682	TRUE	reported	982264	0.014956	2.892e-19	35381	IL1RAP	TRUE	reported	Y9VA68	2	TRUE
IL1RAP.14048_7	SAH	rs62286265	G	A	G	A	-0.541	0.0603	0.0485	0.0301	FALSE	FALSE	FALSE	9U64Ro	3	190661138	0.062	0.3305	TRUE	reported	982264	0.02015	8.627e-159	35377	IL1RAP	TRUE	reported	Y9VA68	2	TRUE
IL1RAP.14048_7	SAH	rs74811678	G	C	G	C	-0.178	-0.0241	0.02636	0.0259	FALSE	TRUE	FALSE	9U64Ro	3	190513824	0.0697	0.7302	TRUE	reported	982264	0.027539	1.022e-10	35375	IL1RAP	TRUE	reported	Y9VA68	2	TRUE
IL1RAP.14048_7	SAH	rs75392769	C	T	C	T	0.2364	0.056	0.02225	0.0063	FALSE	FALSE	FALSE	9U64Ro	3	190570376	0.1502	0.7094	TRUE	reported	982264	0.029705	1.743e-15	35375	IL1RAP	TRUE	reported	Y9VA68	2	TRUE
IL1RAP.14048_7	SAH	rs77012736	T	C	T	C	0.2949	0.0033	0.02859	0.0562	FALSE	FALSE	FALSE	9U64Ro	3	190509843	0.0476	0.9439	TRUE	reported	982264	0.026994	8.781e-28	35374	IL1RAP	TRUE	reported	Y9VA68	2	TRUE
IL1RAP.14048_7	SAH	rs77197732	C	T	C	T	-0.415	0.0378	0.01914	0.015	FALSE	FALSE	FALSE	9U64Ro	3	190707616	0.0861	0.6607	TRUE	reported	982264	0.031283	3.649e-40	35377	IL1RAP	TRUE	reported	Y9VA68	2	TRUE
IL1RAP.14048_7	SAH	rs78055055	G	A	G	A	-0.1661	-0.1492	0.02861	0.0324	FALSE	FALSE	FALSE	9U64Ro	3	190609915	0.0607	0.014	TRUE	reported	982264	0.026659	4.651e-10	35374	IL1RAP	TRUE	reported	Y9VA68	2	TRUE
IL1RAP.14048_7	SAH	rs78505652	G	A	G	A	-0.1721	-0.3008	0.02416	0.0119	FALSE	FALSE	FALSE	9U64Ro	3	190762615	0.1867	0.1072	TRUE	reported	982264	0.028533	1.623e-09	35378	IL1RAP	TRUE	reported	Y9VA68	2	TRUE
IL1RAP.14048_7	SAH	rs938511	T	C	T	C	-0.0635	0.0276	0.25536	0.2946	FALSE	FALSE	FALSE	9U64Ro	3	190121331	0.0229	0.2271	TRUE	reported	982264	0.010151	3.958e-10	35380	IL1RAP	TRUE	reported	Y9VA68	2	TRUE
IL1RAP.14048_7	SAH	rs9857018	A	G	A	G	0.1698	0.0161	0.23961	0.244	FALSE	FALSE	FALSE	9U64Ro	3	190382954	0.0194	0.4063	TRUE	reported	982264	0.0103	4.691e-61	35381	IL1RAP	TRUE	reported	Y9VA68	2	TRUE
IL1RAP.14048_7	SAH	rs9990107	A	G	A	G	-0.1829	0.0483	0.04461	0.0442	FALSE	FALSE	FALSE	9U64Ro	3	190513129	0.0532	0.3637	TRUE	reported	982264	0.021276	8.217e-18	35375	IL1RAP	TRUE	reported	Y9VA68	2	TRUE
IL1RL1.4234_8	IA	rs1024794	G	A	G	A	0.1106	0.0044	0.4171	0.3999	FALSE	FALSE	FALSE	oSmTvF	2	102130853	0.0125	0.7233	TRUE	reported	1441701	0.008099	1.879e-42	35364	IL1RL1	TRUE	reported	OTrHPl	2	TRUE
IL1RL1.4234_8	IA	rs114926726	A	G	A	G	-0.2785	0.0244	0.01272	0.0055	FALSE	FALSE	FALSE	oSmTvF	2	102653483	0.1398	0.8614	TRUE	reported	1441701	0.036246	1.546e-14	35363	IL1RL1	TRUE	reported	OTrHPl	2	TRUE
IL1RL1.4234_8	IA	rs1420091	C	T	C	T	-0.6811	-0.0152	0.53276	0.5003	FALSE	FALSE	FALSE	oSmTvF	2	102300774	0.0121	0.209	TRUE	reported	1441701	0.0183754	1e-300	35366	IL1RL1	TRUE	reported	OTrHPl	2	TRUE
IL1RL1.4234_8	SAH	rs1024794	G	A	G	A	0.1106	0.0041	0.4171	0.3981	FALSE	FALSE	FALSE	kfDtmz	2	102130853	0.0159	0.7975	TRUE	reported	982264	0.008099	1.879e-42	35364	IL1RL1	TRUE	reported	v2QKj2	2	TRUE
IL1RL1.4234_8	SAH	rs114926726	A	G	A	G	-0.2785	0.0587	0.01272	0.0053	FALSE	FALSE	FALSE	kfDtmz	2	102653483	0.1893	0.7565	TRUE	reported	982264	0.036246	1.546e-14	35363	IL1RL1	TRUE	reported	v2QKj2	2	TRUE
IL1RL1.4234_8	SAH	rs1420091	C	T	C	T	-0.6811	-0.034	0.53276	0.5008	FALSE	FALSE	FALSE	kfDtmz	2	102300774	0.0154	0.02723	TRUE	reported	982264	0.0183754	1e-300	35366	IL1RL1	TRUE	reported	v2QKj2	2	TRUE
IL1RL2.2994_71	IA	rs3917265	C	T	C	T	-0.1573	-0.013	0.56001	0.5373	FALSE	FALSE	FALSE	NYGp4h	2	102162001	0.0126	0.2996	TRUE	reported	1441701	0.008132	2.37e-83	35363	IL1RL2	TRUE	reported	7hgWRn	2	TRUE
IL1RL2.2994_71	IA	rs4850995	A	G	A	G	0.0752	0.0105	0.13424	0.2049	FALSE	FALSE	FALSE	NYGp4h	2	102043291	0.0158	0.5052	TRUE	reported	1441701	0.01192	2.81e-10	35368	IL1RL2	TRUE	reported	7hgWRn	2	TRUE
IL1RL2.2994_71	SAH	rs3917265	C	T	C	T	-0.1573	-0.0064	0.56001	0.5366	FALSE	FALSE	FALSE	2tKqLr	2	102162001	0.0159	0.6898	TRUE	reported	982264	0.008132	2.37e-83	35363	IL1RL2	TRUE	reported	0zJXSe	2	TRUE
IL1RL2.2994_71	SAH	rs4850995	A	G	A	G	0.0752	0.0168	0.13424	0.2007	FALSE	FALSE	FALSE	2tKqLr	2	102043291	0.0202	0.4046	TRUE	reported	982264	0.01192	2.81e-10	35368	IL1RL2	TRUE	reported	0zJXSe	2	TRUE
IL1RN.5353_89	IA	rs55709272	C	T	C	T	-0.1784	0.0016	0.48871	0.3705	FALSE	FALSE	FALSE	uygYtZ	2	113109711	0.0134	0.902	TRUE	reported	1441701	0.007949	1.538e-111	35356	IL1RN	TRUE	reported	nLOOS0	2	TRUE
IL1RN.5353_89	IA	rs7570267	A	G	A	G	-0.1058	-0.0004	0.50645	0.5328	FALSE	FALSE	FALSE	uygYtZ	2	113071001	0.0121	0.9712	TRUE	reported	1441701	0.008024	1.062e-39	35357	IL1RN	TRUE	reported	nLOOS0	2	TRUE
IL1RN.5353_89	SAH	rs55709272	C	T	C	T	-0.1784	0.0129	0.48871	0.374	FALSE	FALSE	FALSE	VnyW0U	2	113109711	0.0172	0.4529	TRUE	reported	982264	0.007949	1.538e-111	35356	IL1RN	TRUE	reported	QkUeJ5	2	TRUE
IL1RN.5353_89	SAH	rs7570267	A	G	A	G	-0.1058	-0.013	0.50645	0.5299	FALSE	FALSE	FALSE	VnyW0U	2	113071001	0.0156	0.4018	TRUE	reported	982264	0.008024	1.062e-39	35357	IL1RN	TRUE	reported	QkUeJ5	2	TRUE
IL20RA.5085_18	IA	rs1167852	T	A	T	A	-0.0622	-0.0183	0.73621	0.7627	FALSE	TRUE	FALSE	boW7dJ	6	137017711	0.0185	0.3216	TRUE	reported	1441701	0.009041	5.994e-12	35364	IL20RA	TRUE	reported	rGzMu3	2	TRUE
IL20RA.5085_18	SAH	rs1167852	T	A	T	A	-0.0622	-0.0015	0.73621	0.73621	FALSE	TRUE	FALSE	87wl2W	6	137005667	0.0195	0.9381	TRUE	reported	982264	0.009041	5.994e-12	35364	IL20RA	TRUE	reported	0IWnYZ	2	TRUE
IL22.2778_10	IA	rs139977220	A	G	A	G	0.1259	0.033	0.05234	0.0417	FALSE	FALSE	FALSE	N6Nhnl	12	68267650	0.0338	0.3286	TRUE	reported	1441701	0.017808	1.549e-12	35366	IL22	TRUE	reported	XJDQeQ	2	TRUE
IL22.2778_10	SAH	rs139977220	A	G	A	G	0.1259	0.0812	0.05234	0.0423	FALSE	FALSE	FALSE	8GdXRc	12	68267650	0.043	0.05932	TRUE	reported	982264	0.017808	1.549e-12	35366	IL22	TRUE	reported	TirSK7	2	TRUE
IL22RA2.5087_5	IA	rs2185805	T	C	T	C	0.118	0.0435	0.05718	0.0188	FALSE	FALSE	FALSE	9cpqUt	6	137003378	0.05	0.3841	TRUE	reported	1441701	0.018052	6.287e-11	35364	IL22RA2	TRUE	reported	WL74P1	2	TRUE
IL22RA2.5087_5	IA	rs4896243	T	C	T	C	0.0926	-0.0082	0.51185	0.4735	FALSE	FALSE	FALSE	9cpqUt	6	137193653	0.0155	0.5959	TRUE	reported	1441701	0.008419	3.873e-28	35360	IL22RA2	TRUE	reported	WL74P1	2	TRUE
IL22RA2.5087_5	IA	rs6570146	TGTGGTG	CGTGGTG	A	G	-0.0752	-0.0053	0.39358	0.5985	TRUE	FALSE	FALSE	9cpqUt	6	137320179	0.0132	0.6847	TRUE	reported	1441701	0.008626	2.839e-18	35362	IL22RA2	TRUE	reported	WL74P1	2	FALSE
IL22RA2.5087_5	IA	rs77551490	TC	TT	A	G	-0.4801	-0.0186	0.0116	0.9839	TRUE	FALSE	FALSE	9cpqUt	6	137176855	0.0552	0.7358	TRUE	reported	1441701	0.037864	7.68e-37	35361	IL22RA2	TRUE	reported	WL74P1	2	FALSE
IL22RA2.5087_5	SAH	rs4896243	T	C	T	C	0.0926	-0.0334	0.51185	0.4726	FALSE	FALSE	FALSE	UkI7zk	6	137193653	0.0209	0.1095	TRUE	reported	982264	0.008419	3.873e-28	35360	IL22RA2	TRUE	reported	7VxYBp	2	TRUE
IL22RA2.5087_5	SAH	rs6570146	TGTGGTG	CGTGGTG	A	G	-0.0752	-0.0129	0.39358	0.5959	TRUE	FALSE	FALSE	UkI7zk	6	137320179	0.0169	0.4454	TRUE	reported	982264	0.008626	2.839e-18	35362	IL22RA2	TRUE	reported	7VxYBp	2	FALSE
IL22RA2.5087_5	SAH	rs77551490	TC	TT	A	G	-0.4801	0.0636	0.0116	0.984	TRUE	FALSE	FALSE	UkI7zk	6	137176855	0.0708	0.3692	TRUE	reported	982264	0.037864	7.68e-37	35361	IL22RA2	TRUE	reported	7VxYBp	2	FALSE
IL27RA.5132_71	IA	rs10406786	C	T	C	T	-0.2968	0.0734	0.04072	0.0215	FALSE	FALSE	FALSE	4V2sG0	19	14186595	0.0559	0.1892	TRUE	reported	1441701	0.023085	7.861e-38	35369	IL27RA	TRUE	reported	GwUjip	2	TRUE
IL27RA.5132_71	IA	rs10424141	C	T	C	T	0.2027	0.038	0.97127	0.966	FALSE	FALSE	FALSE	4V2sG0	19	13587267	0.0435	0.3829	TRUE	reported	1441701	0.027689	2.469e-13	35375	IL27RA	TRUE	reported	GwUjip	2	TRUE
IL27RA.5132_71	IA	rs113962416	A	G	A	G	0.159	-0.0079	0.03044	0.0268	FALSE	FALSE	FALSE	4V2sG0	19	14398589	0.0505	0.8755	TRUE	reported	1441701	0.026609	2.295e-09	35370	IL27RA	TRUE	reported	GwUjip	2	TRUE
IL27RA.5132_71	IA	rs11667546	T	C	T	C	-0.5714	0.0027	0.17284	0.1946	FALSE	FALSE	FALSE	4V2sG0	19	13957898	0.0198	0.8919	TRUE	reported	1441701	0.0154158	1e-300	35372	IL27RA	TRUE	reported	GwUjip	2	TRUE
IL27RA.5132_71	IA	rs12462190	C	T	C	T	-0.1151	-0.0488	0.16129	0.152	FALSE	FALSE	FALSE	4V2sG0	19	13567878	0.0582	0.4022	TRUE	reported	1441701	0.012393	1.576e-20	35376	IL27RA	TRUE	reported	GwUjip	2	TRUE
IL27RA.5132_71	IA	rs145122732	ATTA	ATTT	T	A	0.1279	0.029	0.04137	0.0516	TRUE	FALSE	FALSE	4V2sG0	19	14108737	0.0363	0.4241	TRUE	reported	1441701	0.022782	1.977e-08	35369	IL27RA	TRUE	reported	GwUjip	2	FALSE
IL27RA.5132_71	IA	rs147062175	A	G	A	G	0.1789	-0.0022	0.02608	0.0105	FALSE	FALSE	FALSE	4V2sG0	19	14238154	0.0824	0.9785	TRUE	reported	1441701	0.028923	6.196e-10	35368	IL27RA	TRUE	reported	GwUjip	2	TRUE
IL27RA.5132_71	IA	rs1982631	T	C	T	C	0.353	-0.0858	0.02203	0.0074	FALSE	FALSE	FALSE	4V2sG0	19	14028597	0.0971	0.3767	TRUE	reported	1441701	0.030957	4.043e-30	35370	IL27RA	TRUE	reported	GwUjip	2	TRUE
IL27RA.5132_71	IA	rs2901273	T	C	T	C	-0.2428	-0.0093	0.01371	0.024	FALSE	FALSE	FALSE	4V2sG0	19	14326988	0.0564	0.8693	TRUE	reported	1441701	0.039302	6.501e-10	35374	IL27RA	TRUE	reported	GwUjip	2	TRUE
IL27RA.5132_71	IA	rs36075762	C	T	C	T	-0.7571	-0.0202	0.02244	0.033	FALSE	FALSE	FALSE	4V2sG0	19	14078343	0.0447	0.6515	TRUE	reported	1441701	0.031238	9.143e-130	35369	IL27RA	TRUE	reported	GwUjip	2	TRUE
IL27RA.5132_71	IA	rs525223	A	G	A	G	0.1162	-0.0157	0.19797	0.1661	FALSE	FALSE	FALSE	4V2sG0	19	13614875	0.0216	0.4688	TRUE	reported	1441701	0.011365	1.537e-24	35373	IL27RA	TRUE	reported	GwUjip	2	TRUE
IL27RA.5132_71	IA	rs56361194	T	C	T	C	0.212	0.0748	0.0258	0.0122	FALSE	FALSE	FALSE	4V2sG0	19	14054786	0.095	0.4314	TRUE	reported	1441701	0.028659	1.389e-13	35369	IL27RA	TRUE	reported	GwUjip	2	TRUE
IL27RA.5132_71	SAH	rs10406786	C	T	C	T	-0.2968	0.055	0.04072	0.0214	FALSE	FALSE	FALSE	YvdaYz	19	14186595	0.0752	0.4644	TRUE	reported	982264	0.023085	7.861e-38	35369	IL27RA	TRUE	reported	SDLm8S	2	TRUE
IL27RA.5132_71	SAH	rs10424141	C	T	C	T	0.2027	-0.2616	0.97127	0.97127	FALSE	FALSE	FALSE	YvdaYz	19	13598542	0.1294	0.04322	TRUE	reported	982264	0.027689	2.469e-13	35375	IL27RA	TRUE	reported	SDLm8S	2	TRUE
IL27RA.5132_71	SAH	rs113962416	A	G	A	G	0.159	-0.0686	0.03044	0.0269	FALSE	FALSE	FALSE	YvdaYz	19	14398589	0.0677	0.3105	TRUE	reported	982264	0.026609	2.295e-09	35370	IL27RA	TRUE	reported	SDLm8S	2	TRUE
IL27RA.5132_71	SAH	rs11667546	T	C	T	C	-0.5714	0.011	0.17284	0.1948	FALSE	FALSE	FALSE	YvdaYz	19	13957898	0.0267	0.6806	TRUE	reported	982264	0.0154158	1e-300	35372	IL27RA	TRUE	reported	SDLm8S	2	TRUE
IL27RA.5132_71	SAH	rs118125020	T	C	T	C	0.1878	0.0175	0.02541	0.0167	FALSE	FALSE	FALSE	YvdaYz	19	14412066	0.0829	0.8326	TRUE	reported	982264	0.028606	5.199e-11	35371	IL27RA	TRUE	reported	SDLm8S	2	TRUE
IL27RA.5132_71	SAH	rs12462190	C	T	C	T	-0.1151	0.0668	0.16129	0.152	FALSE	FALSE	FALSE	YvdaYz	19	13567878	0.0836	0.4245	TRUE	reported	982264	0.012393	1.576e-20	35376	IL27RA	TRUE	reported	SDLm8S	2	TRUE
IL27RA.5132_71	SAH	rs145122732	ATTA	ATTT	T	A	0.1279	-0.0149	0.04137	0.0517	TRUE	FALSE	FALSE	YvdaYz	19	14108737	0.0488	0.7597	TRUE	reported	982264	0.022782	1.977e-08	35369	IL27RA	TRUE	reported	SDLm8S	2	FALSE
IL27RA.5132_71	SAH	rs147062175	A	G	A	G	0.1789	-0.0556	0.02608	0.0105	FALSE	FALSE	FALSE	YvdaYz	19	14238154	0.111	0.6163	TRUE	reported	982264	0.028923	6.196e-10	35368	IL27RA	TRUE	reported	SDLm8S	2	TRUE
IL27RA.5132_71	SAH	rs1982631	T	C	T	C	0.353	-0.0856	0.02203	0.0074	FALSE	FALSE	FALSE	YvdaYz	19	14028597	0.1302	0.5111	TRUE	reported	982264	0.030957	4.043e-30	35370	IL27RA	TRUE	reported	SDLm8S	2	TRUE
IL27RA.5132_71	SAH	rs2901273	T	C	T	C	-0.2428	0.0353	0.01371	0.024	FALSE	FALSE	FALSE	YvdaYz	19	14326988	0.0751	0.638	TRUE	reported	982264	0.039302	6.501e-10	35374	IL27RA	TRUE	reported	SDLm8S	2	TRUE
IL27RA.5132_71	SAH	rs36075762	C	T	C	T	-0.7571	-0.0711	0.02244	0.0331	FALSE	FALSE	FALSE	YvdaYz	19	14078343	0.0602	0.2375	TRUE	reported	982264	0.031238	9.143e-130	35369	IL27RA	TRUE	reported	SDLm8S	2	TRUE
IL27RA.5132_71	SAH	rs525223	A	G	A	G	0.1162	0.0168	0.19797	0.1656	FALSE	FALSE	FALSE	YvdaYz	19	13614875	0.0291	0.5635	TRUE	reported	982264	0.011365	1.537e-24	35373	IL27RA	TRUE	reported	SDLm8S	2	TRUE
IL27RA.5132_71	SAH	rs56361194	T	C	T	C	0.212	0.2549	0.0258	0.013	FALSE	FALSE	FALSE	YvdaYz	19	14054786	0.1196	0.0331	TRUE	reported	982264	0.028659	1.389e-13	35369	IL27RA	TRUE	reported	SDLm8S	2	TRUE
IL2RA.3151_6	IA	rs12722497	A	C	A	C	0.1501	-0.0298	0.06158	0.0787	FALSE	FALSE	FALSE	QLJuxE	10	6053965	0.025	0.2328	TRUE	reported	1441701	0.016176	1.707e-20	35359	IL2RA	TRUE	reported	VK3YTG	2	TRUE
IL2RA.3151_6	SAH	rs12722497	A	C	A	C	0.1501	-0.013	0.06158	0.0788	FALSE	FALSE	FALSE	dCGQti	10	6053965	0.0319	0.6834	TRUE	reported	982264	0.016176	1.707e-20	35359	IL2RA	TRUE	reported	L3dJjw	2	TRUE
IL2RB.9343_16	IA	rs228953	A	G	A	G	0.0968	0.0064	0.47515	0.4752	FALSE	FALSE	FALSE	NXNPo8	22	37135396	0.0127	0.6137	TRUE	reported	1441701	0.008213	4.594e-32	35372	IL2RB	TRUE	reported	vJ3af6	2	TRUE
IL2RB.9343_16	SAH	rs228953	A	G	A	G	0.0968	0.0315	0.47515	0.4726	FALSE	FALSE	FALSE	jBJjSu	22	37135396	0.0161	0.05093	TRUE	reported	982264	0.008213	4.594e-32	35372	IL2RB	TRUE	reported	CN0hOo	2	TRUE
IL5RA.13686_2	IA	rs13078563	C	A	C	A	0.1199	-0.0168	0.10145	0.0878	FALSE	FALSE	FALSE	U0DPX6	3	3282451	0.0282	0.5522	TRUE	reported	1441701	0.014659	2.849e-16	35370	IL5RA	TRUE	reported	701JKb	2	TRUE
IL5RA.13686_2	IA	rs145805463	T	C	T	C	-0.2469	0.005	0.02467	0.0132	FALSE	FALSE	FALSE	U0DPX6	3	3567554	0.0679	0.9413	TRUE	reported	1441701	0.028166	1.852e-18	35372	IL5RA	TRUE	reported	701JKb	2	TRUE
IL5RA.13686_2	IA	rs149278946	GG	G	A	AC	-0.0712	0.0218	0.15	0.8692	TRUE	FALSE	FALSE	U0DPX6	3	2782292	0.0242	0.3676	TRUE	reported	1441701	0.012366	8.533e-09	35371	IL5RA	TRUE	reported	701JKb	2	FALSE
IL5RA.13686_2	IA	rs1499134	C	T	C	T	-0.0903	-0.0305	0.11282	0.0676	FALSE	FALSE	FALSE	U0DPX6	3	2905951	0.0297	0.3034	TRUE	reported	1441701	0.013813	6.262e-11	35371	IL5RA	TRUE	reported	701JKb	2	TRUE
IL5RA.13686_2	IA	rs17021195	C	G	C	G	0.1591	-0.0071	0.05253	0.1272	FALSE	TRUE	FALSE	U0DPX6	3	2831006	0.024	0.7664	TRUE	reported	1441701	0.019876	1.2e-15	35372	IL5RA	TRUE	reported	701JKb	2	TRUE
IL5RA.13686_2	IA	rs35139400	TG	T	TG	T	0.1276	0.0349	0.32086	0.2841	FALSE	FALSE	FALSE	U0DPX6	3	3063441	0.043	0.417	TRUE	reported	1441701	0.009427	9.68e-42	35367	IL5RA	TRUE	reported	701JKb	2	TRUE
IL5RA.13686_2	IA	rs3856855	G	A	G	A	0.0836	-0.0046	0.64183	0.6474	FALSE	FALSE	FALSE	U0DPX6	3	3207287	0.0164	0.7819	TRUE	reported	1441701	0.009183	8.688e-20	35368	IL5RA	TRUE	reported	701JKb	2	TRUE
IL5RA.13686_2	IA	rs6442776	T	C	T	C	0.3589	-0.0304	0.35478	0.2474	FALSE	FALSE	FALSE	U0DPX6	3	3099916	0.0184	0.09918	TRUE	reported	1441701	0.00968278	1e-300	35369	IL5RA	TRUE	reported	701JKb	2	TRUE
IL5RA.13686_2	IA	rs6776572	G	A	G	A	-0.0635	-0.0219	0.50628	0.5422	FALSE	FALSE	FALSE	U0DPX6	3	3051682	0.0156	0.1597	TRUE	reported	1441701	0.008817	5.921e-13	35368	IL5RA	TRUE	reported	701JKb	2	TRUE
IL5RA.13686_2	IA	rs7644488	A	G	A	G	-0.0816	0.0032	0.13004	0.1617	FALSE	FALSE	FALSE	U0DPX6	3	3516797	0.0246	0.8966	TRUE	reported	1441701	0.013146	5.401e-10	35367	IL5RA	TRUE	reported	701JKb	2	TRUE
IL5RA.13686_2	IA	rs9816689	C	A	C	A	-0.1051	0.0164	0.38795	0.4144	FALSE	FALSE	FALSE	U0DPX6	3	3009508	0.0159	0.3031	TRUE	reported	1441701	0.009062	4.232e-31	35369	IL5RA	TRUE	reported	701JKb	2	TRUE
IL5RA.13686_2	IA	rs9826122	T	C	T	C	-0.0928	0.054	0.18308	0.2146	FALSE	FALSE	FALSE	U0DPX6	3	2729371	0.0202	0.007534	TRUE	reported	1441701	0.011507	7.34e-16	35364	IL5RA	TRUE	reported	701JKb	2	TRUE
IL5RA.13686_2	IA	rs9831674	A	G	A	G	-0.2704	-0.0212	0.19935	0.1862	FALSE	FALSE	FALSE	U0DPX6	3	3117289	0.0205	0.3002	TRUE	reported	1441701	0.010944	8.75e-135	35369	IL5RA	TRUE	reported	701JKb	2	TRUE
IL5RA.13686_2	SAH	rs13078563	C	A	C	A	0.1199	-0.0003	0.10145	0.0874	FALSE	FALSE	FALSE	pfWcS7	3	3282451	0.0379	0.9946	TRUE	reported	982264	0.014659	2.849e-16	35370	IL5RA	TRUE	reported	aO3Jzs	2	TRUE
IL5RA.13686_2	SAH	rs145805463	T	C	T	C	-0.2469	0.0355	0.02467	0.0132	FALSE	FALSE	FALSE	pfWcS7	3	3567554	0.0921	0.6996	TRUE	reported	982264	0.028166	1.852e-18	35372	IL5RA	TRUE	reported	aO3Jzs	2	TRUE
IL5RA.13686_2	SAH	rs146622330	A	G	A	G	0.3311	-0.2003	0.01164	0.018	FALSE	FALSE	FALSE	pfWcS7	3	2875203	0.0833	0.0162	TRUE	reported	982264	0.041218	9.527e-16	35372	IL5RA	TRUE	reported	aO3Jzs	2	TRUE
IL5RA.13686_2	SAH	rs149278946	GG	G	A	AC	-0.0712	0.001	0.15	0.8692	TRUE	FALSE	FALSE	pfWcS7	3	2782292	0.0325	0.9742	TRUE	reported	982264	0.012366	8.533e-09	35371	IL5RA	TRUE	reported	aO3Jzs	2	FALSE
IL5RA.13686_2	SAH	rs1499134	C	T	C	T	-0.0903	-0.0413	0.11282	0.0701	FALSE	FALSE	FALSE	pfWcS7	3	2905951	0.0375	0.2713	TRUE	reported	982264	0.013813	6.262e-11	35371	IL5RA	TRUE	reported	aO3Jzs	2	TRUE
IL5RA.13686_2	SAH	rs35139400	TG	T	TG	T	0.1276	0.0844	0.32086	0.2841	FALSE	FALSE	FALSE	pfWcS7	3	3063441	0.0611	0.1673	TRUE	reported	982264	0.009427	9.68e-42	35367	IL5RA	TRUE	reported	aO3Jzs	2	TRUE
IL5RA.13686_2	SAH	rs3856855	G	A	G	A	0.0836	-0.0112	0.64183	0.6473	FALSE	FALSE	FALSE	pfWcS7	3	3207287	0.0222	0.6119	TRUE	reported	982264	0.009183	8.688e-20	35368	IL5RA	TRUE	reported	aO3Jzs	2	TRUE
IL5RA.13686_2	SAH	rs6442776	T	C	T	C	0.3589	-0.0335	0.35478	0.2457	FALSE	FALSE	FALSE	pfWcS7	3	3099916	0.0249	0.1778	TRUE	reported	982264	0.00968278	1e-300	35369	IL5RA	TRUE	reported	aO3Jzs	2	TRUE
IL5RA.13686_2	SAH	rs6776572	G	A	G	A	-0.0635	-0.0406	0.50628	0.543	FALSE	FALSE	FALSE	pfWcS7	3	3051682	0.021	0.05389	TRUE	reported	982264	0.008817	5.921e-13	35368	IL5RA	TRUE	reported	aO3Jzs	2	TRUE
IL5RA.13686_2	SAH	rs7644488	A	G	A	G	-0.0816	-0.0302	0.13004	0.1614	FALSE	FALSE	FALSE	pfWcS7	3	3516797	0.033	0.3604	TRUE	reported	982264	0.013146	5.401e-10	35367	IL5RA	TRUE	reported	aO3Jzs	2	TRUE
IL5RA.13686_2	SAH	rs9816689	C	A	C	A	-0.1051	0.0277	0.38795	0.4156	FALSE	FALSE	FALSE	pfWcS7	3	3009508	0.0214	0.1956	TRUE	reported	982264	0.009062	4.232e-31	35369	IL5RA	TRUE	reported	aO3Jzs	2	TRUE
IL5RA.13686_2	SAH	rs9826122	T	C	T	C	-0.0928	0.0516	0.18308	0.215	FALSE	FALSE	FALSE	pfWcS7	3	2729371	0.0272	0.05772	TRUE	reported	982264	0.011507	7.34e-16	35364	IL5RA	TRUE	reported	aO3Jzs	2	TRUE
IL5RA.13686_2	SAH	rs9831674	A	G	A	G	-0.2704	-0.0297	0.19935	0.1847	FALSE	FALSE	FALSE	pfWcS7	3	3117289	0.0277	0.2833	TRUE	reported	982264	0.010944	8.75e-135	35369	IL5RA	TRUE	reported	aO3Jzs	2	TRUE
IL6R.15602_43	IA	rs1218576	T	C	T	C	-0.1886	0.0031	0.86382	0.9173	FALSE	FALSE	FALSE	UUkWb2	1	154838840	0.0299	0.917	TRUE	reported	1441701	0.012268	2.471e-53	35363	IL6R	TRUE	reported	4tIO8H	2	TRUE
IL6R.15602_43	IA	rs142768042	T	C	T	C	-0.5482	-0.0161	0.02836	0.0221	FALSE	FALSE	FALSE	UUkWb2	1	154636279	0.0494	0.7443	TRUE	reported	1441701	0.024729	6.923e-109	35363	IL6R	TRUE	reported	4tIO8H	2	TRUE
IL6R.15602_43	IA	rs35619346	G	A	G	A	0.1855	0.0994	0.01779	0.0133	FALSE	FALSE	FALSE	UUkWb2	1	154685662	0.0722	0.1684	TRUE	reported	1441701	0.031054	2.322e-09	35363	IL6R	TRUE	reported	4tIO8H	2	TRUE
IL6R.15602_43	IA	rs57569414	A	C	A	C	0.5269	-0.0175	0.09706	0.1197	FALSE	FALSE	FALSE	UUkWb2	1	154407943	0.0198	0.3757	TRUE	reported	1441701	0.014032	1e-300	35364	IL6R	TRUE	reported	4tIO8H	2	TRUE
IL6R.15602_43	SAH	rs1218576	T	C	T	C	-0.1886	-0.0108	0.86382	0.9184	FALSE	FALSE	FALSE	nvbrZH	1	154838840	0.0403	0.7876	TRUE	reported	982264	0.012268	2.471e-53	35363	IL6R	TRUE	reported	RQpuv3	2	TRUE
IL6R.15602_43	SAH	rs142768042	T	C	T	C	-0.5482	-0.0173	0.02836	0.0233	FALSE	FALSE	FALSE	nvbrZH	1	154636279	0.0619	0.7801	TRUE	reported	982264	0.024729	6.923e-109	35363	IL6R	TRUE	reported	RQpuv3	2	TRUE
IL6R.15602_43	SAH	rs35619346	G	A	G	A	0.1855	0.1869	0.01779	0.0133	FALSE	FALSE	FALSE	nvbrZH	1	154685662	0.097	0.05385	TRUE	reported	982264	0.031054	2.322e-09	35363	IL6R	TRUE	reported	RQpuv3	2	TRUE
IL6R.15602_43	SAH	rs57569414	A	C	A	C	0.5269	-0.0265	0.09706	0.1193	FALSE	FALSE	FALSE	nvbrZH	1	154407943	0.0255	0.2978	TRUE	reported	982264	0.014032	1e-300	35364	IL6R	TRUE	reported	RQpuv3	2	TRUE
IL6ST.2620_4	IA	rs111379648	A	G	A	G	-0.2353	-0.0523	0.0195	0.0263	FALSE	FALSE	FALSE	xfPj2N	5	56239189	0.0387	0.1765	TRUE	reported	1441701	0.029774	2.727e-15	35362	IL6ST	TRUE	reported	kTFfX6	2	TRUE
IL6ST.2620_4	IA	rs116753755	C	T	C	T	-0.1762	0.0352	0.04262	0.0235	FALSE	FALSE	FALSE	xfPj2N	5	56176013	0.0503	0.4836	TRUE	reported	1441701	0.020373	5.203e-18	35361	IL6ST	TRUE	reported	kTFfX6	2	TRUE
IL6ST.2620_4	IA	rs62363935	T	G	T	G	0.2019	-0.0425	0.01506	0.0403	FALSE	FALSE	FALSE	xfPj2N	5	56039162	0.0406	0.2943	TRUE	reported	1441701	0.034144	3.355e-09	35361	IL6ST	TRUE	reported	kTFfX6	2	TRUE
IL6ST.2620_4	IA	rs7730934	A	G	A	G	0.3693	0.0205	0.12361	0.1192	FALSE	FALSE	FALSE	xfPj2N	5	55970684	0.0194	0.2921	TRUE	reported	1441701	0.012608	1.376e-188	35361	IL6ST	TRUE	reported	kTFfX6	2	TRUE
IL6ST.2620_4	SAH	rs111379648	A	G	A	G	-0.2353	-0.0071	0.0195	0.0263	FALSE	FALSE	FALSE	HeovCp	5	56239189	0.0497	0.8864	TRUE	reported	982264	0.029774	2.727e-15	35362	IL6ST	TRUE	reported	atEl83	2	TRUE
IL6ST.2620_4	SAH	rs116753755	C	T	C	T	-0.1762	0.0841	0.04262	0.0234	FALSE	FALSE	FALSE	HeovCp	5	56176013	0.0679	0.2155	TRUE	reported	982264	0.020373	5.203e-18	35361	IL6ST	TRUE	reported	atEl83	2	TRUE
IL6ST.2620_4	SAH	rs62363935	T	G	T	G	0.2019	0.0323	0.01506	0.0406	FALSE	FALSE	FALSE	HeovCp	5	56039162	0.0543	0.5515	TRUE	reported	982264	0.034144	3.355e-09	35361	IL6ST	TRUE	reported	atEl83	2	TRUE
IL6ST.2620_4	SAH	rs7730934	A	G	A	G	0.3693	0.0423	0.12361	0.1189	FALSE	FALSE	FALSE	HeovCp	5	55970684	0.0246	0.08524	TRUE	reported	982264	0.012608	1.376e-188	35361	IL6ST	TRUE	reported	atEl83	2	TRUE
IL9.5834_18	IA	rs72793180	T	G	T	G	-0.084	0.0159	0.07782	0.0947	FALSE	FALSE	FALSE	5MY8Z2	5	135978112	0.0213	0.4556	TRUE	reported	1441701	0.01464	9.59e-09	35357	IL9	TRUE	reported	HLXsbA	2	TRUE
IL9.5834_18	IA	rs7702138	AGGGGGGAAG	AGGGGGGATG	T	A	0.0867	0.0249	0.28487	0.2988	TRUE	FALSE	FALSE	5MY8Z2	5	136137059	0.0169	0.1395	TRUE	reported	1441701	0.008828	9.135e-23	35356	IL9	TRUE	reported	HLXsbA	2	FALSE
IL9.5834_18	SAH	rs72793180	T	G	T	G	-0.084	0.0064	0.07782	0.0948	FALSE	FALSE	FALSE	2F40Qi	5	135978112	0.0276	0.8163	TRUE	reported	982264	0.01464	9.59e-09	35357	IL9	TRUE	reported	j2x4TR	2	TRUE
IL9.5834_18	SAH	rs7702138	AGGGGGGAAG	AGGGGGGATG	T	A	0.0867	0.022	0.28487	0.2989	TRUE	FALSE	FALSE	2F40Qi	5	136137059	0.0228	0.334	TRUE	reported	982264	0.008828	9.135e-23	35356	IL9	TRUE	reported	j2x4TR	2	FALSE
IMPAD1.9231_23	IA	rs10112351	T	A	T	A	0.1616	-0.0752	0.03056	0.014	FALSE	TRUE	FALSE	d6LIVN	8	56708636	0.0737	0.3074	TRUE	reported	1441701	0.023917	1.411e-11	35367	IMPAD1	TRUE	reported	22FBZW	2	TRUE
IMPAD1.9231_23	IA	rs112433249	C	T	C	T	-1.7507	-0.0174	0.01441	0.0109	FALSE	FALSE	FALSE	d6LIVN	8	56964017	0.0684	0.7996	TRUE	reported	1441701	0.0472322	1e-300	35364	IMPAD1	TRUE	reported	22FBZW	2	TRUE
IMPAD1.9231_23	IA	rs116225204	G	T	G	T	0.1717	-0.0098	0.07028	0.0396	FALSE	FALSE	FALSE	d6LIVN	8	57094153	0.0335	0.7689	TRUE	reported	1441701	0.016023	8.574e-27	35364	IMPAD1	TRUE	reported	22FBZW	2	TRUE
IMPAD1.9231_23	IA	rs13254185	T	C	T	C	-0.1303	-0.0345	0.03196	0.0346	FALSE	FALSE	FALSE	d6LIVN	8	56726914	0.0554	0.5337	TRUE	reported	1441701	0.023247	2.081e-08	35363	IMPAD1	TRUE	reported	22FBZW	2	TRUE
IMPAD1.9231_23	IA	rs137909143	G	A	G	A	-0.2354	-0.1183	0.02461	0.0087	FALSE	FALSE	FALSE	d6LIVN	8	57450766	0.111	0.2866	TRUE	reported	1441701	0.026678	1.107e-18	35363	IMPAD1	TRUE	reported	22FBZW	2	TRUE
IMPAD1.9231_23	SAH	rs10112351	T	A	T	A	0.1616	-0.1144	0.03056	0.0138	FALSE	TRUE	FALSE	pm3mf5	8	56708636	0.0986	0.2459	TRUE	reported	982264	0.023917	1.411e-11	35367	IMPAD1	TRUE	reported	JVvHz8	2	TRUE
IMPAD1.9231_23	SAH	rs112433249	C	T	C	T	-1.7507	0.0725	0.01441	0.0113	FALSE	FALSE	FALSE	pm3mf5	8	56964017	0.0878	0.4092	TRUE	reported	982264	0.0472322	1e-300	35364	IMPAD1	TRUE	reported	JVvHz8	2	TRUE
IMPAD1.9231_23	SAH	rs116225204	G	T	G	T	0.1717	-0.0096	0.07028	0.0407	FALSE	FALSE	FALSE	pm3mf5	8	57094153	0.0418	0.818	TRUE	reported	982264	0.016023	8.574e-27	35364	IMPAD1	TRUE	reported	JVvHz8	2	TRUE
IMPAD1.9231_23	SAH	rs13254185	T	C	T	C	-0.1303	-0.0016	0.03196	0.0348	FALSE	FALSE	FALSE	pm3mf5	8	56726914	0.0682	0.9813	TRUE	reported	982264	0.023247	2.081e-08	35363	IMPAD1	TRUE	reported	JVvHz8	2	TRUE
IMPAD1.9231_23	SAH	rs137909143	G	A	G	A	-0.2354	-0.2691	0.02461	0.0083	FALSE	FALSE	FALSE	pm3mf5	8	57450766	0.1533	0.07917	TRUE	reported	982264	0.026678	1.107e-18	35363	IMPAD1	TRUE	reported	JVvHz8	2	TRUE
INHBA.13738_8	IA	rs73100943	T	A	T	A	-0.0945	-0.0402	0.26082	0.266	FALSE	TRUE	FALSE	T3mIPp	7	41718700	0.0176	0.02205	TRUE	reported	1441701	0.009262	1.921e-24	35352	INHBA	TRUE	reported	iFF4Bq	2	TRUE
INHBA.13738_8	SAH	rs73100943	T	A	T	A	-0.0945	-0.0539	0.26082	0.2663	FALSE	TRUE	FALSE	g0asGs	7	41718700	0.0236	0.02247	TRUE	reported	982264	0.009262	1.921e-24	35352	INHBA	TRUE	reported	v1hp7K	2	TRUE
INHBA.19622_7	IA	rs73100943	T	A	T	A	-0.0937	-0.0402	0.26082	0.266	FALSE	TRUE	FALSE	Hu9m17	7	41718700	0.0176	0.02205	TRUE	reported	1441701	0.009252	4.163e-24	35352	INHBA	TRUE	reported	5cbp8m	2	TRUE
INHBA.19622_7	SAH	rs73100943	T	A	T	A	-0.0937	-0.0539	0.26082	0.2663	FALSE	TRUE	FALSE	lsAYOi	7	41718700	0.0236	0.02247	TRUE	reported	982264	0.009252	4.163e-24	35352	INHBA	TRUE	reported	fz9PdF	2	TRUE
INHBB.13676_46	IA	rs114828456	A	G	A	G	0.1933	-0.0822	0.01825	0.0216	FALSE	FALSE	FALSE	mUlcd9	2	120459721	0.0553	0.137	TRUE	reported	1441701	0.030332	1.855e-10	35357	INHBB	TRUE	reported	h5flQX	2	TRUE
INHBB.13676_46	IA	rs17050272	A	G	A	G	0.3414	0.0252	0.41755	0.4906	FALSE	FALSE	FALSE	mUlcd9	2	120548864	0.013	0.05159	TRUE	reported	1441701	0.00921065	1e-300	35358	INHBB	TRUE	reported	h5flQX	2	TRUE
INHBB.13676_46	IA	rs28416518	T	C	T	C	-0.109	0.0053	0.06424	0.0621	FALSE	FALSE	FALSE	mUlcd9	2	120544823	0.032	0.8676	TRUE	reported	1441701	0.016985	1.387e-10	35358	INHBB	TRUE	reported	h5flQX	2	TRUE
INHBB.13676_46	IA	rs77647252	C	G	C	G	0.105	0.0121	0.08472	0.1056	FALSE	TRUE	FALSE	mUlcd9	2	120426638	0.0257	0.6361	TRUE	reported	1441701	0.014858	1.586e-12	35360	INHBB	TRUE	reported	h5flQX	2	TRUE
INHBB.13676_46	IA	rs921500	T	A	T	A	0.0681	-0.0023	0.86289	0.8799	FALSE	TRUE	FALSE	mUlcd9	2	120602773	0.0256	0.9296	TRUE	reported	1441701	0.012118	1.91e-08	35356	INHBB	TRUE	reported	h5flQX	2	TRUE
INHBB.13676_46	SAH	rs17050272	A	G	A	G	0.3414	0.0236	0.41755	0.4876	FALSE	FALSE	FALSE	YOxEUj	2	120548864	0.0168	0.1607	TRUE	reported	982264	0.00921065	1e-300	35358	INHBB	TRUE	reported	1fnjgH	2	TRUE
INHBB.13676_46	SAH	rs28416518	T	C	T	C	-0.109	-0.0185	0.06424	0.0622	FALSE	FALSE	FALSE	YOxEUj	2	120544823	0.0431	0.6676	TRUE	reported	982264	0.016985	1.387e-10	35358	INHBB	TRUE	reported	1fnjgH	2	TRUE
INHBB.13676_46	SAH	rs77647252	C	G	C	G	0.105	0.0058	0.08472	0.1062	FALSE	TRUE	FALSE	YOxEUj	2	120426638	0.0345	0.8658	TRUE	reported	982264	0.014858	1.586e-12	35360	INHBB	TRUE	reported	1fnjgH	2	TRUE
INHBB.13676_46	SAH	rs921500	T	A	T	A	0.0681	0.0031	0.86289	0.8815	FALSE	TRUE	FALSE	YOxEUj	2	120602773	0.0345	0.9281	TRUE	reported	982264	0.012118	1.91e-08	35356	INHBB	TRUE	reported	1fnjgH	2	TRUE
INHBC.15686_49	IA	rs111393283	T	C	T	C	-0.8868	-0.018	0.02567	0.0307	FALSE	FALSE	FALSE	brJBuT	12	57278747	0.0453	0.6907	TRUE	reported	1441701	0.026371	6.612e-248	35367	INHBC	TRUE	reported	wnVRZ2	2	TRUE
INHBC.15686_49	IA	rs112991183	G	A	G	A	0.4579	0.0575	0.01018	0.0149	FALSE	FALSE	FALSE	brJBuT	12	57473737	0.0643	0.3715	TRUE	reported	1441701	0.042198	1.97e-27	35367	INHBC	TRUE	reported	wnVRZ2	2	TRUE
INHBC.15686_49	IA	rs113247976	T	C	T	C	0.3981	0.1347	0.03837	0.0308	FALSE	FALSE	FALSE	brJBuT	12	57581917	0.0473	0.004392	TRUE	reported	1441701	0.022136	2.594e-72	35365	INHBC	TRUE	reported	wnVRZ2	2	TRUE
INHBC.15686_49	IA	rs113364770	A	G	A	G	-0.8891	0.0802	0.0315	0.0166	FALSE	FALSE	FALSE	brJBuT	12	57568352	0.051	0.116	TRUE	reported	1441701	0.024532	1.331e-287	35365	INHBC	TRUE	reported	wnVRZ2	2	TRUE
INHBC.15686_49	IA	rs117929674	T	C	T	C	-0.8083	0.1348	0.0287	0.0285	FALSE	FALSE	FALSE	brJBuT	12	57352220	0.1176	0.2518	TRUE	reported	1441701	0.024828	1.689e-232	35367	INHBC	TRUE	reported	wnVRZ2	2	TRUE
INHBC.15686_49	IA	rs141016935	T	C	T	C	0.3685	-0.1297	0.02581	0.015	FALSE	FALSE	FALSE	brJBuT	12	57566868	0.0898	0.1483	TRUE	reported	1441701	0.02651	6.303e-44	35365	INHBC	TRUE	reported	wnVRZ2	2	TRUE
INHBC.15686_49	IA	rs142182411	CT	C	CT	C	-0.9331	0.1424	0.02924	0.0209	FALSE	FALSE	FALSE	brJBuT	12	57288784	0.0567	0.01208	TRUE	reported	1441701	0.024741	1e-300	35367	INHBC	TRUE	reported	wnVRZ2	2	TRUE
INHBC.15686_49	IA	rs144791624	G	A	G	A	0.4714	-0.0494	0.02695	0.0426	FALSE	FALSE	FALSE	brJBuT	12	57598182	0.0348	0.1563	TRUE	reported	1441701	0.025709	4.272e-75	35366	INHBC	TRUE	reported	wnVRZ2	2	TRUE
INHBC.15686_49	IA	rs145106882	T	C	T	C	0.4136	-0.0029	0.02618	0.0338	FALSE	FALSE	FALSE	brJBuT	12	57474349	0.0432	0.9461	TRUE	reported	1441701	0.026147	2.332e-56	35367	INHBC	TRUE	reported	wnVRZ2	2	TRUE
INHBC.15686_49	IA	rs149657505	T	A	T	A	0.4529	-0.1179	0.01147	0.0058	FALSE	TRUE	FALSE	brJBuT	12	57397089	0.1126	0.2951	TRUE	reported	1441701	0.042043	4.658e-27	35367	INHBC	TRUE	reported	wnVRZ2	2	TRUE
INHBC.15686_49	IA	rs1800137	T	C	T	C	0.3771	-0.0282	0.01611	0.0135	FALSE	FALSE	FALSE	brJBuT	12	57154683	0.0677	0.6768	TRUE	reported	1441701	0.033986	1.317e-28	35366	INHBC	TRUE	reported	wnVRZ2	2	TRUE
INHBC.15686_49	IA	rs199884127	CG	C	CG	C	0.3412	0.0454	0.02661	0.0447	FALSE	FALSE	FALSE	brJBuT	12	57552532	0.0387	0.2414	TRUE	reported	1441701	0.026344	2.295e-38	35367	INHBC	TRUE	reported	wnVRZ2	2	TRUE
INHBC.15686_49	IA	rs201782086	AA	A	C	CT	0.3934	0.0674	0.0378	0.9842	TRUE	FALSE	FALSE	brJBuT	12	57229578	0.092	0.4641	TRUE	reported	1441701	0.021889	3.222e-72	35367	INHBC	TRUE	reported	wnVRZ2	2	FALSE
INHBC.15686_49	IA	rs3024983	T	C	T	C	-0.5196	-0.0681	0.01298	0.0164	FALSE	FALSE	FALSE	brJBuT	12	57095374	0.0527	0.1969	TRUE	reported	1441701	0.037564	1.624e-43	35369	INHBC	TRUE	reported	wnVRZ2	2	TRUE
INHBC.15686_49	IA	rs34160414	T	C	T	C	0.4079	-0.0003	0.01361	0.025	FALSE	FALSE	FALSE	brJBuT	12	57477654	0.0491	0.9956	TRUE	reported	1441701	0.035468	1.309e-30	35367	INHBC	TRUE	reported	wnVRZ2	2	TRUE
INHBC.15686_49	IA	rs34949484	T	C	T	C	0.3601	0.1403	0.01105	0.0114	FALSE	FALSE	FALSE	brJBuT	12	57201197	0.0701	0.04539	TRUE	reported	1441701	0.040941	1.423e-18	35367	INHBC	TRUE	reported	wnVRZ2	2	TRUE
INHBC.15686_49	IA	rs41292009	C	T	C	T	0.4262	0.0347	0.01299	0.0055	FALSE	FALSE	FALSE	brJBuT	12	57466097	0.1184	0.7694	TRUE	reported	1441701	0.035616	5.313e-33	35367	INHBC	TRUE	reported	wnVRZ2	2	TRUE
INHBC.15686_49	IA	rs74808980	G	A	G	A	-0.665	-0.0284	0.06995	0.0494	FALSE	FALSE	FALSE	brJBuT	12	57011719	0.0362	0.4321	TRUE	reported	1441701	0.0179411	1e-300	35369	INHBC	TRUE	reported	wnVRZ2	2	TRUE
INHBC.15686_49	IA	rs79076218	AGAGAGTGT	AGAGTGTGT	T	A	0.4104	0.0641	0.02114	0.0138	TRUE	FALSE	FALSE	brJBuT	12	57285448	0.1172	0.5845	TRUE	reported	1441701	0.030095	2.42e-42	35367	INHBC	TRUE	reported	wnVRZ2	2	FALSE
INHBC.15686_49	IA	rs79245439	C	T	C	T	0.4087	-0.0158	0.01234	0.0126	FALSE	FALSE	FALSE	brJBuT	12	57277839	0.082	0.8468	TRUE	reported	1441701	0.037677	2.05e-27	35367	INHBC	TRUE	reported	wnVRZ2	2	TRUE
INHBC.15686_49	IA	rs7956397	T	C	T	C	-0.8072	0.0719	0.03849	0.0118	FALSE	FALSE	FALSE	brJBuT	12	57214555	0.0773	0.3524	TRUE	reported	1441701	0.0217775	1e-300	35367	INHBC	TRUE	reported	wnVRZ2	2	TRUE
INHBC.15686_49	IA	rs79987515	A	G	A	G	0.4222	0.0756	0.01149	0.0056	FALSE	FALSE	FALSE	brJBuT	12	57416333	0.1421	0.5946	TRUE	reported	1441701	0.039657	1.816e-26	35367	INHBC	TRUE	reported	wnVRZ2	2	TRUE
INHBC.15686_49	SAH	rs111393283	T	C	T	C	-0.8868	-0.032	0.02567	0.0305	FALSE	FALSE	FALSE	CwXPPX	12	57278747	0.0611	0.6001	TRUE	reported	982264	0.026371	6.612e-248	35367	INHBC	TRUE	reported	IeMqpW	2	TRUE
INHBC.15686_49	SAH	rs112991183	G	A	G	A	0.4579	0.0852	0.01018	0.0149	FALSE	FALSE	FALSE	CwXPPX	12	57473737	0.0863	0.3237	TRUE	reported	982264	0.042198	1.97e-27	35367	INHBC	TRUE	reported	IeMqpW	2	TRUE
INHBC.15686_49	SAH	rs117929674	T	C	T	C	-0.8083	-0.0535	0.0287	0.0285	FALSE	FALSE	FALSE	CwXPPX	12	57352220	0.1668	0.7482	TRUE	reported	982264	0.024828	1.689e-232	35367	INHBC	TRUE	reported	IeMqpW	2	TRUE
INHBC.15686_49	SAH	rs141016935	T	C	T	C	0.3685	0.0035	0.02581	0.0144	FALSE	FALSE	FALSE	CwXPPX	12	57566868	0.1233	0.9776	TRUE	reported	982264	0.02651	6.303e-44	35365	INHBC	TRUE	reported	IeMqpW	2	TRUE
INHBC.15686_49	SAH	rs142182411	CT	C	CT	C	-0.9331	0.1222	0.02924	0.0209	FALSE	FALSE	FALSE	CwXPPX	12	57288784	0.0762	0.1088	TRUE	reported	982264	0.024741	1e-300	35367	INHBC	TRUE	reported	IeMqpW	2	TRUE
INHBC.15686_49	SAH	rs144791624	G	A	G	A	0.4714	-0.0474	0.02695	0.0419	FALSE	FALSE	FALSE	CwXPPX	12	57598182	0.0455	0.2977	TRUE	reported	982264	0.025709	4.272e-75	35366	INHBC	TRUE	reported	IeMqpW	2	TRUE
INHBC.15686_49	SAH	rs145106882	T	C	T	C	0.4136	0.0088	0.02618	0.0339	FALSE	FALSE	FALSE	CwXPPX	12	57474349	0.0582	0.88	TRUE	reported	982264	0.026147	2.332e-56	35367	INHBC	TRUE	reported	IeMqpW	2	TRUE
INHBC.15686_49	SAH	rs149657505	T	A	T	A	0.4529	-0.0713	0.01147	0.0057	FALSE	TRUE	FALSE	CwXPPX	12	57397089	0.152	0.6388	TRUE	reported	982264	0.042043	4.658e-27	35367	INHBC	TRUE	reported	IeMqpW	2	TRUE
INHBC.15686_49	SAH	rs1800137	T	C	T	C	0.3771	0.092	0.01611	0.0135	FALSE	FALSE	FALSE	CwXPPX	12	57154683	0.0915	0.3149	TRUE	reported	982264	0.033986	1.317e-28	35366	INHBC	TRUE	reported	IeMqpW	2	TRUE
INHBC.15686_49	SAH	rs199884127	CG	C	CG	C	0.3412	-0.0169	0.02661	0.0449	FALSE	FALSE	FALSE	CwXPPX	12	57552532	0.0518	0.7437	TRUE	reported	982264	0.026344	2.295e-38	35367	INHBC	TRUE	reported	IeMqpW	2	TRUE
INHBC.15686_49	SAH	rs201782086	AA	A	C	CT	0.3934	-0.1145	0.0378	0.9851	TRUE	FALSE	FALSE	CwXPPX	12	57229578	0.1258	0.3626	TRUE	reported	982264	0.021889	3.222e-72	35367	INHBC	TRUE	reported	IeMqpW	2	FALSE
INHBC.15686_49	SAH	rs3024983	T	C	T	C	-0.5196	-0.049	0.01298	0.0165	FALSE	FALSE	FALSE	CwXPPX	12	57095374	0.0674	0.4669	TRUE	reported	982264	0.037564	1.624e-43	35369	INHBC	TRUE	reported	IeMqpW	2	TRUE
INHBC.15686_49	SAH	rs34160414	T	C	T	C	0.4079	0.0794	0.01361	0.025	FALSE	FALSE	FALSE	CwXPPX	12	57477654	0.0646	0.2194	TRUE	reported	982264	0.035468	1.309e-30	35367	INHBC	TRUE	reported	IeMqpW	2	TRUE
INHBC.15686_49	SAH	rs34949484	T	C	T	C	0.3601	0.0613	0.01105	0.0112	FALSE	FALSE	FALSE	CwXPPX	12	57201197	0.0992	0.5366	TRUE	reported	982264	0.040941	1.423e-18	35367	INHBC	TRUE	reported	IeMqpW	2	TRUE
INHBC.15686_49	SAH	rs41292009	C	T	C	T	0.4262	0.0562	0.01299	0.0053	FALSE	FALSE	FALSE	CwXPPX	12	57466097	0.1606	0.7264	TRUE	reported	982264	0.035616	5.313e-33	35367	INHBC	TRUE	reported	IeMqpW	2	TRUE
INHBC.15686_49	SAH	rs61741508	A	C	A	C	0.3691	-0.114	0.02332	0.0392	FALSE	FALSE	FALSE	CwXPPX	12	57524302	0.056	0.04171	TRUE	reported	982264	0.027963	8.808e-40	35367	INHBC	TRUE	reported	IeMqpW	2	TRUE
INHBC.15686_49	SAH	rs74808980	G	A	G	A	-0.665	-0.0161	0.06995	0.0493	FALSE	FALSE	FALSE	CwXPPX	12	57011719	0.0488	0.742	TRUE	reported	982264	0.0179411	1e-300	35369	INHBC	TRUE	reported	IeMqpW	2	TRUE
INHBC.15686_49	SAH	rs79076218	AGAGAGTGT	AGAGTGTGT	T	A	0.4104	-0.0705	0.02114	0.013	TRUE	FALSE	FALSE	CwXPPX	12	57285448	0.1616	0.6625	TRUE	reported	982264	0.030095	2.42e-42	35367	INHBC	TRUE	reported	IeMqpW	2	FALSE
INHBC.15686_49	SAH	rs79245439	C	T	C	T	0.4087	0.0184	0.01234	0.0123	FALSE	FALSE	FALSE	CwXPPX	12	57277839	0.1111	0.8688	TRUE	reported	982264	0.037677	2.05e-27	35367	INHBC	TRUE	reported	IeMqpW	2	TRUE
INHBC.15686_49	SAH	rs7956397	T	C	T	C	-0.8072	-0.0219	0.03849	0.0118	FALSE	FALSE	FALSE	CwXPPX	12	57214555	0.1034	0.8323	TRUE	reported	982264	0.0217775	1e-300	35367	INHBC	TRUE	reported	IeMqpW	2	TRUE
INHBC.15686_49	SAH	rs79987515	A	G	A	G	0.4222	0.0977	0.01149	0.0053	FALSE	FALSE	FALSE	CwXPPX	12	57416333	0.1944	0.6151	TRUE	reported	982264	0.039657	1.816e-26	35367	INHBC	TRUE	reported	IeMqpW	2	TRUE
INHBC.6408_2	IA	rs3809113	G	C	G	C	-0.1036	0.0016	0.7243	0.6205	FALSE	TRUE	FALSE	v6tYQd	12	57454925	0.016	0.9214	TRUE	reported	1441701	0.009295	7.549e-29	35367	INHBC	TRUE	reported	MvT7Mh	2	TRUE
INHBC.6408_2	SAH	rs3809113	G	C	G	C	-0.1036	0.0011	0.7243	0.6188	FALSE	TRUE	FALSE	mYa0fC	12	57454925	0.0216	0.9609	TRUE	reported	982264	0.009295	7.549e-29	35367	INHBC	TRUE	reported	C3ADn2	2	TRUE
INPP5B.12641_3	IA	rs139477416	G	C	G	C	-0.3047	-0.0486	0.12529	0.0908	FALSE	TRUE	FALSE	UqRzzm	1	37827489	0.0285	0.08864	TRUE	reported	1441701	0.012348	1.957e-134	35370	INPP5B	TRUE	reported	KRNM5R	2	TRUE
INPP5B.12641_3	SAH	rs139477416	G	C	G	C	-0.3047	-0.0255	0.12529	0.0892	FALSE	TRUE	FALSE	12I029	1	37827489	0.0386	0.5089	TRUE	reported	982264	0.012348	1.957e-134	35370	INPP5B	TRUE	reported	IVSUAU	2	TRUE
INSL5.10462_14	IA	rs11809759	G	A	G	A	0.0574	-0.0082	0.45118	0.379	FALSE	FALSE	FALSE	kq32yi	1	66804222	0.0135	0.5447	TRUE	reported	1441701	0.008099	1.365e-12	35337	INSL5	TRUE	reported	CGNzmc	2	TRUE
INSL5.10462_14	SAH	rs11809759	G	A	G	A	0.0574	-0.0017	0.45118	0.3792	FALSE	FALSE	FALSE	a6VbzJ	1	66804222	0.0177	0.923	TRUE	reported	982264	0.008099	1.365e-12	35337	INSL5	TRUE	reported	sYIRTK	2	TRUE
INSR.3448_13	IA	rs4804368	G	A	G	A	0.0715	0.0072	0.6608	0.6621	FALSE	FALSE	FALSE	bevZ12	19	7190279	0.0134	0.5909	TRUE	reported	1441701	0.008858	6.92e-16	35374	INSR	TRUE	reported	pArxdg	2	TRUE
INSR.3448_13	IA	rs8112748	G	A	G	A	-0.0654	-0.0102	0.23996	0.2752	FALSE	FALSE	FALSE	bevZ12	19	7184143	0.0172	0.5517	TRUE	reported	1441701	0.009769	2.16e-11	35375	INSR	TRUE	reported	pArxdg	2	TRUE
INSR.3448_13	SAH	rs4804368	G	A	G	A	0.0715	0.0047	0.6608	0.6556	FALSE	FALSE	FALSE	QvAVWe	19	7190279	0.017	0.7821	TRUE	reported	982264	0.008858	6.92e-16	35374	INSR	TRUE	reported	L98mSO	2	TRUE
INSR.3448_13	SAH	rs8112748	G	A	G	A	-0.0654	0.0126	0.23996	0.2756	FALSE	FALSE	FALSE	QvAVWe	19	7184143	0.0232	0.5888	TRUE	reported	982264	0.009769	2.16e-11	35375	INSR	TRUE	reported	L98mSO	2	TRUE
IRAK4.18162_167	IA	rs74085314	T	A	T	A	0.1379	0.0422	0.04518	0.0591	FALSE	TRUE	FALSE	MYnzRw	12	43729533	0.0334	0.2068	TRUE	reported	1441701	0.019257	8.002e-13	35357	IRAK4	TRUE	reported	u01bYu	2	TRUE
IRAK4.18162_167	SAH	rs74085314	T	A	T	A	0.1379	0.0068	0.04518	0.0586	FALSE	TRUE	FALSE	lWvkjj	12	43729533	0.0452	0.8809	TRUE	reported	982264	0.019257	8.002e-13	35357	IRAK4	TRUE	reported	0G6Gux	2	TRUE
IRF2.12801_33	IA	rs3775576	A	C	A	C	-0.0656	-0.0379	0.85139	0.8935	FALSE	FALSE	FALSE	XJLrqh	4	184449313	0.0262	0.1475	TRUE	reported	1441701	0.011139	3.877e-09	35375	IRF2	TRUE	reported	MEosLr	2	TRUE
IRF2.12801_33	SAH	rs3775576	A	C	A	C	-0.0656	-0.0005	0.85139	0.8953	FALSE	FALSE	FALSE	HcHmAF	4	184449313	0.0355	0.9885	TRUE	reported	982264	0.011139	3.877e-09	35375	IRF2	TRUE	reported	DxpQkN	2	TRUE
IRF3.17151_84	IA	rs10415576	C	T	C	T	-0.0715	-0.0156	0.38466	0.3357	FALSE	FALSE	FALSE	3KcdDi	19	49661133	0.0137	0.2564	TRUE	reported	1441701	0.008322	8.538e-18	35373	IRF3	TRUE	reported	9uo1Lq	2	TRUE
IRF3.17151_84	SAH	rs10415576	C	T	C	T	-0.0715	-0.011	0.38466	0.337	FALSE	FALSE	FALSE	eten7H	19	49661133	0.0177	0.5343	TRUE	reported	982264	0.008322	8.538e-18	35373	IRF3	TRUE	reported	8hPWpW	2	TRUE
ISG15.14151_4	IA	rs3128117	C	T	C	T	0.3065	-0.0149	0.45908	0.4378	FALSE	FALSE	FALSE	vBKXJF	1	1009184	0.0156	0.3397	TRUE	reported	1441701	0.008143	1e-300	35278	ISG15	TRUE	reported	qpMETE	2	TRUE
ISG15.14151_4	IA	rs3748594	ATGACAAGG	GTGACAAGG	T	C	-0.2205	-0.0583	0.01836	0.0363	TRUE	FALSE	FALSE	vBKXJF	1	951004	0.0421	0.1662	TRUE	reported	1441701	0.031314	1.902e-12	35281	ISG15	TRUE	reported	qpMETE	2	FALSE
ISG15.14151_4	SAH	rs3128117	C	T	C	T	0.3065	0.0054	0.45908	0.4388	FALSE	FALSE	FALSE	cPgsBx	1	1009184	0.021	0.7963	TRUE	reported	982264	0.008143	1e-300	35278	ISG15	TRUE	reported	7nwEdr	2	TRUE
ISG15.14151_4	SAH	rs3748594	ATGACAAGG	GTGACAAGG	T	C	-0.2205	-0.095	0.01836	0.0364	TRUE	FALSE	FALSE	cPgsBx	1	951004	0.0568	0.09423	TRUE	reported	982264	0.031314	1.902e-12	35281	ISG15	TRUE	reported	7nwEdr	2	FALSE
ISLR2.13124_20	IA	rs12898770	G	A	G	A	-0.0676	-0.0024	0.17052	0.169	FALSE	FALSE	FALSE	ihCkRP	15	73738053	0.0211	0.9104	TRUE	reported	1441701	0.010932	6.262e-10	35350	ISLR2	TRUE	reported	XjTahw	2	TRUE
ISLR2.13124_20	IA	rs58712424	G	A	G	A	0.1725	0.0538	0.04397	0.0395	FALSE	FALSE	FALSE	ihCkRP	15	74342764	0.0408	0.1875	TRUE	reported	1441701	0.020365	2.449e-17	35351	ISLR2	TRUE	reported	XjTahw	2	TRUE
ISLR2.13124_20	SAH	rs12898770	G	A	G	A	-0.0676	-0.0232	0.17052	0.1692	FALSE	FALSE	FALSE	RscD3t	15	73738053	0.0285	0.4153	TRUE	reported	982264	0.010932	6.262e-10	35350	ISLR2	TRUE	reported	A1jSvr	2	TRUE
ISLR2.13124_20	SAH	rs58712424	G	A	G	A	0.1725	0.0831	0.04397	0.0393	FALSE	FALSE	FALSE	RscD3t	15	74342764	0.0553	0.1329	TRUE	reported	982264	0.020365	2.449e-17	35351	ISLR2	TRUE	reported	A1jSvr	2	TRUE
ISOC1.9816_37	IA	rs11241977	AA	AC	T	G	-0.101	0.0367	0.3377	0.6108	TRUE	FALSE	FALSE	hL0A1F	5	128887528	0.0434	0.3985	TRUE	reported	1441701	0.008442	5.46e-33	35349	ISOC1	TRUE	reported	pP8CGf	2	FALSE
ISOC1.9816_37	IA	rs2526256	C	T	C	T	0.1614	-0.0156	0.39026	0.3606	FALSE	FALSE	FALSE	hL0A1F	5	128919363	0.013	0.2304	TRUE	reported	1441701	0.008212	5.413e-86	35349	ISOC1	TRUE	reported	pP8CGf	2	TRUE
ISOC1.9816_37	IA	rs4452595	A	G	A	G	-0.0738	0.0026	0.10661	0.0952	FALSE	FALSE	FALSE	hL0A1F	5	128632788	0.0213	0.9037	TRUE	reported	1441701	0.012987	1.327e-08	35348	ISOC1	TRUE	reported	pP8CGf	2	TRUE
ISOC1.9816_37	SAH	rs11241977	AA	AC	T	G	-0.101	0.1119	0.3377	0.6107	TRUE	FALSE	FALSE	ePBipE	5	128887528	0.0622	0.07186	TRUE	reported	982264	0.008442	5.46e-33	35349	ISOC1	TRUE	reported	9BtCZo	2	FALSE
ISOC1.9816_37	SAH	rs2526256	C	T	C	T	0.1614	-0.0254	0.39026	0.3647	FALSE	FALSE	FALSE	ePBipE	5	128919363	0.0164	0.1231	TRUE	reported	982264	0.008212	5.413e-86	35349	ISOC1	TRUE	reported	9BtCZo	2	TRUE
ISOC1.9816_37	SAH	rs4452595	A	G	A	G	-0.0738	0.0061	0.10661	0.0962	FALSE	FALSE	FALSE	ePBipE	5	128632788	0.0269	0.8216	TRUE	reported	982264	0.012987	1.327e-08	35348	ISOC1	TRUE	reported	9BtCZo	2	TRUE
ITGA2.15603_20	IA	rs181769	C	A	C	A	0.0928	-0.0029	0.31514	0.3191	FALSE	FALSE	FALSE	IEoF0S	5	52981625	0.0129	0.82	TRUE	reported	1441701	0.008371	1.476e-28	35361	ITGA2	TRUE	reported	dZfkl5	2	TRUE
ITGA2.15603_20	SAH	rs181769	C	A	C	A	0.0928	0.0031	0.31514	0.3195	FALSE	FALSE	FALSE	GwIMlB	5	52981625	0.0165	0.8519	TRUE	reported	982264	0.008371	1.476e-28	35361	ITGA2	TRUE	reported	ERjR6J	2	TRUE
ITIH1.7955_195	IA	rs4320054	G	A	G	A	0.1942	-0.0113	0.37018	0.3687	FALSE	FALSE	FALSE	kuPBap	3	53207165	0.0129	0.384	TRUE	reported	1441701	0.008227	3.448e-123	35350	ITIH1	TRUE	reported	77jmq2	2	TRUE
ITIH1.7955_195	IA	rs67749743	A	G	A	G	0.2243	0.0057	0.06197	0.0725	FALSE	FALSE	FALSE	kuPBap	3	52497665	0.0251	0.82	TRUE	reported	1441701	0.016575	1.006e-41	35350	ITIH1	TRUE	reported	77jmq2	2	TRUE
ITIH1.7955_195	IA	rs9848554	A	G	A	G	-0.3101	-0.0184	0.02831	0.0126	FALSE	FALSE	FALSE	kuPBap	3	52802321	0.0624	0.7675	TRUE	reported	1441701	0.024042	4.613e-38	35354	ITIH1	TRUE	reported	77jmq2	2	TRUE
ITIH1.7955_195	SAH	rs4320054	G	A	G	A	0.1942	-0.0018	0.37018	0.3712	FALSE	FALSE	FALSE	QS7gmV	3	53207165	0.0164	0.9143	TRUE	reported	982264	0.008227	3.448e-123	35350	ITIH1	TRUE	reported	YF81UH	2	TRUE
ITIH1.7955_195	SAH	rs67749743	A	G	A	G	0.2243	-0.0153	0.06197	0.0723	FALSE	FALSE	FALSE	QS7gmV	3	52497665	0.0324	0.638	TRUE	reported	982264	0.016575	1.006e-41	35350	ITIH1	TRUE	reported	YF81UH	2	TRUE
ITIH1.7955_195	SAH	rs9848554	A	G	A	G	-0.3101	0.0294	0.02831	0.0128	FALSE	FALSE	FALSE	QS7gmV	3	52802321	0.0797	0.7118	TRUE	reported	982264	0.024042	4.613e-38	35354	ITIH1	TRUE	reported	YF81UH	2	TRUE
ITIH2.9326_33	IA	rs111354914	G	A	G	A	0.9773	0.0309	0.06842	0.0904	FALSE	FALSE	FALSE	wJhfTy	10	7698491	0.0232	0.1834	TRUE	reported	1441701	0.0263666	1e-300	35361	ITIH2	TRUE	reported	CFH7iL	2	TRUE
ITIH2.9326_33	IA	rs111602957	G	A	G	A	-0.3421	-0.0818	0.01364	0.0153	FALSE	FALSE	FALSE	wJhfTy	10	7834982	0.0626	0.1916	TRUE	reported	1441701	0.036623	9.528e-21	35364	ITIH2	TRUE	reported	CFH7iL	2	TRUE
ITIH2.9326_33	IA	rs12242083	A	G	A	G	-0.4948	-0.057	0.01095	0.0118	FALSE	FALSE	FALSE	wJhfTy	10	7747932	0.0777	0.4637	TRUE	reported	1441701	0.039508	5.508e-36	35363	ITIH2	TRUE	reported	CFH7iL	2	TRUE
ITIH2.9326_33	IA	rs12245532	T	C	T	C	0.3405	0.012	0.04625	0.0223	FALSE	FALSE	FALSE	wJhfTy	10	8007874	0.0449	0.7887	TRUE	reported	1441701	0.019556	6.79e-68	35362	ITIH2	TRUE	reported	CFH7iL	2	TRUE
ITIH2.9326_33	IA	rs12777417	T	G	T	G	0.1565	0.0166	0.03394	0.0346	FALSE	FALSE	FALSE	wJhfTy	10	8171854	0.0357	0.6421	TRUE	reported	1441701	0.023551	3.028e-11	35359	ITIH2	TRUE	reported	CFH7iL	2	TRUE
ITIH2.9326_33	IA	rs199655446	TTTTTTTTTTTTTTTTTTTTT	TTTTTTTTTT	GT	G	0.0766	0.138	0.25197	0.0229	TRUE	FALSE	FALSE	wJhfTy	10	7884392	0.1326	0.2981	TRUE	reported	1441701	0.009829	6.543e-15	35361	ITIH2	TRUE	reported	CFH7iL	2	FALSE
ITIH2.9326_33	IA	rs4534479	G	A	G	A	0.1052	0.0107	0.16848	0.1579	FALSE	FALSE	FALSE	wJhfTy	10	7506041	0.0212	0.6151	TRUE	reported	1441701	0.011196	5.666e-21	35354	ITIH2	TRUE	reported	CFH7iL	2	TRUE
ITIH2.9326_33	IA	rs61834787	C	T	C	T	0.0706	0.0148	0.16755	0.1258	FALSE	FALSE	FALSE	wJhfTy	10	7627071	0.0196	0.4493	TRUE	reported	1441701	0.011183	2.733e-10	35356	ITIH2	TRUE	reported	CFH7iL	2	TRUE
ITIH2.9326_33	IA	rs72773896	T	C	T	C	-0.1939	-0.0699	0.02133	0.0184	FALSE	FALSE	FALSE	wJhfTy	10	7263594	0.0594	0.2393	TRUE	reported	1441701	0.029808	7.771e-11	35354	ITIH2	TRUE	reported	CFH7iL	2	TRUE
ITIH2.9326_33	SAH	rs111354914	G	A	G	A	0.9773	0.0326	0.06842	0.0892	FALSE	FALSE	FALSE	rxn39r	10	7698491	0.0303	0.281	TRUE	reported	982264	0.0263666	1e-300	35361	ITIH2	TRUE	reported	tOhTrC	2	TRUE
ITIH2.9326_33	SAH	rs111602957	G	A	G	A	-0.3421	-0.1019	0.01364	0.0153	FALSE	FALSE	FALSE	rxn39r	10	7834982	0.0848	0.2294	TRUE	reported	982264	0.036623	9.528e-21	35364	ITIH2	TRUE	reported	tOhTrC	2	TRUE
ITIH2.9326_33	SAH	rs12242083	A	G	A	G	-0.4948	-0.127	0.01095	0.0116	FALSE	FALSE	FALSE	rxn39r	10	7747932	0.1053	0.2278	TRUE	reported	982264	0.039508	5.508e-36	35363	ITIH2	TRUE	reported	tOhTrC	2	TRUE
ITIH2.9326_33	SAH	rs12245532	T	C	T	C	0.3405	0.0461	0.04625	0.0222	FALSE	FALSE	FALSE	rxn39r	10	8007874	0.0577	0.424	TRUE	reported	982264	0.019556	6.79e-68	35362	ITIH2	TRUE	reported	tOhTrC	2	TRUE
ITIH2.9326_33	SAH	rs12777417	T	G	T	G	0.1565	-0.0033	0.03394	0.0347	FALSE	FALSE	FALSE	rxn39r	10	8171854	0.0456	0.9416	TRUE	reported	982264	0.023551	3.028e-11	35359	ITIH2	TRUE	reported	tOhTrC	2	TRUE
ITIH2.9326_33	SAH	rs199655446	TTTTTTTTTTTTTTTTTTTTT	TTTTTTTTTT	GT	G	0.0766	-0.1142	0.25197	0.0229	TRUE	FALSE	FALSE	rxn39r	10	7884392	0.1891	0.5459	TRUE	reported	982264	0.009829	6.543e-15	35361	ITIH2	TRUE	reported	tOhTrC	2	FALSE
ITIH2.9326_33	SAH	rs4534479	G	A	G	A	0.1052	0.0103	0.16848	0.1578	FALSE	FALSE	FALSE	rxn39r	10	7506041	0.0287	0.719	TRUE	reported	982264	0.011196	5.666e-21	35354	ITIH2	TRUE	reported	tOhTrC	2	TRUE
ITIH2.9326_33	SAH	rs61834787	C	T	C	T	0.0706	0.0363	0.16755	0.1271	FALSE	FALSE	FALSE	rxn39r	10	7627071	0.0251	0.1482	TRUE	reported	982264	0.011183	2.733e-10	35356	ITIH2	TRUE	reported	tOhTrC	2	TRUE
ITIH2.9326_33	SAH	rs72773896	T	C	T	C	-0.1939	-0.0499	0.02133	0.0184	FALSE	FALSE	FALSE	rxn39r	10	7263594	0.0799	0.5323	TRUE	reported	982264	0.029808	7.771e-11	35354	ITIH2	TRUE	reported	tOhTrC	2	TRUE
ITIH3.7145_1	IA	rs111409997	T	C	T	C	0.2703	0.0523	0.051	0.0486	FALSE	FALSE	FALSE	N4x5O8	3	53252135	0.0369	0.1566	TRUE	reported	1441701	0.018142	3.33e-50	35351	ITIH3	TRUE	reported	FOn3Qt	2	TRUE
ITIH3.7145_1	IA	rs114958302	A	G	A	G	0.3294	0.1294	0.01011	0.0059	FALSE	FALSE	FALSE	N4x5O8	3	53210133	0.1213	0.2859	TRUE	reported	1441701	0.039849	1.384e-16	35350	ITIH3	TRUE	reported	FOn3Qt	2	TRUE
ITIH3.7145_1	IA	rs115832719	T	C	T	C	-0.9121	0.0635	0.02355	0.0175	FALSE	FALSE	FALSE	N4x5O8	3	53168922	0.0618	0.3039	TRUE	reported	1441701	0.02636	2.42e-262	35348	ITIH3	TRUE	reported	FOn3Qt	2	TRUE
ITIH3.7145_1	IA	rs6803492	G	C	G	C	0.207	-0.1497	0.02089	0.0154	FALSE	TRUE	FALSE	N4x5O8	3	52615074	0.0742	0.04366	TRUE	reported	1441701	0.02871	5.598e-13	35353	ITIH3	TRUE	reported	FOn3Qt	2	TRUE
ITIH3.7145_1	IA	rs9836499	T	G	T	G	-0.3114	0.0228	0.64115	0.6226	FALSE	FALSE	FALSE	N4x5O8	3	52870508	0.013	0.08049	TRUE	reported	1441701	0.008252	1e-300	35351	ITIH3	TRUE	reported	FOn3Qt	2	TRUE
ITIH3.7145_1	SAH	rs111409997	T	C	T	C	0.2703	-0.008	0.051	0.0486	FALSE	FALSE	FALSE	WIi1T0	3	53252135	0.0497	0.872	TRUE	reported	982264	0.018142	3.33e-50	35351	ITIH3	TRUE	reported	2W52Vn	2	TRUE
ITIH3.7145_1	SAH	rs114958302	A	G	A	G	0.3294	-0.0002	0.01011	0.0057	FALSE	FALSE	FALSE	WIi1T0	3	53210133	0.1655	0.9991	TRUE	reported	982264	0.039849	1.384e-16	35350	ITIH3	TRUE	reported	2W52Vn	2	TRUE
ITIH3.7145_1	SAH	rs115832719	T	C	T	C	-0.9121	0.0499	0.02355	0.0176	FALSE	FALSE	FALSE	WIi1T0	3	53168922	0.083	0.548	TRUE	reported	982264	0.02636	2.42e-262	35348	ITIH3	TRUE	reported	2W52Vn	2	TRUE
ITIH3.7145_1	SAH	rs6803492	G	C	G	C	0.207	-0.0678	0.02089	0.02089	FALSE	TRUE	FALSE	WIi1T0	3	52611713	0.0632	0.2836	TRUE	reported	982264	0.02871	5.598e-13	35353	ITIH3	TRUE	reported	2W52Vn	2	TRUE
ITIH3.7145_1	SAH	rs9836499	T	G	T	G	-0.3114	0.0213	0.64115	0.6208	FALSE	FALSE	FALSE	WIi1T0	3	52870508	0.0165	0.1965	TRUE	reported	982264	0.008252	1e-300	35351	ITIH3	TRUE	reported	2W52Vn	2	TRUE
ITIH4.4811_33	IA	rs77347777	T	C	T	C	-0.1433	0.0074	0.08722	0.1011	FALSE	FALSE	FALSE	It13a7	3	52814191	0.0262	0.7782	TRUE	reported	1441701	0.014533	6.199e-23	35351	ITIH4	TRUE	reported	26fvyG	2	TRUE
ITIH4.4811_33	SAH	rs77347777	T	C	T	C	-0.1433	0.0285	0.08722	0.1007	FALSE	FALSE	FALSE	4VADwn	3	52814191	0.0353	0.4186	TRUE	reported	982264	0.014533	6.199e-23	35351	ITIH4	TRUE	reported	VAnm6r	2	TRUE
ITIH5.8233_2	IA	rs10905273	A	G	A	G	0.079	-0.0788	0.40139	0.3666	FALSE	FALSE	FALSE	QzjnDt	10	8029857	0.0407	0.0526	TRUE	reported	1441701	0.00902	1.979e-18	35358	ITIH5	TRUE	reported	MFoqJe	2	TRUE
ITIH5.8233_2	IA	rs12572683	G	A	G	A	-0.3116	0.0001	0.25642	0.2982	FALSE	FALSE	FALSE	QzjnDt	10	7610458	0.0169	0.9936	TRUE	reported	1441701	0.010005	6.2e-213	35352	ITIH5	TRUE	reported	MFoqJe	2	TRUE
ITIH5.8233_2	IA	rs12761343	G	C	G	C	0.341	0.0426	0.65571	0.6267	FALSE	TRUE	FALSE	QzjnDt	10	7667407	0.0405	0.2927	TRUE	reported	1441701	0.00918	1e-300	35356	ITIH5	TRUE	reported	MFoqJe	2	TRUE
ITIH5.8233_2	IA	rs142611300	A	G	A	G	-0.3515	0.0316	0.0187	0.0098	FALSE	FALSE	FALSE	QzjnDt	10	7382373	0.0881	0.7195	TRUE	reported	1441701	0.032592	4.054e-27	35355	ITIH5	TRUE	reported	MFoqJe	2	TRUE
ITIH5.8233_2	IA	rs555889391	ACCCCACCACCACCACCATCACCA	ACCCCACCACCA	GGTGGTGGTGGTA	G	0.2494	0.0168	0.0384	0.0351	TRUE	FALSE	FALSE	QzjnDt	10	7409094	0.0467	0.7184	TRUE	reported	1441701	0.023633	4.927e-26	35339	ITIH5	TRUE	reported	MFoqJe	2	FALSE
ITIH5.8233_2	IA	rs71387510	TGTGTTA	GTGTTA	GA	G	0.1397	0.0226	0.03897	0.0647	TRUE	FALSE	FALSE	QzjnDt	10	8154465	0.0318	0.4772	TRUE	reported	1441701	0.023274	1.944e-09	35360	ITIH5	TRUE	reported	MFoqJe	2	FALSE
ITIH5.8233_2	IA	rs77658309	C	T	C	T	0.2219	-0.089	0.01256	0.011	FALSE	FALSE	FALSE	QzjnDt	10	7518143	0.1048	0.3958	TRUE	reported	1441701	0.039856	2.584e-08	35355	ITIH5	TRUE	reported	MFoqJe	2	TRUE
ITIH5.8233_2	IA	rs9329	G	C	G	C	0.2496	0.0087	0.09094	0.0909	FALSE	TRUE	FALSE	QzjnDt	10	7562794	0.0269	0.7466	TRUE	reported	1441701	0.015332	1.381e-59	35354	ITIH5	TRUE	reported	MFoqJe	2	TRUE
ITIH5.8233_2	SAH	rs10905273	A	G	A	G	0.079	0.078	0.40139	0.3665	FALSE	FALSE	FALSE	mqTlyN	10	8029857	0.0578	0.1776	TRUE	reported	982264	0.00902	1.979e-18	35358	ITIH5	TRUE	reported	UPFo6l	2	TRUE
ITIH5.8233_2	SAH	rs12572683	G	A	G	A	-0.3116	-0.0161	0.25642	0.2995	FALSE	FALSE	FALSE	mqTlyN	10	7610458	0.0228	0.4809	TRUE	reported	982264	0.010005	6.2e-213	35352	ITIH5	TRUE	reported	UPFo6l	2	TRUE
ITIH5.8233_2	SAH	rs12761343	G	C	G	C	0.341	0.0463	0.65571	0.6267	FALSE	TRUE	FALSE	mqTlyN	10	7667407	0.0576	0.4223	TRUE	reported	982264	0.00918	1e-300	35356	ITIH5	TRUE	reported	UPFo6l	2	TRUE
ITIH5.8233_2	SAH	rs142611300	A	G	A	G	-0.3515	-0.0839	0.0187	0.0097	FALSE	FALSE	FALSE	mqTlyN	10	7382373	0.1183	0.4785	TRUE	reported	982264	0.032592	4.054e-27	35355	ITIH5	TRUE	reported	UPFo6l	2	TRUE
ITIH5.8233_2	SAH	rs555889391	ACCCCACCACCACCACCATCACCA	ACCCCACCACCA	GGTGGTGGTGGTA	G	0.2494	0.048	0.0384	0.0351	TRUE	FALSE	FALSE	mqTlyN	10	7409094	0.0623	0.4409	TRUE	reported	982264	0.023633	4.927e-26	35339	ITIH5	TRUE	reported	UPFo6l	2	FALSE
ITIH5.8233_2	SAH	rs71387510	TGTGTTA	GTGTTA	GA	G	0.1397	-0.0047	0.03897	0.0649	TRUE	FALSE	FALSE	mqTlyN	10	8154465	0.0428	0.9132	TRUE	reported	982264	0.023274	1.944e-09	35360	ITIH5	TRUE	reported	UPFo6l	2	FALSE
ITIH5.8233_2	SAH	rs77658309	C	T	C	T	0.2219	-0.1653	0.01256	0.0105	FALSE	FALSE	FALSE	mqTlyN	10	7518143	0.1444	0.2521	TRUE	reported	982264	0.039856	2.584e-08	35355	ITIH5	TRUE	reported	UPFo6l	2	TRUE
ITIH5.8233_2	SAH	rs9329	G	C	G	C	0.2496	0.0221	0.09094	0.091	FALSE	TRUE	FALSE	mqTlyN	10	7562794	0.0364	0.5435	TRUE	reported	982264	0.015332	1.381e-59	35354	ITIH5	TRUE	reported	UPFo6l	2	TRUE
ITLN1.18830_1	IA	rs141410828	T	C	T	C	0.2489	0.0257	0.01144	0.0162	FALSE	FALSE	FALSE	pis2to	1	160875666	0.054	0.6341	TRUE	reported	1441701	0.038786	1.388e-10	35365	ITLN1	TRUE	reported	KLBjYN	2	TRUE
ITLN1.18830_1	IA	rs141491890	C	T	C	T	0.2716	-0.0222	0.01357	0.0131	FALSE	FALSE	FALSE	pis2to	1	161084165	0.0561	0.6929	TRUE	reported	1441701	0.035571	2.251e-14	35365	ITLN1	TRUE	reported	KLBjYN	2	TRUE
ITLN1.18830_1	IA	rs77584890	T	C	T	C	-0.1212	-0.0028	0.06755	0.0514	FALSE	FALSE	FALSE	pis2to	1	161098329	0.0293	0.925	TRUE	reported	1441701	0.016767	4.877e-13	35364	ITLN1	TRUE	reported	KLBjYN	2	TRUE
ITLN1.18830_1	SAH	rs141410828	T	C	T	C	0.2489	0.0426	0.01144	0.016	FALSE	FALSE	FALSE	27OUoc	1	160875666	0.0689	0.5357	TRUE	reported	982264	0.038786	1.388e-10	35365	ITLN1	TRUE	reported	YsfgvJ	2	TRUE
ITLN1.18830_1	SAH	rs141491890	C	T	C	T	0.2716	0.0064	0.01357	0.0132	FALSE	FALSE	FALSE	27OUoc	1	161084165	0.0727	0.9297	TRUE	reported	982264	0.035571	2.251e-14	35365	ITLN1	TRUE	reported	YsfgvJ	2	TRUE
ITLN1.18830_1	SAH	rs77584890	T	C	T	C	-0.1212	0.0111	0.06755	0.052	FALSE	FALSE	FALSE	27OUoc	1	161098329	0.0375	0.7674	TRUE	reported	982264	0.016767	4.877e-13	35364	ITLN1	TRUE	reported	YsfgvJ	2	TRUE
ITPA.18916_25	IA	rs13042869	A	G	A	G	-0.2455	-0.0541	0.02582	0.0278	FALSE	FALSE	FALSE	s2L7FQ	20	2873477	0.0499	0.2786	TRUE	reported	1441701	0.028131	2.617e-18	35379	ITPA	TRUE	reported	liegI7	2	TRUE
ITPA.18916_25	IA	rs151029951	C	T	C	T	-0.5548	0.0456	0.01801	0.0126	FALSE	FALSE	FALSE	s2L7FQ	20	2827361	0.0707	0.5183	TRUE	reported	1441701	0.033024	2.453e-63	35378	ITPA	TRUE	reported	liegI7	2	TRUE
ITPA.18916_25	IA	rs201700777	TCATGTTGGCCAGGCTGGTCTCA	TCATGTTGCCAGGCTGGTCTCA	A	AC	0.1715	0.0639	0.07103	0.918	TRUE	FALSE	FALSE	s2L7FQ	20	3104267	0.03	0.03331	TRUE	reported	1441701	0.017058	8.811e-24	35373	ITPA	TRUE	reported	liegI7	2	FALSE
ITPA.18916_25	IA	rs35446220	T	C	T	C	0.3908	0.1077	0.02034	0.0069	FALSE	FALSE	FALSE	s2L7FQ	20	3418773	0.1127	0.3391	TRUE	reported	1441701	0.02958	7.515e-40	35378	ITPA	TRUE	reported	liegI7	2	TRUE
ITPA.18916_25	IA	rs6115655	A	T	A	T	-0.3418	-0.0511	0.02314	0.0249	FALSE	TRUE	FALSE	s2L7FQ	20	2736669	0.054	0.3442	TRUE	reported	1441701	0.028894	2.749e-32	35378	ITPA	TRUE	reported	liegI7	2	TRUE
ITPA.18916_25	IA	rs6115924	AGAGAGAGAGAGAGAGAGGCGCGCGCGCGCGTGCGCACACACACACACACACACACACACAT	AGAGAGAGAGAGAGAGAGGCGCGCGCGCGCGTGCGCACGCACACACACACACACACACACAT	T	C	-0.212	0.0129	0.01488	0.196	TRUE	FALSE	FALSE	s2L7FQ	20	3492875	0.0492	0.7934	TRUE	reported	1441701	0.034686	9.845e-10	35376	ITPA	TRUE	reported	liegI7	2	FALSE
ITPA.18916_25	IA	rs66818855	G	A	G	A	-0.1323	-0.0493	0.87256	0.881	FALSE	FALSE	FALSE	s2L7FQ	20	3093104	0.0257	0.05525	TRUE	reported	1441701	0.013083	4.86e-24	35373	ITPA	TRUE	reported	liegI7	2	TRUE
ITPA.18916_25	IA	rs73573863	TGTGTGTGTGTGTGCAT	CGTGTGTGTGTGTGCAT	A	G	0.4277	0.0451	0.16685	0.1299	TRUE	FALSE	FALSE	s2L7FQ	20	3200616	0.0237	0.05694	TRUE	reported	1441701	0.011526	1e-300	35377	ITPA	TRUE	reported	liegI7	2	FALSE
ITPA.18916_25	IA	rs77646362	G	T	G	T	0.1446	-0.044	0.05009	0.0359	FALSE	FALSE	FALSE	s2L7FQ	20	2908891	0.0447	0.3252	TRUE	reported	1441701	0.020276	9.916e-13	35379	ITPA	TRUE	reported	liegI7	2	TRUE
ITPA.18916_25	SAH	rs13042869	A	G	A	G	-0.2455	-0.0654	0.02582	0.0279	FALSE	FALSE	FALSE	BwP61J	20	2873477	0.0671	0.3301	TRUE	reported	982264	0.028131	2.617e-18	35379	ITPA	TRUE	reported	DNDfYV	2	TRUE
ITPA.18916_25	SAH	rs151029951	C	T	C	T	-0.5548	0.0387	0.01801	0.0125	FALSE	FALSE	FALSE	BwP61J	20	2827361	0.0953	0.6845	TRUE	reported	982264	0.033024	2.453e-63	35378	ITPA	TRUE	reported	DNDfYV	2	TRUE
ITPA.18916_25	SAH	rs201700777	TCATGTTGGCCAGGCTGGTCTCA	TCATGTTGCCAGGCTGGTCTCA	A	AC	0.1715	0.0675	0.07103	0.9177	TRUE	FALSE	FALSE	BwP61J	20	3104267	0.0404	0.09493	TRUE	reported	982264	0.017058	8.811e-24	35373	ITPA	TRUE	reported	DNDfYV	2	FALSE
ITPA.18916_25	SAH	rs35446220	T	C	T	C	0.3908	0.2525	0.02034	0.0066	FALSE	FALSE	FALSE	BwP61J	20	3418773	0.1533	0.09948	TRUE	reported	982264	0.02958	7.515e-40	35378	ITPA	TRUE	reported	DNDfYV	2	TRUE
ITPA.18916_25	SAH	rs6115655	A	T	A	T	-0.3418	-0.0083	0.02314	0.0247	FALSE	TRUE	FALSE	BwP61J	20	2736669	0.0725	0.909	TRUE	reported	982264	0.028894	2.749e-32	35378	ITPA	TRUE	reported	DNDfYV	2	TRUE
ITPA.18916_25	SAH	rs6115924	AGAGAGAGAGAGAGAGAGGCGCGCGCGCGCGTGCGCACACACACACACACACACACACACAT	AGAGAGAGAGAGAGAGAGGCGCGCGCGCGCGTGCGCACGCACACACACACACACACACACAT	T	C	-0.212	-0.0286	0.01488	0.196	TRUE	FALSE	FALSE	BwP61J	20	3492875	0.0703	0.6842	TRUE	reported	982264	0.034686	9.845e-10	35376	ITPA	TRUE	reported	DNDfYV	2	FALSE
ITPA.18916_25	SAH	rs66818855	G	A	G	A	-0.1323	-0.014	0.87256	0.8813	FALSE	FALSE	FALSE	BwP61J	20	3093104	0.0346	0.685	TRUE	reported	982264	0.013083	4.86e-24	35373	ITPA	TRUE	reported	DNDfYV	2	TRUE
ITPA.18916_25	SAH	rs73573863	TGTGTGTGTGTGTGCAT	CGTGTGTGTGTGTGCAT	A	G	0.4277	0.0548	0.16685	0.1285	TRUE	FALSE	FALSE	BwP61J	20	3200616	0.0321	0.08736	TRUE	reported	982264	0.011526	1e-300	35377	ITPA	TRUE	reported	DNDfYV	2	FALSE
ITPA.18916_25	SAH	rs77646362	G	T	G	T	0.1446	0.0405	0.05009	0.0354	FALSE	FALSE	FALSE	BwP61J	20	2908891	0.0603	0.5015	TRUE	reported	982264	0.020276	9.916e-13	35379	ITPA	TRUE	reported	DNDfYV	2	TRUE
ITPKA.13473_55	IA	rs316617	C	T	C	T	0.0715	0.0472	0.37787	0.3792	FALSE	FALSE	FALSE	J655fy	15	41503702	0.0132	0.0003331	TRUE	reported	1441701	0.008245	4.243e-18	35358	ITPKA	TRUE	reported	qGZgvX	2	TRUE
ITPKA.13473_55	SAH	rs316617	C	T	C	T	0.0715	0.0621	0.37787	0.378	FALSE	FALSE	FALSE	Z6qWqI	15	41503702	0.0169	0.0002415	TRUE	reported	982264	0.008245	4.243e-18	35358	ITPKA	TRUE	reported	4xrPpC	2	TRUE
IVD.17737_7	IA	rs12902310	C	T	C	T	0.1105	0.0048	0.36207	0.428	FALSE	FALSE	FALSE	LZfzV9	15	40423228	0.0129	0.7121	TRUE	reported	1441701	0.008218	3.219e-41	35363	IVD	TRUE	reported	gPaJGY	2	TRUE
IVD.17737_7	IA	rs679882	A	G	A	G	-0.3466	0.0664	0.0133	0.0244	FALSE	FALSE	FALSE	LZfzV9	15	40467148	0.0495	0.1804	TRUE	reported	1441701	0.035059	4.773e-23	35364	IVD	TRUE	reported	gPaJGY	2	TRUE
IVD.17737_7	SAH	rs12902310	C	T	C	T	0.1105	-0.0054	0.36207	0.426	FALSE	FALSE	FALSE	7vWcbp	15	40423228	0.0166	0.7473	TRUE	reported	982264	0.008218	3.219e-41	35363	IVD	TRUE	reported	VLbiIp	2	TRUE
IVD.17737_7	SAH	rs679882	A	G	A	G	-0.3466	0.0752	0.0133	0.0244	FALSE	FALSE	FALSE	7vWcbp	15	40467148	0.0672	0.2627	TRUE	reported	982264	0.035059	4.773e-23	35364	IVD	TRUE	reported	VLbiIp	2	TRUE
JAG1.5092_51	IA	rs1051412	AC	AA	T	G	0.0452	0.0415	0.4442	0.5691	TRUE	FALSE	FALSE	t1rlKK	20	10673915	0.0159	0.009251	TRUE	reported	1441701	0.008159	3.03e-08	35379	JAG1	TRUE	reported	ZGRuCi	2	FALSE
JAG1.5092_51	IA	rs2423507	G	C	G	C	0.0692	-0.0585	0.33934	0.3506	FALSE	TRUE	FALSE	t1rlKK	20	10633691	0.0163	0.0003305	TRUE	reported	1441701	0.008563	6.417e-16	35378	JAG1	TRUE	reported	ZGRuCi	2	TRUE
JAG1.5092_51	SAH	rs1051412	AC	AA	T	G	0.0452	0.0262	0.4442	0.5697	TRUE	FALSE	FALSE	dMxcih	20	10673915	0.0215	0.2239	TRUE	reported	982264	0.008159	3.03e-08	35379	JAG1	TRUE	reported	CDmIVk	2	FALSE
JAG1.5092_51	SAH	rs2423507	G	C	G	C	0.0692	-0.0506	0.33934	0.3504	FALSE	TRUE	FALSE	dMxcih	20	10633691	0.022	0.02145	TRUE	reported	982264	0.008563	6.417e-16	35378	JAG1	TRUE	reported	CDmIVk	2	TRUE
JUND.19602_36	IA	rs10406080	G	C	G	C	-0.0596	0.0185	0.65134	0.6524	FALSE	TRUE	FALSE	nGEsA9	19	18291332	0.0164	0.258	TRUE	reported	1441701	0.008297	6.813e-13	35354	JUND	TRUE	reported	QEXLOJ	2	TRUE
JUND.19602_36	SAH	rs10406080	G	C	G	C	-0.0596	-0.0017	0.65134	0.6532	FALSE	TRUE	FALSE	G2LnfW	19	18291332	0.0221	0.9376	TRUE	reported	982264	0.008297	6.813e-13	35354	JUND	TRUE	reported	jZjzRH	2	TRUE
KCNAB2.10015_119	IA	rs806109	A	G	A	G	0.08	-0.0192	0.78487	0.7829	FALSE	FALSE	FALSE	wqBIIC	1	5992521	0.019	0.3125	TRUE	reported	1441701	0.009576	6.573e-17	35372	KCNAB2	TRUE	reported	J08xXw	2	TRUE
KCNAB2.10015_119	SAH	rs806109	A	G	A	G	0.08	-0.0466	0.78487	0.7835	FALSE	FALSE	FALSE	xGYtac	1	5992521	0.0257	0.06936	TRUE	reported	982264	0.009576	6.573e-17	35372	KCNAB2	TRUE	reported	s06VJW	2	TRUE
KDELC2.8296_117	IA	rs112605980	G	A	G	A	-0.1504	-0.0648	0.03292	0.0151	FALSE	FALSE	FALSE	CJJ87x	11	108967796	0.0678	0.3386	TRUE	reported	1441701	0.022745	3.779e-11	35355	KDELC2	TRUE	reported	1cv5ZE	2	TRUE
KDELC2.8296_117	IA	rs2846407	G	A	G	A	0.1104	-0.0015	0.84046	0.8277	FALSE	FALSE	FALSE	CJJ87x	11	108566127	0.0208	0.9416	TRUE	reported	1441701	0.010807	1.686e-24	35354	KDELC2	TRUE	reported	1cv5ZE	2	TRUE
KDELC2.8296_117	IA	rs74911261	A	G	A	G	-1.0197	-0.0812	0.02	0.0199	FALSE	FALSE	FALSE	CJJ87x	11	108486410	0.0551	0.1406	TRUE	reported	1441701	0.028545	1.775e-279	35355	KDELC2	TRUE	reported	1cv5ZE	2	TRUE
KDELC2.8296_117	SAH	rs112605980	G	A	G	A	-0.1504	-0.0683	0.03292	0.015	FALSE	FALSE	FALSE	q1wGhC	11	108967796	0.0914	0.4546	TRUE	reported	982264	0.022745	3.779e-11	35355	KDELC2	TRUE	reported	AIzr8L	2	TRUE
KDELC2.8296_117	SAH	rs2846407	G	A	G	A	0.1104	0.0154	0.84046	0.8278	FALSE	FALSE	FALSE	q1wGhC	11	108566127	0.028	0.5825	TRUE	reported	982264	0.010807	1.686e-24	35354	KDELC2	TRUE	reported	AIzr8L	2	TRUE
KDELC2.8296_117	SAH	rs74911261	A	G	A	G	-1.0197	-0.0293	0.02	0.0205	FALSE	FALSE	FALSE	q1wGhC	11	108486410	0.0693	0.6722	TRUE	reported	982264	0.028545	1.775e-279	35355	KDELC2	TRUE	reported	AIzr8L	2	TRUE
KDR.3651_50	IA	rs116530298	A	G	A	G	0.3077	0.1182	0.01048	0.0074	FALSE	FALSE	FALSE	rfEzsx	4	55100592	0.0947	0.2119	TRUE	reported	1441701	0.039135	3.762e-15	35356	KDR	TRUE	reported	ZJRJju	2	TRUE
KDR.3651_50	IA	rs11722032	A	C	A	C	0.1292	-0.0122	0.58206	0.5758	FALSE	FALSE	FALSE	rfEzsx	4	55158531	0.0133	0.3563	TRUE	reported	1441701	0.008451	9.062e-53	35358	KDR	TRUE	reported	ZJRJju	2	TRUE
KDR.3651_50	IA	rs34231037	G	A	G	A	-0.8861	0.0174	0.02292	0.0348	FALSE	FALSE	FALSE	rfEzsx	4	55106779	0.0418	0.6765	TRUE	reported	1441701	0.027002	3.517e-236	35357	KDR	TRUE	reported	ZJRJju	2	TRUE
KDR.3651_50	IA	rs78697519	A	C	A	C	-0.0834	-0.0233	0.16709	0.172	FALSE	FALSE	FALSE	rfEzsx	4	54991617	0.0212	0.2702	TRUE	reported	1441701	0.011063	4.748e-14	35360	KDR	TRUE	reported	ZJRJju	2	TRUE
KDR.3651_50	SAH	rs116530298	A	G	A	G	0.3077	0.1902	0.01048	0.0074	FALSE	FALSE	FALSE	KHfTZA	4	55100592	0.1279	0.1369	TRUE	reported	982264	0.039135	3.762e-15	35356	KDR	TRUE	reported	Rqpgk5	2	TRUE
KDR.3651_50	SAH	rs11722032	A	C	A	C	0.1292	-0.0276	0.58206	0.5735	FALSE	FALSE	FALSE	KHfTZA	4	55158531	0.0172	0.1084	TRUE	reported	982264	0.008451	9.062e-53	35358	KDR	TRUE	reported	Rqpgk5	2	TRUE
KDR.3651_50	SAH	rs78697519	A	C	A	C	-0.0834	-0.0313	0.16709	0.1725	FALSE	FALSE	FALSE	KHfTZA	4	54991617	0.0284	0.2713	TRUE	reported	982264	0.011063	4.748e-14	35360	KDR	TRUE	reported	Rqpgk5	2	TRUE
KIAA1161.8068_43	SAH	rs4879780	G	A	G	A	0.1202	0.0301	0.61381	0.61381	FALSE	FALSE	FALSE	HMGCwm	9	34349210	0.0169	0.07453	TRUE	reported	982264	0.008012	7.085e-51	35350	KIAA1161	TRUE	reported	0u2rNq	2	TRUE
KIAA1467.9981_18	IA	rs117172138	T	C	T	C	0.5231	0.0029	0.02006	0.0475	FALSE	FALSE	FALSE	UA57QM	12	13040880	0.0329	0.9296	TRUE	reported	1441701	0.027856	1.123e-78	35375	KIAA1467	TRUE	reported	4Yqvp5	2	TRUE
KIAA1467.9981_18	IA	rs139576171	T	G	T	G	-0.2303	-0.0988	0.0104	0.0065	FALSE	FALSE	FALSE	UA57QM	12	13293791	0.1015	0.3305	TRUE	reported	1441701	0.038944	3.347e-09	35376	KIAA1467	TRUE	reported	4Yqvp5	2	TRUE
KIAA1467.9981_18	IA	rs7962943	G	A	G	A	0.1211	-0.0042	0.05801	0.0668	FALSE	FALSE	FALSE	UA57QM	12	13223793	0.0267	0.8759	TRUE	reported	1441701	0.017022	1.123e-12	35374	KIAA1467	TRUE	reported	4Yqvp5	2	TRUE
KIAA1467.9981_18	SAH	rs117172138	T	C	T	C	0.5231	-0.0105	0.02006	0.0468	FALSE	FALSE	FALSE	nNjd1n	12	13040880	0.0432	0.8075	TRUE	reported	982264	0.027856	1.123e-78	35375	KIAA1467	TRUE	reported	B11CMA	2	TRUE
KIAA1467.9981_18	SAH	rs139576171	T	G	T	G	-0.2303	0.0026	0.0104	0.0065	FALSE	FALSE	FALSE	nNjd1n	12	13293791	0.1365	0.9851	TRUE	reported	982264	0.038944	3.347e-09	35376	KIAA1467	TRUE	reported	B11CMA	2	TRUE
KIAA1467.9981_18	SAH	rs7962943	G	A	G	A	0.1211	0.0122	0.05801	0.067	FALSE	FALSE	FALSE	nNjd1n	12	13223793	0.034	0.719	TRUE	reported	982264	0.017022	1.123e-12	35374	KIAA1467	TRUE	reported	B11CMA	2	TRUE
KIAA1549L.11145_72	IA	rs10836091	T	G	T	G	-0.1029	0.0227	0.25002	0.3165	FALSE	FALSE	FALSE	293hy2	11	33654194	0.0139	0.1024	TRUE	reported	1441701	0.009374	4.898e-28	35356	KIAA1549L	TRUE	reported	kPjfHv	2	TRUE
KIAA1549L.11145_72	IA	rs116898444	C	A	C	A	-0.1328	-0.0248	0.03681	0.0769	FALSE	FALSE	FALSE	293hy2	11	33768346	0.0303	0.4131	TRUE	reported	1441701	0.020997	2.537e-10	35356	KIAA1549L	TRUE	reported	kPjfHv	2	TRUE
KIAA1549L.11145_72	IA	rs12808633	ATACACACACACAAAA	ATACACACACACACAA	T	G	-0.1123	0.0402	0.11955	0.2404	TRUE	FALSE	FALSE	293hy2	11	33162406	0.0567	0.4784	TRUE	reported	1441701	0.012609	5.263e-19	35325	KIAA1549L	TRUE	reported	kPjfHv	2	FALSE
KIAA1549L.11145_72	IA	rs2753408	A	G	A	G	-0.3242	0.0005	0.4799	0.4742	FALSE	FALSE	FALSE	293hy2	11	33378145	0.0157	0.9728	TRUE	reported	1441701	0.00874661	1e-300	35347	KIAA1549L	TRUE	reported	kPjfHv	2	TRUE
KIAA1549L.11145_72	SAH	rs10836091	T	G	T	G	-0.1029	0.0357	0.25002	0.3135	FALSE	FALSE	FALSE	gLcMP0	11	33654194	0.0178	0.04494	TRUE	reported	982264	0.009374	4.898e-28	35356	KIAA1549L	TRUE	reported	JpVLey	2	TRUE
KIAA1549L.11145_72	SAH	rs116898444	C	A	C	A	-0.1328	-0.0049	0.03681	0.0773	FALSE	FALSE	FALSE	gLcMP0	11	33768346	0.0405	0.9036	TRUE	reported	982264	0.020997	2.537e-10	35356	KIAA1549L	TRUE	reported	JpVLey	2	TRUE
KIAA1549L.11145_72	SAH	rs12808633	ATACACACACACAAAA	ATACACACACACACAA	T	G	-0.1123	-0.1007	0.11955	0.2404	TRUE	FALSE	FALSE	gLcMP0	11	33162406	0.0805	0.2107	TRUE	reported	982264	0.012609	5.263e-19	35325	KIAA1549L	TRUE	reported	JpVLey	2	FALSE
KIAA1549L.11145_72	SAH	rs2753408	A	G	A	G	-0.3242	0.0191	0.4799	0.4742	FALSE	FALSE	FALSE	gLcMP0	11	33378145	0.0212	0.3663	TRUE	reported	982264	0.00874661	1e-300	35347	KIAA1549L	TRUE	reported	JpVLey	2	TRUE
KIR2DL2.7773_20	IA	rs11667854	G	C	G	C	0.0515	-0.0843	0.29451	0.2477	FALSE	TRUE	FALSE	HJdAhY	19	54761378	0.0606	0.1643	TRUE	reported	1441701	0.008357	7.169e-10	35372	KIR2DL2	TRUE	reported	EVRUvO	2	TRUE
KIR2DL2.7773_20	SAH	rs11667854	G	C	G	C	0.0515	-0.0227	0.29451	0.2477	FALSE	TRUE	FALSE	oLkZzK	19	54761378	0.0869	0.7936	TRUE	reported	982264	0.008357	7.169e-10	35372	KIR2DL2	TRUE	reported	f38TtH	2	TRUE
KIR2DL3.17153_46	IA	rs10402260	A	G	A	G	0.1863	0.0201	0.03846	0.0317	FALSE	FALSE	FALSE	j1too8	19	54239288	0.0556	0.7176	TRUE	reported	1441701	0.02144	3.647e-18	35370	KIR2DL3	TRUE	reported	Rj1Z0k	2	TRUE
KIR2DL3.17153_46	IA	rs112620291	T	C	T	C	-0.2366	-0.0698	0.0175	0.0437	FALSE	FALSE	FALSE	j1too8	19	54592190	0.0398	0.0791	TRUE	reported	1441701	0.032379	2.726e-13	35377	KIR2DL3	TRUE	reported	Rj1Z0k	2	TRUE
KIR2DL3.17153_46	IA	rs112957690	A	G	A	G	0.2621	0.0257	0.01477	0.0156	FALSE	FALSE	FALSE	j1too8	19	54401514	0.0647	0.6912	TRUE	reported	1441701	0.034319	2.22e-14	35370	KIR2DL3	TRUE	reported	Rj1Z0k	2	TRUE
KIR2DL3.17153_46	IA	rs117878945	A	G	A	G	0.1899	0.0256	0.036	0.0297	FALSE	FALSE	FALSE	j1too8	19	54663499	0.0482	0.5952	TRUE	reported	1441701	0.0227	5.974e-17	35373	KIR2DL3	TRUE	reported	Rj1Z0k	2	TRUE
KIR2DL3.17153_46	IA	rs140979146	T	C	T	C	0.1499	0.1014	0.02511	0.0183	FALSE	FALSE	FALSE	j1too8	19	54365142	0.0628	0.1065	TRUE	reported	1441701	0.026661	1.882e-08	35371	KIR2DL3	TRUE	reported	Rj1Z0k	2	TRUE
KIR2DL3.17153_46	IA	rs146218004	C	T	C	T	0.2244	0.0194	0.01845	0.007	FALSE	FALSE	FALSE	j1too8	19	54698514	0.099	0.8447	TRUE	reported	1441701	0.030928	4.001e-13	35374	KIR2DL3	TRUE	reported	Rj1Z0k	2	TRUE
KIR2DL3.17153_46	IA	rs146943329	G	C	G	C	0.2304	-0.0555	0.09411	0.0514	FALSE	TRUE	FALSE	j1too8	19	54636308	0.0364	0.127	TRUE	reported	1441701	0.01459	3.571e-56	35377	KIR2DL3	TRUE	reported	Rj1Z0k	2	TRUE
KIR2DL3.17153_46	IA	rs1671152	G	T	G	T	0.1378	0.0057	0.84837	0.8726	FALSE	FALSE	FALSE	j1too8	19	55014977	0.0237	0.8092	TRUE	reported	1441701	0.011618	1.899e-32	35381	KIR2DL3	TRUE	reported	Rj1Z0k	2	TRUE
KIR2DL3.17153_46	IA	rs1749318	A	G	A	G	0.2615	-0.0512	0.04345	0.0364	FALSE	FALSE	FALSE	j1too8	19	54666772	0.0444	0.2492	TRUE	reported	1441701	0.020779	2.55e-36	35373	KIR2DL3	TRUE	reported	Rj1Z0k	2	TRUE
KIR2DL3.17153_46	IA	rs191567777	C	G	C	G	-0.3132	-0.0398	0.11285	0.0238	FALSE	TRUE	FALSE	j1too8	19	54866883	0.0904	0.6595	TRUE	reported	1441701	0.01393	5.878e-112	35373	KIR2DL3	TRUE	reported	Rj1Z0k	2	TRUE
KIR2DL3.17153_46	IA	rs192760764	C	G	C	G	-0.2164	-0.0383	0.0341	0.0329	FALSE	TRUE	FALSE	j1too8	19	54400425	0.0454	0.3987	TRUE	reported	1441701	0.022903	3.441e-21	35369	KIR2DL3	TRUE	reported	Rj1Z0k	2	TRUE
KIR2DL3.17153_46	IA	rs2364425	TAAAAAAAT	AAAAAAAAT	T	A	0.3786	0.0254	0.02243	0.966	TRUE	FALSE	FALSE	j1too8	19	54681052	0.0425	0.5492	TRUE	reported	1441701	0.028402	1.545e-40	35374	KIR2DL3	TRUE	reported	Rj1Z0k	2	FALSE
KIR2DL3.17153_46	IA	rs34060168	C	G	C	G	0.2109	-0.0128	0.02704	0.0548	FALSE	TRUE	FALSE	j1too8	19	55234874	0.0351	0.7163	TRUE	reported	1441701	0.025816	3.104e-16	35379	KIR2DL3	TRUE	reported	Rj1Z0k	2	TRUE
KIR2DL3.17153_46	IA	rs34735724	T	C	T	C	-0.2281	-0.027	0.1728	0.1558	FALSE	FALSE	FALSE	j1too8	19	54795755	0.0244	0.2672	TRUE	reported	1441701	0.011033	5.846e-95	35372	KIR2DL3	TRUE	reported	Rj1Z0k	2	TRUE
KIR2DL3.17153_46	IA	rs373463555	C	T	C	T	0.1985	0.0652	0.09515	0.0437	FALSE	FALSE	FALSE	j1too8	19	54806367	0.043	0.1296	TRUE	reported	1441701	0.014326	1.169e-43	35369	KIR2DL3	TRUE	reported	Rj1Z0k	2	TRUE
KIR2DL3.17153_46	IA	rs55936501	T	C	T	C	-0.1654	0.0651	0.02919	0.0282	FALSE	FALSE	FALSE	j1too8	19	54711299	0.0476	0.172	TRUE	reported	1441701	0.025135	4.693e-11	35375	KIR2DL3	TRUE	reported	Rj1Z0k	2	TRUE
KIR2DL3.17153_46	IA	rs58786078	T	C	T	C	-0.2099	0.0684	0.04165	0.0365	FALSE	FALSE	FALSE	j1too8	19	54931619	0.0434	0.1147	TRUE	reported	1441701	0.02108	2.341e-23	35371	KIR2DL3	TRUE	reported	Rj1Z0k	2	TRUE
KIR2DL3.17153_46	IA	rs611728	T	C	T	C	-0.1278	0.005	0.3638	0.6921	FALSE	FALSE	FALSE	j1too8	19	54849624	0.0186	0.7876	TRUE	reported	1441701	0.008712	1e-48	35372	KIR2DL3	TRUE	reported	Rj1Z0k	2	TRUE
KIR2DL3.17153_46	IA	rs6509861	T	C	T	C	-0.0638	0.0002	0.53177	0.4714	FALSE	FALSE	FALSE	j1too8	19	54296815	0.0158	0.989	TRUE	reported	1441701	0.008423	3.607e-14	35367	KIR2DL3	TRUE	reported	Rj1Z0k	2	TRUE
KIR2DL3.17153_46	IA	rs77669067	T	C	T	C	0.4471	-0.1017	0.34294	0.0189	FALSE	FALSE	FALSE	j1too8	19	54754201	0.2047	0.6195	TRUE	reported	1441701	0.0120623	1e-300	35368	KIR2DL3	TRUE	reported	Rj1Z0k	2	TRUE
KIR2DL3.17153_46	IA	rs78100658	G	T	G	T	-0.4138	-0.0217	0.01181	0.0056	FALSE	FALSE	FALSE	j1too8	19	54586117	0.1127	0.8475	TRUE	reported	1441701	0.037909	9.715e-28	35377	KIR2DL3	TRUE	reported	Rj1Z0k	2	TRUE
KIR2DL3.17153_46	IA	rs80052680	AAGGGAACC	GAGGGAACC	T	C	-0.1984	-0.0673	0.0133	0.0216	TRUE	FALSE	FALSE	j1too8	19	54586869	0.0543	0.215	TRUE	reported	1441701	0.035739	2.834e-08	35377	KIR2DL3	TRUE	reported	Rj1Z0k	2	FALSE
KIR2DL3.17153_46	IA	rs80242693	A	G	A	G	-0.2566	0.036	0.0142	0.0179	FALSE	FALSE	FALSE	j1too8	19	54550147	0.0591	0.5432	TRUE	reported	1441701	0.034049	4.838e-14	35377	KIR2DL3	TRUE	reported	Rj1Z0k	2	TRUE
KIR2DL3.17153_46	SAH	rs10402260	A	G	A	G	0.1863	-0.048	0.03846	0.0304	FALSE	FALSE	FALSE	9AGaQG	19	54239288	0.0757	0.5263	TRUE	reported	982264	0.02144	3.647e-18	35370	KIR2DL3	TRUE	reported	6AkriQ	2	TRUE
KIR2DL3.17153_46	SAH	rs112620291	T	C	T	C	-0.2366	-0.0932	0.0175	0.0439	FALSE	FALSE	FALSE	9AGaQG	19	54592190	0.0531	0.07883	TRUE	reported	982264	0.032379	2.726e-13	35377	KIR2DL3	TRUE	reported	6AkriQ	2	TRUE
KIR2DL3.17153_46	SAH	rs112957690	A	G	A	G	0.2621	0.1051	0.01477	0.0156	FALSE	FALSE	FALSE	9AGaQG	19	54401514	0.0871	0.2279	TRUE	reported	982264	0.034319	2.22e-14	35370	KIR2DL3	TRUE	reported	6AkriQ	2	TRUE
KIR2DL3.17153_46	SAH	rs117878945	A	G	A	G	0.1899	-0.0066	0.036	0.0299	FALSE	FALSE	FALSE	9AGaQG	19	54663499	0.0646	0.9187	TRUE	reported	982264	0.0227	5.974e-17	35373	KIR2DL3	TRUE	reported	6AkriQ	2	TRUE
KIR2DL3.17153_46	SAH	rs140979146	T	C	T	C	0.1499	0.1589	0.02511	0.0183	FALSE	FALSE	FALSE	9AGaQG	19	54365142	0.084	0.05848	TRUE	reported	982264	0.026661	1.882e-08	35371	KIR2DL3	TRUE	reported	6AkriQ	2	TRUE
KIR2DL3.17153_46	SAH	rs146218004	C	T	C	T	0.2244	0.1727	0.01845	0.0069	FALSE	FALSE	FALSE	9AGaQG	19	54698514	0.1334	0.1954	TRUE	reported	982264	0.030928	4.001e-13	35374	KIR2DL3	TRUE	reported	6AkriQ	2	TRUE
KIR2DL3.17153_46	SAH	rs146943329	G	C	G	C	0.2304	-0.0211	0.09411	0.0512	FALSE	TRUE	FALSE	9AGaQG	19	54636308	0.049	0.6665	TRUE	reported	982264	0.01459	3.571e-56	35377	KIR2DL3	TRUE	reported	6AkriQ	2	TRUE
KIR2DL3.17153_46	SAH	rs150089918	A	G	A	G	0.3668	0.0621	0.01436	0.0484	FALSE	FALSE	FALSE	9AGaQG	19	54880378	0.0509	0.2231	TRUE	reported	982264	0.03508	1.376e-25	35373	KIR2DL3	TRUE	reported	6AkriQ	2	TRUE
KIR2DL3.17153_46	SAH	rs1671152	G	T	G	T	0.1378	0.0159	0.84837	0.8735	FALSE	FALSE	FALSE	9AGaQG	19	55014977	0.032	0.6196	TRUE	reported	982264	0.011618	1.899e-32	35381	KIR2DL3	TRUE	reported	6AkriQ	2	TRUE
KIR2DL3.17153_46	SAH	rs1749318	A	G	A	G	0.2615	-0.1038	0.04345	0.0359	FALSE	FALSE	FALSE	9AGaQG	19	54666772	0.0601	0.08414	TRUE	reported	982264	0.020779	2.55e-36	35373	KIR2DL3	TRUE	reported	6AkriQ	2	TRUE
KIR2DL3.17153_46	SAH	rs191567777	C	G	C	G	-0.3132	-0.1861	0.11285	0.0232	FALSE	TRUE	FALSE	9AGaQG	19	54866883	0.1262	0.1405	TRUE	reported	982264	0.01393	5.878e-112	35373	KIR2DL3	TRUE	reported	6AkriQ	2	TRUE
KIR2DL3.17153_46	SAH	rs192760764	C	G	C	G	-0.2164	0.0329	0.0341	0.0329	FALSE	TRUE	FALSE	9AGaQG	19	54400425	0.0609	0.5889	TRUE	reported	982264	0.022903	3.441e-21	35369	KIR2DL3	TRUE	reported	6AkriQ	2	TRUE
KIR2DL3.17153_46	SAH	rs2364425	TAAAAAAAT	AAAAAAAAT	T	A	0.3786	0.0735	0.02243	0.9659	TRUE	FALSE	FALSE	9AGaQG	19	54681052	0.0574	0.2006	TRUE	reported	982264	0.028402	1.545e-40	35374	KIR2DL3	TRUE	reported	6AkriQ	2	FALSE
KIR2DL3.17153_46	SAH	rs34060168	C	G	C	G	0.2109	-0.0081	0.02704	0.055	FALSE	TRUE	FALSE	9AGaQG	19	55234874	0.0472	0.8646	TRUE	reported	982264	0.025816	3.104e-16	35379	KIR2DL3	TRUE	reported	6AkriQ	2	TRUE
KIR2DL3.17153_46	SAH	rs34735724	T	C	T	C	-0.2281	-0.0468	0.1728	0.1557	FALSE	FALSE	FALSE	9AGaQG	19	54795755	0.0326	0.1514	TRUE	reported	982264	0.011033	5.846e-95	35372	KIR2DL3	TRUE	reported	6AkriQ	2	TRUE
KIR2DL3.17153_46	SAH	rs373463555	C	T	C	T	0.1985	0.0202	0.09515	0.0438	FALSE	FALSE	FALSE	9AGaQG	19	54806367	0.0574	0.7247	TRUE	reported	982264	0.014326	1.169e-43	35369	KIR2DL3	TRUE	reported	6AkriQ	2	TRUE
KIR2DL3.17153_46	SAH	rs55936501	T	C	T	C	-0.1654	0.0442	0.02919	0.028	FALSE	FALSE	FALSE	9AGaQG	19	54711299	0.0646	0.4932	TRUE	reported	982264	0.025135	4.693e-11	35375	KIR2DL3	TRUE	reported	6AkriQ	2	TRUE
KIR2DL3.17153_46	SAH	rs58786078	T	C	T	C	-0.2099	0.0455	0.04165	0.0366	FALSE	FALSE	FALSE	9AGaQG	19	54931619	0.058	0.4329	TRUE	reported	982264	0.02108	2.341e-23	35371	KIR2DL3	TRUE	reported	6AkriQ	2	TRUE
KIR2DL3.17153_46	SAH	rs611728	T	C	T	C	-0.1278	-0.0032	0.3638	0.692	FALSE	FALSE	FALSE	9AGaQG	19	54849624	0.0248	0.8985	TRUE	reported	982264	0.008712	1e-48	35372	KIR2DL3	TRUE	reported	6AkriQ	2	TRUE
KIR2DL3.17153_46	SAH	rs6509861	T	C	T	C	-0.0638	-0.0006	0.53177	0.4708	FALSE	FALSE	FALSE	9AGaQG	19	54296815	0.0213	0.9788	TRUE	reported	982264	0.008423	3.607e-14	35367	KIR2DL3	TRUE	reported	6AkriQ	2	TRUE
KIR2DL3.17153_46	SAH	rs77669067	T	C	T	C	0.4471	0.1865	0.34294	0.0189	FALSE	FALSE	FALSE	9AGaQG	19	54754201	0.2934	0.5251	TRUE	reported	982264	0.0120623	1e-300	35368	KIR2DL3	TRUE	reported	6AkriQ	2	TRUE
KIR2DL3.17153_46	SAH	rs78100658	G	T	G	T	-0.4138	-0.0437	0.01181	0.0055	FALSE	FALSE	FALSE	9AGaQG	19	54586117	0.1518	0.7733	TRUE	reported	982264	0.037909	9.715e-28	35377	KIR2DL3	TRUE	reported	6AkriQ	2	TRUE
KIR2DL3.17153_46	SAH	rs80052680	AAGGGAACC	GAGGGAACC	T	C	-0.1984	-0.0867	0.0133	0.0216	TRUE	FALSE	FALSE	9AGaQG	19	54586869	0.0728	0.2337	TRUE	reported	982264	0.035739	2.834e-08	35377	KIR2DL3	TRUE	reported	6AkriQ	2	FALSE
KIR2DL3.17153_46	SAH	rs80242693	A	G	A	G	-0.2566	0.0733	0.0142	0.018	FALSE	FALSE	FALSE	9AGaQG	19	54550147	0.0796	0.3572	TRUE	reported	982264	0.034049	4.838e-14	35377	KIR2DL3	TRUE	reported	6AkriQ	2	TRUE
KIR2DL4.5095_21	IA	rs112272895	C	G	C	G	0.0703	0.1076	0.10716	0.0751	FALSE	TRUE	FALSE	4GkcNB	19	54757034	0.0931	0.248	TRUE	reported	1441701	0.012882	4.833e-08	35372	KIR2DL4	TRUE	reported	zI5J2a	2	TRUE
KIR2DL4.5095_21	IA	rs12976533	AAAAAAA	AAAAAAC	T	G	-0.1679	-0.0169	0.12088	0.2387	TRUE	FALSE	FALSE	4GkcNB	19	54889393	0.0455	0.7112	TRUE	reported	1441701	0.01261	1.894e-40	35365	KIR2DL4	TRUE	reported	zI5J2a	2	FALSE
KIR2DL4.5095_21	IA	rs55897903	AAGTG	AAGTA	T	C	0.0549	-0.0126	0.24501	0.7475	TRUE	FALSE	FALSE	4GkcNB	19	54961835	0.0187	0.5004	TRUE	reported	1441701	0.009556	9.174e-09	35374	KIR2DL4	TRUE	reported	zI5J2a	2	FALSE
KIR2DL4.5095_21	IA	rs611728	T	C	T	C	-0.2437	0.005	0.3638	0.6921	FALSE	FALSE	FALSE	4GkcNB	19	54849624	0.0186	0.7876	TRUE	reported	1441701	0.008448	5.783e-183	35372	KIR2DL4	TRUE	reported	zI5J2a	2	TRUE
KIR2DL4.5095_21	IA	rs618835	G	A	G	A	-0.2584	0.0161	0.3451	0.4394	FALSE	FALSE	FALSE	4GkcNB	19	54804874	0.0177	0.3639	TRUE	reported	1441701	0.008538	3.348e-201	35372	KIR2DL4	TRUE	reported	zI5J2a	2	TRUE
KIR2DL4.5095_21	IA	rs7250931	T	C	T	C	-0.0578	-0.0177	0.24577	0.2963	FALSE	FALSE	FALSE	4GkcNB	19	54615303	0.0187	0.3435	TRUE	reported	1441701	0.009454	9.717e-10	35377	KIR2DL4	TRUE	reported	zI5J2a	2	TRUE
KIR2DL4.5095_21	SAH	rs112272895	C	G	C	G	0.0703	0.0319	0.10716	0.0751	FALSE	TRUE	FALSE	mVZHCJ	19	54757034	0.133	0.8104	TRUE	reported	982264	0.012882	4.833e-08	35372	KIR2DL4	TRUE	reported	SAbVLK	2	TRUE
KIR2DL4.5095_21	SAH	rs12976533	AAAAAAA	AAAAAAC	T	G	-0.1679	-0.0139	0.12088	0.2387	TRUE	FALSE	FALSE	mVZHCJ	19	54889393	0.0647	0.8297	TRUE	reported	982264	0.01261	1.894e-40	35365	KIR2DL4	TRUE	reported	SAbVLK	2	FALSE
KIR2DL4.5095_21	SAH	rs55897903	AAGTG	AAGTA	T	C	0.0549	0.0193	0.24501	0.747	TRUE	FALSE	FALSE	mVZHCJ	19	54961835	0.0251	0.4437	TRUE	reported	982264	0.009556	9.174e-09	35374	KIR2DL4	TRUE	reported	SAbVLK	2	FALSE
KIR2DL4.5095_21	SAH	rs611728	T	C	T	C	-0.2437	-0.0032	0.3638	0.692	FALSE	FALSE	FALSE	mVZHCJ	19	54849624	0.0248	0.8985	TRUE	reported	982264	0.008448	5.783e-183	35372	KIR2DL4	TRUE	reported	SAbVLK	2	TRUE
KIR2DL4.5095_21	SAH	rs618835	G	A	G	A	-0.2584	0.0259	0.3451	0.4393	FALSE	FALSE	FALSE	mVZHCJ	19	54804874	0.0237	0.2754	TRUE	reported	982264	0.008538	3.348e-201	35372	KIR2DL4	TRUE	reported	SAbVLK	2	TRUE
KIR2DL4.5095_21	SAH	rs7250931	T	C	T	C	-0.0578	-0.015	0.24577	0.2963	FALSE	FALSE	FALSE	mVZHCJ	19	54615303	0.0249	0.5485	TRUE	reported	982264	0.009454	9.717e-10	35377	KIR2DL4	TRUE	reported	SAbVLK	2	TRUE
KIR2DL5A.8000_17	IA	rs117529021	A	G	A	G	0.1439	-0.0142	0.06337	0.0686	FALSE	FALSE	FALSE	dP0L12	19	55231264	0.0324	0.6614	TRUE	reported	1441701	0.018787	1.865e-14	35379	KIR2DL5A	TRUE	reported	JUg3jV	2	TRUE
KIR2DL5A.8000_17	IA	rs118083855	T	A	T	A	0.5005	-0.0809	0.01596	0.0181	FALSE	TRUE	FALSE	dP0L12	19	54663675	0.0596	0.1744	TRUE	reported	1441701	0.034819	7.498e-47	35374	KIR2DL5A	TRUE	reported	JUg3jV	2	TRUE
KIR2DL5A.8000_17	IA	rs138322808	C	T	C	T	0.6119	0.0558	0.01559	0.0113	FALSE	FALSE	FALSE	dP0L12	19	54979663	0.0786	0.4775	TRUE	reported	1441701	0.036428	2.54e-63	35377	KIR2DL5A	TRUE	reported	JUg3jV	2	TRUE
KIR2DL5A.8000_17	IA	rs140543619	C	T	C	T	0.3918	0.0336	0.01301	0.0175	FALSE	FALSE	FALSE	dP0L12	19	54603620	0.0607	0.5797	TRUE	reported	1441701	0.039624	4.697e-23	35377	KIR2DL5A	TRUE	reported	JUg3jV	2	TRUE
KIR2DL5A.8000_17	IA	rs146623268	C	T	C	T	0.2889	0.0284	0.0137	0.0192	FALSE	FALSE	FALSE	dP0L12	19	54420302	0.0587	0.628	TRUE	reported	1441701	0.038669	7.954e-14	35370	KIR2DL5A	TRUE	reported	JUg3jV	2	TRUE
KIR2DL5A.8000_17	IA	rs148393278	T	C	T	C	0.4838	0.0443	0.01998	0.012	FALSE	FALSE	FALSE	dP0L12	19	54542848	0.0824	0.5911	TRUE	reported	1441701	0.03187	4.782e-52	35376	KIR2DL5A	TRUE	reported	JUg3jV	2	TRUE
KIR2DL5A.8000_17	IA	rs149067908	A	T	A	T	0.5141	0.0686	0.03523	0.0137	FALSE	TRUE	FALSE	dP0L12	19	54665120	0.0676	0.3103	TRUE	reported	1441701	0.024233	6.931e-100	35373	KIR2DL5A	TRUE	reported	JUg3jV	2	TRUE
KIR2DL5A.8000_17	IA	rs17836364	A	G	A	G	-0.1362	0.008	0.15525	0.1905	FALSE	FALSE	FALSE	dP0L12	19	54336316	0.0198	0.685	TRUE	reported	1441701	0.012493	1.131e-27	35368	KIR2DL5A	TRUE	reported	JUg3jV	2	TRUE
KIR2DL5A.8000_17	IA	rs35429338	G	A	G	A	0.3243	0.0225	0.3766	0.3682	FALSE	FALSE	FALSE	dP0L12	19	54861009	0.0561	0.6893	TRUE	reported	1441701	0.009795	2.303e-240	35371	KIR2DL5A	TRUE	reported	JUg3jV	2	TRUE
KIR2DL5A.8000_17	IA	rs373763045	C	A	C	A	0.1418	-0.0208	0.06344	0.0793	FALSE	FALSE	FALSE	dP0L12	19	54727371	0.0849	0.8067	TRUE	reported	1441701	0.018371	1.176e-14	35372	KIR2DL5A	TRUE	reported	JUg3jV	2	TRUE
KIR2DL5A.8000_17	IA	rs3786637	G	A	G	A	-0.3627	-0.0225	0.97573	0.9921	FALSE	FALSE	FALSE	dP0L12	19	54424659	0.0997	0.8215	TRUE	reported	1441701	0.029122	1.319e-35	35371	KIR2DL5A	TRUE	reported	JUg3jV	2	TRUE
KIR2DL5A.8000_17	IA	rs62132210	A	G	A	G	0.264	-0.1036	0.03772	0.0087	FALSE	FALSE	FALSE	dP0L12	19	54362546	0.1152	0.3684	TRUE	reported	1441701	0.023809	1.433e-28	35370	KIR2DL5A	TRUE	reported	JUg3jV	2	TRUE
KIR2DL5A.8000_17	IA	rs7253137	G	A	G	A	0.3708	-0.0227	0.35048	0.159	FALSE	FALSE	FALSE	dP0L12	19	54843701	0.0556	0.6823	TRUE	reported	1441701	0.009931	1e-300	35367	KIR2DL5A	TRUE	reported	JUg3jV	2	TRUE
KIR2DL5A.8000_17	IA	rs73064143	T	C	T	C	0.1053	0.0212	0.06831	0.0355	FALSE	FALSE	FALSE	dP0L12	19	54478404	0.0435	0.6268	TRUE	reported	1441701	0.017799	3.295e-09	35371	KIR2DL5A	TRUE	reported	JUg3jV	2	TRUE
KIR2DL5A.8000_17	IA	rs7359934	A	G	A	G	-0.1065	0.0006	0.19458	0.2094	FALSE	FALSE	FALSE	dP0L12	19	54936133	0.0193	0.9732	TRUE	reported	1441701	0.011315	4.869e-21	35369	KIR2DL5A	TRUE	reported	JUg3jV	2	TRUE
KIR2DL5A.8000_17	IA	rs73616408	C	T	C	T	0.4723	0.0221	0.0116	0.0233	FALSE	FALSE	FALSE	dP0L12	19	54671572	0.0521	0.6709	TRUE	reported	1441701	0.042117	3.483e-29	35373	KIR2DL5A	TRUE	reported	JUg3jV	2	TRUE
KIR2DL5A.8000_17	IA	rs76616660	C	T	C	T	0.077	-0.0139	0.12488	0.1528	FALSE	FALSE	FALSE	dP0L12	19	54988666	0.0222	0.5321	TRUE	reported	1441701	0.013531	1.265e-08	35381	KIR2DL5A	TRUE	reported	JUg3jV	2	TRUE
KIR2DL5A.8000_17	IA	rs78021046	T	C	T	C	-0.1227	0.003	0.06087	0.0627	FALSE	FALSE	FALSE	dP0L12	19	55150261	0.0327	0.927	TRUE	reported	1441701	0.018575	3.958e-11	35377	KIR2DL5A	TRUE	reported	JUg3jV	2	TRUE
KIR2DL5A.8000_17	SAH	rs117529021	A	G	A	G	0.1439	-0.0499	0.06337	0.0689	FALSE	FALSE	FALSE	4PGejf	19	55231264	0.0434	0.2502	TRUE	reported	982264	0.018787	1.865e-14	35379	KIR2DL5A	TRUE	reported	5ZDacZ	2	TRUE
KIR2DL5A.8000_17	SAH	rs118083855	T	A	T	A	0.5005	-0.1012	0.01596	0.0181	FALSE	TRUE	FALSE	4PGejf	19	54663675	0.0802	0.207	TRUE	reported	982264	0.034819	7.498e-47	35374	KIR2DL5A	TRUE	reported	5ZDacZ	2	TRUE
KIR2DL5A.8000_17	SAH	rs138322808	C	T	C	T	0.6119	-0.0038	0.01559	0.0112	FALSE	FALSE	FALSE	4PGejf	19	54979663	0.1052	0.9708	TRUE	reported	982264	0.036428	2.54e-63	35377	KIR2DL5A	TRUE	reported	5ZDacZ	2	TRUE
KIR2DL5A.8000_17	SAH	rs140543619	C	T	C	T	0.3918	-0.0509	0.01301	0.0175	FALSE	FALSE	FALSE	4PGejf	19	54603620	0.0818	0.534	TRUE	reported	982264	0.039624	4.697e-23	35377	KIR2DL5A	TRUE	reported	5ZDacZ	2	TRUE
KIR2DL5A.8000_17	SAH	rs146623268	C	T	C	T	0.2889	0.1227	0.0137	0.0191	FALSE	FALSE	FALSE	4PGejf	19	54420302	0.0791	0.1209	TRUE	reported	982264	0.038669	7.954e-14	35370	KIR2DL5A	TRUE	reported	5ZDacZ	2	TRUE
KIR2DL5A.8000_17	SAH	rs148393278	T	C	T	C	0.4838	-0.0389	0.01998	0.0117	FALSE	FALSE	FALSE	4PGejf	19	54542848	0.1117	0.7273	TRUE	reported	982264	0.03187	4.782e-52	35376	KIR2DL5A	TRUE	reported	5ZDacZ	2	TRUE
KIR2DL5A.8000_17	SAH	rs149067908	A	T	A	T	0.5141	-0.0608	0.03523	0.0138	FALSE	TRUE	FALSE	4PGejf	19	54665120	0.093	0.5135	TRUE	reported	982264	0.024233	6.931e-100	35373	KIR2DL5A	TRUE	reported	5ZDacZ	2	TRUE
KIR2DL5A.8000_17	SAH	rs17836364	A	G	A	G	-0.1362	0.0086	0.15525	0.1906	FALSE	FALSE	FALSE	4PGejf	19	54336316	0.0267	0.7486	TRUE	reported	982264	0.012493	1.131e-27	35368	KIR2DL5A	TRUE	reported	5ZDacZ	2	TRUE
KIR2DL5A.8000_17	SAH	rs35429338	G	A	G	A	0.3243	-0.0188	0.3766	0.3682	FALSE	FALSE	FALSE	4PGejf	19	54861009	0.0804	0.815	TRUE	reported	982264	0.009795	2.303e-240	35371	KIR2DL5A	TRUE	reported	5ZDacZ	2	TRUE
KIR2DL5A.8000_17	SAH	rs373763045	C	A	C	A	0.1418	-0.0953	0.06344	0.0793	FALSE	FALSE	FALSE	4PGejf	19	54727371	0.1209	0.4303	TRUE	reported	982264	0.018371	1.176e-14	35372	KIR2DL5A	TRUE	reported	5ZDacZ	2	TRUE
KIR2DL5A.8000_17	SAH	rs3786637	G	A	G	A	-0.3627	0.1139	0.97573	0.9921	FALSE	FALSE	FALSE	4PGejf	19	54424659	0.1329	0.3916	TRUE	reported	982264	0.029122	1.319e-35	35371	KIR2DL5A	TRUE	reported	5ZDacZ	2	TRUE
KIR2DL5A.8000_17	SAH	rs62132210	A	G	A	G	0.264	0.0319	0.03772	0.0083	FALSE	FALSE	FALSE	4PGejf	19	54362546	0.1575	0.8395	TRUE	reported	982264	0.023809	1.433e-28	35370	KIR2DL5A	TRUE	reported	5ZDacZ	2	TRUE
KIR2DL5A.8000_17	SAH	rs7253137	G	A	G	A	0.3708	-0.1302	0.35048	0.159	FALSE	FALSE	FALSE	4PGejf	19	54843701	0.0787	0.09823	TRUE	reported	982264	0.009931	1e-300	35367	KIR2DL5A	TRUE	reported	5ZDacZ	2	TRUE
KIR2DL5A.8000_17	SAH	rs73064143	T	C	T	C	0.1053	0.0082	0.06831	0.035	FALSE	FALSE	FALSE	4PGejf	19	54478404	0.0591	0.8889	TRUE	reported	982264	0.017799	3.295e-09	35371	KIR2DL5A	TRUE	reported	5ZDacZ	2	TRUE
KIR2DL5A.8000_17	SAH	rs7359934	A	G	A	G	-0.1065	-0.0054	0.19458	0.2097	FALSE	FALSE	FALSE	4PGejf	19	54936133	0.026	0.8352	TRUE	reported	982264	0.011315	4.869e-21	35369	KIR2DL5A	TRUE	reported	5ZDacZ	2	TRUE
KIR2DL5A.8000_17	SAH	rs73616408	C	T	C	T	0.4723	-0.0272	0.0116	0.0234	FALSE	FALSE	FALSE	4PGejf	19	54671572	0.0703	0.6988	TRUE	reported	982264	0.042117	3.483e-29	35373	KIR2DL5A	TRUE	reported	5ZDacZ	2	TRUE
KIR2DL5A.8000_17	SAH	rs76616660	C	T	C	T	0.077	-0.0338	0.12488	0.1528	FALSE	FALSE	FALSE	4PGejf	19	54988666	0.0299	0.258	TRUE	reported	982264	0.013531	1.265e-08	35381	KIR2DL5A	TRUE	reported	5ZDacZ	2	TRUE
KIR2DL5A.8000_17	SAH	rs78021046	T	C	T	C	-0.1227	-0.0291	0.06087	0.0626	FALSE	FALSE	FALSE	4PGejf	19	55150261	0.044	0.5088	TRUE	reported	982264	0.018575	3.958e-11	35377	KIR2DL5A	TRUE	reported	5ZDacZ	2	TRUE
KIR2DS2.10428_1	IA	rs10424208	T	C	T	C	0.0896	0.0014	0.1573	0.1761	FALSE	FALSE	FALSE	6WcZMv	19	55121725	0.0203	0.944	TRUE	reported	1441701	0.011781	2.838e-14	35366	KIR2DS2	TRUE	reported	xly4iT	2	TRUE
KIR2DS2.10428_1	IA	rs10853872	C	A	C	A	-0.2303	-0.012	0.0481	0.0408	FALSE	FALSE	FALSE	6WcZMv	19	54565897	0.0391	0.7588	TRUE	reported	1441701	0.020017	1.241e-30	35365	KIR2DS2	TRUE	reported	xly4iT	2	TRUE
KIR2DS2.10428_1	IA	rs113654933	T	C	T	C	0.3894	0.0839	0.01837	0.0244	FALSE	FALSE	FALSE	6WcZMv	19	54692605	0.0503	0.09536	TRUE	reported	1441701	0.032331	2.077e-33	35361	KIR2DS2	TRUE	reported	xly4iT	2	TRUE
KIR2DS2.10428_1	IA	rs11881945	T	C	T	C	-0.1017	0.0135	0.21807	0.214	FALSE	FALSE	FALSE	6WcZMv	19	55007860	0.0157	0.3901	TRUE	reported	1441701	0.010407	1.475e-22	35369	KIR2DS2	TRUE	reported	xly4iT	2	TRUE
KIR2DS2.10428_1	IA	rs147747784	C	G	C	G	0.1707	-0.0031	0.05351	0.0456	FALSE	TRUE	FALSE	6WcZMv	19	54606728	0.0395	0.9367	TRUE	reported	1441701	0.019154	5.005e-19	35364	KIR2DS2	TRUE	reported	xly4iT	2	TRUE
KIR2DS2.10428_1	IA	rs149341744	A	C	A	C	0.4886	-0.058	0.02011	0.0148	FALSE	FALSE	FALSE	6WcZMv	19	54706613	0.0747	0.4374	TRUE	reported	1441701	0.031164	2.128e-55	35362	KIR2DS2	TRUE	reported	xly4iT	2	TRUE
KIR2DS2.10428_1	IA	rs149425815	TGTCTCAAAAAAAAAAAAAAAA	CGTCTCAAAAAAAAAAAAAAAA	A	G	-0.1459	0.1279	0.06833	0.0249	TRUE	FALSE	FALSE	6WcZMv	19	55215280	0.1543	0.407	TRUE	reported	1441701	0.017055	1.18e-17	35365	KIR2DS2	TRUE	reported	xly4iT	2	FALSE
KIR2DS2.10428_1	IA	rs1639428	A	G	A	G	0.7469	-0.0208	0.27389	0.2939	FALSE	FALSE	FALSE	6WcZMv	19	54741269	0.0188	0.2666	TRUE	reported	1441701	0.0201507	1e-300	35360	KIR2DS2	TRUE	reported	xly4iT	2	TRUE
KIR2DS2.10428_1	IA	rs2075037	A	G	A	G	-0.1522	0.0457	0.06233	0.081	FALSE	FALSE	FALSE	6WcZMv	19	54727876	0.0307	0.137	TRUE	reported	1441701	0.017917	1.985e-17	35360	KIR2DS2	TRUE	reported	xly4iT	2	TRUE
KIR2DS2.10428_1	IA	rs2287824	A	C	A	C	-0.0712	0.0226	0.82151	0.8481	FALSE	FALSE	FALSE	6WcZMv	19	54351293	0.0187	0.2267	TRUE	reported	1441701	0.011153	1.726e-10	35357	KIR2DS2	TRUE	reported	xly4iT	2	TRUE
KIR2DS2.10428_1	IA	rs2365253	A	G	A	G	0.7801	-0.0998	0.15878	0.0826	FALSE	FALSE	FALSE	6WcZMv	19	54846778	0.1068	0.3501	TRUE	reported	1441701	0.0210464	1e-300	35360	KIR2DS2	TRUE	reported	xly4iT	2	TRUE
KIR2DS2.10428_1	IA	rs34268836	A	G	A	G	-0.1038	0.0335	0.06532	0.0492	FALSE	FALSE	FALSE	6WcZMv	19	54326943	0.0371	0.3671	TRUE	reported	1441701	0.017578	3.521e-09	35355	KIR2DS2	TRUE	reported	xly4iT	2	TRUE
KIR2DS2.10428_1	IA	rs34549987	T	C	T	C	0.1132	-0.0123	0.3931	0.4715	FALSE	FALSE	FALSE	6WcZMv	19	54905596	0.0171	0.4733	TRUE	reported	1441701	0.008757	3.196e-38	35356	KIR2DS2	TRUE	reported	xly4iT	2	TRUE
KIR2DS2.10428_1	IA	rs376476862	T	C	T	C	-0.2079	-0.0241	0.06339	0.0676	FALSE	FALSE	FALSE	6WcZMv	19	54717170	0.0342	0.4812	TRUE	reported	1441701	0.017605	3.514e-32	35360	KIR2DS2	TRUE	reported	xly4iT	2	TRUE
KIR2DS2.10428_1	IA	rs3786637	G	A	G	A	0.2783	-0.0225	0.97573	0.9921	FALSE	FALSE	FALSE	6WcZMv	19	54424659	0.0997	0.8215	TRUE	reported	1441701	0.02796	2.433e-23	35359	KIR2DS2	TRUE	reported	xly4iT	2	TRUE
KIR2DS2.10428_1	IA	rs73055464	A	G	A	G	0.161	-0.0164	0.04194	0.0168	FALSE	FALSE	FALSE	6WcZMv	19	54299381	0.0642	0.7987	TRUE	reported	1441701	0.021495	6.879e-14	35356	KIR2DS2	TRUE	reported	xly4iT	2	TRUE
KIR2DS2.10428_1	IA	rs78681110	A	G	A	G	-0.1346	0.0106	0.24077	0.2979	FALSE	FALSE	FALSE	6WcZMv	19	54420270	0.0177	0.5491	TRUE	reported	1441701	0.01007	9.426e-41	35357	KIR2DS2	TRUE	reported	xly4iT	2	TRUE
KIR2DS2.10428_1	SAH	rs10424208	T	C	T	C	0.0896	0.0209	0.1573	0.1766	FALSE	FALSE	FALSE	XGCliF	19	55121725	0.0273	0.4454	TRUE	reported	982264	0.011781	2.838e-14	35366	KIR2DS2	TRUE	reported	RR87m6	2	TRUE
KIR2DS2.10428_1	SAH	rs10853872	C	A	C	A	-0.2303	0.0257	0.0481	0.041	FALSE	FALSE	FALSE	XGCliF	19	54565897	0.0528	0.6272	TRUE	reported	982264	0.020017	1.241e-30	35365	KIR2DS2	TRUE	reported	RR87m6	2	TRUE
KIR2DS2.10428_1	SAH	rs113654933	T	C	T	C	0.3894	0.0503	0.01837	0.0243	FALSE	FALSE	FALSE	XGCliF	19	54692605	0.0681	0.46	TRUE	reported	982264	0.032331	2.077e-33	35361	KIR2DS2	TRUE	reported	RR87m6	2	TRUE
KIR2DS2.10428_1	SAH	rs11881945	T	C	T	C	-0.1017	0.0069	0.21807	0.2142	FALSE	FALSE	FALSE	XGCliF	19	55007860	0.0202	0.7308	TRUE	reported	982264	0.010407	1.475e-22	35369	KIR2DS2	TRUE	reported	RR87m6	2	TRUE
KIR2DS2.10428_1	SAH	rs147747784	C	G	C	G	0.1707	-0.0127	0.05351	0.0457	FALSE	TRUE	FALSE	XGCliF	19	54606728	0.0531	0.8114	TRUE	reported	982264	0.019154	5.005e-19	35364	KIR2DS2	TRUE	reported	RR87m6	2	TRUE
KIR2DS2.10428_1	SAH	rs149425815	TGTCTCAAAAAAAAAAAAAAAA	CGTCTCAAAAAAAAAAAAAAAA	A	G	-0.1459	-0.0564	0.06833	0.0249	TRUE	FALSE	FALSE	XGCliF	19	55215280	0.2193	0.7971	TRUE	reported	982264	0.017055	1.18e-17	35365	KIR2DS2	TRUE	reported	RR87m6	2	FALSE
KIR2DS2.10428_1	SAH	rs1639428	A	G	A	G	0.7469	-0.0359	0.27389	0.2939	FALSE	FALSE	FALSE	XGCliF	19	54741269	0.0251	0.1524	TRUE	reported	982264	0.0201507	1e-300	35360	KIR2DS2	TRUE	reported	RR87m6	2	TRUE
KIR2DS2.10428_1	SAH	rs2075037	A	G	A	G	-0.1522	0.0396	0.06233	0.0798	FALSE	FALSE	FALSE	XGCliF	19	54727876	0.0414	0.3394	TRUE	reported	982264	0.017917	1.985e-17	35360	KIR2DS2	TRUE	reported	RR87m6	2	TRUE
KIR2DS2.10428_1	SAH	rs2365253	A	G	A	G	0.7801	-0.1536	0.15878	0.0826	FALSE	FALSE	FALSE	XGCliF	19	54846778	0.1518	0.3116	TRUE	reported	982264	0.0210464	1e-300	35360	KIR2DS2	TRUE	reported	RR87m6	2	TRUE
KIR2DS2.10428_1	SAH	rs34268836	A	G	A	G	-0.1038	0.1143	0.06532	0.0491	FALSE	FALSE	FALSE	XGCliF	19	54326943	0.0502	0.02277	TRUE	reported	982264	0.017578	3.521e-09	35355	KIR2DS2	TRUE	reported	RR87m6	2	TRUE
KIR2DS2.10428_1	SAH	rs34549987	T	C	T	C	0.1132	-0.0069	0.3931	0.4714	FALSE	FALSE	FALSE	XGCliF	19	54905596	0.0229	0.7629	TRUE	reported	982264	0.008757	3.196e-38	35356	KIR2DS2	TRUE	reported	RR87m6	2	TRUE
KIR2DS2.10428_1	SAH	rs376476862	T	C	T	C	-0.2079	-0.0161	0.06339	0.0676	FALSE	FALSE	FALSE	XGCliF	19	54717170	0.0456	0.7248	TRUE	reported	982264	0.017605	3.514e-32	35360	KIR2DS2	TRUE	reported	RR87m6	2	TRUE
KIR2DS2.10428_1	SAH	rs3786637	G	A	G	A	0.2783	0.1139	0.97573	0.9921	FALSE	FALSE	FALSE	XGCliF	19	54424659	0.1329	0.3916	TRUE	reported	982264	0.02796	2.433e-23	35359	KIR2DS2	TRUE	reported	RR87m6	2	TRUE
KIR2DS2.10428_1	SAH	rs73055464	A	G	A	G	0.161	-0.1224	0.04194	0.0164	FALSE	FALSE	FALSE	XGCliF	19	54299381	0.0871	0.1601	TRUE	reported	982264	0.021495	6.879e-14	35356	KIR2DS2	TRUE	reported	RR87m6	2	TRUE
KIR2DS2.10428_1	SAH	rs78681110	A	G	A	G	-0.1346	0.0327	0.24077	0.299	FALSE	FALSE	FALSE	XGCliF	19	54420270	0.0238	0.1697	TRUE	reported	982264	0.01007	9.426e-41	35357	KIR2DS2	TRUE	reported	RR87m6	2	TRUE
KIR3DS1.5097_14	IA	rs652671	C	T	C	T	0.0769	0.0084	0.17828	0.2551	FALSE	FALSE	FALSE	x9SuNb	19	54813668	0.0201	0.6757	TRUE	reported	1441701	0.010312	8.841e-14	35372	KIR3DS1	TRUE	reported	eI0yOE	2	TRUE
KIR3DS1.5097_14	SAH	rs652671	C	T	C	T	0.0769	0.0353	0.17828	0.2551	FALSE	FALSE	FALSE	Jl6yRh	19	54813668	0.0269	0.1891	TRUE	reported	982264	0.010312	8.841e-14	35372	KIR3DS1	TRUE	reported	96NX93	2	TRUE
KIRREL2.16609_106	IA	rs117731902	G	A	G	A	-0.5059	-0.0383	0.05133	0.036	FALSE	FALSE	FALSE	zjcvH6	19	35461163	0.0352	0.2761	TRUE	reported	1441701	0.018859	1.607e-158	35377	KIRREL2	TRUE	reported	M5QXeF	2	TRUE
KIRREL2.16609_106	IA	rs145198089	T	C	T	C	-0.3718	0.0799	0.0715	0.0483	FALSE	FALSE	FALSE	zjcvH6	19	35643763	0.0367	0.02943	TRUE	reported	1441701	0.016308	4.713e-115	35376	KIRREL2	TRUE	reported	M5QXeF	2	TRUE
KIRREL2.16609_106	IA	rs35854130	T	G	T	G	-0.2445	-0.0156	0.23583	0.2222	FALSE	FALSE	FALSE	zjcvH6	19	35861033	0.0192	0.4153	TRUE	reported	1441701	0.00988	3.262e-135	35373	KIRREL2	TRUE	reported	M5QXeF	2	TRUE
KIRREL2.16609_106	IA	rs540613377	CAAAAAAAAAAA	CAAAAAA	GTTTTTTTTTT	G	0.1546	-0.0119	0.25218	0.9525	TRUE	FALSE	FALSE	zjcvH6	19	35638908	0.1361	0.9302	TRUE	reported	1441701	0.009776	2.503e-56	35375	KIRREL2	TRUE	reported	M5QXeF	2	FALSE
KIRREL2.16609_106	IA	rs56330031	G	C	G	C	-0.1497	0.0809	0.07667	0.0835	FALSE	TRUE	FALSE	zjcvH6	19	36191964	0.0288	0.004952	TRUE	reported	1441701	0.015881	4.257e-21	35372	KIRREL2	TRUE	reported	M5QXeF	2	TRUE
KIRREL2.16609_106	SAH	rs117731902	G	A	G	A	-0.5059	-0.0326	0.05133	0.036	FALSE	FALSE	FALSE	EGNKcJ	19	35461163	0.045	0.4697	TRUE	reported	982264	0.018859	1.607e-158	35377	KIRREL2	TRUE	reported	lghG3R	2	TRUE
KIRREL2.16609_106	SAH	rs145198089	T	C	T	C	-0.3718	0.1113	0.0715	0.0485	FALSE	FALSE	FALSE	EGNKcJ	19	35643763	0.0493	0.02387	TRUE	reported	982264	0.016308	4.713e-115	35376	KIRREL2	TRUE	reported	lghG3R	2	TRUE
KIRREL2.16609_106	SAH	rs35854130	T	G	T	G	-0.2445	-0.0184	0.23583	0.2222	FALSE	FALSE	FALSE	EGNKcJ	19	35861033	0.0258	0.4761	TRUE	reported	982264	0.00988	3.262e-135	35373	KIRREL2	TRUE	reported	lghG3R	2	TRUE
KIRREL2.16609_106	SAH	rs540613377	CAAAAAAAAAAA	CAAAAAA	GTTTTTTTTTT	G	0.1546	0.1819	0.25218	0.9525	TRUE	FALSE	FALSE	EGNKcJ	19	35638908	0.1943	0.3491	TRUE	reported	982264	0.009776	2.503e-56	35375	KIRREL2	TRUE	reported	lghG3R	2	FALSE
KIRREL2.16609_106	SAH	rs56330031	G	C	G	C	-0.1497	0.0532	0.07667	0.0835	FALSE	TRUE	FALSE	EGNKcJ	19	36191964	0.0389	0.1713	TRUE	reported	982264	0.015881	4.257e-21	35372	KIRREL2	TRUE	reported	lghG3R	2	TRUE
KIT.2475_1	IA	rs4864902	C	A	C	A	0.0463	0.0103	0.4861	0.4314	FALSE	FALSE	FALSE	FErCTW	4	54513635	0.013	0.4286	TRUE	reported	1441701	0.008355	2.992e-08	35364	KIT	TRUE	reported	bwTMM6	2	TRUE
KIT.2475_1	SAH	rs4864902	C	A	C	A	0.0463	0.0007	0.4861	0.4326	FALSE	FALSE	FALSE	wPGFW8	4	54513635	0.0167	0.9642	TRUE	reported	982264	0.008355	2.992e-08	35364	KIT	TRUE	reported	Bd38cX	2	TRUE
KL.15384_15	IA	rs10467359	G	A	G	A	-0.3185	0.043	0.04031	0.0652	FALSE	FALSE	FALSE	EwQKHk	13	32955126	0.0256	0.09248	TRUE	reported	1441701	0.020808	6.897e-53	35364	KL	TRUE	reported	AhXj9L	2	TRUE
KL.15384_15	IA	rs12863103	T	C	T	C	0.0932	0.1086	0.3042	0.3505	FALSE	FALSE	FALSE	EwQKHk	13	33149107	0.013	7.955e-17	TRUE	reported	1441701	0.009068	8.849e-25	35361	KL	TRUE	reported	AhXj9L	2	TRUE
KL.15384_15	IA	rs143423393	G	A	G	A	0.197	0.0924	0.02301	0.0676	FALSE	FALSE	FALSE	EwQKHk	13	32602549	0.0313	0.003197	TRUE	reported	1441701	0.028185	2.76e-12	35367	KL	TRUE	reported	AhXj9L	2	TRUE
KL.15384_15	IA	rs17079080	T	G	T	G	0.1469	-0.0037	0.02632	0.0089	FALSE	FALSE	FALSE	EwQKHk	13	33407395	0.1108	0.9733	TRUE	reported	1441701	0.025866	1.353e-08	35357	KL	TRUE	reported	AhXj9L	2	TRUE
KL.15384_15	IA	rs73176817	C	T	C	T	0.2011	0.0558	0.10778	0.1172	FALSE	FALSE	FALSE	EwQKHk	13	33018175	0.0245	0.02275	TRUE	reported	1441701	0.013392	5.74e-51	35363	KL	TRUE	reported	AhXj9L	2	TRUE
KL.15384_15	SAH	rs10467359	G	A	G	A	-0.3185	0.0446	0.04031	0.064	FALSE	FALSE	FALSE	Lh2Gkm	13	32955126	0.0329	0.1743	TRUE	reported	982264	0.020808	6.897e-53	35364	KL	TRUE	reported	GHrfnF	2	TRUE
KL.15384_15	SAH	rs12863103	T	C	T	C	0.0932	0.0794	0.3042	0.3459	FALSE	FALSE	FALSE	Lh2Gkm	13	33149107	0.0167	1.936e-06	TRUE	reported	982264	0.009068	8.849e-25	35361	KL	TRUE	reported	GHrfnF	2	TRUE
KL.15384_15	SAH	rs143423393	G	A	G	A	0.197	0.0521	0.02301	0.0678	FALSE	FALSE	FALSE	Lh2Gkm	13	32602549	0.0429	0.2245	TRUE	reported	982264	0.028185	2.76e-12	35367	KL	TRUE	reported	GHrfnF	2	TRUE
KL.15384_15	SAH	rs17079080	T	G	T	G	0.1469	-0.2423	0.02632	0.0085	FALSE	FALSE	FALSE	Lh2Gkm	13	33407395	0.1518	0.1104	TRUE	reported	982264	0.025866	1.353e-08	35357	KL	TRUE	reported	GHrfnF	2	TRUE
KL.15384_15	SAH	rs73176817	C	T	C	T	0.2011	0.0886	0.10778	0.1172	FALSE	FALSE	FALSE	Lh2Gkm	13	33018175	0.0327	0.006783	TRUE	reported	982264	0.013392	5.74e-51	35363	KL	TRUE	reported	GHrfnF	2	TRUE
KLB.19557_3	IA	rs11732257	T	C	T	C	-0.2058	-0.0249	0.68653	0.7009	FALSE	FALSE	FALSE	p7kMFz	4	39794381	0.0147	0.09105	TRUE	reported	1441701	0.008847	1.058e-119	35364	KLB	TRUE	reported	OmWEDZ	2	TRUE
KLB.19557_3	IA	rs145776781	A	G	A	G	-0.1703	0.0277	0.02318	0.009	FALSE	FALSE	FALSE	p7kMFz	4	39153308	0.0982	0.7784	TRUE	reported	1441701	0.028338	1.861e-09	35363	KLB	TRUE	reported	OmWEDZ	2	TRUE
KLB.19557_3	IA	rs151161244	A	G	A	G	0.3055	0.0282	0.02441	0.0166	FALSE	FALSE	FALSE	p7kMFz	4	39122881	0.061	0.6442	TRUE	reported	1441701	0.026929	7.878e-30	35363	KLB	TRUE	reported	OmWEDZ	2	TRUE
KLB.19557_3	IA	rs6816986	A	C	A	C	-0.464	-0.0247	0.12164	0.0855	FALSE	FALSE	FALSE	p7kMFz	4	39443510	0.0283	0.3815	TRUE	reported	1441701	0.012428	1e-300	35363	KLB	TRUE	reported	OmWEDZ	2	TRUE
KLB.19557_3	IA	rs73240624	C	G	C	G	0.1364	0.0063	0.39657	0.3065	FALSE	TRUE	FALSE	p7kMFz	4	39605672	0.0169	0.7078	TRUE	reported	1441701	0.008471	2.507e-58	35366	KLB	TRUE	reported	OmWEDZ	2	TRUE
KLB.19557_3	SAH	rs11732257	T	C	T	C	-0.2058	-0.0208	0.68653	0.6974	FALSE	FALSE	FALSE	Php7UY	4	39794381	0.019	0.2746	TRUE	reported	982264	0.008847	1.058e-119	35364	KLB	TRUE	reported	xoBbxc	2	TRUE
KLB.19557_3	SAH	rs145776781	A	G	A	G	-0.1703	-0.0318	0.02318	0.0086	FALSE	FALSE	FALSE	Php7UY	4	39153308	0.1333	0.8113	TRUE	reported	982264	0.028338	1.861e-09	35363	KLB	TRUE	reported	xoBbxc	2	TRUE
KLB.19557_3	SAH	rs151161244	A	G	A	G	0.3055	0.0763	0.02441	0.0166	FALSE	FALSE	FALSE	Php7UY	4	39122881	0.0825	0.3546	TRUE	reported	982264	0.026929	7.878e-30	35363	KLB	TRUE	reported	xoBbxc	2	TRUE
KLB.19557_3	SAH	rs6816986	A	C	A	C	-0.464	-0.0294	0.12164	0.0851	FALSE	FALSE	FALSE	Php7UY	4	39443510	0.0382	0.4413	TRUE	reported	982264	0.012428	1e-300	35363	KLB	TRUE	reported	xoBbxc	2	TRUE
KLB.19557_3	SAH	rs73240624	C	G	C	G	0.1364	0.0222	0.39657	0.3061	FALSE	TRUE	FALSE	Php7UY	4	39605672	0.0228	0.3316	TRUE	reported	982264	0.008471	2.507e-58	35366	KLB	TRUE	reported	xoBbxc	2	TRUE
KLC1.12656_1	IA	rs12884809	A	G	A	G	0.0886	0.0106	0.3519	0.3885	FALSE	FALSE	FALSE	ktInQh	14	103628983	0.0131	0.4179	TRUE	reported	1441701	0.008655	1.36e-24	35225	KLC1	TRUE	reported	KTNI2I	2	TRUE
KLC1.12656_1	SAH	rs12884809	A	G	A	G	0.0886	0.0249	0.3519	0.3866	FALSE	FALSE	FALSE	gTalas	14	103628983	0.0169	0.1407	TRUE	reported	982264	0.008655	1.36e-24	35225	KLC1	TRUE	reported	muXqx5	2	TRUE
KLK10.6227_1	IA	rs113211057	T	C	T	C	0.3098	-0.0287	0.01856	0.0405	FALSE	FALSE	FALSE	m4X3Ze	19	50855248	0.0403	0.4762	TRUE	reported	1441701	0.034368	1.983e-19	35371	KLK10	TRUE	reported	EP97DO	2	TRUE
KLK10.6227_1	IA	rs113614638	A	G	A	G	0.1746	0.0225	0.0345	0.043	FALSE	FALSE	FALSE	m4X3Ze	19	50849522	0.0392	0.5668	TRUE	reported	1441701	0.024856	2.148e-12	35370	KLK10	TRUE	reported	EP97DO	2	TRUE
KLK10.6227_1	IA	rs11671800	T	G	T	G	-0.101	0.0046	0.18419	0.2177	FALSE	FALSE	FALSE	m4X3Ze	19	51079737	0.0159	0.7736	TRUE	reported	1441701	0.011705	6.213e-18	35374	KLK10	TRUE	reported	EP97DO	2	TRUE
KLK10.6227_1	IA	rs117166995	A	G	A	G	0.124	-0.0435	0.04507	0.0841	FALSE	FALSE	FALSE	m4X3Ze	19	50772369	0.0298	0.1445	TRUE	reported	1441701	0.021982	1.691e-08	35363	KLK10	TRUE	reported	EP97DO	2	TRUE
KLK10.6227_1	IA	rs117398250	A	G	A	G	-0.2038	0.0591	0.02765	0.0103	FALSE	FALSE	FALSE	m4X3Ze	19	50637250	0.0793	0.4561	TRUE	reported	1441701	0.02726	7.654e-14	35373	KLK10	TRUE	reported	EP97DO	2	TRUE
KLK10.6227_1	IA	rs117729818	T	C	T	C	-0.1894	-0.0846	0.01891	0.0164	FALSE	FALSE	FALSE	m4X3Ze	19	50542030	0.0634	0.1816	TRUE	reported	1441701	0.033558	1.662e-08	35373	KLK10	TRUE	reported	EP97DO	2	TRUE
KLK10.6227_1	IA	rs12461904	A	G	A	G	0.0705	-0.007	0.58795	0.6192	FALSE	FALSE	FALSE	m4X3Ze	19	51433413	0.016	0.6597	TRUE	reported	1441701	0.009294	3.308e-14	35381	KLK10	TRUE	reported	EP97DO	2	TRUE
KLK10.6227_1	IA	rs138170694	A	G	A	G	0.1955	-0.0631	0.03937	0.0204	FALSE	FALSE	FALSE	m4X3Ze	19	50726891	0.0582	0.2783	TRUE	reported	1441701	0.024027	4.062e-16	35369	KLK10	TRUE	reported	EP97DO	2	TRUE
KLK10.6227_1	IA	rs140230420	T	C	T	C	-0.2314	0.016	0.01329	0.011	FALSE	FALSE	FALSE	m4X3Ze	19	51351227	0.0819	0.8446	TRUE	reported	1441701	0.04075	1.359e-08	35379	KLK10	TRUE	reported	EP97DO	2	TRUE
KLK10.6227_1	IA	rs148683142	T	C	T	C	-0.193	0.0402	0.0302	0.018	FALSE	FALSE	FALSE	m4X3Ze	19	50767839	0.062	0.5171	TRUE	reported	1441701	0.027849	4.205e-12	35363	KLK10	TRUE	reported	EP97DO	2	TRUE
KLK10.6227_1	IA	rs16988619	A	C	A	C	0.6052	0.0003	0.10504	0.1004	FALSE	FALSE	FALSE	m4X3Ze	19	50972447	0.0259	0.9907	TRUE	reported	1441701	0.0163277	1e-300	35369	KLK10	TRUE	reported	EP97DO	2	TRUE
KLK10.6227_1	IA	rs1862496	C	T	C	T	0.1186	0.0219	0.94778	0.9319	FALSE	FALSE	FALSE	m4X3Ze	19	51357786	0.0316	0.4874	TRUE	reported	1441701	0.020361	5.716e-09	35378	KLK10	TRUE	reported	EP97DO	2	TRUE
KLK10.6227_1	IA	rs187930	A	C	A	C	-0.1779	-0.0402	0.08702	0.0509	FALSE	FALSE	FALSE	m4X3Ze	19	50880094	0.0373	0.2814	TRUE	reported	1441701	0.01628	8.504e-28	35371	KLK10	TRUE	reported	EP97DO	2	TRUE
KLK10.6227_1	IA	rs273694	C	T	C	T	-0.1148	0.0076	0.57183	0.6016	FALSE	FALSE	FALSE	m4X3Ze	19	51129448	0.0161	0.6369	TRUE	reported	1441701	0.009259	2.652e-35	35371	KLK10	TRUE	reported	EP97DO	2	TRUE
KLK10.6227_1	IA	rs2739437	C	T	C	T	-0.0935	-0.0059	0.68069	0.7278	FALSE	FALSE	FALSE	m4X3Ze	19	51028705	0.0184	0.7481	TRUE	reported	1441701	0.009833	1.935e-21	35363	KLK10	TRUE	reported	EP97DO	2	TRUE
KLK10.6227_1	IA	rs35945487	A	G	A	G	-0.2937	0.0011	0.01033	0.0449	FALSE	FALSE	FALSE	m4X3Ze	19	50907030	0.0395	0.9785	TRUE	reported	1441701	0.04525	8.549e-11	35370	KLK10	TRUE	reported	EP97DO	2	TRUE
KLK10.6227_1	IA	rs3760731	T	C	T	C	-0.2225	0.0401	0.05294	0.0533	FALSE	FALSE	FALSE	m4X3Ze	19	50872460	0.0354	0.2566	TRUE	reported	1441701	0.020572	2.904e-27	35372	KLK10	TRUE	reported	EP97DO	2	TRUE
KLK10.6227_1	IA	rs77681936	T	G	T	G	0.3923	-0.0316	0.02231	0.0156	FALSE	FALSE	FALSE	m4X3Ze	19	51298252	0.0539	0.5571	TRUE	reported	1441701	0.030615	1.372e-37	35379	KLK10	TRUE	reported	EP97DO	2	TRUE
KLK10.6227_1	IA	rs79498998	A	G	A	G	0.135	-0.0613	0.06139	0.0611	FALSE	FALSE	FALSE	m4X3Ze	19	51496045	0.0321	0.05588	TRUE	reported	1441701	0.019106	1.597e-12	35381	KLK10	TRUE	reported	EP97DO	2	TRUE
KLK10.6227_1	SAH	rs113211057	T	C	T	C	0.3098	-0.0931	0.01856	0.0406	FALSE	FALSE	FALSE	2J8TyD	19	50855248	0.0544	0.08733	TRUE	reported	982264	0.034368	1.983e-19	35371	KLK10	TRUE	reported	YHX4mM	2	TRUE
KLK10.6227_1	SAH	rs113614638	A	G	A	G	0.1746	0.0195	0.0345	0.0431	FALSE	FALSE	FALSE	2J8TyD	19	50849522	0.0527	0.7107	TRUE	reported	982264	0.024856	2.148e-12	35370	KLK10	TRUE	reported	YHX4mM	2	TRUE
KLK10.6227_1	SAH	rs11671800	T	G	T	G	-0.101	0.0057	0.18419	0.2162	FALSE	FALSE	FALSE	2J8TyD	19	51079737	0.0206	0.7816	TRUE	reported	982264	0.011705	6.213e-18	35374	KLK10	TRUE	reported	YHX4mM	2	TRUE
KLK10.6227_1	SAH	rs117166995	A	G	A	G	0.124	-0.0808	0.04507	0.0845	FALSE	FALSE	FALSE	2J8TyD	19	50772369	0.0399	0.04301	TRUE	reported	982264	0.021982	1.691e-08	35363	KLK10	TRUE	reported	YHX4mM	2	TRUE
KLK10.6227_1	SAH	rs117398250	A	G	A	G	-0.2038	0.1068	0.02765	0.0103	FALSE	FALSE	FALSE	2J8TyD	19	50637250	0.1061	0.3143	TRUE	reported	982264	0.02726	7.654e-14	35373	KLK10	TRUE	reported	YHX4mM	2	TRUE
KLK10.6227_1	SAH	rs117729818	T	C	T	C	-0.1894	-0.0714	0.01891	0.0164	FALSE	FALSE	FALSE	2J8TyD	19	50542030	0.0856	0.404	TRUE	reported	982264	0.033558	1.662e-08	35373	KLK10	TRUE	reported	YHX4mM	2	TRUE
KLK10.6227_1	SAH	rs12461904	A	G	A	G	0.0705	-0.0296	0.58795	0.6199	FALSE	FALSE	FALSE	2J8TyD	19	51433413	0.0216	0.1701	TRUE	reported	982264	0.009294	3.308e-14	35381	KLK10	TRUE	reported	YHX4mM	2	TRUE
KLK10.6227_1	SAH	rs138170694	A	G	A	G	0.1955	-0.067	0.03937	0.0204	FALSE	FALSE	FALSE	2J8TyD	19	50726891	0.0783	0.3921	TRUE	reported	982264	0.024027	4.062e-16	35369	KLK10	TRUE	reported	YHX4mM	2	TRUE
KLK10.6227_1	SAH	rs140230420	T	C	T	C	-0.2314	0.1947	0.01329	0.0108	FALSE	FALSE	FALSE	2J8TyD	19	51351227	0.1121	0.0823	TRUE	reported	982264	0.04075	1.359e-08	35379	KLK10	TRUE	reported	YHX4mM	2	TRUE
KLK10.6227_1	SAH	rs148683142	T	C	T	C	-0.193	-0.0378	0.0302	0.0178	FALSE	FALSE	FALSE	2J8TyD	19	50767839	0.0836	0.6508	TRUE	reported	982264	0.027849	4.205e-12	35363	KLK10	TRUE	reported	YHX4mM	2	TRUE
KLK10.6227_1	SAH	rs16988619	A	C	A	C	0.6052	-0.0415	0.10504	0.0996	FALSE	FALSE	FALSE	2J8TyD	19	50972447	0.0351	0.2371	TRUE	reported	982264	0.0163277	1e-300	35369	KLK10	TRUE	reported	YHX4mM	2	TRUE
KLK10.6227_1	SAH	rs1862496	C	T	C	T	0.1186	0.0241	0.94778	0.9317	FALSE	FALSE	FALSE	2J8TyD	19	51357786	0.0424	0.5707	TRUE	reported	982264	0.020361	5.716e-09	35378	KLK10	TRUE	reported	YHX4mM	2	TRUE
KLK10.6227_1	SAH	rs187930	A	C	A	C	-0.1779	-0.0066	0.08702	0.0504	FALSE	FALSE	FALSE	2J8TyD	19	50880094	0.0504	0.8965	TRUE	reported	982264	0.01628	8.504e-28	35371	KLK10	TRUE	reported	YHX4mM	2	TRUE
KLK10.6227_1	SAH	rs2691209	TGCAAAG	CGCAAAG	A	G	0.5204	0.0549	0.14836	0.1414	TRUE	FALSE	FALSE	2J8TyD	19	51020948	0.0307	0.07394	TRUE	reported	982264	0.0140399	1e-300	35367	KLK10	TRUE	reported	YHX4mM	2	FALSE
KLK10.6227_1	SAH	rs273694	C	T	C	T	-0.1148	0.0047	0.57183	0.6023	FALSE	FALSE	FALSE	2J8TyD	19	51129448	0.0217	0.8292	TRUE	reported	982264	0.009259	2.652e-35	35371	KLK10	TRUE	reported	YHX4mM	2	TRUE
KLK10.6227_1	SAH	rs2739437	C	T	C	T	-0.0935	-0.0029	0.68069	0.7286	FALSE	FALSE	FALSE	2J8TyD	19	51028705	0.0247	0.9071	TRUE	reported	982264	0.009833	1.935e-21	35363	KLK10	TRUE	reported	YHX4mM	2	TRUE
KLK10.6227_1	SAH	rs35945487	A	G	A	G	-0.2937	0.0437	0.01033	0.045	FALSE	FALSE	FALSE	2J8TyD	19	50907030	0.053	0.4103	TRUE	reported	982264	0.04525	8.549e-11	35370	KLK10	TRUE	reported	YHX4mM	2	TRUE
KLK10.6227_1	SAH	rs3760731	T	C	T	C	-0.2225	0.0627	0.05294	0.0535	FALSE	FALSE	FALSE	2J8TyD	19	50872460	0.0476	0.1878	TRUE	reported	982264	0.020572	2.904e-27	35372	KLK10	TRUE	reported	YHX4mM	2	TRUE
KLK10.6227_1	SAH	rs77681936	T	G	T	G	0.3923	-0.0105	0.02231	0.0156	FALSE	FALSE	FALSE	2J8TyD	19	51298252	0.0696	0.8797	TRUE	reported	982264	0.030615	1.372e-37	35379	KLK10	TRUE	reported	YHX4mM	2	TRUE
KLK10.6227_1	SAH	rs79498998	A	G	A	G	0.135	-0.0382	0.06139	0.0613	FALSE	FALSE	FALSE	2J8TyD	19	51496045	0.0432	0.3774	TRUE	reported	982264	0.019106	1.597e-12	35381	KLK10	TRUE	reported	YHX4mM	2	TRUE
KLK11.2831_29	IA	rs11084024	A	G	A	G	0.0627	-0.0064	0.2213	0.2468	FALSE	FALSE	FALSE	h2QtcB	19	50725377	0.0178	0.7186	TRUE	reported	1441701	0.010817	6.772e-09	35368	KLK11	TRUE	reported	io7UDg	2	TRUE
KLK11.2831_29	IA	rs113101273	A	G	A	G	-0.3117	0.0112	0.01652	0.0046	FALSE	FALSE	FALSE	h2QtcB	19	50780680	0.1436	0.9378	TRUE	reported	1441701	0.03507	6.228e-19	35363	KLK11	TRUE	reported	io7UDg	2	TRUE
KLK11.2831_29	IA	rs113614638	A	G	A	G	-0.2939	0.0225	0.0345	0.043	FALSE	FALSE	FALSE	h2QtcB	19	50849522	0.0392	0.5668	TRUE	reported	1441701	0.024348	1.502e-33	35370	KLK11	TRUE	reported	io7UDg	2	TRUE
KLK11.2831_29	IA	rs11472314	TATATATATACACACACACACACACACACACACACAC	TATATATACACACACACACACACACACACACACACAC	A	G	-0.2095	0.2095	0.02087	0.0458	TRUE	FALSE	FALSE	h2QtcB	19	50805793	0.1143	0.06692	TRUE	reported	1441701	0.030965	1.327e-11	35369	KLK11	TRUE	reported	io7UDg	2	FALSE
KLK11.2831_29	IA	rs11672283	A	G	A	G	-0.24	0.0576	0.02574	0.0193	FALSE	FALSE	FALSE	h2QtcB	19	50621517	0.0594	0.3324	TRUE	reported	1441701	0.028268	2.061e-17	35373	KLK11	TRUE	reported	io7UDg	2	TRUE
KLK11.2831_29	IA	rs141529162	GG	G	A	AC	-0.1974	-0.0185	0.04151	0.9705	TRUE	FALSE	FALSE	h2QtcB	19	51354360	0.0514	0.719	TRUE	reported	1441701	0.022823	5.196e-18	35379	KLK11	TRUE	reported	io7UDg	2	FALSE
KLK11.2831_29	IA	rs143820692	T	C	T	C	-0.2628	-0.0158	0.02822	0.0299	FALSE	FALSE	FALSE	h2QtcB	19	50823694	0.0465	0.7339	TRUE	reported	1441701	0.027038	2.486e-22	35369	KLK11	TRUE	reported	io7UDg	2	TRUE
KLK11.2831_29	IA	rs145668762	T	C	T	C	-0.4716	0.1994	0.01085	0.0069	FALSE	FALSE	FALSE	h2QtcB	19	51248670	0.1283	0.1201	TRUE	reported	1441701	0.042709	2.392e-28	35378	KLK11	TRUE	reported	io7UDg	2	TRUE
KLK11.2831_29	IA	rs148783636	C	T	C	T	-0.4769	-0.043	0.02282	0.0168	FALSE	FALSE	FALSE	h2QtcB	19	51407725	0.0624	0.4913	TRUE	reported	1441701	0.030262	5.938e-56	35378	KLK11	TRUE	reported	io7UDg	2	TRUE
KLK11.2831_29	IA	rs180862859	TGC	CGC	A	G	-0.225	-0.0656	0.02693	0.0383	TRUE	FALSE	FALSE	h2QtcB	19	51133674	0.0417	0.1152	TRUE	reported	1441701	0.027089	9.904e-17	35372	KLK11	TRUE	reported	io7UDg	2	FALSE
KLK11.2831_29	IA	rs3810091	T	C	T	C	-0.1068	-0.0104	0.16734	0.1304	FALSE	FALSE	FALSE	h2QtcB	19	51065433	0.0234	0.6585	TRUE	reported	1441701	0.012061	8.355e-19	35376	KLK11	TRUE	reported	io7UDg	2	TRUE
KLK11.2831_29	IA	rs59358339	G	C	G	C	-0.306	-0.0225	0.03991	0.0272	FALSE	TRUE	FALSE	h2QtcB	19	50963792	0.0526	0.6692	TRUE	reported	1441701	0.022794	4.33e-41	35365	KLK11	TRUE	reported	io7UDg	2	TRUE
KLK11.2831_29	IA	rs62115743	T	C	T	C	-1.3461	0.0013	0.06947	0.0986	FALSE	FALSE	FALSE	h2QtcB	19	51011618	0.026	0.9588	TRUE	reported	1441701	0.0363165	1e-300	35371	KLK11	TRUE	reported	io7UDg	2	TRUE
KLK11.2831_29	IA	rs73559152	T	C	T	C	-0.1436	0.0458	0.09098	0.05	FALSE	FALSE	FALSE	h2QtcB	19	51523303	0.0339	0.1771	TRUE	reported	1441701	0.015484	1.791e-20	35385	KLK11	TRUE	reported	io7UDg	2	TRUE
KLK11.2831_29	IA	rs75111430	A	C	A	C	-0.2368	-0.0041	0.01721	0.0136	FALSE	FALSE	FALSE	h2QtcB	19	50923015	0.1341	0.9754	TRUE	reported	1441701	0.034381	5.674e-12	35370	KLK11	TRUE	reported	io7UDg	2	TRUE
KLK11.2831_29	IA	rs76839016	C	T	C	T	0.0933	0.0019	0.11032	0.0857	FALSE	FALSE	FALSE	h2QtcB	19	51477630	0.0233	0.9363	TRUE	reported	1441701	0.014229	5.493e-11	35382	KLK11	TRUE	reported	io7UDg	2	TRUE
KLK11.2831_29	IA	rs8103083	G	A	G	A	0.0792	0.0126	0.22373	0.2754	FALSE	FALSE	FALSE	h2QtcB	19	51040438	0.0173	0.4678	TRUE	reported	1441701	0.010834	2.665e-13	35366	KLK11	TRUE	reported	io7UDg	2	TRUE
KLK11.2831_29	SAH	rs11084024	A	G	A	G	0.0627	-0.0051	0.2213	0.2474	FALSE	FALSE	FALSE	YP1G2R	19	50725377	0.0242	0.8331	TRUE	reported	982264	0.010817	6.772e-09	35368	KLK11	TRUE	reported	YRsQcz	2	TRUE
KLK11.2831_29	SAH	rs113101273	A	G	A	G	-0.3117	0.0541	0.01652	0.0044	FALSE	FALSE	FALSE	YP1G2R	19	50780680	0.1956	0.7821	TRUE	reported	982264	0.03507	6.228e-19	35363	KLK11	TRUE	reported	YRsQcz	2	TRUE
KLK11.2831_29	SAH	rs113614638	A	G	A	G	-0.2939	0.0195	0.0345	0.0431	FALSE	FALSE	FALSE	YP1G2R	19	50849522	0.0527	0.7107	TRUE	reported	982264	0.024348	1.502e-33	35370	KLK11	TRUE	reported	YRsQcz	2	TRUE
KLK11.2831_29	SAH	rs11472314	TATATATATACACACACACACACACACACACACACAC	TATATATACACACACACACACACACACACACACACAC	A	G	-0.2095	0.1846	0.02087	0.0458	TRUE	FALSE	FALSE	YP1G2R	19	50805793	0.162	0.2542	TRUE	reported	982264	0.030965	1.327e-11	35369	KLK11	TRUE	reported	YRsQcz	2	FALSE
KLK11.2831_29	SAH	rs11672283	A	G	A	G	-0.24	0.1206	0.02574	0.0193	FALSE	FALSE	FALSE	YP1G2R	19	50621517	0.0794	0.129	TRUE	reported	982264	0.028268	2.061e-17	35373	KLK11	TRUE	reported	YRsQcz	2	TRUE
KLK11.2831_29	SAH	rs141529162	GG	G	A	AC	-0.1974	0.0023	0.04151	0.9705	TRUE	FALSE	FALSE	YP1G2R	19	51354360	0.0687	0.9734	TRUE	reported	982264	0.022823	5.196e-18	35379	KLK11	TRUE	reported	YRsQcz	2	FALSE
KLK11.2831_29	SAH	rs143820692	T	C	T	C	-0.2628	0.001	0.02822	0.0301	FALSE	FALSE	FALSE	YP1G2R	19	50823694	0.0624	0.9869	TRUE	reported	982264	0.027038	2.486e-22	35369	KLK11	TRUE	reported	YRsQcz	2	TRUE
KLK11.2831_29	SAH	rs145668762	T	C	T	C	-0.4716	0.0197	0.01085	0.007	FALSE	FALSE	FALSE	YP1G2R	19	51248670	0.185	0.9152	TRUE	reported	982264	0.042709	2.392e-28	35378	KLK11	TRUE	reported	YRsQcz	2	TRUE
KLK11.2831_29	SAH	rs148783636	C	T	C	T	-0.4769	-0.0938	0.02282	0.0168	FALSE	FALSE	FALSE	YP1G2R	19	51407725	0.0841	0.2644	TRUE	reported	982264	0.030262	5.938e-56	35378	KLK11	TRUE	reported	YRsQcz	2	TRUE
KLK11.2831_29	SAH	rs180862859	TGC	CGC	A	G	-0.225	-0.0978	0.02693	0.0385	TRUE	FALSE	FALSE	YP1G2R	19	51133674	0.0558	0.07943	TRUE	reported	982264	0.027089	9.904e-17	35372	KLK11	TRUE	reported	YRsQcz	2	FALSE
KLK11.2831_29	SAH	rs3810091	T	C	T	C	-0.1068	-0.0142	0.16734	0.1296	FALSE	FALSE	FALSE	YP1G2R	19	51065433	0.0317	0.6549	TRUE	reported	982264	0.012061	8.355e-19	35376	KLK11	TRUE	reported	YRsQcz	2	TRUE
KLK11.2831_29	SAH	rs59358339	G	C	G	C	-0.306	0.0717	0.03991	0.0264	FALSE	TRUE	FALSE	YP1G2R	19	50963792	0.0712	0.3136	TRUE	reported	982264	0.022794	4.33e-41	35365	KLK11	TRUE	reported	YRsQcz	2	TRUE
KLK11.2831_29	SAH	rs62115743	T	C	T	C	-1.3461	-0.0453	0.06947	0.0988	FALSE	FALSE	FALSE	YP1G2R	19	51011618	0.035	0.196	TRUE	reported	982264	0.0363165	1e-300	35371	KLK11	TRUE	reported	YRsQcz	2	TRUE
KLK11.2831_29	SAH	rs73559152	T	C	T	C	-0.1436	0.0642	0.09098	0.0506	FALSE	FALSE	FALSE	YP1G2R	19	51523303	0.0429	0.1347	TRUE	reported	982264	0.015484	1.791e-20	35385	KLK11	TRUE	reported	YRsQcz	2	TRUE
KLK11.2831_29	SAH	rs76839016	C	T	C	T	0.0933	0.0066	0.11032	0.0861	FALSE	FALSE	FALSE	YP1G2R	19	51477630	0.0296	0.8221	TRUE	reported	982264	0.014229	5.493e-11	35382	KLK11	TRUE	reported	YRsQcz	2	TRUE
KLK11.2831_29	SAH	rs8103083	G	A	G	A	0.0792	-0.0218	0.22373	0.2757	FALSE	FALSE	FALSE	YP1G2R	19	51040438	0.0234	0.3519	TRUE	reported	982264	0.010834	2.665e-13	35366	KLK11	TRUE	reported	YRsQcz	2	TRUE
KLK12.3199_54	IA	rs3745540	G	A	G	A	-0.1384	-0.0229	0.58149	0.5461	FALSE	FALSE	FALSE	IXl1xt	19	51031874	0.0155	0.1393	TRUE	reported	1441701	0.008253	4.12e-63	35365	KLK12	TRUE	reported	nbV3Li	2	TRUE
KLK12.3199_54	SAH	rs3745540	G	A	G	A	-0.1384	-0.0119	0.58149	0.5454	FALSE	FALSE	FALSE	ymCwNK	19	51031874	0.0209	0.5684	TRUE	reported	982264	0.008253	4.12e-63	35365	KLK12	TRUE	reported	FgdbEE	2	TRUE
KLK13.11152_46	IA	rs1001538	C	T	C	T	0.1204	0.0289	0.31532	0.2888	FALSE	FALSE	FALSE	uixted	19	51068898	0.0175	0.09813	TRUE	reported	1441701	0.009584	3.381e-36	35367	KLK13	TRUE	reported	G9ZJrT	2	TRUE
KLK13.11152_46	IA	rs113235029	AAAC	ACAC	T	G	-0.3869	0.0047	0.02819	0.0117	TRUE	FALSE	FALSE	uixted	19	51078960	0.0779	0.9523	TRUE	reported	1441701	0.026583	5.486e-48	35365	KLK13	TRUE	reported	G9ZJrT	2	FALSE
KLK13.11152_46	IA	rs11393565	CTCTCTCTC	CT	A	AG	-0.1703	-0.0433	0.02293	0.1102	TRUE	FALSE	FALSE	uixted	19	50931256	0.0268	0.1056	TRUE	reported	1441701	0.030633	2.709e-08	35360	KLK13	TRUE	reported	G9ZJrT	2	FALSE
KLK13.11152_46	IA	rs11669237	G	C	G	C	-0.4217	-0.0062	0.3621	0.382	FALSE	TRUE	FALSE	uixted	19	51030161	0.0163	0.7051	TRUE	reported	1441701	0.0113771	1e-300	35352	KLK13	TRUE	reported	G9ZJrT	2	TRUE
KLK13.11152_46	IA	rs117288213	T	C	T	C	-0.1904	0.0127	0.04697	0.0372	FALSE	FALSE	FALSE	uixted	19	50791597	0.0425	0.7657	TRUE	reported	1441701	0.02141	5.937e-19	35354	KLK13	TRUE	reported	G9ZJrT	2	TRUE
KLK13.11152_46	IA	rs117837287	A	G	A	G	-0.3131	0.0343	0.01296	0.028	FALSE	FALSE	FALSE	uixted	19	50921395	0.0429	0.4234	TRUE	reported	1441701	0.040849	1.79e-14	35360	KLK13	TRUE	reported	G9ZJrT	2	TRUE
KLK13.11152_46	IA	rs2459143	C	A	C	A	0.1571	0.0025	0.94332	0.9464	FALSE	FALSE	FALSE	uixted	19	51139804	0.0391	0.9482	TRUE	reported	1441701	0.019279	3.683e-16	35363	KLK13	TRUE	reported	G9ZJrT	2	TRUE
KLK13.11152_46	IA	rs2739413	G	A	G	A	0.1887	-0.0543	0.97462	0.9742	FALSE	FALSE	FALSE	uixted	19	50953800	0.0601	0.3656	TRUE	reported	1441701	0.028872	6.331e-11	35355	KLK13	TRUE	reported	G9ZJrT	2	TRUE
KLK13.11152_46	IA	rs7255768	G	A	G	A	0.0661	0.0284	0.17961	0.169	FALSE	FALSE	FALSE	uixted	19	50608982	0.0598	0.6346	TRUE	reported	1441701	0.011989	3.519e-08	35362	KLK13	TRUE	reported	G9ZJrT	2	TRUE
KLK13.11152_46	IA	rs76673459	T	C	T	C	0.1826	0.1742	0.0226	0.0109	FALSE	FALSE	FALSE	uixted	19	51090672	0.094	0.06394	TRUE	reported	1441701	0.029951	1.083e-09	35365	KLK13	TRUE	reported	G9ZJrT	2	TRUE
KLK13.11152_46	SAH	rs1001538	C	T	C	T	0.1204	0.0208	0.31532	0.2889	FALSE	FALSE	FALSE	zpg799	19	51068898	0.0235	0.3778	TRUE	reported	982264	0.009584	3.381e-36	35367	KLK13	TRUE	reported	9dGhsY	2	TRUE
KLK13.11152_46	SAH	rs113235029	AAAC	ACAC	T	G	-0.3869	-0.013	0.02819	0.0115	TRUE	FALSE	FALSE	zpg799	19	51078960	0.1048	0.9012	TRUE	reported	982264	0.026583	5.486e-48	35365	KLK13	TRUE	reported	9dGhsY	2	FALSE
KLK13.11152_46	SAH	rs11393565	CTCTCTCTC	CT	A	AG	-0.1703	-0.0063	0.02293	0.1105	TRUE	FALSE	FALSE	zpg799	19	50931256	0.0358	0.8603	TRUE	reported	982264	0.030633	2.709e-08	35360	KLK13	TRUE	reported	9dGhsY	2	FALSE
KLK13.11152_46	SAH	rs11669237	G	C	G	C	-0.4217	-0.0132	0.3621	0.3824	FALSE	TRUE	FALSE	zpg799	19	51030161	0.022	0.5484	TRUE	reported	982264	0.0113771	1e-300	35352	KLK13	TRUE	reported	9dGhsY	2	TRUE
KLK13.11152_46	SAH	rs117837287	A	G	A	G	-0.3131	0.0487	0.01296	0.0275	FALSE	FALSE	FALSE	zpg799	19	50921395	0.0555	0.3801	TRUE	reported	982264	0.040849	1.79e-14	35360	KLK13	TRUE	reported	9dGhsY	2	TRUE
KLK13.11152_46	SAH	rs2459143	C	A	C	A	0.1571	-0.0549	0.94332	0.9476	FALSE	FALSE	FALSE	zpg799	19	51139804	0.0529	0.2989	TRUE	reported	982264	0.019279	3.683e-16	35363	KLK13	TRUE	reported	9dGhsY	2	TRUE
KLK13.11152_46	SAH	rs2739413	G	A	G	A	0.1887	-0.013	0.97462	0.975	FALSE	FALSE	FALSE	zpg799	19	50953800	0.0807	0.8719	TRUE	reported	982264	0.028872	6.331e-11	35355	KLK13	TRUE	reported	9dGhsY	2	TRUE
KLK13.11152_46	SAH	rs7255768	G	A	G	A	0.0661	0.0691	0.17961	0.169	FALSE	FALSE	FALSE	zpg799	19	50608982	0.0853	0.4176	TRUE	reported	982264	0.011989	3.519e-08	35362	KLK13	TRUE	reported	9dGhsY	2	TRUE
KLK13.11152_46	SAH	rs76673459	T	C	T	C	0.1826	-0.1557	0.0226	0.0105	FALSE	FALSE	FALSE	zpg799	19	51090672	0.1286	0.2261	TRUE	reported	982264	0.029951	1.083e-09	35365	KLK13	TRUE	reported	9dGhsY	2	TRUE
KLK14.15544_25	IA	rs11665682	A	C	A	C	-0.0819	-0.0018	0.4343	0.3939	FALSE	FALSE	FALSE	Wfq6E5	19	51064053	0.013	0.8893	TRUE	reported	1441701	0.008721	5.966e-21	35377	KLK14	TRUE	reported	2WNGH8	2	TRUE
KLK14.15544_25	IA	rs12459648	G	A	G	A	0.0786	-0.0161	0.11741	0.104	FALSE	FALSE	FALSE	Wfq6E5	19	51536693	0.0216	0.4561	TRUE	reported	1441701	0.013407	4.559e-09	35385	KLK14	TRUE	reported	2WNGH8	2	TRUE
KLK14.15544_25	IA	rs151034940	T	C	T	C	0.2094	-0.0461	0.03317	0.0324	FALSE	FALSE	FALSE	Wfq6E5	19	50972591	0.0463	0.3192	TRUE	reported	1441701	0.023897	1.91e-18	35368	KLK14	TRUE	reported	2WNGH8	2	TRUE
KLK14.15544_25	IA	rs1701942	C	T	C	T	-0.056	0.0093	0.53522	0.5104	FALSE	FALSE	FALSE	Wfq6E5	19	50937304	0.0132	0.482	TRUE	reported	1441701	0.008627	8.534e-11	35367	KLK14	TRUE	reported	2WNGH8	2	TRUE
KLK14.15544_25	IA	rs1710375	A	G	A	G	0.1316	-0.0021	0.96571	0.9482	FALSE	FALSE	FALSE	Wfq6E5	19	51151940	0.0398	0.9575	TRUE	reported	1441701	0.023742	2.974e-08	35372	KLK14	TRUE	reported	2WNGH8	2	TRUE
KLK14.15544_25	IA	rs17658926	A	G	A	G	0.2035	-0.0255	0.21149	0.1745	FALSE	FALSE	FALSE	Wfq6E5	19	51081153	0.0172	0.1383	TRUE	reported	1441701	0.010489	7.507e-84	35374	KLK14	TRUE	reported	2WNGH8	2	TRUE
KLK14.15544_25	IA	rs2569441	T	C	T	C	-0.1292	-0.0121	0.41912	0.3423	FALSE	FALSE	FALSE	Wfq6E5	19	51011366	0.0165	0.4633	TRUE	reported	1441701	0.008759	3.031e-49	35367	KLK14	TRUE	reported	2WNGH8	2	TRUE
KLK14.15544_25	IA	rs34093024	C	T	C	T	-0.3049	-0.0055	0.1173	0.0834	FALSE	FALSE	FALSE	Wfq6E5	19	51092294	0.0283	0.8456	TRUE	reported	1441701	0.013352	2.015e-115	35373	KLK14	TRUE	reported	2WNGH8	2	TRUE
KLK14.15544_25	IA	rs7258020	T	C	T	C	-0.0567	-0.0016	0.38742	0.4878	FALSE	FALSE	FALSE	Wfq6E5	19	51376905	0.0157	0.9172	TRUE	reported	1441701	0.008818	1.278e-10	35376	KLK14	TRUE	reported	2WNGH8	2	TRUE
KLK14.15544_25	IA	rs751257759	TGGTTTGGTTTGGTTTGGTTTGGTTTGGTTTGGTTTGGTTTG	TGGTTTGGTTTGGTTTGGTTTGGTTTGGTTTG	A	AAAACCAAACC	0.1839	0.1289	0.03701	0.9811	TRUE	FALSE	FALSE	Wfq6E5	19	51283651	0.0647	0.04623	TRUE	reported	1441701	0.022382	2.098e-16	35375	KLK14	TRUE	reported	2WNGH8	2	FALSE
KLK14.15544_25	SAH	rs11665682	A	C	A	C	-0.0819	0.0048	0.4343	0.3945	FALSE	FALSE	FALSE	wbj7Qp	19	51064053	0.0165	0.7698	TRUE	reported	982264	0.008721	5.966e-21	35377	KLK14	TRUE	reported	AeGiss	2	TRUE
KLK14.15544_25	SAH	rs12459648	G	A	G	A	0.0786	-0.0134	0.11741	0.1052	FALSE	FALSE	FALSE	wbj7Qp	19	51536693	0.0276	0.6286	TRUE	reported	982264	0.013407	4.559e-09	35385	KLK14	TRUE	reported	AeGiss	2	TRUE
KLK14.15544_25	SAH	rs151034940	T	C	T	C	0.2094	-0.0964	0.03317	0.0325	FALSE	FALSE	FALSE	wbj7Qp	19	50972591	0.0624	0.1222	TRUE	reported	982264	0.023897	1.91e-18	35368	KLK14	TRUE	reported	AeGiss	2	TRUE
KLK14.15544_25	SAH	rs1701942	C	T	C	T	-0.056	-0.0027	0.53522	0.5089	FALSE	FALSE	FALSE	wbj7Qp	19	50937304	0.0171	0.8754	TRUE	reported	982264	0.008627	8.534e-11	35367	KLK14	TRUE	reported	AeGiss	2	TRUE
KLK14.15544_25	SAH	rs1710375	A	G	A	G	0.1316	-0.0613	0.96571	0.9498	FALSE	FALSE	FALSE	wbj7Qp	19	51151940	0.0541	0.2574	TRUE	reported	982264	0.023742	2.974e-08	35372	KLK14	TRUE	reported	AeGiss	2	TRUE
KLK14.15544_25	SAH	rs17658926	A	G	A	G	0.2035	-0.027	0.21149	0.1747	FALSE	FALSE	FALSE	wbj7Qp	19	51081153	0.0221	0.2229	TRUE	reported	982264	0.010489	7.507e-84	35374	KLK14	TRUE	reported	AeGiss	2	TRUE
KLK14.15544_25	SAH	rs2569441	T	C	T	C	-0.1292	-0.0131	0.41912	0.3414	FALSE	FALSE	FALSE	wbj7Qp	19	51011366	0.0223	0.5562	TRUE	reported	982264	0.008759	3.031e-49	35367	KLK14	TRUE	reported	AeGiss	2	TRUE
KLK14.15544_25	SAH	rs34093024	C	T	C	T	-0.3049	-0.0052	0.1173	0.0832	FALSE	FALSE	FALSE	wbj7Qp	19	51092294	0.0383	0.8927	TRUE	reported	982264	0.013352	2.015e-115	35373	KLK14	TRUE	reported	AeGiss	2	TRUE
KLK14.15544_25	SAH	rs7258020	T	C	T	C	-0.0567	0.0262	0.38742	0.49	FALSE	FALSE	FALSE	wbj7Qp	19	51376905	0.0212	0.2163	TRUE	reported	982264	0.008818	1.278e-10	35376	KLK14	TRUE	reported	AeGiss	2	TRUE
KLK14.15544_25	SAH	rs751257759	TGGTTTGGTTTGGTTTGGTTTGGTTTGGTTTGGTTTGGTTTG	TGGTTTGGTTTGGTTTGGTTTGGTTTGGTTTG	A	AAAACCAAACC	0.1839	0.1784	0.03701	0.9811	TRUE	FALSE	FALSE	wbj7Qp	19	51283651	0.0859	0.03779	TRUE	reported	982264	0.022382	2.098e-16	35375	KLK14	TRUE	reported	AeGiss	2	FALSE
KLK3.8468_19	IA	rs2659051	G	C	G	C	0.0657	0.0336	0.82209	0.8481	FALSE	TRUE	FALSE	wGOvYE	19	50842312	0.0228	0.1402	TRUE	reported	1441701	0.010296	1.758e-10	35369	KLK3	TRUE	reported	BULSj0	2	TRUE
KLK3.8468_19	SAH	rs2659051	G	C	G	C	0.0657	0.0376	0.82209	0.8496	FALSE	TRUE	FALSE	tgcTiJ	19	50842312	0.0306	0.2193	TRUE	reported	982264	0.010296	1.758e-10	35369	KLK3	TRUE	reported	Lzxm95	2	TRUE
KLK7.3378_49	IA	rs111774908	G	A	G	A	0.147	0.0486	0.03497	0.0131	FALSE	FALSE	FALSE	qOhoyx	19	51151111	0.0752	0.518	TRUE	reported	1441701	0.02284	1.226e-10	35372	KLK7	TRUE	reported	0XdoGM	2	TRUE
KLK7.3378_49	IA	rs11667534	C	T	C	T	0.0489	0.112	0.35029	0.3093	FALSE	FALSE	FALSE	qOhoyx	19	50703125	0.0488	0.0216	TRUE	reported	1441701	0.008963	4.87e-08	35367	KLK7	TRUE	reported	0XdoGM	2	TRUE
KLK7.3378_49	IA	rs1624358	G	T	G	T	0.5287	0.0035	0.91465	0.8896	FALSE	FALSE	FALSE	qOhoyx	19	50983919	0.0249	0.889	TRUE	reported	1441701	0.015174	5.713e-266	35369	KLK7	TRUE	reported	0XdoGM	2	TRUE
KLK7.3378_49	IA	rs266851	T	C	T	C	-0.0682	0.019	0.19433	0.1226	FALSE	FALSE	FALSE	qOhoyx	19	50833083	0.0247	0.4423	TRUE	reported	1441701	0.010779	2.494e-10	35371	KLK7	TRUE	reported	0XdoGM	2	TRUE
KLK7.3378_49	IA	rs268883	C	T	C	T	0.1212	-0.0033	0.65999	0.6521	FALSE	FALSE	FALSE	qOhoyx	19	50976847	0.0169	0.8432	TRUE	reported	1441701	0.008966	1.221e-41	35363	KLK7	TRUE	reported	0XdoGM	2	TRUE
KLK7.3378_49	IA	rs28620506	A	G	A	G	0.0592	0.0284	0.50566	0.4998	FALSE	FALSE	FALSE	qOhoyx	19	51046834	0.0158	0.07258	TRUE	reported	1441701	0.008527	3.84e-12	35371	KLK7	TRUE	reported	0XdoGM	2	TRUE
KLK7.3378_49	IA	rs77681936	T	G	T	G	-0.2338	-0.0316	0.02231	0.0156	FALSE	FALSE	FALSE	qOhoyx	19	51298252	0.0539	0.5571	TRUE	reported	1441701	0.028714	3.873e-16	35379	KLK7	TRUE	reported	0XdoGM	2	TRUE
KLK7.3378_49	IA	rs995788	T	C	T	C	-0.0863	-0.0019	0.14321	0.1337	FALSE	FALSE	FALSE	qOhoyx	19	50985190	0.0234	0.9338	TRUE	reported	1441701	0.012178	1.375e-12	35369	KLK7	TRUE	reported	0XdoGM	2	TRUE
KLK7.3378_49	SAH	rs111774908	G	A	G	A	0.147	-0.0127	0.03497	0.0129	FALSE	FALSE	FALSE	54jmZ3	19	51151111	0.1015	0.9003	TRUE	reported	982264	0.02284	1.226e-10	35372	KLK7	TRUE	reported	9oiNEF	2	TRUE
KLK7.3378_49	SAH	rs11667534	C	T	C	T	0.0489	0.0441	0.35029	0.3093	FALSE	FALSE	FALSE	54jmZ3	19	50703125	0.0711	0.5355	TRUE	reported	982264	0.008963	4.87e-08	35367	KLK7	TRUE	reported	9oiNEF	2	TRUE
KLK7.3378_49	SAH	rs1624358	G	T	G	T	0.5287	-0.0114	0.91465	0.8896	FALSE	FALSE	FALSE	54jmZ3	19	50983919	0.0336	0.7343	TRUE	reported	982264	0.015174	5.713e-266	35369	KLK7	TRUE	reported	9oiNEF	2	TRUE
KLK7.3378_49	SAH	rs266851	T	C	T	C	-0.0682	0.005	0.19433	0.121	FALSE	FALSE	FALSE	54jmZ3	19	50833083	0.0334	0.8813	TRUE	reported	982264	0.010779	2.494e-10	35371	KLK7	TRUE	reported	9oiNEF	2	TRUE
KLK7.3378_49	SAH	rs268883	C	T	C	T	0.1212	-0.0138	0.65999	0.652	FALSE	FALSE	FALSE	54jmZ3	19	50976847	0.0227	0.5416	TRUE	reported	982264	0.008966	1.221e-41	35363	KLK7	TRUE	reported	9oiNEF	2	TRUE
KLK7.3378_49	SAH	rs28620506	A	G	A	G	0.0592	0.0339	0.50566	0.4995	FALSE	FALSE	FALSE	54jmZ3	19	51046834	0.0213	0.112	TRUE	reported	982264	0.008527	3.84e-12	35371	KLK7	TRUE	reported	9oiNEF	2	TRUE
KLK7.3378_49	SAH	rs77681936	T	G	T	G	-0.2338	-0.0105	0.02231	0.0156	FALSE	FALSE	FALSE	54jmZ3	19	51298252	0.0696	0.8797	TRUE	reported	982264	0.028714	3.873e-16	35379	KLK7	TRUE	reported	9oiNEF	2	TRUE
KLK7.3378_49	SAH	rs995788	T	C	T	C	-0.0863	-0.0177	0.14321	0.1339	FALSE	FALSE	FALSE	54jmZ3	19	50985190	0.0315	0.5751	TRUE	reported	982264	0.012178	1.375e-12	35369	KLK7	TRUE	reported	9oiNEF	2	TRUE
KLK8.2834_54	IA	rs10407580	T	A	T	A	-0.8278	0.198	0.01158	0.0108	FALSE	TRUE	FALSE	EggQ9P	19	50998486	0.1136	0.08133	TRUE	reported	1441701	0.040858	2.885e-91	35371	KLK8	TRUE	reported	9Eazmy	2	TRUE
KLK8.2834_54	IA	rs10420738	A	G	A	G	0.2498	-0.0332	0.01291	0.0195	FALSE	FALSE	FALSE	EggQ9P	19	51373368	0.0654	0.6121	TRUE	reported	1441701	0.03704	1.54e-11	35376	KLK8	TRUE	reported	9Eazmy	2	TRUE
KLK8.2834_54	IA	rs117046326	AGGACACG	GGGACACG	T	C	0.2195	-0.0296	0.02109	0.0124	TRUE	FALSE	FALSE	EggQ9P	19	51143505	0.0712	0.6776	TRUE	reported	1441701	0.02933	7.216e-14	35371	KLK8	TRUE	reported	9Eazmy	2	FALSE
KLK8.2834_54	IA	rs117445788	A	C	A	C	0.1158	0.0289	0.06717	0.0943	FALSE	FALSE	FALSE	EggQ9P	19	50931881	0.0225	0.1998	TRUE	reported	1441701	0.016967	8.788e-12	35368	KLK8	TRUE	reported	9Eazmy	2	TRUE
KLK8.2834_54	IA	rs148341644	T	C	T	C	-0.0787	-0.0018	0.09791	0.1008	FALSE	FALSE	FALSE	EggQ9P	19	51041286	0.0262	0.9439	TRUE	reported	1441701	0.014216	3.095e-08	35367	KLK8	TRUE	reported	9Eazmy	2	TRUE
KLK8.2834_54	IA	rs3760731	T	C	T	C	-0.1418	0.0401	0.05294	0.0533	FALSE	FALSE	FALSE	EggQ9P	19	50872460	0.0354	0.2566	TRUE	reported	1441701	0.018979	7.933e-14	35372	KLK8	TRUE	reported	9Eazmy	2	TRUE
KLK8.2834_54	IA	rs62114326	T	C	T	C	0.0791	0.0285	0.12127	0.1299	FALSE	FALSE	FALSE	EggQ9P	19	50776764	0.0236	0.2276	TRUE	reported	1441701	0.013049	1.345e-09	35363	KLK8	TRUE	reported	9Eazmy	2	TRUE
KLK8.2834_54	IA	rs7255685	C	A	C	A	-0.0474	-0.0318	0.58757	0.5308	FALSE	FALSE	FALSE	EggQ9P	19	50673943	0.0157	0.04229	TRUE	reported	1441701	0.008574	3.232e-08	35372	KLK8	TRUE	reported	9Eazmy	2	TRUE
KLK8.2834_54	IA	rs74705037	A	G	A	G	0.8629	0.0058	0.02708	0.0202	FALSE	FALSE	FALSE	EggQ9P	19	51001552	0.0643	0.928	TRUE	reported	1441701	0.025492	3.703e-251	35371	KLK8	TRUE	reported	9Eazmy	2	TRUE
KLK8.2834_54	SAH	rs10407580	T	A	T	A	-0.8278	-0.0565	0.01158	0.0104	FALSE	TRUE	FALSE	UdlPRz	19	50998486	0.1573	0.7196	TRUE	reported	982264	0.040858	2.885e-91	35371	KLK8	TRUE	reported	u9dCie	2	TRUE
KLK8.2834_54	SAH	rs10420738	A	G	A	G	0.2498	0.0098	0.01291	0.0189	FALSE	FALSE	FALSE	UdlPRz	19	51373368	0.089	0.9122	TRUE	reported	982264	0.03704	1.54e-11	35376	KLK8	TRUE	reported	u9dCie	2	TRUE
KLK8.2834_54	SAH	rs117046326	AGGACACG	GGGACACG	T	C	0.2195	-0.0554	0.02109	0.0124	TRUE	FALSE	FALSE	UdlPRz	19	51143505	0.0962	0.5649	TRUE	reported	982264	0.02933	7.216e-14	35371	KLK8	TRUE	reported	u9dCie	2	FALSE
KLK8.2834_54	SAH	rs117445788	A	C	A	C	0.1158	0.0199	0.06717	0.0939	FALSE	FALSE	FALSE	UdlPRz	19	50931881	0.0292	0.4963	TRUE	reported	982264	0.016967	8.788e-12	35368	KLK8	TRUE	reported	u9dCie	2	TRUE
KLK8.2834_54	SAH	rs148341644	T	C	T	C	-0.0787	-0.0011	0.09791	0.1011	FALSE	FALSE	FALSE	UdlPRz	19	51041286	0.0352	0.9746	TRUE	reported	982264	0.014216	3.095e-08	35367	KLK8	TRUE	reported	u9dCie	2	TRUE
KLK8.2834_54	SAH	rs3760731	T	C	T	C	-0.1418	0.0627	0.05294	0.0535	FALSE	FALSE	FALSE	UdlPRz	19	50872460	0.0476	0.1878	TRUE	reported	982264	0.018979	7.933e-14	35372	KLK8	TRUE	reported	u9dCie	2	TRUE
KLK8.2834_54	SAH	rs62114326	T	C	T	C	0.0791	0.0744	0.12127	0.1299	FALSE	FALSE	FALSE	UdlPRz	19	50776764	0.0315	0.01811	TRUE	reported	982264	0.013049	1.345e-09	35363	KLK8	TRUE	reported	u9dCie	2	TRUE
KLK8.2834_54	SAH	rs7255685	C	A	C	A	-0.0474	-0.0286	0.58757	0.5298	FALSE	FALSE	FALSE	UdlPRz	19	50673943	0.0211	0.1749	TRUE	reported	982264	0.008574	3.232e-08	35372	KLK8	TRUE	reported	u9dCie	2	TRUE
KLK8.2834_54	SAH	rs74705037	A	G	A	G	0.8629	-0.0123	0.02708	0.0196	FALSE	FALSE	FALSE	UdlPRz	19	51001552	0.0866	0.8875	TRUE	reported	982264	0.025492	3.703e-251	35371	KLK8	TRUE	reported	u9dCie	2	TRUE
KLKB1.4152_58	IA	rs10440510	A	G	A	G	-0.1395	0.0548	0.04639	0.0201	FALSE	FALSE	FALSE	hBEIB5	4	186170520	0.0855	0.5215	TRUE	reported	1441701	0.019831	1.999e-12	35393	KLKB1	TRUE	reported	CcVwLJ	2	TRUE
KLKB1.4152_58	IA	rs111996606	T	C	T	C	-0.2467	0.0842	0.01723	0.0285	FALSE	FALSE	FALSE	hBEIB5	4	186072855	0.0487	0.08371	TRUE	reported	1441701	0.032288	2.16e-14	35392	KLKB1	TRUE	reported	CcVwLJ	2	TRUE
KLKB1.4152_58	IA	rs13136536	GTTG	GTTC	G	C	0.345	0.0144	0.46541	0.299	TRUE	FALSE	FALSE	hBEIB5	4	186217309	0.0171	0.3999	TRUE	reported	1441701	0.00930777	1e-300	35392	KLKB1	TRUE	reported	CcVwLJ	2	FALSE
KLKB1.4152_58	IA	rs13152027	G	C	G	C	-0.2201	-0.0183	0.41528	0.4567	FALSE	TRUE	TRUE	hBEIB5	4	186259583	0.0157	0.243	TRUE	reported	1441701	0.008389	9.985e-152	35394	KLKB1	TRUE	reported	CcVwLJ	2	FALSE
KLKB1.4152_58	IA	rs4861713	GTA	GTG	T	C	-0.0826	0.0252	0.32025	0.2374	TRUE	FALSE	FALSE	hBEIB5	4	186387243	0.0469	0.5905	TRUE	reported	1441701	0.008897	1.635e-20	35376	KLKB1	TRUE	reported	CcVwLJ	2	FALSE
KLKB1.4152_58	IA	rs5006592	T	C	T	C	0.0642	0.0159	0.42124	0.4439	FALSE	FALSE	FALSE	hBEIB5	4	185867095	0.0124	0.1996	TRUE	reported	1441701	0.008446	2.934e-14	35392	KLKB1	TRUE	reported	CcVwLJ	2	TRUE
KLKB1.4152_58	IA	rs57997936	A	T	A	T	0.2301	0.0328	0.02462	0.011	FALSE	TRUE	FALSE	hBEIB5	4	186564178	0.0801	0.6821	TRUE	reported	1441701	0.027102	2.064e-17	35359	KLKB1	TRUE	reported	CcVwLJ	2	TRUE
KLKB1.4152_58	IA	rs62348955	C	T	C	T	0.1469	-0.0189	0.0284	0.01	FALSE	FALSE	FALSE	hBEIB5	4	186500461	0.0764	0.8049	TRUE	reported	1441701	0.025607	9.655e-09	35360	KLKB1	TRUE	reported	CcVwLJ	2	TRUE
KLKB1.4152_58	IA	rs75973985	A	G	A	G	-0.1521	0.0082	0.02591	0.0135	FALSE	FALSE	FALSE	hBEIB5	4	186008952	0.1216	0.9463	TRUE	reported	1441701	0.026857	1.485e-08	35385	KLKB1	TRUE	reported	CcVwLJ	2	TRUE
KLKB1.4152_58	IA	rs77458482	T	C	T	C	-0.0996	0.0518	0.05598	0.0272	FALSE	FALSE	FALSE	hBEIB5	4	186652125	0.0513	0.3126	TRUE	reported	1441701	0.018219	4.582e-08	35353	KLKB1	TRUE	reported	CcVwLJ	2	TRUE
KLKB1.4152_58	SAH	rs10440510	A	G	A	G	-0.1395	0.0372	0.04639	0.0191	FALSE	FALSE	FALSE	scQojT	4	186170520	0.1172	0.751	TRUE	reported	982264	0.019831	1.999e-12	35393	KLKB1	TRUE	reported	ZLZF1h	2	TRUE
KLKB1.4152_58	SAH	rs111996606	T	C	T	C	-0.2467	0.1302	0.01723	0.0285	FALSE	FALSE	FALSE	scQojT	4	186072855	0.0654	0.0465	TRUE	reported	982264	0.032288	2.16e-14	35392	KLKB1	TRUE	reported	ZLZF1h	2	TRUE
KLKB1.4152_58	SAH	rs13136536	GTTG	GTTC	G	C	0.345	0.0187	0.46541	0.2973	TRUE	FALSE	FALSE	scQojT	4	186217309	0.023	0.4166	TRUE	reported	982264	0.00930777	1e-300	35392	KLKB1	TRUE	reported	ZLZF1h	2	FALSE
KLKB1.4152_58	SAH	rs13152027	G	C	G	C	-0.2201	-0.0115	0.41528	0.4568	FALSE	TRUE	TRUE	scQojT	4	186259583	0.0211	0.5872	TRUE	reported	982264	0.008389	9.985e-152	35394	KLKB1	TRUE	reported	ZLZF1h	2	FALSE
KLKB1.4152_58	SAH	rs4861713	GTA	GTG	T	C	-0.0826	-0.0573	0.32025	0.2374	TRUE	FALSE	FALSE	scQojT	4	186387243	0.0667	0.3904	TRUE	reported	982264	0.008897	1.635e-20	35376	KLKB1	TRUE	reported	ZLZF1h	2	FALSE
KLKB1.4152_58	SAH	rs57997936	A	T	A	T	0.2301	0.0961	0.02462	0.0109	FALSE	TRUE	FALSE	scQojT	4	186564178	0.1079	0.3734	TRUE	reported	982264	0.027102	2.064e-17	35359	KLKB1	TRUE	reported	ZLZF1h	2	TRUE
KLKB1.4152_58	SAH	rs62348955	C	T	C	T	0.1469	-0.0361	0.0284	0.0102	FALSE	FALSE	FALSE	scQojT	4	186500461	0.0968	0.7092	TRUE	reported	982264	0.025607	9.655e-09	35360	KLKB1	TRUE	reported	ZLZF1h	2	TRUE
KLKB1.4152_58	SAH	rs75973985	A	G	A	G	-0.1521	0.0131	0.02591	0.0129	FALSE	FALSE	FALSE	scQojT	4	186008952	0.1677	0.9377	TRUE	reported	982264	0.026857	1.485e-08	35385	KLKB1	TRUE	reported	ZLZF1h	2	TRUE
KLRB1.10809_14	IA	rs1135816	G	A	G	A	-0.2296	0.0068	0.37818	0.45	FALSE	FALSE	FALSE	bUSTZk	12	9598073	0.0126	0.5859	TRUE	reported	1441701	0.008094	5.361e-177	35372	KLRB1	TRUE	reported	AJmsKT	2	TRUE
KLRB1.10809_14	SAH	rs1135816	G	A	G	A	-0.2296	0.0115	0.37818	0.4468	FALSE	FALSE	FALSE	eaena5	12	9598073	0.016	0.4709	TRUE	reported	982264	0.008094	5.361e-177	35372	KLRB1	TRUE	reported	GYeVmw	2	TRUE
KNG1.15343_337	IA	rs149434699	T	C	T	C	0.2167	0.0042	0.02296	0.0229	FALSE	FALSE	FALSE	0gfDig	3	186540441	0.0514	0.9348	TRUE	reported	1441701	0.027128	1.371e-15	35367	KNG1	TRUE	reported	amBjNR	2	TRUE
KNG1.15343_337	IA	rs188158651	C	G	C	G	0.3446	0.037	0.01736	0.0069	FALSE	TRUE	FALSE	0gfDig	3	186923922	0.119	0.7556	TRUE	reported	1441701	0.031904	3.404e-27	35368	KNG1	TRUE	reported	amBjNR	2	TRUE
KNG1.15343_337	IA	rs257109	T	C	T	C	0.0539	0.0049	0.34605	0.34605	FALSE	FALSE	FALSE	0gfDig	3	187028348	0.0133	0.7141	TRUE	reported	1441701	0.0087	5.816e-10	35362	KNG1	TRUE	reported	amBjNR	2	TRUE
KNG1.15343_337	IA	rs270153	AGC	AGG	G	C	0.0685	-0.0018	0.4587	0.4184	TRUE	FALSE	FALSE	0gfDig	3	187169637	0.0166	0.9152	TRUE	reported	1441701	0.008292	1.448e-16	35363	KNG1	TRUE	reported	amBjNR	2	FALSE
KNG1.15343_337	IA	rs5030062	C	A	C	A	0.3618	0.0058	0.35548	0.36	FALSE	FALSE	FALSE	0gfDig	3	186736391	0.0125	0.6412	TRUE	reported	1441701	0.00976102	1e-300	35367	KNG1	TRUE	reported	amBjNR	2	TRUE
KNG1.15343_337	IA	rs57024526	A	G	A	G	-0.3048	0.0063	0.08614	0.1189	FALSE	FALSE	FALSE	0gfDig	3	186757877	0.0196	0.7468	TRUE	reported	1441701	0.014801	3.194e-94	35366	KNG1	TRUE	reported	amBjNR	2	TRUE
KNG1.15343_337	IA	rs9869132	A	G	A	G	-0.1055	-0.0296	0.09365	0.0721	FALSE	FALSE	FALSE	0gfDig	3	186980310	0.0298	0.3206	TRUE	reported	1441701	0.01403	5.49e-14	35363	KNG1	TRUE	reported	amBjNR	2	TRUE
KNG1.15343_337	SAH	rs188158651	C	G	C	G	0.3446	0.1235	0.01736	0.0066	FALSE	TRUE	FALSE	LPetna	3	186923922	0.1628	0.448	TRUE	reported	982264	0.031904	3.404e-27	35368	KNG1	TRUE	reported	EWy6Nu	2	TRUE
KNG1.15343_337	SAH	rs257109	T	C	T	C	0.0539	0.0184	0.34605	0.4095	FALSE	FALSE	FALSE	LPetna	3	187028723	0.0214	0.391	TRUE	reported	982264	0.0087	5.816e-10	35362	KNG1	TRUE	reported	EWy6Nu	2	TRUE
KNG1.15343_337	SAH	rs270153	AGC	AGG	G	C	0.0685	-0.0161	0.4587	0.4179	TRUE	FALSE	FALSE	LPetna	3	187169637	0.0224	0.471	TRUE	reported	982264	0.008292	1.448e-16	35363	KNG1	TRUE	reported	EWy6Nu	2	FALSE
KNG1.15343_337	SAH	rs57024526	A	G	A	G	-0.3048	0.0085	0.08614	0.119	FALSE	FALSE	FALSE	LPetna	3	186757877	0.0255	0.7402	TRUE	reported	982264	0.014801	3.194e-94	35366	KNG1	TRUE	reported	EWy6Nu	2	TRUE
KNG1.15343_337	SAH	rs9869132	A	G	A	G	-0.1055	0.0187	0.09365	0.0718	FALSE	FALSE	FALSE	LPetna	3	186980310	0.0404	0.6441	TRUE	reported	982264	0.01403	5.49e-14	35363	KNG1	TRUE	reported	EWy6Nu	2	TRUE
KNG1.19631_13	IA	rs149434699	T	C	T	C	0.1716	0.0042	0.02296	0.0229	FALSE	FALSE	FALSE	IplBj6	3	186540441	0.0514	0.9348	TRUE	reported	1441701	0.027096	2.405e-10	35367	KNG1	TRUE	reported	n0HnI5	2	TRUE
KNG1.19631_13	IA	rs188158651	C	G	C	G	0.204	0.037	0.01736	0.0069	FALSE	TRUE	FALSE	IplBj6	3	186923922	0.119	0.7556	TRUE	reported	1441701	0.031894	1.592e-10	35368	KNG1	TRUE	reported	n0HnI5	2	TRUE
KNG1.19631_13	IA	rs270153	AGC	AGG	G	C	0.0494	-0.0018	0.4587	0.4184	TRUE	FALSE	FALSE	IplBj6	3	187169637	0.0166	0.9152	TRUE	reported	1441701	0.008278	2.407e-09	35363	KNG1	TRUE	reported	n0HnI5	2	FALSE
KNG1.19631_13	IA	rs5030062	C	A	C	A	0.2433	0.0058	0.35548	0.36	FALSE	FALSE	FALSE	IplBj6	3	186736391	0.0125	0.6412	TRUE	reported	1441701	0.008557	7.605e-178	35367	KNG1	TRUE	reported	n0HnI5	2	TRUE
KNG1.19631_13	IA	rs57024526	A	G	A	G	-0.1376	0.0063	0.08614	0.1189	FALSE	FALSE	FALSE	IplBj6	3	186757877	0.0196	0.7468	TRUE	reported	1441701	0.014855	1.987e-20	35366	KNG1	TRUE	reported	n0HnI5	2	TRUE
KNG1.19631_13	SAH	rs188158651	C	G	C	G	0.204	0.1235	0.01736	0.0066	FALSE	TRUE	FALSE	VpsX4i	3	186923922	0.1628	0.448	TRUE	reported	982264	0.031894	1.592e-10	35368	KNG1	TRUE	reported	eArjdT	2	TRUE
KNG1.19631_13	SAH	rs270153	AGC	AGG	G	C	0.0494	-0.0161	0.4587	0.4179	TRUE	FALSE	FALSE	VpsX4i	3	187169637	0.0224	0.471	TRUE	reported	982264	0.008278	2.407e-09	35363	KNG1	TRUE	reported	eArjdT	2	FALSE
KNG1.19631_13	SAH	rs57024526	A	G	A	G	-0.1376	0.0085	0.08614	0.119	FALSE	FALSE	FALSE	VpsX4i	3	186757877	0.0255	0.7402	TRUE	reported	982264	0.014855	1.987e-20	35366	KNG1	TRUE	reported	eArjdT	2	TRUE
KNG1.7784_1	IA	rs112699112	T	C	T	C	0.1014	-0.0216	0.06078	0.0378	FALSE	FALSE	FALSE	Zge3WK	3	186412449	0.0344	0.5307	TRUE	reported	1441701	0.016943	2.165e-09	35365	KNG1	TRUE	reported	88tpky	2	TRUE
KNG1.7784_1	IA	rs141536257	G	C	G	C	-0.1677	0.0091	0.01856	0.0075	FALSE	TRUE	FALSE	Zge3WK	3	186920664	0.1149	0.937	TRUE	reported	1441701	0.030317	3.174e-08	35368	KNG1	TRUE	reported	88tpky	2	TRUE
KNG1.7784_1	IA	rs190551	T	C	T	C	0.11	-0.0196	0.68671	0.6852	FALSE	FALSE	FALSE	Zge3WK	3	186753826	0.014	0.1612	TRUE	reported	1441701	0.008743	2.663e-36	35366	KNG1	TRUE	reported	88tpky	2	TRUE
KNG1.7784_1	IA	rs2304456	G	T	G	T	0.3389	-0.0133	0.12203	0.126	FALSE	FALSE	FALSE	Zge3WK	3	186727263	0.0192	0.4896	TRUE	reported	1441701	0.012253	2.198e-168	35368	KNG1	TRUE	reported	88tpky	2	TRUE
KNG1.7784_1	IA	rs34380855	T	A	T	A	0.0629	0.0095	0.27339	0.2908	FALSE	TRUE	FALSE	Zge3WK	3	186327526	0.0174	0.5843	TRUE	reported	1441701	0.009079	4.274e-12	35356	KNG1	TRUE	reported	88tpky	2	TRUE
KNG1.7784_1	IA	rs3733160	A	G	A	G	-0.0712	0.0221	0.11823	0.151	FALSE	FALSE	FALSE	Zge3WK	3	186571021	0.018	0.2209	TRUE	reported	1441701	0.012557	1.428e-08	35367	KNG1	TRUE	reported	88tpky	2	TRUE
KNG1.7784_1	SAH	rs112699112	T	C	T	C	0.1014	-0.074	0.06078	0.0384	FALSE	FALSE	FALSE	oSOlyN	3	186412449	0.0446	0.09722	TRUE	reported	982264	0.016943	2.165e-09	35365	KNG1	TRUE	reported	OTHeCQ	2	TRUE
KNG1.7784_1	SAH	rs141536257	G	C	G	C	-0.1677	0.1119	0.01856	0.0071	FALSE	TRUE	FALSE	oSOlyN	3	186920664	0.1568	0.4757	TRUE	reported	982264	0.030317	3.174e-08	35368	KNG1	TRUE	reported	OTHeCQ	2	TRUE
KNG1.7784_1	SAH	rs190551	T	C	T	C	0.11	-0.0135	0.68671	0.68671	FALSE	FALSE	FALSE	oSOlyN	3	186755130	0.0188	0.4709	TRUE	reported	982264	0.008743	2.663e-36	35366	KNG1	TRUE	reported	OTHeCQ	2	TRUE
KNG1.7784_1	SAH	rs2304456	G	T	G	T	0.3389	-0.0269	0.12203	0.1254	FALSE	FALSE	FALSE	oSOlyN	3	186727263	0.0248	0.2773	TRUE	reported	982264	0.012253	2.198e-168	35368	KNG1	TRUE	reported	OTHeCQ	2	TRUE
KNG1.7784_1	SAH	rs34380855	T	A	T	A	0.0629	0.0034	0.27339	0.2918	FALSE	TRUE	FALSE	oSOlyN	3	186327526	0.0235	0.8845	TRUE	reported	982264	0.009079	4.274e-12	35356	KNG1	TRUE	reported	OTHeCQ	2	TRUE
KNG1.7784_1	SAH	rs3733160	A	G	A	G	-0.0712	0.0305	0.11823	0.1499	FALSE	FALSE	FALSE	oSOlyN	3	186571021	0.0233	0.1894	TRUE	reported	982264	0.012557	1.428e-08	35367	KNG1	TRUE	reported	OTHeCQ	2	TRUE
KPNA6.13969_24	IA	rs140904849	T	C	T	C	0.1795	0.0987	0.02788	0.031	FALSE	FALSE	FALSE	xIFWtT	1	31977167	0.0373	0.008123	TRUE	reported	1441701	0.024067	8.761e-14	35368	KPNA6	TRUE	reported	GiYwux	2	TRUE
KPNA6.13969_24	SAH	rs140904849	T	C	T	C	0.1795	0.1436	0.02788	0.0309	FALSE	FALSE	FALSE	XIJo2t	1	31977167	0.0482	0.002858	TRUE	reported	982264	0.024067	8.761e-14	35368	KPNA6	TRUE	reported	ST5Ule	2	TRUE
KREMEN1.17331_138	IA	rs2205771	A	G	A	G	0.2258	-0.0226	0.17462	0.2413	FALSE	FALSE	FALSE	TwjUQO	22	29098605	0.0156	0.1491	TRUE	reported	1441701	0.011143	2.679e-91	35377	KREMEN1	TRUE	reported	V1qxZu	2	TRUE
KREMEN1.17331_138	SAH	rs2205771	A	G	A	G	0.2258	-0.0249	0.17462	0.2391	FALSE	FALSE	FALSE	ucTByr	22	29098605	0.0203	0.2189	TRUE	reported	982264	0.011143	2.679e-91	35377	KREMEN1	TRUE	reported	yo9dxW	2	TRUE
KRT1.9931_20	IA	rs147540582	G	A	G	A	0.154	0.0022	0.05402	0.0289	FALSE	FALSE	FALSE	qnIH8T	12	52885740	0.1091	0.9839	TRUE	reported	1441701	0.017695	3.229e-18	35372	KRT1	TRUE	reported	r7EUMR	2	TRUE
KRT1.9931_20	IA	rs641621	T	G	T	G	-0.0798	0.0045	0.2322	0.2544	FALSE	FALSE	FALSE	qnIH8T	12	52519122	0.0146	0.7558	TRUE	reported	1441701	0.009391	1.944e-17	35372	KRT1	TRUE	reported	r7EUMR	2	TRUE
KRT1.9931_20	SAH	rs147540582	G	A	G	A	0.154	-0.2367	0.05402	0.0289	FALSE	FALSE	FALSE	N87ttm	12	52885740	0.1563	0.1299	TRUE	reported	982264	0.017695	3.229e-18	35372	KRT1	TRUE	reported	jWT0TS	2	TRUE
KRT1.9931_20	SAH	rs641621	T	G	T	G	-0.0798	0.0037	0.2322	0.2551	FALSE	FALSE	FALSE	N87ttm	12	52519122	0.0185	0.8391	TRUE	reported	982264	0.009391	1.944e-17	35372	KRT1	TRUE	reported	jWT0TS	2	TRUE
KRT20.12975_11	IA	rs11650915	A	G	A	G	-0.0457	-0.0085	0.4129	0.3333	FALSE	FALSE	FALSE	b8GGsM	17	40867144	0.0138	0.5369	TRUE	reported	1441701	0.00807	1.487e-08	35372	KRT20	TRUE	reported	MQ0y5V	2	TRUE
KRT20.12975_11	SAH	rs11650915	A	G	A	G	-0.0457	-0.0029	0.4129	0.3341	FALSE	FALSE	FALSE	KWgFnJ	17	40867144	0.0178	0.8692	TRUE	reported	982264	0.00807	1.487e-08	35372	KRT20	TRUE	reported	CMIxGG	2	TRUE
KRT5.11177_16	IA	rs10506306	C	G	C	G	-0.0585	-0.0119	0.16797	0.1877	FALSE	TRUE	FALSE	kZ94FV	12	52357876	0.0198	0.5477	TRUE	reported	1441701	0.010687	4.407e-08	35363	KRT5	TRUE	reported	FyQWJb	2	TRUE
KRT5.11177_16	IA	rs641621	T	G	T	G	-0.1558	0.0045	0.2322	0.2544	FALSE	FALSE	FALSE	kZ94FV	12	52519122	0.0146	0.7558	TRUE	reported	1441701	0.009418	1.808e-61	35363	KRT5	TRUE	reported	FyQWJb	2	TRUE
KRT5.11177_16	SAH	rs10506306	C	G	C	G	-0.0585	0.0071	0.16797	0.1877	FALSE	TRUE	FALSE	4NcHbu	12	52357876	0.0267	0.7901	TRUE	reported	982264	0.010687	4.407e-08	35363	KRT5	TRUE	reported	W6D9L9	2	TRUE
KRT5.11177_16	SAH	rs641621	T	G	T	G	-0.1558	0.0037	0.2322	0.2551	FALSE	FALSE	FALSE	4NcHbu	12	52519122	0.0185	0.8391	TRUE	reported	982264	0.009418	1.808e-61	35363	KRT5	TRUE	reported	W6D9L9	2	TRUE
KYNU.4559_64	IA	rs61426117	CAAAAAAAAAAAAACATTC	AAAAAAAAAAAAAACATTC	T	G	-0.0519	0.008	0.39359	0.2702	TRUE	FALSE	FALSE	uOcHIV	2	143364206	0.0483	0.869	TRUE	reported	1441701	0.008553	1.294e-09	35311	KYNU	TRUE	reported	u4sceM	2	FALSE
KYNU.4559_64	IA	rs7607734	G	A	G	A	-0.4275	0.0038	0.14545	0.0991	FALSE	FALSE	FALSE	uOcHIV	2	142988231	0.0213	0.8567	TRUE	reported	1441701	0.0115335	1e-300	35363	KYNU	TRUE	reported	u4sceM	2	TRUE
KYNU.4559_64	IA	rs76749333	G	A	G	A	-0.1859	-0.0166	0.1245	0.1262	FALSE	FALSE	FALSE	uOcHIV	2	142858446	0.0234	0.479	TRUE	reported	1441701	0.012198	1.93e-52	35359	KYNU	TRUE	reported	u4sceM	2	TRUE
KYNU.4559_64	SAH	rs61426117	CAAAAAAAAAAAAACATTC	AAAAAAAAAAAAAACATTC	T	G	-0.0519	-0.0229	0.39359	0.2702	TRUE	FALSE	FALSE	obghcG	2	143364206	0.0686	0.7389	TRUE	reported	982264	0.008553	1.294e-09	35311	KYNU	TRUE	reported	dLlZZ0	2	FALSE
KYNU.4559_64	SAH	rs7607734	G	A	G	A	-0.4275	-0.0353	0.14545	0.1002	FALSE	FALSE	FALSE	obghcG	2	142988231	0.0269	0.1897	TRUE	reported	982264	0.0115335	1e-300	35363	KYNU	TRUE	reported	dLlZZ0	2	TRUE
KYNU.4559_64	SAH	rs76749333	G	A	G	A	-0.1859	-0.0492	0.1245	0.1266	FALSE	FALSE	FALSE	obghcG	2	142858446	0.0316	0.1194	TRUE	reported	982264	0.012198	1.93e-52	35359	KYNU	TRUE	reported	dLlZZ0	2	TRUE
LAG3.9950_229	IA	rs11569377	T	C	T	C	-0.1096	0.0418	0.08474	0.0952	FALSE	FALSE	FALSE	nNYW3a	12	6448375	0.0266	0.1159	TRUE	reported	1441701	0.015052	3.308e-13	35383	LAG3	TRUE	reported	Io3T86	2	TRUE
LAG3.9950_229	IA	rs3782735	A	G	A	G	0.1291	-0.0001	0.61726	0.5652	FALSE	FALSE	FALSE	nNYW3a	12	6775910	0.0159	0.9958	TRUE	reported	1441701	0.008523	7.85e-52	35388	LAG3	TRUE	reported	Io3T86	2	TRUE
LAG3.9950_229	SAH	rs11569377	T	C	T	C	-0.1096	0.0915	0.08474	0.0958	FALSE	FALSE	FALSE	SRaTYL	12	6448375	0.0354	0.009687	TRUE	reported	982264	0.015052	3.308e-13	35383	LAG3	TRUE	reported	eYBzWP	2	TRUE
LAG3.9950_229	SAH	rs3782735	A	G	A	G	0.1291	-0.003	0.61726	0.5644	FALSE	FALSE	FALSE	SRaTYL	12	6775910	0.0214	0.8891	TRUE	reported	982264	0.008523	7.85e-52	35388	LAG3	TRUE	reported	eYBzWP	2	TRUE
LAMC2.9580_5	IA	rs2276544	A	C	A	C	-0.3984	0.0053	0.17111	0.1493	FALSE	FALSE	FALSE	jp9fvs	1	183186093	0.0172	0.7589	TRUE	reported	1441701	0.01057	1e-300	35361	LAMC2	TRUE	reported	m3M6ug	2	TRUE
LAMC2.9580_5	IA	rs7556032	TCCCCGCCCCC	TCCCCCCCCCC	G	C	-0.1037	-0.031	0.46625	0.5568	TRUE	FALSE	FALSE	jp9fvs	1	183438511	0.0384	0.4201	TRUE	reported	1441701	0.008168	6.254e-37	35356	LAMC2	TRUE	reported	m3M6ug	2	FALSE
LAMC2.9580_5	SAH	rs2276544	A	C	A	C	-0.3984	-0.0072	0.17111	0.1505	FALSE	FALSE	FALSE	Y5bY7L	1	183186093	0.0219	0.7412	TRUE	reported	982264	0.01057	1e-300	35361	LAMC2	TRUE	reported	nugett	2	TRUE
LAMC2.9580_5	SAH	rs7556032	TCCCCGCCCCC	TCCCCCCCCCC	G	C	-0.1037	-0.0354	0.46625	0.5568	TRUE	FALSE	FALSE	Y5bY7L	1	183438511	0.0545	0.5157	TRUE	reported	982264	0.008168	6.254e-37	35356	LAMC2	TRUE	reported	nugett	2	FALSE
LANCL1.13986_6	IA	rs149954195	T	A	T	A	-0.3722	-0.069	0.01216	0.0114	FALSE	TRUE	FALSE	eLevmO	2	210938419	0.0779	0.3755	TRUE	reported	1441701	0.037291	1.845e-23	35352	LANCL1	TRUE	reported	tcPUVg	2	TRUE
LANCL1.13986_6	SAH	rs149954195	T	A	T	A	-0.3722	0.0071	0.01216	0.0115	FALSE	TRUE	FALSE	YT5RCA	2	210938419	0.1049	0.9464	TRUE	reported	982264	0.037291	1.845e-23	35352	LANCL1	TRUE	reported	0XXCSC	2	TRUE
LAP3.13959_7	IA	rs114838597	T	C	T	C	0.2524	-0.1558	0.02299	0.015	FALSE	FALSE	FALSE	Pt0BoU	4	17578371	0.0722	0.03091	TRUE	reported	1441701	0.027467	3.96e-20	35355	LAP3	TRUE	reported	UHIcTn	2	TRUE
LAP3.13959_7	IA	rs149915677	TT	T	C	CA	-0.1266	-0.1083	0.03775	0.9696	TRUE	FALSE	FALSE	Pt0BoU	4	17511076	0.0504	0.03148	TRUE	reported	1441701	0.021252	2.567e-09	35355	LAP3	TRUE	reported	UHIcTn	2	FALSE
LAP3.13959_7	IA	rs150530659	C	T	C	T	-0.1563	-0.1314	0.02548	0.0147	FALSE	FALSE	FALSE	Pt0BoU	4	17795691	0.0683	0.05416	TRUE	reported	1441701	0.025857	1.497e-09	35355	LAP3	TRUE	reported	UHIcTn	2	TRUE
LAP3.13959_7	SAH	rs149915677	TT	T	C	CA	-0.1266	-0.1004	0.03775	0.9696	TRUE	FALSE	FALSE	zfFr9E	4	17511076	0.0672	0.1351	TRUE	reported	982264	0.021252	2.567e-09	35355	LAP3	TRUE	reported	9sr54p	2	FALSE
LAP3.13959_7	SAH	rs150530659	C	T	C	T	-0.1563	-0.1706	0.02548	0.0146	FALSE	FALSE	FALSE	zfFr9E	4	17795691	0.0917	0.06291	TRUE	reported	982264	0.025857	1.497e-09	35355	LAP3	TRUE	reported	9sr54p	2	TRUE
LAP3.15610_72	IA	rs114838597	T	C	T	C	0.2651	-0.1558	0.02299	0.015	FALSE	FALSE	FALSE	By9XyT	4	17578371	0.0722	0.03091	TRUE	reported	1441701	0.027422	4.145e-22	35355	LAP3	TRUE	reported	BJHPCC	2	TRUE
LAP3.15610_72	IA	rs150530659	C	T	C	T	-0.1639	-0.1314	0.02548	0.0147	FALSE	FALSE	FALSE	By9XyT	4	17795691	0.0683	0.05416	TRUE	reported	1441701	0.025821	2.188e-10	35355	LAP3	TRUE	reported	BJHPCC	2	TRUE
LAP3.15610_72	SAH	rs150530659	C	T	C	T	-0.1639	-0.1706	0.02548	0.0146	FALSE	FALSE	FALSE	jzodZR	4	17795691	0.0917	0.06291	TRUE	reported	982264	0.025821	2.188e-10	35355	LAP3	TRUE	reported	Bag6Wt	2	TRUE
LARGE.7935_26	IA	rs3210587	A	G	A	G	0.113	0.0036	0.34409	0.3452	FALSE	FALSE	FALSE	da0FZQ	22	33920089	0.0131	0.782	TRUE	reported	1441701	0.008533	4.925e-40	35367	LARGE	TRUE	reported	uSTSwM	2	TRUE
LARGE.7935_26	IA	rs5749679	T	C	T	C	-0.0613	-0.0104	0.20466	0.2595	FALSE	FALSE	FALSE	da0FZQ	22	33833117	0.0141	0.4604	TRUE	reported	1441701	0.009977	8.036e-10	35369	LARGE	TRUE	reported	uSTSwM	2	TRUE
LARGE.7935_26	IA	rs739026	G	A	G	A	0.0648	-0.0153	0.84491	0.8557	FALSE	FALSE	FALSE	da0FZQ	22	33494643	0.0205	0.4549	TRUE	reported	1441701	0.011208	7.389e-09	35371	LARGE	TRUE	reported	uSTSwM	2	TRUE
LARGE.7935_26	SAH	rs3210587	A	G	A	G	0.113	0.0183	0.34409	0.3454	FALSE	FALSE	FALSE	s8QUVE	22	33920089	0.0167	0.2734	TRUE	reported	982264	0.008533	4.925e-40	35367	LARGE	TRUE	reported	8nqm8k	2	TRUE
LARGE.7935_26	SAH	rs5749679	T	C	T	C	-0.0613	-0.0208	0.20466	0.2585	FALSE	FALSE	FALSE	s8QUVE	22	33833117	0.0184	0.2581	TRUE	reported	982264	0.009977	8.036e-10	35369	LARGE	TRUE	reported	8nqm8k	2	TRUE
LARGE.7935_26	SAH	rs739026	G	A	G	A	0.0648	-0.0409	0.84491	0.851	FALSE	FALSE	FALSE	s8QUVE	22	33494643	0.0257	0.1106	TRUE	reported	982264	0.011208	7.389e-09	35371	LARGE	TRUE	reported	8nqm8k	2	TRUE
LAYN.2635_61	IA	rs4938792	C	T	C	T	-0.0523	-0.0214	0.37645	0.347	FALSE	FALSE	FALSE	0a8jF2	11	111550211	0.0135	0.1126	TRUE	reported	1441701	0.008322	3.294e-10	35364	LAYN	TRUE	reported	YB5X2K	2	TRUE
LAYN.2635_61	SAH	rs4938792	C	T	C	T	-0.0523	-0.0047	0.37645	0.3489	FALSE	FALSE	FALSE	sgNFkX	11	111550211	0.0173	0.7879	TRUE	reported	982264	0.008322	3.294e-10	35364	LAYN	TRUE	reported	kX3Hzn	2	TRUE
LBP.3074_6	IA	rs139552806	T	C	T	C	-0.2217	0.0368	0.01554	0.0158	FALSE	FALSE	FALSE	1hbDmR	20	38117210	0.0682	0.5891	TRUE	reported	1441701	0.035017	2.432e-10	35371	LBP	TRUE	reported	DU0OlU	2	TRUE
LBP.3074_6	IA	rs1739654	G	A	G	A	-0.465	0.062	0.95625	0.9482	FALSE	FALSE	FALSE	1hbDmR	20	38349567	0.0306	0.04293	TRUE	reported	1441701	0.021301	1.192e-105	35375	LBP	TRUE	reported	DU0OlU	2	TRUE
LBP.3074_6	IA	rs2284878	A	G	A	G	-0.4947	0.0222	0.04722	0.0849	FALSE	FALSE	FALSE	1hbDmR	20	38156725	0.0236	0.3475	TRUE	reported	1441701	0.020147	3.814e-133	35371	LBP	TRUE	reported	DU0OlU	2	TRUE
LBP.3074_6	IA	rs45589832	A	G	A	G	-0.8899	0.0012	0.03912	0.0344	FALSE	FALSE	FALSE	1hbDmR	20	38291483	0.0437	0.978	TRUE	reported	1441701	0.0240087	1e-300	35371	LBP	TRUE	reported	DU0OlU	2	TRUE
LBP.3074_6	IA	rs6127733	A	G	A	G	0.1611	0.0224	0.04094	0.0485	FALSE	FALSE	FALSE	1hbDmR	20	38317755	0.0296	0.4491	TRUE	reported	1441701	0.022124	3.293e-13	35375	LBP	TRUE	reported	DU0OlU	2	TRUE
LBP.3074_6	IA	rs9917432	G	A	G	A	0.2349	0.0157	0.07453	0.0436	FALSE	FALSE	FALSE	1hbDmR	20	38594739	0.035	0.6539	TRUE	reported	1441701	0.016529	7.769e-46	35375	LBP	TRUE	reported	DU0OlU	2	TRUE
LBP.3074_6	SAH	rs139552806	T	C	T	C	-0.2217	0.0504	0.01554	0.0157	FALSE	FALSE	FALSE	Ry3rFe	20	38117210	0.0923	0.5853	TRUE	reported	982264	0.035017	2.432e-10	35371	LBP	TRUE	reported	owpmQG	2	TRUE
LBP.3074_6	SAH	rs1739654	G	A	G	A	-0.465	0.0597	0.95625	0.949	FALSE	FALSE	FALSE	Ry3rFe	20	38349567	0.0394	0.1299	TRUE	reported	982264	0.021301	1.192e-105	35375	LBP	TRUE	reported	owpmQG	2	TRUE
LBP.3074_6	SAH	rs2284878	A	G	A	G	-0.4947	0.0482	0.04722	0.0828	FALSE	FALSE	FALSE	Ry3rFe	20	38156725	0.0303	0.1111	TRUE	reported	982264	0.020147	3.814e-133	35371	LBP	TRUE	reported	owpmQG	2	TRUE
LBP.3074_6	SAH	rs45589832	A	G	A	G	-0.8899	0.0042	0.03912	0.0346	FALSE	FALSE	FALSE	Ry3rFe	20	38291483	0.0588	0.9436	TRUE	reported	982264	0.0240087	1e-300	35371	LBP	TRUE	reported	owpmQG	2	TRUE
LBP.3074_6	SAH	rs6127733	A	G	A	G	0.1611	0.0016	0.04094	0.0481	FALSE	FALSE	FALSE	Ry3rFe	20	38317755	0.0383	0.9657	TRUE	reported	982264	0.022124	3.293e-13	35375	LBP	TRUE	reported	owpmQG	2	TRUE
LBP.3074_6	SAH	rs9917432	G	A	G	A	0.2349	0.0136	0.07453	0.0453	FALSE	FALSE	FALSE	Ry3rFe	20	38594739	0.0443	0.7581	TRUE	reported	982264	0.016529	7.769e-46	35375	LBP	TRUE	reported	owpmQG	2	TRUE
LCN1.11708_2	IA	rs56307603	C	T	C	T	-0.0917	-0.0091	0.15132	0.1424	FALSE	FALSE	FALSE	Yn0Y0h	9	135514751	0.0222	0.6806	TRUE	reported	1441701	0.011035	9.566e-17	35293	LCN1	TRUE	reported	TNwCID	2	TRUE
LCN1.11708_2	SAH	rs56307603	C	T	C	T	-0.0917	-0.0203	0.15132	0.1422	FALSE	FALSE	FALSE	pcrZM1	9	135514751	0.03	0.4982	TRUE	reported	982264	0.011035	9.566e-17	35293	LCN1	TRUE	reported	Hvfor0	2	TRUE
LCN2.2836_68	IA	rs3814526	G	A	G	A	-0.1541	0.0196	0.03943	0.0667	FALSE	FALSE	FALSE	avzNEN	9	128148408	0.0252	0.4377	TRUE	reported	1441701	0.02132	4.899e-13	35358	LCN2	TRUE	reported	fAGCTQ	2	TRUE
LCN2.2836_68	SAH	rs3814526	G	A	G	A	-0.1541	-0.019	0.03943	0.03943	FALSE	FALSE	FALSE	pUvj9b	9	128151359	0.0401	0.6355	TRUE	reported	982264	0.02132	4.899e-13	35358	LCN2	TRUE	reported	iK1JXY	2	TRUE
LCP1.17231_1	IA	rs17843980	T	C	T	C	-0.3932	-0.0026	0.01477	0.0407	FALSE	FALSE	FALSE	4tZyNV	13	46105323	0.0411	0.949	TRUE	reported	1441701	0.033066	1.31e-32	35360	LCP1	TRUE	reported	i2XrLZ	2	TRUE
LCP1.17231_1	IA	rs60470154	T	C	T	C	0.1026	-0.0097	0.05593	0.0945	FALSE	FALSE	FALSE	4tZyNV	13	45843771	0.0232	0.6746	TRUE	reported	1441701	0.018205	1.743e-08	35359	LCP1	TRUE	reported	i2XrLZ	2	TRUE
LCP1.17231_1	IA	rs7990889	G	C	G	C	-0.1186	-0.0191	0.28085	0.2916	FALSE	TRUE	FALSE	4tZyNV	13	46117262	0.0171	0.2649	TRUE	reported	1441701	0.009152	2.077e-38	35358	LCP1	TRUE	reported	i2XrLZ	2	TRUE
LCP1.17231_1	SAH	rs17843980	T	C	T	C	-0.3932	0.059	0.01477	0.0408	FALSE	FALSE	FALSE	eEHzHN	13	46105323	0.0551	0.2838	TRUE	reported	982264	0.033066	1.31e-32	35360	LCP1	TRUE	reported	sDTVtC	2	TRUE
LCP1.17231_1	SAH	rs60470154	T	C	T	C	0.1026	-0.0032	0.05593	0.0929	FALSE	FALSE	FALSE	eEHzHN	13	45843771	0.0301	0.9142	TRUE	reported	982264	0.018205	1.743e-08	35359	LCP1	TRUE	reported	sDTVtC	2	TRUE
LCP1.17231_1	SAH	rs7990889	G	C	G	C	-0.1186	-0.0321	0.28085	0.2923	FALSE	TRUE	FALSE	eEHzHN	13	46117262	0.0231	0.1641	TRUE	reported	982264	0.009152	2.077e-38	35358	LCP1	TRUE	reported	sDTVtC	2	TRUE
LCT.9017_58	IA	rs4954585	T	C	T	C	0.3684	0.0199	0.78669	0.6694	FALSE	FALSE	FALSE	s7pxUP	2	136240824	0.0166	0.2313	TRUE	reported	1441701	0.009896	1e-300	35390	LCT	TRUE	reported	M6PiQ1	2	TRUE
LCT.9017_58	IA	rs4954595	T	C	T	C	-0.3769	0.0388	0.09521	0.112	FALSE	FALSE	FALSE	s7pxUP	2	136273034	0.0249	0.119	TRUE	reported	1441701	0.013961	1.628e-160	35388	LCT	TRUE	reported	M6PiQ1	2	TRUE
LCT.9017_58	IA	rs76889783	T	C	T	C	-0.9447	0.017	0.01449	0.0328	FALSE	FALSE	FALSE	s7pxUP	2	135823174	0.0442	0.7005	TRUE	reported	1441701	0.034669	1.694e-163	35391	LCT	TRUE	reported	M6PiQ1	2	TRUE
LCT.9017_58	SAH	rs4954585	T	C	T	C	0.3684	-0.0013	0.78669	0.6692	FALSE	FALSE	FALSE	QW4NkU	2	136240824	0.0224	0.9551	TRUE	reported	982264	0.009896	1e-300	35390	LCT	TRUE	reported	yuWVKA	2	TRUE
LCT.9017_58	SAH	rs4954595	T	C	T	C	-0.3769	0.0473	0.09521	0.1115	FALSE	FALSE	FALSE	QW4NkU	2	136273034	0.0336	0.1589	TRUE	reported	982264	0.013961	1.628e-160	35388	LCT	TRUE	reported	yuWVKA	2	TRUE
LCT.9017_58	SAH	rs76889783	T	C	T	C	-0.9447	0.0194	0.01449	0.0328	FALSE	FALSE	FALSE	QW4NkU	2	135823174	0.0597	0.7457	TRUE	reported	982264	0.034669	1.694e-163	35391	LCT	TRUE	reported	yuWVKA	2	TRUE
LDHA.15414_316	IA	rs111294128	G	A	G	A	-0.2458	-0.0786	0.02752	0.0117	FALSE	FALSE	FALSE	UVlMLU	11	18390175	0.0748	0.2928	TRUE	reported	1441701	0.024639	1.941e-23	35382	LDHA	TRUE	reported	nHDHpC	2	TRUE
LDHA.15414_316	SAH	rs111294128	G	A	G	A	-0.2458	-0.1086	0.02752	0.0117	FALSE	FALSE	FALSE	zjwY99	11	18390175	0.1004	0.279	TRUE	reported	982264	0.024639	1.941e-23	35382	LDHA	TRUE	reported	0D1UAn	2	TRUE
LDHB.3890_8	IA	rs11046111	T	C	T	C	-0.1331	0.0601	0.03519	0.0381	FALSE	FALSE	FALSE	KxcY1N	12	21545334	0.0347	0.08357	TRUE	reported	1441701	0.021793	1.013e-09	35424	LDHB	TRUE	reported	81vRMn	2	TRUE
LDHB.3890_8	IA	rs138560021	A	G	A	G	0.1755	-0.0028	0.01748	0.0306	FALSE	FALSE	FALSE	KxcY1N	12	21657900	0.046	0.9522	TRUE	reported	1441701	0.030997	1.497e-08	35424	LDHB	TRUE	reported	81vRMn	2	TRUE
LDHB.3890_8	IA	rs74626198	C	T	C	T	-0.1771	-0.0305	0.04473	0.0433	FALSE	FALSE	FALSE	KxcY1N	12	21543317	0.0406	0.4526	TRUE	reported	1441701	0.019096	1.792e-20	35424	LDHB	TRUE	reported	81vRMn	2	TRUE
LDHB.3890_8	SAH	rs11046111	T	C	T	C	-0.1331	0.0697	0.03519	0.0377	FALSE	FALSE	FALSE	SpAlnz	12	21545334	0.0449	0.1208	TRUE	reported	982264	0.021793	1.013e-09	35424	LDHB	TRUE	reported	VSyY8w	2	TRUE
LDHB.3890_8	SAH	rs138560021	A	G	A	G	0.1755	0.0141	0.01748	0.0306	FALSE	FALSE	FALSE	SpAlnz	12	21657900	0.062	0.8206	TRUE	reported	982264	0.030997	1.497e-08	35424	LDHB	TRUE	reported	VSyY8w	2	TRUE
LDHB.3890_8	SAH	rs74626198	C	T	C	T	-0.1771	-0.0535	0.04473	0.0435	FALSE	FALSE	FALSE	SpAlnz	12	21543317	0.0544	0.3252	TRUE	reported	982264	0.019096	1.792e-20	35424	LDHB	TRUE	reported	VSyY8w	2	TRUE
LDLRAP1.18183_3	IA	rs11248997	C	T	C	T	0.049	0.0047	0.37628	0.2815	FALSE	FALSE	FALSE	PyjSIj	1	25193792	0.0179	0.794	TRUE	reported	1441701	0.008529	9.191e-09	35370	LDLRAP1	TRUE	reported	z450FJ	2	TRUE
LDLRAP1.18183_3	SAH	rs11248997	C	T	C	T	0.049	0.0372	0.37628	0.2803	FALSE	FALSE	FALSE	WdChHy	1	25193792	0.0241	0.1229	TRUE	reported	982264	0.008529	9.191e-09	35370	LDLRAP1	TRUE	reported	eoreKT	2	TRUE
LDLRAP1.18183_3	SAH	rs75446219	T	C	T	C	0.2673	-0.0198	0.03208	0.0313	FALSE	FALSE	FALSE	WdChHy	1	25551001	0.0612	0.7461	TRUE	reported	982264	0.023894	4.727e-29	35369	LDLRAP1	TRUE	reported	eoreKT	2	TRUE
LEAP2.5708_1	IA	rs12515756	C	T	C	T	0.4006	-0.028	0.1644	0.1509	FALSE	FALSE	FALSE	miQQMw	5	132903188	0.0174	0.1081	TRUE	reported	1441701	0.01087	2.485e-297	35350	LEAP2	TRUE	reported	YRKp6R	2	TRUE
LEAP2.5708_1	IA	rs13360043	T	C	T	C	0.1449	0.058	0.04039	0.0433	FALSE	FALSE	FALSE	miQQMw	5	133307970	0.0324	0.07347	TRUE	reported	1441701	0.020954	4.673e-12	35349	LEAP2	TRUE	reported	YRKp6R	2	TRUE
LEAP2.5708_1	IA	rs33952107	CAAA	CA	GT	G	0.4006	-0.0198	0.16387	0.3316	TRUE	FALSE	FALSE	miQQMw	5	132939216	0.0435	0.649	TRUE	reported	1441701	0.010933	6.33e-294	35349	LEAP2	TRUE	reported	YRKp6R	2	FALSE
LEAP2.5708_1	SAH	rs12515756	C	T	C	T	0.4006	-0.0359	0.1644	0.1528	FALSE	FALSE	FALSE	ZV9GlN	5	132903188	0.0224	0.1095	TRUE	reported	982264	0.01087	2.485e-297	35350	LEAP2	TRUE	reported	aAJKFd	2	TRUE
LEAP2.5708_1	SAH	rs13360043	T	C	T	C	0.1449	0.0868	0.04039	0.0423	FALSE	FALSE	FALSE	ZV9GlN	5	133307970	0.0414	0.03598	TRUE	reported	982264	0.020954	4.673e-12	35349	LEAP2	TRUE	reported	aAJKFd	2	TRUE
LEAP2.5708_1	SAH	rs33952107	CAAA	CA	GT	G	0.4006	0.0464	0.16387	0.3317	TRUE	FALSE	FALSE	ZV9GlN	5	132939216	0.0624	0.4579	TRUE	reported	982264	0.010933	6.33e-294	35349	LEAP2	TRUE	reported	aAJKFd	2	FALSE
LECT2.16763_11	IA	rs1076377	G	A	G	A	-0.3332	-0.0119	0.07624	0.0509	FALSE	FALSE	FALSE	e1u8YV	5	135490991	0.0291	0.6843	TRUE	reported	1441701	0.015608	4.103e-101	35357	LECT2	TRUE	reported	90LJt7	2	TRUE
LECT2.16763_11	IA	rs182529383	T	G	T	G	-0.2214	0.0444	0.01215	0.0113	FALSE	FALSE	FALSE	e1u8YV	5	135740387	0.0754	0.5558	TRUE	reported	1441701	0.037419	3.283e-09	35355	LECT2	TRUE	reported	90LJt7	2	TRUE
LECT2.16763_11	IA	rs2158351	G	T	G	T	-0.2074	0.0005	0.18081	0.1653	FALSE	FALSE	FALSE	e1u8YV	5	135980798	0.0171	0.9747	TRUE	reported	1441701	0.010833	1.049e-81	35357	LECT2	TRUE	reported	90LJt7	2	TRUE
LECT2.16763_11	IA	rs6867828	CTTTATTTTTATTTA	TTTTATTTTTATTTA	A	G	-0.0718	0.0172	0.13345	0.8498	TRUE	FALSE	FALSE	e1u8YV	5	135558673	0.0225	0.4431	TRUE	reported	1441701	0.012269	4.852e-09	35355	LECT2	TRUE	reported	90LJt7	2	FALSE
LECT2.16763_11	IA	rs6877916	T	C	T	C	0.2112	0.0147	0.2543	0.2816	FALSE	FALSE	FALSE	e1u8YV	5	135905949	0.0142	0.3032	TRUE	reported	1441701	0.009598	2.635e-107	35356	LECT2	TRUE	reported	90LJt7	2	TRUE
LECT2.16763_11	IA	rs76629798	A	G	A	G	-0.2078	-0.0863	0.02219	0.0148	FALSE	FALSE	FALSE	e1u8YV	5	136059721	0.0557	0.1214	TRUE	reported	1441701	0.028463	2.864e-13	35356	LECT2	TRUE	reported	90LJt7	2	TRUE
LECT2.16763_11	IA	rs801576	C	T	C	T	0.551	-0.0007	0.90295	0.8906	FALSE	FALSE	FALSE	e1u8YV	5	135634400	0.026	0.9797	TRUE	reported	1441701	0.0148655	1e-300	35349	LECT2	TRUE	reported	90LJt7	2	TRUE
LECT2.16763_11	SAH	rs1076377	G	A	G	A	-0.3332	0.0054	0.07624	0.0508	FALSE	FALSE	FALSE	SSigpn	5	135490991	0.0374	0.8844	TRUE	reported	982264	0.015608	4.103e-101	35357	LECT2	TRUE	reported	Zv3YKy	2	TRUE
LECT2.16763_11	SAH	rs182529383	T	G	T	G	-0.2214	-0.0126	0.01215	0.0113	FALSE	FALSE	FALSE	SSigpn	5	135740387	0.1014	0.9012	TRUE	reported	982264	0.037419	3.283e-09	35355	LECT2	TRUE	reported	Zv3YKy	2	TRUE
LECT2.16763_11	SAH	rs2158351	G	T	G	T	-0.2074	-0.0099	0.18081	0.1661	FALSE	FALSE	FALSE	SSigpn	5	135980798	0.022	0.6517	TRUE	reported	982264	0.010833	1.049e-81	35357	LECT2	TRUE	reported	Zv3YKy	2	TRUE
LECT2.16763_11	SAH	rs6867828	CTTTATTTTTATTTA	TTTTATTTTTATTTA	A	G	-0.0718	0.0047	0.13345	0.8502	TRUE	FALSE	FALSE	SSigpn	5	135558673	0.0302	0.8764	TRUE	reported	982264	0.012269	4.852e-09	35355	LECT2	TRUE	reported	Zv3YKy	2	FALSE
LECT2.16763_11	SAH	rs6877916	T	C	T	C	0.2112	0.0217	0.2543	0.282	FALSE	FALSE	FALSE	SSigpn	5	135905949	0.0183	0.2358	TRUE	reported	982264	0.009598	2.635e-107	35356	LECT2	TRUE	reported	Zv3YKy	2	TRUE
LECT2.16763_11	SAH	rs76629798	A	G	A	G	-0.2078	-0.0623	0.02219	0.015	FALSE	FALSE	FALSE	SSigpn	5	136059721	0.071	0.3804	TRUE	reported	982264	0.028463	2.864e-13	35356	LECT2	TRUE	reported	Zv3YKy	2	TRUE
LECT2.16763_11	SAH	rs801576	C	T	C	T	0.551	-0.0137	0.90295	0.8905	FALSE	FALSE	FALSE	SSigpn	5	135634400	0.035	0.6946	TRUE	reported	982264	0.0148655	1e-300	35349	LECT2	TRUE	reported	Zv3YKy	2	TRUE
LEFTY2.15503_15	IA	rs360058	T	G	T	G	-0.1805	0.0137	0.39809	0.3838	FALSE	FALSE	FALSE	q3mR67	1	225889219	0.0134	0.3062	TRUE	reported	1441701	0.008429	9.741e-102	35357	LEFTY2	TRUE	reported	K5088M	2	TRUE
LEFTY2.15503_15	SAH	rs360058	T	G	T	G	-0.1805	0.016	0.39809	0.3825	FALSE	FALSE	FALSE	8JVjis	1	225889219	0.0174	0.3573	TRUE	reported	982264	0.008429	9.741e-102	35357	LEFTY2	TRUE	reported	FMiJZ7	2	TRUE
LEFTY2.15503_20	IA	rs115491302	C	T	C	T	0.4811	-0.0076	0.03015	0.03015	FALSE	FALSE	FALSE	f9uiDY	1	225514908	0.0457	0.8673	TRUE	reported	1441701	0.02499	1.365e-82	35359	LEFTY2	TRUE	reported	oGa71V	2	TRUE
LEFTY2.15503_20	IA	rs200439528	AAC	AC	A	AT	-0.3095	0.0286	0.01279	0.9729	TRUE	FALSE	FALSE	f9uiDY	1	225534508	0.0507	0.5728	TRUE	reported	1441701	0.039106	2.483e-15	35359	LEFTY2	TRUE	reported	oGa71V	2	FALSE
LEFTY2.15503_20	IA	rs2260863	C	G	C	G	0.2033	-0.0218	0.64702	0.6916	FALSE	TRUE	FALSE	f9uiDY	1	225832073	0.0168	0.1943	TRUE	reported	1441701	0.008955	4.261e-114	35356	LEFTY2	TRUE	reported	oGa71V	2	TRUE
LEFTY2.15503_20	IA	rs72753021	T	C	T	C	0.2414	0.0358	0.0381	0.0539	FALSE	FALSE	FALSE	f9uiDY	1	225481864	0.0292	0.2207	TRUE	reported	1441701	0.022593	1.198e-26	35359	LEFTY2	TRUE	reported	oGa71V	2	TRUE
LEFTY2.15503_20	IA	rs79487654	G	A	G	A	-0.4454	-0.0247	0.14782	0.1674	FALSE	FALSE	FALSE	f9uiDY	1	225870371	0.0207	0.2329	TRUE	reported	1441701	0.011882	1e-300	35357	LEFTY2	TRUE	reported	oGa71V	2	TRUE
LEFTY2.15503_20	SAH	rs115491302	C	T	C	T	0.4811	-0.061	0.03015	0.012	FALSE	FALSE	FALSE	6XCTTF	1	225572436	0.0825	0.4599	TRUE	reported	982264	0.02499	1.365e-82	35359	LEFTY2	TRUE	reported	NFia43	2	TRUE
LEFTY2.15503_20	SAH	rs200439528	AAC	AC	A	AT	-0.3095	0.0654	0.01279	0.9728	TRUE	FALSE	FALSE	6XCTTF	1	225534508	0.0679	0.3355	TRUE	reported	982264	0.039106	2.483e-15	35359	LEFTY2	TRUE	reported	NFia43	2	FALSE
LEFTY2.15503_20	SAH	rs2260863	C	G	C	G	0.2033	-0.0194	0.64702	0.6914	FALSE	TRUE	FALSE	6XCTTF	1	225832073	0.0226	0.3898	TRUE	reported	982264	0.008955	4.261e-114	35356	LEFTY2	TRUE	reported	NFia43	2	TRUE
LEFTY2.15503_20	SAH	rs72753021	T	C	T	C	0.2414	0.0434	0.0381	0.0538	FALSE	FALSE	FALSE	6XCTTF	1	225481864	0.0378	0.2514	TRUE	reported	982264	0.022593	1.198e-26	35359	LEFTY2	TRUE	reported	NFia43	2	TRUE
LEFTY2.15503_20	SAH	rs79487654	G	A	G	A	-0.4454	-0.0213	0.14782	0.1679	FALSE	FALSE	FALSE	6XCTTF	1	225870371	0.0279	0.4448	TRUE	reported	982264	0.011882	1e-300	35357	LEFTY2	TRUE	reported	NFia43	2	TRUE
LEPR.5400_52	IA	rs111610527	T	C	T	C	0.365	0.1004	0.06724	0.0305	FALSE	FALSE	FALSE	hAC9LY	1	65738628	0.0478	0.03566	TRUE	reported	1441701	0.014978	3.613e-131	35347	LEPR	TRUE	reported	7I9HQr	2	TRUE
LEPR.5400_52	IA	rs11208611	T	C	T	C	-0.1556	-0.0142	0.32787	0.291	FALSE	FALSE	FALSE	hAC9LY	1	65218742	0.0143	0.321	TRUE	reported	1441701	0.008087	1.724e-82	35345	LEPR	TRUE	reported	7I9HQr	2	TRUE
LEPR.5400_52	IA	rs11208627	A	T	A	T	0.2577	-0.0115	0.03943	0.0701	FALSE	TRUE	FALSE	hAC9LY	1	65315793	0.0309	0.7109	TRUE	reported	1441701	0.019518	8.39e-40	35345	LEPR	TRUE	reported	7I9HQr	2	TRUE
LEPR.5400_52	IA	rs112200619	C	T	C	T	0.1641	-0.0647	0.03246	0.0166	FALSE	FALSE	FALSE	hAC9LY	1	65395527	0.0669	0.3333	TRUE	reported	1441701	0.021693	3.887e-14	35345	LEPR	TRUE	reported	7I9HQr	2	TRUE
LEPR.5400_52	IA	rs112585178	T	G	T	G	-1.1795	-0.0637	0.03533	0.0266	FALSE	FALSE	FALSE	hAC9LY	1	65688880	0.0486	0.19	TRUE	reported	1441701	0.0318218	1e-300	35347	LEPR	TRUE	reported	7I9HQr	2	TRUE
LEPR.5400_52	IA	rs114304289	T	G	T	G	0.2203	-0.0813	0.02913	0.0144	FALSE	FALSE	FALSE	hAC9LY	1	65618814	0.0658	0.2168	TRUE	reported	1441701	0.022766	3.793e-22	35347	LEPR	TRUE	reported	7I9HQr	2	TRUE
LEPR.5400_52	IA	rs115141952	A	G	A	G	0.2798	-0.2009	0.01258	0.0065	FALSE	FALSE	FALSE	hAC9LY	1	64955474	0.1122	0.07339	TRUE	reported	1441701	0.033079	2.708e-17	35347	LEPR	TRUE	reported	7I9HQr	2	TRUE
LEPR.5400_52	IA	rs115869324	C	A	C	A	0.277	0.0451	0.02746	0.0476	FALSE	FALSE	FALSE	hAC9LY	1	65897206	0.0378	0.2326	TRUE	reported	1441701	0.023081	3.501e-33	35348	LEPR	TRUE	reported	7I9HQr	2	TRUE
LEPR.5400_52	IA	rs116729383	T	C	T	C	0.3697	0.0738	0.03318	0.0476	FALSE	FALSE	FALSE	hAC9LY	1	65467698	0.0372	0.0475	TRUE	reported	1441701	0.021106	1.077e-68	35345	LEPR	TRUE	reported	7I9HQr	2	TRUE
LEPR.5400_52	IA	rs143269572	A	C	A	C	-1.108	0.0934	0.01576	0.014	FALSE	FALSE	FALSE	hAC9LY	1	65512735	0.0685	0.1727	TRUE	reported	1441701	0.029814	1e-300	35346	LEPR	TRUE	reported	7I9HQr	2	TRUE
LEPR.5400_52	IA	rs145770123	G	A	G	A	-0.655	-0.2439	0.01324	0.0074	FALSE	FALSE	FALSE	hAC9LY	1	65540583	0.1263	0.05354	TRUE	reported	1441701	0.033552	7.135e-85	35346	LEPR	TRUE	reported	7I9HQr	2	TRUE
LEPR.5400_52	IA	rs200884161	CGCCAT	CGCCA	T	TA	-1.2369	-0.1883	0.0267	0.9923	TRUE	FALSE	FALSE	hAC9LY	1	65455991	0.0912	0.0389	TRUE	reported	1441701	0.0333704	1e-300	35345	LEPR	TRUE	reported	7I9HQr	2	FALSE
LEPR.5400_52	IA	rs72679482	A	G	A	G	0.1889	0.0259	0.01395	0.0118	FALSE	FALSE	FALSE	hAC9LY	1	65371648	0.0665	0.6964	TRUE	reported	1441701	0.03191	3.225e-09	35345	LEPR	TRUE	reported	7I9HQr	2	TRUE
LEPR.5400_52	IA	rs72681334	T	C	T	C	0.1827	0.0425	0.02857	0.0175	FALSE	FALSE	FALSE	hAC9LY	1	65473171	0.0638	0.5052	TRUE	reported	1441701	0.022667	7.608e-16	35345	LEPR	TRUE	reported	7I9HQr	2	TRUE
LEPR.5400_52	IA	rs77248581	G	A	G	A	0.2855	-0.0753	0.01156	0.0155	FALSE	FALSE	FALSE	hAC9LY	1	65609208	0.0518	0.1461	TRUE	reported	1441701	0.034684	1.848e-16	35347	LEPR	TRUE	reported	7I9HQr	2	TRUE
LEPR.5400_52	IA	rs78494072	A	G	A	G	-1.0234	0.0058	0.01916	0.0417	FALSE	FALSE	FALSE	hAC9LY	1	65815912	0.0392	0.8816	TRUE	reported	1441701	0.027204	1e-300	35347	LEPR	TRUE	reported	7I9HQr	2	TRUE
LEPR.5400_52	IA	rs80244191	T	C	T	C	-1.0975	0.007	0.02084	0.0133	FALSE	FALSE	FALSE	hAC9LY	1	65832841	0.0692	0.9198	TRUE	reported	1441701	0.0296095	1e-300	35347	LEPR	TRUE	reported	7I9HQr	2	TRUE
LEPR.5400_52	SAH	rs111610527	T	C	T	C	0.365	0.1016	0.06724	0.0306	FALSE	FALSE	FALSE	mLiGKe	1	65738628	0.0642	0.1132	TRUE	reported	982264	0.014978	3.613e-131	35347	LEPR	TRUE	reported	89WLwB	2	TRUE
LEPR.5400_52	SAH	rs11208611	T	C	T	C	-0.1556	-0.0002	0.32787	0.2926	FALSE	FALSE	FALSE	mLiGKe	1	65218742	0.0184	0.9919	TRUE	reported	982264	0.008087	1.724e-82	35345	LEPR	TRUE	reported	89WLwB	2	TRUE
LEPR.5400_52	SAH	rs11208627	A	T	A	T	0.2577	-0.0004	0.03943	0.0704	FALSE	TRUE	FALSE	mLiGKe	1	65315793	0.0415	0.993	TRUE	reported	982264	0.019518	8.39e-40	35345	LEPR	TRUE	reported	89WLwB	2	TRUE
LEPR.5400_52	SAH	rs112200619	C	T	C	T	0.1641	-0.0826	0.03246	0.0167	FALSE	FALSE	FALSE	mLiGKe	1	65395527	0.0892	0.3542	TRUE	reported	982264	0.021693	3.887e-14	35345	LEPR	TRUE	reported	89WLwB	2	TRUE
LEPR.5400_52	SAH	rs112585178	T	G	T	G	-1.1795	-0.0473	0.03533	0.0265	FALSE	FALSE	FALSE	mLiGKe	1	65688880	0.0656	0.4712	TRUE	reported	982264	0.0318218	1e-300	35347	LEPR	TRUE	reported	89WLwB	2	TRUE
LEPR.5400_52	SAH	rs114304289	T	G	T	G	0.2203	-0.1528	0.02913	0.0144	FALSE	FALSE	FALSE	mLiGKe	1	65618814	0.0885	0.08422	TRUE	reported	982264	0.022766	3.793e-22	35347	LEPR	TRUE	reported	89WLwB	2	TRUE
LEPR.5400_52	SAH	rs115141952	A	G	A	G	0.2798	0.0045	0.01258	0.0064	FALSE	FALSE	FALSE	mLiGKe	1	64955474	0.1506	0.9762	TRUE	reported	982264	0.033079	2.708e-17	35347	LEPR	TRUE	reported	89WLwB	2	TRUE
LEPR.5400_52	SAH	rs115869324	C	A	C	A	0.277	0.05	0.02746	0.0478	FALSE	FALSE	FALSE	mLiGKe	1	65897206	0.0507	0.3247	TRUE	reported	982264	0.023081	3.501e-33	35348	LEPR	TRUE	reported	89WLwB	2	TRUE
LEPR.5400_52	SAH	rs116729383	T	C	T	C	0.3697	0.0636	0.03318	0.0478	FALSE	FALSE	FALSE	mLiGKe	1	65467698	0.05	0.2028	TRUE	reported	982264	0.021106	1.077e-68	35345	LEPR	TRUE	reported	89WLwB	2	TRUE
LEPR.5400_52	SAH	rs143269572	A	C	A	C	-1.108	-0.0389	0.01576	0.014	FALSE	FALSE	FALSE	mLiGKe	1	65512735	0.0922	0.6732	TRUE	reported	982264	0.029814	1e-300	35346	LEPR	TRUE	reported	89WLwB	2	TRUE
LEPR.5400_52	SAH	rs145770123	G	A	G	A	-0.655	-0.0443	0.01324	0.0081	FALSE	FALSE	FALSE	mLiGKe	1	65540583	0.1619	0.7845	TRUE	reported	982264	0.033552	7.135e-85	35346	LEPR	TRUE	reported	89WLwB	2	TRUE
LEPR.5400_52	SAH	rs200884161	CGCCAT	CGCCA	T	TA	-1.2369	-0.1848	0.0267	0.9924	TRUE	FALSE	FALSE	mLiGKe	1	65455991	0.1227	0.1319	TRUE	reported	982264	0.0333704	1e-300	35345	LEPR	TRUE	reported	89WLwB	2	FALSE
LEPR.5400_52	SAH	rs72679482	A	G	A	G	0.1889	0.0109	0.01395	0.012	FALSE	FALSE	FALSE	mLiGKe	1	65371648	0.0846	0.8978	TRUE	reported	982264	0.03191	3.225e-09	35345	LEPR	TRUE	reported	89WLwB	2	TRUE
LEPR.5400_52	SAH	rs72681334	T	C	T	C	0.1827	-0.0124	0.02857	0.0176	FALSE	FALSE	FALSE	mLiGKe	1	65473171	0.0858	0.8852	TRUE	reported	982264	0.022667	7.608e-16	35345	LEPR	TRUE	reported	89WLwB	2	TRUE
LEPR.5400_52	SAH	rs77248581	G	A	G	A	0.2855	-0.0689	0.01156	0.0154	FALSE	FALSE	FALSE	mLiGKe	1	65609208	0.066	0.2964	TRUE	reported	982264	0.034684	1.848e-16	35347	LEPR	TRUE	reported	89WLwB	2	TRUE
LEPR.5400_52	SAH	rs78494072	A	G	A	G	-1.0234	0.0033	0.01916	0.0419	FALSE	FALSE	FALSE	mLiGKe	1	65815912	0.0528	0.9498	TRUE	reported	982264	0.027204	1e-300	35347	LEPR	TRUE	reported	89WLwB	2	TRUE
LEPR.5400_52	SAH	rs80244191	T	C	T	C	-1.0975	0.0641	0.02084	0.0133	FALSE	FALSE	FALSE	mLiGKe	1	65832841	0.0934	0.493	TRUE	reported	982264	0.0296095	1e-300	35347	LEPR	TRUE	reported	89WLwB	2	TRUE
LGALS2.3033_57	IA	rs5756736	A	G	A	G	-0.2069	-0.0107	0.56253	0.6291	FALSE	FALSE	FALSE	Le4AXG	22	37574182	0.0162	0.5099	TRUE	reported	1441701	0.00798	3.262e-148	35365	LGALS2	TRUE	reported	vdr91Z	2	TRUE
LGALS2.3033_57	IA	rs7511061	C	T	A	C	0.1042	-0.0538	0.48703	0.9783	TRUE	FALSE	FALSE	Le4AXG	22	37612567	0.0561	0.3371	TRUE	reported	1441701	0.007982	5.967e-39	35367	LGALS2	TRUE	reported	vdr91Z	2	FALSE
LGALS2.3033_57	SAH	rs5756736	A	G	A	G	-0.2069	-0.0196	0.56253	0.6305	FALSE	FALSE	FALSE	qatzik	22	37574182	0.0219	0.3702	TRUE	reported	982264	0.00798	3.262e-148	35365	LGALS2	TRUE	reported	XSeNmg	2	TRUE
LGALS2.3033_57	SAH	rs7511061	C	T	A	C	0.1042	-0.0259	0.48703	0.9783	TRUE	FALSE	FALSE	qatzik	22	37612567	0.0752	0.7305	TRUE	reported	982264	0.007982	5.967e-39	35367	LGALS2	TRUE	reported	XSeNmg	2	FALSE
LGALS3.3066_12	IA	rs17128145	CGA	CTA	A	C	-0.1268	0.0195	0.39603	0.5647	TRUE	FALSE	FALSE	n1n9bc	14	55069688	0.0129	0.1312	TRUE	reported	1441701	0.008283	6.794e-53	35359	LGALS3	TRUE	reported	GcFm5W	2	FALSE
LGALS3.3066_12	IA	rs72717759	G	A	G	A	-0.5134	-0.003	0.09691	0.0828	FALSE	FALSE	FALSE	n1n9bc	14	55404101	0.0233	0.8965	TRUE	reported	1441701	0.013608	1e-300	35359	LGALS3	TRUE	reported	GcFm5W	2	TRUE
LGALS3.3066_12	SAH	rs17128145	CGA	CTA	A	C	-0.1268	0.0336	0.39603	0.5674	TRUE	FALSE	FALSE	ugVmvp	14	55069688	0.0167	0.04397	TRUE	reported	982264	0.008283	6.794e-53	35359	LGALS3	TRUE	reported	pBUGKF	2	FALSE
LGALS3.3066_12	SAH	rs72717759	G	A	G	A	-0.5134	0.0301	0.09691	0.0834	FALSE	FALSE	FALSE	ugVmvp	14	55404101	0.0299	0.3145	TRUE	reported	982264	0.013608	1e-300	35359	LGALS3	TRUE	reported	pBUGKF	2	TRUE
LGALS3BP.5000_52	IA	rs3826311	C	T	C	T	0.1991	0.0272	0.20273	0.1698	FALSE	FALSE	FALSE	nRos97	17	78975444	0.021	0.196	TRUE	reported	1441701	0.010442	4.791e-81	35383	LGALS3BP	TRUE	reported	xtJ1WV	2	TRUE
LGALS3BP.5000_52	SAH	rs3826311	C	T	C	T	0.1991	0.0163	0.20273	0.1694	FALSE	FALSE	FALSE	lStbWw	17	78975444	0.0284	0.5649	TRUE	reported	982264	0.010442	4.791e-81	35383	LGALS3BP	TRUE	reported	hfDbEH	2	TRUE
LGALS4.2982_82	IA	rs883394	T	C	T	C	-0.0533	-0.0089	0.47527	0.4611	FALSE	FALSE	FALSE	WaogLQ	19	38714973	0.0127	0.4821	TRUE	reported	1441701	0.008071	4.001e-11	35375	LGALS4	TRUE	reported	Ew9nx0	2	TRUE
LGALS4.2982_82	SAH	rs883394	T	C	T	C	-0.0533	-0.0072	0.47527	0.4618	FALSE	FALSE	FALSE	lPquBD	19	38714973	0.0161	0.6533	TRUE	reported	982264	0.008071	4.001e-11	35375	LGALS4	TRUE	reported	8S8nJ8	2	TRUE
LGALS9.9197_4	IA	rs9896600	G	A	G	A	-0.1368	0.0139	0.23504	0.2319	FALSE	FALSE	FALSE	pNvZFd	17	27655521	0.0184	0.4476	TRUE	reported	1441701	0.009533	1.066e-46	35359	LGALS9	TRUE	reported	zvU2LM	2	TRUE
LGALS9.9197_4	SAH	rs9896600	G	A	G	A	-0.1368	0.0021	0.23504	0.2318	FALSE	FALSE	FALSE	1fPduv	17	27655521	0.0247	0.9335	TRUE	reported	982264	0.009533	1.066e-46	35359	LGALS9	TRUE	reported	gx24bC	2	TRUE
LGMN.3622_33	IA	rs11160093	C	T	C	T	-0.0751	0.0014	0.64894	0.6322	FALSE	FALSE	FALSE	oW9oAQ	14	92886205	0.0133	0.9135	TRUE	reported	1441701	0.008612	2.777e-18	35365	LGMN	TRUE	reported	GVZDbU	2	TRUE
LGMN.3622_33	IA	rs1242116	T	C	T	C	0.0907	-0.0082	0.41752	0.4518	FALSE	FALSE	FALSE	oW9oAQ	14	92721443	0.0129	0.5254	TRUE	reported	1441701	0.008355	1.869e-27	35362	LGMN	TRUE	reported	GVZDbU	2	TRUE
LGMN.3622_33	IA	rs17128946	A	G	A	G	-0.1998	-0.0185	0.02146	0.0377	FALSE	FALSE	FALSE	oW9oAQ	14	93228116	0.0346	0.5922	TRUE	reported	1441701	0.02858	2.732e-12	35366	LGMN	TRUE	reported	GVZDbU	2	TRUE
LGMN.3622_33	IA	rs2236264	T	C	T	C	-0.159	0.0295	0.15307	0.1801	FALSE	FALSE	FALSE	oW9oAQ	14	92732735	0.0166	0.07451	TRUE	reported	1441701	0.011472	1.112e-43	35362	LGMN	TRUE	reported	GVZDbU	2	TRUE
LGMN.3622_33	IA	rs77801902	G	C	G	C	0.1525	0.0613	0.02503	0.0214	FALSE	TRUE	FALSE	oW9oAQ	14	93112377	0.0558	0.2719	TRUE	reported	1441701	0.026074	4.95e-09	35365	LGMN	TRUE	reported	GVZDbU	2	TRUE
LGMN.3622_33	SAH	rs11160093	C	T	C	T	-0.0751	0.0072	0.64894	0.6305	FALSE	FALSE	FALSE	2QPXrg	14	92886205	0.0171	0.675	TRUE	reported	982264	0.008612	2.777e-18	35365	LGMN	TRUE	reported	PSKCgx	2	TRUE
LGMN.3622_33	SAH	rs1242116	T	C	T	C	0.0907	-0.0104	0.41752	0.4516	FALSE	FALSE	FALSE	2QPXrg	14	92721443	0.0166	0.5331	TRUE	reported	982264	0.008355	1.869e-27	35362	LGMN	TRUE	reported	PSKCgx	2	TRUE
LGMN.3622_33	SAH	rs17128946	A	G	A	G	-0.1998	0.3818	0.02146	0.02146	FALSE	FALSE	FALSE	2QPXrg	14	93226780	0.1459	0.008874	TRUE	reported	982264	0.02858	2.732e-12	35366	LGMN	TRUE	reported	PSKCgx	2	TRUE
LGMN.3622_33	SAH	rs2236264	T	C	T	C	-0.159	0.0158	0.15307	0.1799	FALSE	FALSE	FALSE	2QPXrg	14	92732735	0.0213	0.4571	TRUE	reported	982264	0.011472	1.112e-43	35362	LGMN	TRUE	reported	PSKCgx	2	TRUE
LGMN.3622_33	SAH	rs77801902	G	C	G	C	0.1525	0.116	0.02503	0.0215	FALSE	TRUE	FALSE	2QPXrg	14	93112377	0.0749	0.1211	TRUE	reported	982264	0.026074	4.95e-09	35365	LGMN	TRUE	reported	PSKCgx	2	TRUE
LGR4.16304_6	IA	rs2472632	AAT	CAT	T	G	0.0999	-0.0141	0.40515	0.4028	TRUE	FALSE	FALSE	kPYloC	11	27374328	0.0126	0.2622	TRUE	reported	1441701	0.007958	3.826e-36	35359	LGR4	TRUE	reported	1WkbVl	2	FALSE
LGR4.16304_6	IA	rs73444177	G	A	G	A	0.1355	0.047	0.03196	0.0335	FALSE	FALSE	FALSE	kPYloC	11	27344802	0.04	0.2403	TRUE	reported	1441701	0.022461	1.612e-09	35359	LGR4	TRUE	reported	1WkbVl	2	TRUE
LGR4.16304_6	SAH	rs2472632	AAT	CAT	T	G	0.0999	-0.0149	0.40515	0.4016	TRUE	FALSE	FALSE	Iz2EYs	11	27374328	0.0163	0.3606	TRUE	reported	982264	0.007958	3.826e-36	35359	LGR4	TRUE	reported	zqQRIt	2	FALSE
LGR4.16304_6	SAH	rs73444177	G	A	G	A	0.1355	0.0526	0.03196	0.0342	FALSE	FALSE	FALSE	Iz2EYs	11	27344802	0.0505	0.297	TRUE	reported	982264	0.022461	1.612e-09	35359	LGR4	TRUE	reported	zqQRIt	2	TRUE
LGR5.16296_43	IA	rs7305333	C	A	C	A	-0.1398	-0.0298	0.04238	0.0359	FALSE	FALSE	FALSE	KgDYFr	12	71525537	0.0346	0.3884	TRUE	reported	1441701	0.019703	1.289e-12	35363	LGR5	TRUE	reported	wVqU98	2	TRUE
LGR5.16296_43	SAH	rs7305333	C	A	C	A	-0.1398	0.0195	0.04238	0.0362	FALSE	FALSE	FALSE	MV1Y5I	12	71525537	0.0443	0.6602	TRUE	reported	982264	0.019703	1.289e-12	35363	LGR5	TRUE	reported	LlsipZ	2	TRUE
LHB.8376_25	IA	rs143377863	T	A	T	A	-0.185	0.0222	0.02139	0.0224	FALSE	TRUE	FALSE	mhHMpd	19	49264807	0.0533	0.6766	TRUE	reported	1441701	0.027951	3.621e-11	35378	LHB	TRUE	reported	pb1ACO	2	TRUE
LHB.8376_25	IA	rs79785970	G	C	G	C	-0.4379	0.0272	0.12745	0.12745	FALSE	TRUE	FALSE	mhHMpd	19	49016626	0.0245	0.2674	TRUE	reported	1441701	0.011722	1e-300	35377	LHB	TRUE	reported	pb1ACO	2	TRUE
LHB.8376_25	SAH	rs143377863	T	A	T	A	-0.185	-0.0225	0.02139	0.0223	FALSE	TRUE	FALSE	ChHlxX	19	49264807	0.072	0.7552	TRUE	reported	982264	0.027951	3.621e-11	35378	LHB	TRUE	reported	phnt4O	2	TRUE
LHB.8376_25	SAH	rs79785970	G	C	G	C	-0.4379	-0.0103	0.12745	0.1352	FALSE	TRUE	FALSE	ChHlxX	19	49014074	0.0311	0.7407	TRUE	reported	982264	0.011722	1e-300	35377	LHB	TRUE	reported	phnt4O	2	TRUE
LIFR.5837_49	IA	rs146222431	A	G	A	G	-0.1088	-0.0384	0.04647	0.0241	FALSE	FALSE	FALSE	Y9pzaR	5	38386707	0.0559	0.492	TRUE	reported	1441701	0.019707	3.371e-08	35375	LIFR	TRUE	reported	XCFOAo	2	TRUE
LIFR.5837_49	IA	rs16903989	T	A	T	A	0.1298	-0.0456	0.37626	0.3194	FALSE	TRUE	FALSE	Y9pzaR	5	38504201	0.0167	0.006396	TRUE	reported	1441701	0.008569	7.81e-52	35381	LIFR	TRUE	reported	XCFOAo	2	TRUE
LIFR.5837_49	IA	rs17335946	T	C	T	C	0.1212	0.0122	0.05521	0.0991	FALSE	FALSE	FALSE	Y9pzaR	5	38180339	0.0267	0.6475	TRUE	reported	1441701	0.01805	1.885e-11	35378	LIFR	TRUE	reported	XCFOAo	2	TRUE
LIFR.5837_49	IA	rs34411312	T	C	T	C	-0.0825	0.0056	0.54027	0.5411	FALSE	FALSE	FALSE	Y9pzaR	5	38742284	0.0127	0.6596	TRUE	reported	1441701	0.008336	4.306e-23	35383	LIFR	TRUE	reported	XCFOAo	2	TRUE
LIFR.5837_49	SAH	rs146222431	A	G	A	G	-0.1088	-0.045	0.04647	0.0235	FALSE	FALSE	FALSE	3AjfDk	5	38386707	0.0756	0.5523	TRUE	reported	982264	0.019707	3.371e-08	35375	LIFR	TRUE	reported	Sbru0l	2	TRUE
LIFR.5837_49	SAH	rs16903989	T	A	T	A	0.1298	-0.0699	0.37626	0.3189	FALSE	TRUE	FALSE	3AjfDk	5	38504201	0.0226	0.002014	TRUE	reported	982264	0.008569	7.81e-52	35381	LIFR	TRUE	reported	Sbru0l	2	TRUE
LIFR.5837_49	SAH	rs17335946	T	C	T	C	0.1212	-0.0104	0.05521	0.0994	FALSE	FALSE	FALSE	3AjfDk	5	38180339	0.0358	0.7714	TRUE	reported	982264	0.01805	1.885e-11	35378	LIFR	TRUE	reported	Sbru0l	2	TRUE
LILRA2.15614_168	IA	rs10416385	C	T	C	T	0.088	-0.0374	0.8919	0.9019	FALSE	FALSE	FALSE	4KlJbb	19	54895496	0.0282	0.1846	TRUE	reported	1441701	0.013556	8.492e-11	35371	LILRA2	TRUE	reported	fVqwDK	2	TRUE
LILRA2.15614_168	IA	rs11574588	G	A	G	A	-0.3573	0.1008	0.05934	0.0316	FALSE	FALSE	FALSE	4KlJbb	19	54667590	0.048	0.03551	TRUE	reported	1441701	0.017891	9.877e-89	35373	LILRA2	TRUE	reported	fVqwDK	2	TRUE
LILRA2.15614_168	IA	rs11666952	T	C	T	C	-0.071	0.0217	0.55942	0.515	FALSE	FALSE	FALSE	4KlJbb	19	54286153	0.0156	0.1648	TRUE	reported	1441701	0.008474	5.367e-17	35368	LILRA2	TRUE	reported	fVqwDK	2	TRUE
LILRA2.15614_168	IA	rs117822522	T	C	T	C	-0.1436	0.0126	0.06309	0.0688	FALSE	FALSE	FALSE	4KlJbb	19	54385095	0.0312	0.6863	TRUE	reported	1441701	0.017154	5.712e-17	35370	LILRA2	TRUE	reported	fVqwDK	2	TRUE
LILRA2.15614_168	IA	rs12459475	A	G	A	G	-0.4386	-0.0054	0.04809	0.0414	FALSE	FALSE	FALSE	4KlJbb	19	54567137	0.0389	0.8889	TRUE	reported	1441701	0.019464	1.908e-112	35376	LILRA2	TRUE	reported	fVqwDK	2	TRUE
LILRA2.15614_168	IA	rs1408812	A	G	A	G	-0.6884	-0.0063	0.05507	0.0734	FALSE	FALSE	FALSE	4KlJbb	19	54600158	0.0293	0.8312	TRUE	reported	1441701	0.018262	1e-300	35377	LILRA2	TRUE	reported	fVqwDK	2	TRUE
LILRA2.15614_168	IA	rs142640121	T	C	T	C	-0.2586	0.0955	0.01813	0.0394	FALSE	FALSE	FALSE	4KlJbb	19	54104447	0.0406	0.01861	TRUE	reported	1441701	0.03229	1.159e-15	35370	LILRA2	TRUE	reported	fVqwDK	2	TRUE
LILRA2.15614_168	IA	rs183926491	C	G	C	G	-0.1595	0.1218	0.03199	0.0206	FALSE	TRUE	FALSE	4KlJbb	19	54475522	0.055	0.02674	TRUE	reported	1441701	0.02411	3.702e-11	35372	LILRA2	TRUE	reported	fVqwDK	2	TRUE
LILRA2.15614_168	IA	rs201849144	C	T	C	T	-0.2756	0.0379	0.0246	0.0967	FALSE	FALSE	FALSE	4KlJbb	19	54728857	0.0271	0.1625	TRUE	reported	1441701	0.026423	1.803e-25	35372	LILRA2	TRUE	reported	fVqwDK	2	TRUE
LILRA2.15614_168	IA	rs374119465	G	T	G	T	-0.2407	0.1257	0.12781	0.0392	FALSE	FALSE	FALSE	4KlJbb	19	54667238	0.1428	0.3787	TRUE	reported	1441701	0.013284	2.218e-73	35369	LILRA2	TRUE	reported	fVqwDK	2	TRUE
LILRA2.15614_168	IA	rs62124647	G	A	G	A	-0.3623	0.1638	0.01245	0.0078	FALSE	FALSE	FALSE	4KlJbb	19	54989862	0.0915	0.07351	TRUE	reported	1441701	0.037139	1.752e-22	35381	LILRA2	TRUE	reported	fVqwDK	2	TRUE
LILRA2.15614_168	IA	rs62132210	A	G	A	G	-0.1422	-0.1036	0.03772	0.0087	FALSE	FALSE	FALSE	4KlJbb	19	54362546	0.1152	0.3684	TRUE	reported	1441701	0.022351	1.99e-10	35370	LILRA2	TRUE	reported	fVqwDK	2	TRUE
LILRA2.15614_168	IA	rs79287667	T	G	T	G	-0.202	0.0342	0.01633	0.0078	FALSE	FALSE	FALSE	4KlJbb	19	55025316	0.1012	0.7356	TRUE	reported	1441701	0.033875	2.475e-09	35381	LILRA2	TRUE	reported	fVqwDK	2	TRUE
LILRA2.15614_168	IA	rs79346487	A	G	A	G	0.3582	0.0389	0.02162	0.018	FALSE	FALSE	FALSE	4KlJbb	19	54572919	0.0592	0.5108	TRUE	reported	1441701	0.02759	1.53e-38	35377	LILRA2	TRUE	reported	fVqwDK	2	TRUE
LILRA2.15614_168	SAH	rs10416385	C	T	C	T	0.088	-0.0223	0.8919	0.9019	FALSE	FALSE	FALSE	WnZ8DZ	19	54895496	0.0378	0.5555	TRUE	reported	982264	0.013556	8.492e-11	35371	LILRA2	TRUE	reported	Lyo47P	2	TRUE
LILRA2.15614_168	SAH	rs11574588	G	A	G	A	-0.3573	0.1091	0.05934	0.0303	FALSE	FALSE	FALSE	WnZ8DZ	19	54667590	0.066	0.09826	TRUE	reported	982264	0.017891	9.877e-89	35373	LILRA2	TRUE	reported	Lyo47P	2	TRUE
LILRA2.15614_168	SAH	rs11666952	T	C	T	C	-0.071	0.0425	0.55942	0.5142	FALSE	FALSE	FALSE	WnZ8DZ	19	54286153	0.0211	0.04361	TRUE	reported	982264	0.008474	5.367e-17	35368	LILRA2	TRUE	reported	Lyo47P	2	TRUE
LILRA2.15614_168	SAH	rs117822522	T	C	T	C	-0.1436	0.0084	0.06309	0.069	FALSE	FALSE	FALSE	WnZ8DZ	19	54385095	0.042	0.8421	TRUE	reported	982264	0.017154	5.712e-17	35370	LILRA2	TRUE	reported	Lyo47P	2	TRUE
LILRA2.15614_168	SAH	rs12459475	A	G	A	G	-0.4386	0.0357	0.04809	0.0412	FALSE	FALSE	FALSE	WnZ8DZ	19	54567137	0.0516	0.4888	TRUE	reported	982264	0.019464	1.908e-112	35376	LILRA2	TRUE	reported	Lyo47P	2	TRUE
LILRA2.15614_168	SAH	rs1408812	A	G	A	G	-0.6884	-0.0023	0.05507	0.0735	FALSE	FALSE	FALSE	WnZ8DZ	19	54600158	0.0397	0.9536	TRUE	reported	982264	0.018262	1e-300	35377	LILRA2	TRUE	reported	Lyo47P	2	TRUE
LILRA2.15614_168	SAH	rs142640121	T	C	T	C	-0.2586	0.0997	0.01813	0.0396	FALSE	FALSE	FALSE	WnZ8DZ	19	54104447	0.0547	0.06847	TRUE	reported	982264	0.03229	1.159e-15	35370	LILRA2	TRUE	reported	Lyo47P	2	TRUE
LILRA2.15614_168	SAH	rs183926491	C	G	C	G	-0.1595	0.1061	0.03199	0.0206	FALSE	TRUE	FALSE	WnZ8DZ	19	54475522	0.0743	0.1529	TRUE	reported	982264	0.02411	3.702e-11	35372	LILRA2	TRUE	reported	Lyo47P	2	TRUE
LILRA2.15614_168	SAH	rs201849144	C	T	C	T	-0.2756	0.0495	0.0246	0.0971	FALSE	FALSE	FALSE	WnZ8DZ	19	54728857	0.0363	0.1728	TRUE	reported	982264	0.026423	1.803e-25	35372	LILRA2	TRUE	reported	Lyo47P	2	TRUE
LILRA2.15614_168	SAH	rs374119465	G	T	G	T	-0.2407	0.1075	0.12781	0.0392	FALSE	FALSE	FALSE	WnZ8DZ	19	54667238	0.203	0.5965	TRUE	reported	982264	0.013284	2.218e-73	35369	LILRA2	TRUE	reported	Lyo47P	2	TRUE
LILRA2.15614_168	SAH	rs62124647	G	A	G	A	-0.3623	0.1404	0.01245	0.0073	FALSE	FALSE	FALSE	WnZ8DZ	19	54989862	0.1309	0.2834	TRUE	reported	982264	0.037139	1.752e-22	35381	LILRA2	TRUE	reported	Lyo47P	2	TRUE
LILRA2.15614_168	SAH	rs62132210	A	G	A	G	-0.1422	0.0319	0.03772	0.0083	FALSE	FALSE	FALSE	WnZ8DZ	19	54362546	0.1575	0.8395	TRUE	reported	982264	0.022351	1.99e-10	35370	LILRA2	TRUE	reported	Lyo47P	2	TRUE
LILRA2.15614_168	SAH	rs79287667	T	G	T	G	-0.202	0.1415	0.01633	0.0076	FALSE	FALSE	FALSE	WnZ8DZ	19	55025316	0.1376	0.3035	TRUE	reported	982264	0.033875	2.475e-09	35381	LILRA2	TRUE	reported	Lyo47P	2	TRUE
LILRA2.15614_168	SAH	rs79346487	A	G	A	G	0.3582	0.0708	0.02162	0.0181	FALSE	FALSE	FALSE	WnZ8DZ	19	54572919	0.0797	0.3741	TRUE	reported	982264	0.02759	1.53e-38	35377	LILRA2	TRUE	reported	Lyo47P	2	TRUE
LILRA3.6391_52	IA	rs113021440	C	A	C	A	-0.3305	0.043	0.05417	0.0392	FALSE	FALSE	FALSE	BJu5mh	19	53978080	0.0341	0.2081	TRUE	reported	1441701	0.022482	6.415e-49	35368	LILRA3	TRUE	reported	7IW4WC	2	TRUE
LILRA3.6391_52	IA	rs11673154	C	G	C	G	-0.2662	-0.0049	0.02702	0.0337	FALSE	TRUE	FALSE	BJu5mh	19	54541375	0.0443	0.9116	TRUE	reported	1441701	0.031863	6.571e-17	35377	LILRA3	TRUE	reported	7IW4WC	2	TRUE
LILRA3.6391_52	IA	rs117998318	T	C	T	C	0.3896	0.2699	0.01902	0.0071	FALSE	FALSE	FALSE	BJu5mh	19	54152818	0.1212	0.02601	TRUE	reported	1441701	0.037263	1.384e-25	35371	LILRA3	TRUE	reported	7IW4WC	2	TRUE
LILRA3.6391_52	IA	rs11883375	A	G	A	G	-0.1074	-0.0206	0.13236	0.1162	FALSE	FALSE	FALSE	BJu5mh	19	54340572	0.0244	0.3982	TRUE	reported	1441701	0.015353	2.644e-12	35369	LILRA3	TRUE	reported	7IW4WC	2	TRUE
LILRA3.6391_52	IA	rs141001499	T	A	T	A	-0.2458	-0.0168	0.03234	0.0167	FALSE	TRUE	FALSE	BJu5mh	19	54542656	0.0623	0.7877	TRUE	reported	1441701	0.028971	2.167e-17	35377	LILRA3	TRUE	reported	7IW4WC	2	TRUE
LILRA3.6391_52	IA	rs146356913	T	C	T	C	0.2759	-0.0991	0.01247	0.0292	FALSE	FALSE	FALSE	BJu5mh	19	53801543	0.0496	0.04555	TRUE	reported	1441701	0.04538	1.204e-09	35364	LILRA3	TRUE	reported	7IW4WC	2	TRUE
LILRA3.6391_52	IA	rs146398943	T	C	T	C	0.2807	0.0136	0.01348	0.0152	FALSE	FALSE	FALSE	BJu5mh	19	54033532	0.0843	0.8718	TRUE	reported	1441701	0.045542	7.116e-10	35373	LILRA3	TRUE	reported	7IW4WC	2	TRUE
LILRA3.6391_52	IA	rs150872167	A	G	A	G	-0.3607	-0.0612	0.03323	0.0119	FALSE	FALSE	FALSE	BJu5mh	19	54214948	0.082	0.4557	TRUE	reported	1441701	0.029013	1.742e-35	35368	LILRA3	TRUE	reported	7IW4WC	2	TRUE
LILRA3.6391_52	IA	rs150948594	C	T	C	T	0.1606	-0.1807	0.05362	0.0518	FALSE	FALSE	FALSE	BJu5mh	19	53834866	0.1344	0.179	TRUE	reported	1441701	0.02318	4.26e-12	35363	LILRA3	TRUE	reported	7IW4WC	2	TRUE
LILRA3.6391_52	IA	rs183067141	T	G	T	G	-0.3767	-0.0109	0.01442	0.0178	FALSE	FALSE	FALSE	BJu5mh	19	53879492	0.0628	0.8617	TRUE	reported	1441701	0.044332	1.94e-17	35365	LILRA3	TRUE	reported	7IW4WC	2	TRUE
LILRA3.6391_52	IA	rs184490089	C	T	C	T	0.2539	-0.0321	0.01667	0.0307	FALSE	FALSE	FALSE	BJu5mh	19	54059933	0.0463	0.4884	TRUE	reported	1441701	0.041132	6.707e-10	35373	LILRA3	TRUE	reported	7IW4WC	2	TRUE
LILRA3.6391_52	IA	rs185279356	T	C	T	C	-0.3126	0.0247	0.02903	0.0425	FALSE	FALSE	FALSE	BJu5mh	19	54052242	0.0403	0.5399	TRUE	reported	1441701	0.031183	1.186e-23	35373	LILRA3	TRUE	reported	7IW4WC	2	TRUE
LILRA3.6391_52	IA	rs254261	A	G	A	G	0.3489	-0.0449	0.02595	0.0414	FALSE	FALSE	FALSE	BJu5mh	19	54101642	0.0423	0.2888	TRUE	reported	1441701	0.032545	8.146e-27	35370	LILRA3	TRUE	reported	7IW4WC	2	TRUE
LILRA3.6391_52	IA	rs307945	C	A	C	A	0.2653	0.0678	0.01362	0.0169	FALSE	FALSE	FALSE	BJu5mh	19	53889572	0.0599	0.258	TRUE	reported	1441701	0.04592	7.586e-09	35362	LILRA3	TRUE	reported	7IW4WC	2	TRUE
LILRA3.6391_52	IA	rs3786637	G	A	G	A	-0.2006	-0.0225	0.97573	0.9921	FALSE	FALSE	FALSE	BJu5mh	19	54424659	0.0997	0.8215	TRUE	reported	1441701	0.033608	2.39e-09	35371	LILRA3	TRUE	reported	7IW4WC	2	TRUE
LILRA3.6391_52	IA	rs3855678	C	T	C	T	0.3782	0.0082	0.55234	0.5083	FALSE	FALSE	FALSE	BJu5mh	19	54277156	0.0156	0.5989	TRUE	reported	1441701	0.010189	1e-300	35370	LILRA3	TRUE	reported	7IW4WC	2	TRUE
LILRA3.6391_52	IA	rs405152	A	G	A	G	0.3007	0.0204	0.46229	0.4323	FALSE	FALSE	FALSE	BJu5mh	19	54252255	0.0172	0.2361	TRUE	reported	1441701	0.010216	2.046e-190	35367	LILRA3	TRUE	reported	7IW4WC	2	TRUE
LILRA3.6391_52	IA	rs7249492	C	A	C	A	-0.1007	-0.0438	0.35934	0.4048	FALSE	FALSE	FALSE	BJu5mh	19	54348580	0.0157	0.005462	TRUE	reported	1441701	0.010853	1.716e-20	35369	LILRA3	TRUE	reported	7IW4WC	2	TRUE
LILRA3.6391_52	IA	rs73061054	T	C	T	C	0.3267	0.0298	0.04313	0.0333	FALSE	FALSE	FALSE	BJu5mh	19	54390065	0.0452	0.5094	TRUE	reported	1441701	0.02544	9.569e-38	35370	LILRA3	TRUE	reported	7IW4WC	2	TRUE
LILRA3.6391_52	IA	rs76445578	A	G	A	G	-0.2112	0.0395	0.0752	0.0972	FALSE	FALSE	FALSE	BJu5mh	19	54733611	0.0291	0.1754	TRUE	reported	1441701	0.019409	1.413e-27	35372	LILRA3	TRUE	reported	7IW4WC	2	TRUE
LILRA3.6391_52	SAH	rs113021440	C	A	C	A	-0.3305	0.0378	0.05417	0.0397	FALSE	FALSE	FALSE	inJkRG	19	53978080	0.0438	0.389	TRUE	reported	982264	0.022482	6.415e-49	35368	LILRA3	TRUE	reported	tznTZt	2	TRUE
LILRA3.6391_52	SAH	rs11673154	C	G	C	G	-0.2662	0.0284	0.02702	0.0334	FALSE	TRUE	FALSE	inJkRG	19	54541375	0.0599	0.6352	TRUE	reported	982264	0.031863	6.571e-17	35377	LILRA3	TRUE	reported	tznTZt	2	TRUE
LILRA3.6391_52	SAH	rs117998318	T	C	T	C	0.3896	0.1733	0.01902	0.0068	FALSE	FALSE	FALSE	inJkRG	19	54152818	0.1657	0.2954	TRUE	reported	982264	0.037263	1.384e-25	35371	LILRA3	TRUE	reported	tznTZt	2	TRUE
LILRA3.6391_52	SAH	rs11883375	A	G	A	G	-0.1074	-0.0413	0.13236	0.1153	FALSE	FALSE	FALSE	inJkRG	19	54340572	0.033	0.2107	TRUE	reported	982264	0.015353	2.644e-12	35369	LILRA3	TRUE	reported	tznTZt	2	TRUE
LILRA3.6391_52	SAH	rs141001499	T	A	T	A	-0.2458	0.009	0.03234	0.0167	FALSE	TRUE	FALSE	inJkRG	19	54542656	0.0842	0.9145	TRUE	reported	982264	0.028971	2.167e-17	35377	LILRA3	TRUE	reported	tznTZt	2	TRUE
LILRA3.6391_52	SAH	rs146356913	T	C	T	C	0.2759	-0.1154	0.01247	0.0293	FALSE	FALSE	FALSE	inJkRG	19	53801543	0.0663	0.08155	TRUE	reported	982264	0.04538	1.204e-09	35364	LILRA3	TRUE	reported	tznTZt	2	TRUE
LILRA3.6391_52	SAH	rs146398943	T	C	T	C	0.2807	0.0602	0.01348	0.0145	FALSE	FALSE	FALSE	inJkRG	19	54033532	0.1155	0.6023	TRUE	reported	982264	0.045542	7.116e-10	35373	LILRA3	TRUE	reported	tznTZt	2	TRUE
LILRA3.6391_52	SAH	rs150872167	A	G	A	G	-0.3607	-0.1621	0.03323	0.0117	FALSE	FALSE	FALSE	inJkRG	19	54214948	0.111	0.1442	TRUE	reported	982264	0.029013	1.742e-35	35368	LILRA3	TRUE	reported	tznTZt	2	TRUE
LILRA3.6391_52	SAH	rs150948594	C	T	C	T	0.1606	-0.0516	0.05362	0.0518	FALSE	FALSE	FALSE	inJkRG	19	53834866	0.1913	0.7872	TRUE	reported	982264	0.02318	4.26e-12	35363	LILRA3	TRUE	reported	tznTZt	2	TRUE
LILRA3.6391_52	SAH	rs183067141	T	G	T	G	-0.3767	-0.0295	0.01442	0.0179	FALSE	FALSE	FALSE	inJkRG	19	53879492	0.0841	0.7253	TRUE	reported	982264	0.044332	1.94e-17	35365	LILRA3	TRUE	reported	tznTZt	2	TRUE
LILRA3.6391_52	SAH	rs184490089	C	T	C	T	0.2539	-0.0107	0.01667	0.0307	FALSE	FALSE	FALSE	inJkRG	19	54059933	0.0623	0.8643	TRUE	reported	982264	0.041132	6.707e-10	35373	LILRA3	TRUE	reported	tznTZt	2	TRUE
LILRA3.6391_52	SAH	rs185279356	T	C	T	C	-0.3126	0.0892	0.02903	0.0427	FALSE	FALSE	FALSE	inJkRG	19	54052242	0.054	0.09881	TRUE	reported	982264	0.031183	1.186e-23	35373	LILRA3	TRUE	reported	tznTZt	2	TRUE
LILRA3.6391_52	SAH	rs254261	A	G	A	G	0.3489	-0.0988	0.02595	0.0413	FALSE	FALSE	FALSE	inJkRG	19	54101642	0.0569	0.08244	TRUE	reported	982264	0.032545	8.146e-27	35370	LILRA3	TRUE	reported	tznTZt	2	TRUE
LILRA3.6391_52	SAH	rs307945	C	A	C	A	0.2653	0.0229	0.01362	0.0169	FALSE	FALSE	FALSE	inJkRG	19	53889572	0.081	0.7774	TRUE	reported	982264	0.04592	7.586e-09	35362	LILRA3	TRUE	reported	tznTZt	2	TRUE
LILRA3.6391_52	SAH	rs3786637	G	A	G	A	-0.2006	0.1139	0.97573	0.9921	FALSE	FALSE	FALSE	inJkRG	19	54424659	0.1329	0.3916	TRUE	reported	982264	0.033608	2.39e-09	35371	LILRA3	TRUE	reported	tznTZt	2	TRUE
LILRA3.6391_52	SAH	rs3855678	C	T	C	T	0.3782	0.0173	0.55234	0.5082	FALSE	FALSE	FALSE	inJkRG	19	54277156	0.021	0.4105	TRUE	reported	982264	0.010189	1e-300	35370	LILRA3	TRUE	reported	tznTZt	2	TRUE
LILRA3.6391_52	SAH	rs405152	A	G	A	G	0.3007	0.0119	0.46229	0.4323	FALSE	FALSE	FALSE	inJkRG	19	54252255	0.023	0.6053	TRUE	reported	982264	0.010216	2.046e-190	35367	LILRA3	TRUE	reported	tznTZt	2	TRUE
LILRA3.6391_52	SAH	rs7246670	A	G	A	G	-0.3401	-0.0147	0.01208	0.0254	FALSE	FALSE	FALSE	inJkRG	19	53918182	0.0673	0.8273	TRUE	reported	982264	0.046494	2.576e-13	35366	LILRA3	TRUE	reported	tznTZt	2	TRUE
LILRA3.6391_52	SAH	rs7249492	C	A	C	A	-0.1007	-0.0534	0.35934	0.4061	FALSE	FALSE	FALSE	inJkRG	19	54348580	0.0212	0.0119	TRUE	reported	982264	0.010853	1.716e-20	35369	LILRA3	TRUE	reported	tznTZt	2	TRUE
LILRA3.6391_52	SAH	rs73061054	T	C	T	C	0.3267	-0.0367	0.04313	0.033	FALSE	FALSE	FALSE	inJkRG	19	54390065	0.0609	0.5475	TRUE	reported	982264	0.02544	9.569e-38	35370	LILRA3	TRUE	reported	tznTZt	2	TRUE
LILRA3.6391_52	SAH	rs76445578	A	G	A	G	-0.2112	0.0659	0.0752	0.0972	FALSE	FALSE	FALSE	inJkRG	19	54733611	0.0389	0.09045	TRUE	reported	982264	0.019409	1.413e-27	35372	LILRA3	TRUE	reported	tznTZt	2	TRUE
LILRA4.8299_66	IA	rs113392914	A	G	A	G	0.0788	0.0078	0.16088	0.1775	FALSE	FALSE	FALSE	bACbcV	19	53962330	0.0211	0.7125	TRUE	reported	1441701	0.011919	3.805e-11	35367	LILRA4	TRUE	reported	OIzocJ	2	TRUE
LILRA4.8299_66	IA	rs114011973	C	T	C	T	-0.1096	0.0161	0.07578	0.0663	FALSE	FALSE	FALSE	bACbcV	19	54275503	0.0324	0.619	TRUE	reported	1441701	0.016838	7.559e-11	35370	LILRA4	TRUE	reported	OIzocJ	2	TRUE
LILRA4.8299_66	IA	rs117351201	A	G	A	G	-0.1927	-0.1094	0.02642	0.0236	FALSE	FALSE	FALSE	bACbcV	19	54716319	0.0516	0.03387	TRUE	reported	1441701	0.027344	1.826e-12	35375	LILRA4	TRUE	reported	OIzocJ	2	TRUE
LILRA4.8299_66	IA	rs117408808	A	G	A	G	0.1148	-0.0325	0.05467	0.0282	FALSE	FALSE	FALSE	bACbcV	19	54219540	0.0497	0.5135	TRUE	reported	1441701	0.019142	2.007e-09	35369	LILRA4	TRUE	reported	OIzocJ	2	TRUE
LILRA4.8299_66	IA	rs118125339	T	C	T	C	-0.1728	-0.0674	0.02425	0.0245	FALSE	FALSE	FALSE	bACbcV	19	54203588	0.0529	0.2025	TRUE	reported	1441701	0.028432	1.219e-09	35369	LILRA4	TRUE	reported	OIzocJ	2	TRUE
LILRA4.8299_66	IA	rs11881487	A	G	A	G	0.0982	-0.0069	0.45103	0.3676	FALSE	FALSE	FALSE	bACbcV	19	54392856	0.0161	0.6679	TRUE	reported	1441701	0.008896	2.478e-28	35369	LILRA4	TRUE	reported	OIzocJ	2	TRUE
LILRA4.8299_66	IA	rs148370969	T	C	T	C	0.2379	0.0524	0.0177	0.0361	FALSE	FALSE	FALSE	bACbcV	19	54559720	0.0417	0.2097	TRUE	reported	1441701	0.034232	3.661e-12	35377	LILRA4	TRUE	reported	OIzocJ	2	TRUE
LILRA4.8299_66	IA	rs149067908	A	T	A	T	-0.1429	0.0686	0.03523	0.0137	FALSE	TRUE	FALSE	bACbcV	19	54665120	0.0676	0.3103	TRUE	reported	1441701	0.023966	2.482e-09	35373	LILRA4	TRUE	reported	OIzocJ	2	TRUE
LILRA4.8299_66	IA	rs1749313	A	G	A	G	-0.101	0.014	0.07577	0.0826	FALSE	FALSE	FALSE	bACbcV	19	54662091	0.0287	0.6265	TRUE	reported	1441701	0.016447	8.199e-10	35376	LILRA4	TRUE	reported	OIzocJ	2	TRUE
LILRA4.8299_66	IA	rs45470491	G	A	G	A	-0.3259	0.2676	0.01509	0.0083	FALSE	FALSE	FALSE	bACbcV	19	54709973	0.0963	0.005475	TRUE	reported	1441701	0.036847	9.173e-19	35375	LILRA4	TRUE	reported	OIzocJ	2	TRUE
LILRA4.8299_66	IA	rs7253911	A	G	A	G	-0.1785	0.0533	0.82563	0.8735	FALSE	FALSE	FALSE	bACbcV	19	54349916	0.0255	0.03628	TRUE	reported	1441701	0.011497	2.319e-54	35369	LILRA4	TRUE	reported	OIzocJ	2	TRUE
LILRA4.8299_66	IA	rs75110244	A	G	A	G	-0.2296	0.0135	0.02795	0.0199	FALSE	FALSE	FALSE	bACbcV	19	54178496	0.0618	0.8277	TRUE	reported	1441701	0.026919	1.472e-17	35371	LILRA4	TRUE	reported	OIzocJ	2	TRUE
LILRA4.8299_66	SAH	rs113392914	A	G	A	G	0.0788	-0.002	0.16088	0.1771	FALSE	FALSE	FALSE	WyQZab	19	53962330	0.0284	0.9427	TRUE	reported	982264	0.011919	3.805e-11	35367	LILRA4	TRUE	reported	3wR4KN	2	TRUE
LILRA4.8299_66	SAH	rs114011973	C	T	C	T	-0.1096	0.0317	0.07578	0.0663	FALSE	FALSE	FALSE	WyQZab	19	54275503	0.0436	0.4666	TRUE	reported	982264	0.016838	7.559e-11	35370	LILRA4	TRUE	reported	3wR4KN	2	TRUE
LILRA4.8299_66	SAH	rs117351201	A	G	A	G	-0.1927	-0.0871	0.02642	0.0237	FALSE	FALSE	FALSE	WyQZab	19	54716319	0.0695	0.2102	TRUE	reported	982264	0.027344	1.826e-12	35375	LILRA4	TRUE	reported	3wR4KN	2	TRUE
LILRA4.8299_66	SAH	rs117408808	A	G	A	G	0.1148	-0.0335	0.05467	0.0281	FALSE	FALSE	FALSE	WyQZab	19	54219540	0.0671	0.6178	TRUE	reported	982264	0.019142	2.007e-09	35369	LILRA4	TRUE	reported	3wR4KN	2	TRUE
LILRA4.8299_66	SAH	rs118125339	T	C	T	C	-0.1728	-0.0808	0.02425	0.0245	FALSE	FALSE	FALSE	WyQZab	19	54203588	0.0714	0.258	TRUE	reported	982264	0.028432	1.219e-09	35369	LILRA4	TRUE	reported	3wR4KN	2	TRUE
LILRA4.8299_66	SAH	rs11881487	A	G	A	G	0.0982	0.0003	0.45103	0.3664	FALSE	FALSE	FALSE	WyQZab	19	54392856	0.0218	0.9876	TRUE	reported	982264	0.008896	2.478e-28	35369	LILRA4	TRUE	reported	3wR4KN	2	TRUE
LILRA4.8299_66	SAH	rs148370969	T	C	T	C	0.2379	0.0651	0.0177	0.0362	FALSE	FALSE	FALSE	WyQZab	19	54559720	0.0563	0.2478	TRUE	reported	982264	0.034232	3.661e-12	35377	LILRA4	TRUE	reported	3wR4KN	2	TRUE
LILRA4.8299_66	SAH	rs149067908	A	T	A	T	-0.1429	-0.0608	0.03523	0.0138	FALSE	TRUE	FALSE	WyQZab	19	54665120	0.093	0.5135	TRUE	reported	982264	0.023966	2.482e-09	35373	LILRA4	TRUE	reported	3wR4KN	2	TRUE
LILRA4.8299_66	SAH	rs36068997	C	T	C	T	0.3372	0.0514	0.75308	0.7462	FALSE	FALSE	FALSE	WyQZab	19	54337715	0.0261	0.04862	TRUE	reported	982264	0.010082	3.11e-245	35367	LILRA4	TRUE	reported	3wR4KN	2	TRUE
LILRA4.8299_66	SAH	rs7253911	A	G	A	G	-0.1785	0.0689	0.82563	0.8734	FALSE	FALSE	FALSE	WyQZab	19	54349916	0.034	0.04259	TRUE	reported	982264	0.011497	2.319e-54	35369	LILRA4	TRUE	reported	3wR4KN	2	TRUE
LILRA4.8299_66	SAH	rs75110244	A	G	A	G	-0.2296	-0.0538	0.02795	0.0196	FALSE	FALSE	FALSE	WyQZab	19	54178496	0.084	0.5222	TRUE	reported	982264	0.026919	1.472e-17	35371	LILRA4	TRUE	reported	3wR4KN	2	TRUE
LILRA5.7787_25	IA	rs111355853	A	G	A	G	-0.0958	-0.0889	0.08549	0.0441	FALSE	FALSE	FALSE	LGK17R	19	54220511	0.1442	0.5375	TRUE	reported	1441701	0.015314	3.956e-10	35367	LILRA5	TRUE	reported	XCYTPn	2	TRUE
LILRA5.7787_25	IA	rs180918022	T	C	T	C	-0.1368	-0.0077	0.07465	0.0672	FALSE	FALSE	FALSE	LGK17R	19	54296843	0.0314	0.8064	TRUE	reported	1441701	0.016351	5.932e-17	35368	LILRA5	TRUE	reported	XCYTPn	2	TRUE
LILRA5.7787_25	IA	rs431001	G	A	G	A	0.3593	0.0247	0.70935	0.5836	FALSE	FALSE	FALSE	LGK17R	19	54301977	0.0172	0.1508	TRUE	reported	1441701	0.00969358	1e-300	35367	LILRA5	TRUE	reported	XCYTPn	2	TRUE
LILRA5.7787_25	IA	rs61734493	C	A	C	A	-0.1199	-0.0505	0.95445	0.8864	FALSE	FALSE	FALSE	LGK17R	19	54219161	0.0263	0.05548	TRUE	reported	1441701	0.020684	6.76e-09	35368	LILRA5	TRUE	reported	XCYTPn	2	TRUE
LILRA5.7787_25	IA	rs7249492	C	A	C	A	-0.0561	-0.0438	0.35934	0.4048	FALSE	FALSE	FALSE	LGK17R	19	54348580	0.0157	0.005462	TRUE	reported	1441701	0.008946	3.587e-10	35369	LILRA5	TRUE	reported	XCYTPn	2	TRUE
LILRA5.7787_25	IA	rs7255954	A	C	A	C	0.0577	-0.0061	0.68638	0.6991	FALSE	FALSE	FALSE	LGK17R	19	54598418	0.0149	0.6829	TRUE	reported	1441701	0.009146	2.814e-10	35376	LILRA5	TRUE	reported	XCYTPn	2	TRUE
LILRA5.7787_25	SAH	rs111355853	A	G	A	G	-0.0958	0.02	0.08549	0.0441	FALSE	FALSE	FALSE	s5caDm	19	54220511	0.2054	0.9224	TRUE	reported	982264	0.015314	3.956e-10	35367	LILRA5	TRUE	reported	5fJzuf	2	TRUE
LILRA5.7787_25	SAH	rs180918022	T	C	T	C	-0.1368	0.0127	0.07465	0.067	FALSE	FALSE	FALSE	s5caDm	19	54296843	0.0424	0.7648	TRUE	reported	982264	0.016351	5.932e-17	35368	LILRA5	TRUE	reported	5fJzuf	2	TRUE
LILRA5.7787_25	SAH	rs431001	G	A	G	A	0.3593	0.0507	0.70935	0.5836	FALSE	FALSE	FALSE	s5caDm	19	54301977	0.023	0.02738	TRUE	reported	982264	0.00969358	1e-300	35367	LILRA5	TRUE	reported	5fJzuf	2	TRUE
LILRA5.7787_25	SAH	rs61734493	C	A	C	A	-0.1199	-0.0804	0.95445	0.8864	FALSE	FALSE	FALSE	s5caDm	19	54219161	0.0353	0.02276	TRUE	reported	982264	0.020684	6.76e-09	35368	LILRA5	TRUE	reported	5fJzuf	2	TRUE
LILRA5.7787_25	SAH	rs7249492	C	A	C	A	-0.0561	-0.0534	0.35934	0.4061	FALSE	FALSE	FALSE	s5caDm	19	54348580	0.0212	0.0119	TRUE	reported	982264	0.008946	3.587e-10	35369	LILRA5	TRUE	reported	5fJzuf	2	TRUE
LILRA5.7787_25	SAH	rs7255954	A	C	A	C	0.0577	-0.0113	0.68638	0.7016	FALSE	FALSE	FALSE	s5caDm	19	54598418	0.019	0.5518	TRUE	reported	982264	0.009146	2.814e-10	35376	LILRA5	TRUE	reported	5fJzuf	2	TRUE
LILRA5.8766_29	IA	rs141001499	T	A	T	A	-0.2065	-0.0168	0.03234	0.0167	FALSE	TRUE	FALSE	RIm9cW	19	54542656	0.0623	0.7877	TRUE	reported	1441701	0.024315	2.021e-17	35377	LILRA5	TRUE	reported	6Ceixs	2	TRUE
LILRA5.8766_29	IA	rs1761453	T	C	T	C	0.3181	0.0055	0.48911	0.4604	FALSE	FALSE	FALSE	RIm9cW	19	54304006	0.0138	0.6908	TRUE	reported	1441701	0.008561	1e-300	35366	LILRA5	TRUE	reported	6Ceixs	2	TRUE
LILRA5.8766_29	IA	rs183067141	T	G	T	G	-0.2055	-0.0109	0.01442	0.0178	FALSE	FALSE	FALSE	RIm9cW	19	53879492	0.0628	0.8617	TRUE	reported	1441701	0.037223	3.375e-08	35365	LILRA5	TRUE	reported	6Ceixs	2	TRUE
LILRA5.8766_29	IA	rs1834699	A	G	A	G	-0.1354	0.0491	0.04964	0.0228	FALSE	FALSE	FALSE	RIm9cW	19	54571902	0.0541	0.3645	TRUE	reported	1441701	0.020234	2.204e-11	35377	LILRA5	TRUE	reported	6Ceixs	2	TRUE
LILRA5.8766_29	IA	rs35750273	T	C	T	C	-0.1383	-0.0421	0.11772	0.1116	FALSE	FALSE	FALSE	RIm9cW	19	54262496	0.06	0.4826	TRUE	reported	1441701	0.013397	5.542e-25	35370	LILRA5	TRUE	reported	6Ceixs	2	TRUE
LILRA5.8766_29	IA	rs60337359	A	G	A	G	0.2158	0.0434	0.02311	0.0305	FALSE	FALSE	FALSE	RIm9cW	19	54340465	0.0453	0.3383	TRUE	reported	1441701	0.028753	6.133e-14	35369	LILRA5	TRUE	reported	6Ceixs	2	TRUE
LILRA5.8766_29	IA	rs76905990	A	G	A	G	-0.1895	-0.0027	0.08172	0.0853	FALSE	FALSE	FALSE	RIm9cW	19	54297822	0.0275	0.9229	TRUE	reported	1441701	0.015904	9.832e-33	35368	LILRA5	TRUE	reported	6Ceixs	2	TRUE
LILRA5.8766_29	IA	rs9676915	T	A	T	A	-0.1336	-0.1553	0.03548	0.0242	FALSE	TRUE	FALSE	RIm9cW	19	54335048	0.0526	0.003161	TRUE	reported	1441701	0.023767	1.895e-08	35368	LILRA5	TRUE	reported	6Ceixs	2	TRUE
LILRA5.8766_29	SAH	rs141001499	T	A	T	A	-0.2065	0.009	0.03234	0.0167	FALSE	TRUE	FALSE	qzAqE1	19	54542656	0.0842	0.9145	TRUE	reported	982264	0.024315	2.021e-17	35377	LILRA5	TRUE	reported	I07OnB	2	TRUE
LILRA5.8766_29	SAH	rs1761453	T	C	T	C	0.3181	0.0298	0.48911	0.4647	FALSE	FALSE	FALSE	qzAqE1	19	54304006	0.0177	0.09094	TRUE	reported	982264	0.008561	1e-300	35366	LILRA5	TRUE	reported	I07OnB	2	TRUE
LILRA5.8766_29	SAH	rs183067141	T	G	T	G	-0.2055	-0.0295	0.01442	0.0179	FALSE	FALSE	FALSE	qzAqE1	19	53879492	0.0841	0.7253	TRUE	reported	982264	0.037223	3.375e-08	35365	LILRA5	TRUE	reported	I07OnB	2	TRUE
LILRA5.8766_29	SAH	rs1834699	A	G	A	G	-0.1354	0.011	0.04964	0.0228	FALSE	FALSE	FALSE	qzAqE1	19	54571902	0.0726	0.8795	TRUE	reported	982264	0.020234	2.204e-11	35377	LILRA5	TRUE	reported	I07OnB	2	TRUE
LILRA5.8766_29	SAH	rs35750273	T	C	T	C	-0.1383	0.124	0.11772	0.1116	FALSE	FALSE	FALSE	qzAqE1	19	54262496	0.0857	0.1481	TRUE	reported	982264	0.013397	5.542e-25	35370	LILRA5	TRUE	reported	I07OnB	2	TRUE
LILRA5.8766_29	SAH	rs60337359	A	G	A	G	0.2158	0.0323	0.02311	0.0306	FALSE	FALSE	FALSE	qzAqE1	19	54340465	0.061	0.5969	TRUE	reported	982264	0.028753	6.133e-14	35369	LILRA5	TRUE	reported	I07OnB	2	TRUE
LILRA5.8766_29	SAH	rs76905990	A	G	A	G	-0.1895	-0.0017	0.08172	0.0853	FALSE	FALSE	FALSE	qzAqE1	19	54297822	0.0371	0.9644	TRUE	reported	982264	0.015904	9.832e-33	35368	LILRA5	TRUE	reported	I07OnB	2	TRUE
LILRA5.8766_29	SAH	rs9676915	T	A	T	A	-0.1336	-0.2225	0.03548	0.0242	FALSE	TRUE	FALSE	qzAqE1	19	54335048	0.0727	0.002201	TRUE	reported	982264	0.023767	1.895e-08	35368	LILRA5	TRUE	reported	I07OnB	2	TRUE
LILRA6.7059_14	IA	rs10414999	G	A	G	A	-0.1426	-0.0264	0.05826	0.0501	FALSE	FALSE	FALSE	5ibsIH	19	54738370	0.0399	0.5077	TRUE	reported	1441701	0.021747	5.484e-11	35371	LILRA6	TRUE	reported	eP1uDG	2	TRUE
LILRA6.7059_14	IA	rs10419975	C	T	C	T	0.3819	0.0355	0.97406	0.9433	FALSE	FALSE	FALSE	5ibsIH	19	54058923	0.0348	0.3073	TRUE	reported	1441701	0.030179	1.054e-36	35372	LILRA6	TRUE	reported	eP1uDG	2	TRUE
LILRA6.7059_14	IA	rs10694110	TTATTATTTTTTTTTCTC	TTATTTTTTTTTCTC	T	TTAA	0.1297	-0.0245	0.31851	0.7021	TRUE	FALSE	FALSE	5ibsIH	19	53797130	0.0186	0.187	TRUE	reported	1441701	0.010396	1.008e-35	35361	LILRA6	TRUE	reported	eP1uDG	2	FALSE
LILRA6.7059_14	IA	rs111283679	T	C	T	C	0.1532	0.0593	0.05413	0.0323	FALSE	FALSE	FALSE	5ibsIH	19	54203252	0.0467	0.204	TRUE	reported	1441701	0.021558	1.19e-12	35368	LILRA6	TRUE	reported	eP1uDG	2	TRUE
LILRA6.7059_14	IA	rs112219355	A	C	A	C	0.6339	-0.0469	0.03213	0.0386	FALSE	FALSE	FALSE	5ibsIH	19	53834435	0.1451	0.7466	TRUE	reported	1441701	0.027158	1.704e-120	35363	LILRA6	TRUE	reported	eP1uDG	2	TRUE
LILRA6.7059_14	IA	rs112970607	A	G	A	G	0.2478	-0.035	0.01632	0.0273	FALSE	FALSE	FALSE	5ibsIH	19	54372679	0.0507	0.4904	TRUE	reported	1441701	0.038011	7.066e-11	35371	LILRA6	TRUE	reported	eP1uDG	2	TRUE
LILRA6.7059_14	IA	rs113503770	G	T	G	T	-0.2956	-0.004	0.02891	0.0342	FALSE	FALSE	FALSE	5ibsIH	19	54480972	0.043	0.9257	TRUE	reported	1441701	0.02866	6.1e-25	35372	LILRA6	TRUE	reported	eP1uDG	2	TRUE
LILRA6.7059_14	IA	rs11669083	T	C	T	C	1.1197	0.0776	0.02989	0.0188	FALSE	FALSE	FALSE	5ibsIH	19	54175179	0.0635	0.222	TRUE	reported	1441701	0.0302085	1e-300	35371	LILRA6	TRUE	reported	eP1uDG	2	TRUE
LILRA6.7059_14	IA	rs117257285	T	A	T	A	0.808	0.0824	0.01687	0.0315	FALSE	TRUE	FALSE	5ibsIH	19	54244526	0.0453	0.06869	TRUE	reported	1441701	0.037726	9.125e-102	35370	LILRA6	TRUE	reported	eP1uDG	2	TRUE
LILRA6.7059_14	IA	rs117351201	A	G	A	G	0.3287	-0.1094	0.02642	0.0236	FALSE	FALSE	FALSE	5ibsIH	19	54716319	0.0516	0.03387	TRUE	reported	1441701	0.029986	5.84e-28	35375	LILRA6	TRUE	reported	eP1uDG	2	TRUE
LILRA6.7059_14	IA	rs117358491	CTTTGTTGT	TTTTGTTGT	A	G	-0.2332	0.0228	0.01929	0.9688	TRUE	FALSE	FALSE	5ibsIH	19	54115901	0.0479	0.6336	TRUE	reported	1441701	0.035755	6.931e-11	35372	LILRA6	TRUE	reported	eP1uDG	2	FALSE
LILRA6.7059_14	IA	rs148813685	T	A	T	A	-0.3356	-0.1065	0.02349	0.0106	FALSE	TRUE	FALSE	5ibsIH	19	54140035	0.0824	0.1963	TRUE	reported	1441701	0.032796	1.412e-24	35371	LILRA6	TRUE	reported	eP1uDG	2	TRUE
LILRA6.7059_14	IA	rs150872167	A	G	A	G	-0.2206	-0.0612	0.03323	0.0119	FALSE	FALSE	FALSE	5ibsIH	19	54214948	0.082	0.4557	TRUE	reported	1441701	0.027243	5.612e-16	35368	LILRA6	TRUE	reported	eP1uDG	2	TRUE
LILRA6.7059_14	IA	rs184283860	A	G	A	G	0.9312	-0.1661	0.01362	0.0063	FALSE	FALSE	FALSE	5ibsIH	19	54309261	0.1231	0.1773	TRUE	reported	1441701	0.04027	2.651e-118	35368	LILRA6	TRUE	reported	eP1uDG	2	TRUE
LILRA6.7059_14	IA	rs190991245	T	C	T	C	-0.3827	0.0332	0.0165	0.0088	FALSE	FALSE	FALSE	5ibsIH	19	54113935	0.0882	0.7066	TRUE	reported	1441701	0.038615	3.738e-23	35372	LILRA6	TRUE	reported	eP1uDG	2	TRUE
LILRA6.7059_14	IA	rs192506020	A	G	A	G	0.6751	-0.055	0.0765	0.0718	FALSE	FALSE	FALSE	5ibsIH	19	54274976	0.0317	0.08265	TRUE	reported	1441701	0.017935	1e-300	35371	LILRA6	TRUE	reported	eP1uDG	2	TRUE
LILRA6.7059_14	IA	rs34327770	T	C	T	C	-0.1683	0.0132	0.27697	0.2568	FALSE	FALSE	FALSE	5ibsIH	19	54005551	0.0181	0.4665	TRUE	reported	1441701	0.010832	1.92e-54	35369	LILRA6	TRUE	reported	eP1uDG	2	TRUE
LILRA6.7059_14	IA	rs45470491	G	A	G	A	0.2266	0.2676	0.01509	0.0083	FALSE	FALSE	FALSE	5ibsIH	19	54709973	0.0963	0.005475	TRUE	reported	1441701	0.040467	2.149e-08	35375	LILRA6	TRUE	reported	eP1uDG	2	TRUE
LILRA6.7059_14	IA	rs528330063	A	G	A	G	-0.3146	-0.0961	0.11824	0.0302	FALSE	FALSE	FALSE	5ibsIH	19	54218042	0.1236	0.437	TRUE	reported	1441701	0.015141	6.847e-96	35367	LILRA6	TRUE	reported	eP1uDG	2	TRUE
LILRA6.7059_14	IA	rs7259731	T	G	T	G	-0.1627	0.0056	0.13429	0.1556	FALSE	FALSE	FALSE	5ibsIH	19	54330460	0.0224	0.8012	TRUE	reported	1441701	0.014237	3.037e-30	35366	LILRA6	TRUE	reported	eP1uDG	2	TRUE
LILRA6.7059_14	IA	rs73053436	G	T	G	T	-0.7224	0.0037	0.048	0.0307	FALSE	FALSE	FALSE	5ibsIH	19	54213028	0.0495	0.9402	TRUE	reported	1441701	0.022349	3.262e-229	35369	LILRA6	TRUE	reported	eP1uDG	2	TRUE
LILRA6.7059_14	IA	rs75301446	G	A	G	A	-0.1397	0.0375	0.05739	0.0548	FALSE	FALSE	FALSE	5ibsIH	19	53927510	0.036	0.2979	TRUE	reported	1441701	0.021188	4.298e-11	35364	LILRA6	TRUE	reported	eP1uDG	2	TRUE
LILRA6.7059_14	IA	rs79770537	GTTTTGTTTTTTGG	GTTTTGTTTTTTGT	A	C	-0.1168	-0.0405	0.0656	0.96	TRUE	FALSE	FALSE	5ibsIH	19	54347801	0.1141	0.7225	TRUE	reported	1441701	0.019432	1.848e-09	35367	LILRA6	TRUE	reported	eP1uDG	2	FALSE
LILRA6.7059_14	IA	rs80149024	T	C	T	C	-0.4747	0.0501	0.0153	0.0263	FALSE	FALSE	FALSE	5ibsIH	19	54304510	0.051	0.3254	TRUE	reported	1441701	0.040312	5.208e-32	35368	LILRA6	TRUE	reported	eP1uDG	2	TRUE
LILRA6.7059_14	IA	rs8100831	A	G	A	G	0.1398	0.0351	0.14991	0.1145	FALSE	FALSE	FALSE	5ibsIH	19	54505454	0.0248	0.1576	TRUE	reported	1441701	0.013622	1.039e-24	35373	LILRA6	TRUE	reported	eP1uDG	2	TRUE
LILRA6.7059_14	IA	rs8101894	C	A	C	A	0.1682	-0.0222	0.20256	0.1541	FALSE	FALSE	FALSE	5ibsIH	19	54405133	0.0223	0.3188	TRUE	reported	1441701	0.012056	3.086e-44	35368	LILRA6	TRUE	reported	eP1uDG	2	TRUE
LILRA6.7059_14	IA	rs9653123	A	G	A	G	-0.1215	-0.0329	0.22949	0.2332	FALSE	FALSE	FALSE	5ibsIH	19	54542805	0.0185	0.07579	TRUE	reported	1441701	0.011572	8.683e-26	35377	LILRA6	TRUE	reported	eP1uDG	2	TRUE
LILRA6.7059_14	SAH	rs10414999	G	A	G	A	-0.1426	-0.02	0.05826	0.0501	FALSE	FALSE	FALSE	NSyWJg	19	54738370	0.0533	0.707	TRUE	reported	982264	0.021747	5.484e-11	35371	LILRA6	TRUE	reported	tMP9KJ	2	TRUE
LILRA6.7059_14	SAH	rs10419975	C	T	C	T	0.3819	0.0287	0.97406	0.9436	FALSE	FALSE	FALSE	NSyWJg	19	54058923	0.0468	0.5396	TRUE	reported	982264	0.030179	1.054e-36	35372	LILRA6	TRUE	reported	tMP9KJ	2	TRUE
LILRA6.7059_14	SAH	rs10694110	TTATTATTTTTTTTTCTC	TTATTTTTTTTTCTC	T	TTAA	0.1297	-0.0479	0.31851	0.702	TRUE	FALSE	FALSE	NSyWJg	19	53797130	0.0248	0.05399	TRUE	reported	982264	0.010396	1.008e-35	35361	LILRA6	TRUE	reported	tMP9KJ	2	FALSE
LILRA6.7059_14	SAH	rs111283679	T	C	T	C	0.1532	0.0282	0.05413	0.0321	FALSE	FALSE	FALSE	NSyWJg	19	54203252	0.063	0.6544	TRUE	reported	982264	0.021558	1.19e-12	35368	LILRA6	TRUE	reported	tMP9KJ	2	TRUE
LILRA6.7059_14	SAH	rs112219355	A	C	A	C	0.6339	0.0052	0.03213	0.0386	FALSE	FALSE	FALSE	NSyWJg	19	53834435	0.2065	0.9799	TRUE	reported	982264	0.027158	1.704e-120	35363	LILRA6	TRUE	reported	tMP9KJ	2	TRUE
LILRA6.7059_14	SAH	rs112970607	A	G	A	G	0.2478	-0.1047	0.01632	0.0273	FALSE	FALSE	FALSE	NSyWJg	19	54372679	0.0682	0.1245	TRUE	reported	982264	0.038011	7.066e-11	35371	LILRA6	TRUE	reported	tMP9KJ	2	TRUE
LILRA6.7059_14	SAH	rs113503770	G	T	G	T	-0.2956	-0.0832	0.02891	0.0343	FALSE	FALSE	FALSE	NSyWJg	19	54480972	0.0579	0.1507	TRUE	reported	982264	0.02866	6.1e-25	35372	LILRA6	TRUE	reported	tMP9KJ	2	TRUE
LILRA6.7059_14	SAH	rs11669083	T	C	T	C	1.1197	0.058	0.02989	0.0184	FALSE	FALSE	FALSE	NSyWJg	19	54175179	0.086	0.4998	TRUE	reported	982264	0.0302085	1e-300	35371	LILRA6	TRUE	reported	tMP9KJ	2	TRUE
LILRA6.7059_14	SAH	rs117257285	T	A	T	A	0.808	0.1054	0.01687	0.0316	FALSE	TRUE	FALSE	NSyWJg	19	54244526	0.0609	0.08348	TRUE	reported	982264	0.037726	9.125e-102	35370	LILRA6	TRUE	reported	tMP9KJ	2	TRUE
LILRA6.7059_14	SAH	rs117351201	A	G	A	G	0.3287	-0.0871	0.02642	0.0237	FALSE	FALSE	FALSE	NSyWJg	19	54716319	0.0695	0.2102	TRUE	reported	982264	0.029986	5.84e-28	35375	LILRA6	TRUE	reported	tMP9KJ	2	TRUE
LILRA6.7059_14	SAH	rs117358491	CTTTGTTGT	TTTTGTTGT	A	G	-0.2332	-0.0102	0.01929	0.9687	TRUE	FALSE	FALSE	NSyWJg	19	54115901	0.064	0.8732	TRUE	reported	982264	0.035755	6.931e-11	35372	LILRA6	TRUE	reported	tMP9KJ	2	FALSE
LILRA6.7059_14	SAH	rs148813685	T	A	T	A	-0.3356	0.1109	0.02349	0.0104	FALSE	TRUE	FALSE	NSyWJg	19	54140035	0.1114	0.3197	TRUE	reported	982264	0.032796	1.412e-24	35371	LILRA6	TRUE	reported	tMP9KJ	2	TRUE
LILRA6.7059_14	SAH	rs150872167	A	G	A	G	-0.2206	-0.1621	0.03323	0.0117	FALSE	FALSE	FALSE	NSyWJg	19	54214948	0.111	0.1442	TRUE	reported	982264	0.027243	5.612e-16	35368	LILRA6	TRUE	reported	tMP9KJ	2	TRUE
LILRA6.7059_14	SAH	rs184283860	A	G	A	G	0.9312	-0.3681	0.01362	0.006	FALSE	FALSE	FALSE	NSyWJg	19	54309261	0.168	0.02846	TRUE	reported	982264	0.04027	2.651e-118	35368	LILRA6	TRUE	reported	tMP9KJ	2	TRUE
LILRA6.7059_14	SAH	rs190991245	T	C	T	C	-0.3827	0.0734	0.0165	0.0088	FALSE	FALSE	FALSE	NSyWJg	19	54113935	0.1181	0.5342	TRUE	reported	982264	0.038615	3.738e-23	35372	LILRA6	TRUE	reported	tMP9KJ	2	TRUE
LILRA6.7059_14	SAH	rs192506020	A	G	A	G	0.6751	-0.0809	0.0765	0.072	FALSE	FALSE	FALSE	NSyWJg	19	54274976	0.0426	0.05747	TRUE	reported	982264	0.017935	1e-300	35371	LILRA6	TRUE	reported	tMP9KJ	2	TRUE
LILRA6.7059_14	SAH	rs34327770	T	C	T	C	-0.1683	0.0193	0.27697	0.2566	FALSE	FALSE	FALSE	NSyWJg	19	54005551	0.0244	0.429	TRUE	reported	982264	0.010832	1.92e-54	35369	LILRA6	TRUE	reported	tMP9KJ	2	TRUE
LILRA6.7059_14	SAH	rs528330063	A	G	A	G	-0.3146	-0.1398	0.11824	0.0294	FALSE	FALSE	FALSE	NSyWJg	19	54218042	0.1741	0.422	TRUE	reported	982264	0.015141	6.847e-96	35367	LILRA6	TRUE	reported	tMP9KJ	2	TRUE
LILRA6.7059_14	SAH	rs7259731	T	G	T	G	-0.1627	0.0093	0.13429	0.1559	FALSE	FALSE	FALSE	NSyWJg	19	54330460	0.03	0.7557	TRUE	reported	982264	0.014237	3.037e-30	35366	LILRA6	TRUE	reported	tMP9KJ	2	TRUE
LILRA6.7059_14	SAH	rs73053436	G	T	G	T	-0.7224	-0.0535	0.048	0.0304	FALSE	FALSE	FALSE	NSyWJg	19	54213028	0.0666	0.4225	TRUE	reported	982264	0.022349	3.262e-229	35369	LILRA6	TRUE	reported	tMP9KJ	2	TRUE
LILRA6.7059_14	SAH	rs75301446	G	A	G	A	-0.1397	0.0174	0.05739	0.0545	FALSE	FALSE	FALSE	NSyWJg	19	53927510	0.0484	0.7196	TRUE	reported	982264	0.021188	4.298e-11	35364	LILRA6	TRUE	reported	tMP9KJ	2	TRUE
LILRA6.7059_14	SAH	rs79770537	GTTTTGTTTTTTGG	GTTTTGTTTTTTGT	A	C	-0.1168	0.0535	0.0656	0.96	TRUE	FALSE	FALSE	NSyWJg	19	54347801	0.1626	0.742	TRUE	reported	982264	0.019432	1.848e-09	35367	LILRA6	TRUE	reported	tMP9KJ	2	FALSE
LILRA6.7059_14	SAH	rs80149024	T	C	T	C	-0.4747	-0.0334	0.0153	0.0264	FALSE	FALSE	FALSE	NSyWJg	19	54304510	0.0683	0.6246	TRUE	reported	982264	0.040312	5.208e-32	35368	LILRA6	TRUE	reported	tMP9KJ	2	TRUE
LILRA6.7059_14	SAH	rs8100831	A	G	A	G	0.1398	0.0329	0.14991	0.1138	FALSE	FALSE	FALSE	NSyWJg	19	54505454	0.0336	0.3281	TRUE	reported	982264	0.013622	1.039e-24	35373	LILRA6	TRUE	reported	tMP9KJ	2	TRUE
LILRA6.7059_14	SAH	rs8101894	C	A	C	A	0.1682	0.0031	0.20256	0.1533	FALSE	FALSE	FALSE	NSyWJg	19	54405133	0.03	0.9178	TRUE	reported	982264	0.012056	3.086e-44	35368	LILRA6	TRUE	reported	tMP9KJ	2	TRUE
LILRA6.7059_14	SAH	rs9653123	A	G	A	G	-0.1215	-0.0336	0.22949	0.2329	FALSE	FALSE	FALSE	NSyWJg	19	54542805	0.025	0.1791	TRUE	reported	982264	0.011572	8.683e-26	35377	LILRA6	TRUE	reported	tMP9KJ	2	TRUE
LILRB1.5090_49	IA	rs10411326	C	G	C	G	-0.2715	0.0872	0.01839	0.0245	FALSE	TRUE	FALSE	ebGza7	19	54690893	0.0503	0.08334	TRUE	reported	1441701	0.0318	1.369e-17	35373	LILRB1	TRUE	reported	peIUh0	2	TRUE
LILRB1.5090_49	IA	rs111636470	T	C	T	C	-0.1994	-0.0143	0.02634	0.0448	FALSE	FALSE	FALSE	ebGza7	19	55108457	0.0397	0.7177	TRUE	reported	1441701	0.026255	3.085e-14	35378	LILRB1	TRUE	reported	peIUh0	2	TRUE
LILRB1.5090_49	IA	rs112970607	A	G	A	G	-0.2947	-0.035	0.01632	0.0273	FALSE	FALSE	FALSE	ebGza7	19	54372679	0.0507	0.4904	TRUE	reported	1441701	0.033176	6.51e-19	35371	LILRB1	TRUE	reported	peIUh0	2	TRUE
LILRB1.5090_49	IA	rs117065440	C	G	C	G	0.2871	-0.0302	0.03015	0.0146	FALSE	TRUE	FALSE	ebGza7	19	54437794	0.0723	0.676	TRUE	reported	1441701	0.024869	7.881e-31	35371	LILRB1	TRUE	reported	peIUh0	2	TRUE
LILRB1.5090_49	IA	rs117478170	T	C	T	C	0.1515	-0.025	0.02469	0.0161	FALSE	FALSE	FALSE	ebGza7	19	54474752	0.0654	0.7023	TRUE	reported	1441701	0.02708	2.213e-08	35371	LILRB1	TRUE	reported	peIUh0	2	TRUE
LILRB1.5090_49	IA	rs12979085	G	A	G	A	-0.0928	0.004	0.74459	0.6471	FALSE	FALSE	FALSE	ebGza7	19	54325893	0.0178	0.8208	TRUE	reported	1441701	0.009711	1.222e-21	35364	LILRB1	TRUE	reported	peIUh0	2	TRUE
LILRB1.5090_49	IA	rs144094292	G	C	G	C	-0.5476	0.0518	0.01359	0.0124	FALSE	TRUE	FALSE	ebGza7	19	54410536	0.0737	0.4824	TRUE	reported	1441701	0.036066	4.55e-52	35370	LILRB1	TRUE	reported	peIUh0	2	TRUE
LILRB1.5090_49	IA	rs146623268	C	T	C	T	-0.4346	0.0284	0.0137	0.0192	FALSE	FALSE	FALSE	ebGza7	19	54420302	0.0587	0.628	TRUE	reported	1441701	0.036428	8.222e-33	35370	LILRB1	TRUE	reported	peIUh0	2	TRUE
LILRB1.5090_49	IA	rs146734122	A	G	A	G	-0.2661	-0.0858	0.02505	0.0166	FALSE	FALSE	FALSE	ebGza7	19	54956711	0.0709	0.2259	TRUE	reported	1441701	0.027031	7.25e-23	35374	LILRB1	TRUE	reported	peIUh0	2	TRUE
LILRB1.5090_49	IA	rs190480734	A	G	A	G	0.094	-0.005	0.16216	0.1918	FALSE	FALSE	FALSE	ebGza7	19	54796266	0.0205	0.8091	TRUE	reported	1441701	0.011493	2.867e-16	35371	LILRB1	TRUE	reported	peIUh0	2	TRUE
LILRB1.5090_49	IA	rs270785	T	C	T	C	-0.1487	-0.0207	0.48704	0.4764	FALSE	FALSE	FALSE	ebGza7	19	54722351	0.017	0.2242	TRUE	reported	1441701	0.00844	1.786e-69	35372	LILRB1	TRUE	reported	peIUh0	2	TRUE
LILRB1.5090_49	IA	rs28384501	T	A	T	A	-0.3507	-0.0059	0.59336	0.5614	FALSE	TRUE	TRUE	ebGza7	19	54573651	0.0171	0.7311	TRUE	reported	1441701	0.00946156	1e-300	35377	LILRB1	TRUE	reported	peIUh0	2	FALSE
LILRB1.5090_49	IA	rs3745409	G	C	G	C	-0.0814	0.0056	0.09326	0.077	FALSE	TRUE	FALSE	ebGza7	19	54208716	0.0299	0.8512	TRUE	reported	1441701	0.014547	2.199e-08	35369	LILRB1	TRUE	reported	peIUh0	2	TRUE
LILRB1.5090_49	IA	rs4429394	A	G	A	G	0.2679	-0.1508	0.02008	0.0283	FALSE	FALSE	FALSE	ebGza7	19	54370315	0.0856	0.07812	TRUE	reported	1441701	0.030762	3.074e-18	35371	LILRB1	TRUE	reported	peIUh0	2	TRUE
LILRB1.5090_49	IA	rs557746685	A	G	A	G	-0.2415	-0.2359	0.05158	0.0316	FALSE	FALSE	FALSE	ebGza7	19	54221318	0.1497	0.1151	TRUE	reported	1441701	0.019371	1.127e-35	35368	LILRB1	TRUE	reported	peIUh0	2	TRUE
LILRB1.5090_49	IA	rs56367991	A	G	A	G	-0.2042	0.0153	0.03252	0.0109	FALSE	FALSE	FALSE	ebGza7	19	55112855	0.0821	0.8521	TRUE	reported	1441701	0.023954	1.531e-17	35378	LILRB1	TRUE	reported	peIUh0	2	TRUE
LILRB1.5090_49	IA	rs73057229	G	A	G	A	-0.2149	-0.0836	0.04067	0.0213	FALSE	FALSE	FALSE	ebGza7	19	54999773	0.0555	0.132	TRUE	reported	1441701	0.021134	2.748e-24	35381	LILRB1	TRUE	reported	peIUh0	2	TRUE
LILRB1.5090_49	IA	rs78758748	G	C	G	C	0.1666	-0.0023	0.18415	0.1494	FALSE	TRUE	FALSE	ebGza7	19	54342285	0.0221	0.9173	TRUE	reported	1441701	0.010949	2.76e-52	35368	LILRB1	TRUE	reported	peIUh0	2	TRUE
LILRB1.5090_49	IA	rs8101605	A	G	A	G	-0.4215	-0.023	0.16778	0.1796	FALSE	FALSE	FALSE	ebGza7	19	54637036	0.0163	0.1573	TRUE	reported	1441701	0.011167	1e-300	35377	LILRB1	TRUE	reported	peIUh0	2	TRUE
LILRB1.5090_49	SAH	rs10411326	C	G	C	G	-0.2715	0.0568	0.01839	0.0244	FALSE	TRUE	FALSE	mLTqSq	19	54690893	0.0681	0.4048	TRUE	reported	982264	0.0318	1.369e-17	35373	LILRB1	TRUE	reported	aGlcVp	2	TRUE
LILRB1.5090_49	SAH	rs111636470	T	C	T	C	-0.1994	0.0148	0.02634	0.0449	FALSE	FALSE	FALSE	mLTqSq	19	55108457	0.0532	0.7808	TRUE	reported	982264	0.026255	3.085e-14	35378	LILRB1	TRUE	reported	aGlcVp	2	TRUE
LILRB1.5090_49	SAH	rs112970607	A	G	A	G	-0.2947	-0.1047	0.01632	0.0273	FALSE	FALSE	FALSE	mLTqSq	19	54372679	0.0682	0.1245	TRUE	reported	982264	0.033176	6.51e-19	35371	LILRB1	TRUE	reported	aGlcVp	2	TRUE
LILRB1.5090_49	SAH	rs117065440	C	G	C	G	0.2871	0.0056	0.03015	0.0146	FALSE	TRUE	FALSE	mLTqSq	19	54437794	0.0971	0.9537	TRUE	reported	982264	0.024869	7.881e-31	35371	LILRB1	TRUE	reported	aGlcVp	2	TRUE
LILRB1.5090_49	SAH	rs117478170	T	C	T	C	0.1515	-0.0854	0.02469	0.016	FALSE	FALSE	FALSE	mLTqSq	19	54474752	0.0902	0.3437	TRUE	reported	982264	0.02708	2.213e-08	35371	LILRB1	TRUE	reported	aGlcVp	2	TRUE
LILRB1.5090_49	SAH	rs12979085	G	A	G	A	-0.0928	0.011	0.74459	0.647	FALSE	FALSE	FALSE	mLTqSq	19	54325893	0.0238	0.643	TRUE	reported	982264	0.009711	1.222e-21	35364	LILRB1	TRUE	reported	aGlcVp	2	TRUE
LILRB1.5090_49	SAH	rs144094292	G	C	G	C	-0.5476	0.1071	0.01359	0.0124	FALSE	TRUE	FALSE	mLTqSq	19	54410536	0.0989	0.2791	TRUE	reported	982264	0.036066	4.55e-52	35370	LILRB1	TRUE	reported	aGlcVp	2	TRUE
LILRB1.5090_49	SAH	rs146623268	C	T	C	T	-0.4346	0.1227	0.0137	0.0191	FALSE	FALSE	FALSE	mLTqSq	19	54420302	0.0791	0.1209	TRUE	reported	982264	0.036428	8.222e-33	35370	LILRB1	TRUE	reported	aGlcVp	2	TRUE
LILRB1.5090_49	SAH	rs146734122	A	G	A	G	-0.2661	-0.0357	0.02505	0.0162	FALSE	FALSE	FALSE	mLTqSq	19	54956711	0.0953	0.7081	TRUE	reported	982264	0.027031	7.25e-23	35374	LILRB1	TRUE	reported	aGlcVp	2	TRUE
LILRB1.5090_49	SAH	rs190480734	A	G	A	G	0.094	0.0056	0.16216	0.1925	FALSE	FALSE	FALSE	mLTqSq	19	54796266	0.0276	0.8404	TRUE	reported	982264	0.011493	2.867e-16	35371	LILRB1	TRUE	reported	aGlcVp	2	TRUE
LILRB1.5090_49	SAH	rs270785	T	C	T	C	-0.1487	-0.0165	0.48704	0.4765	FALSE	FALSE	FALSE	mLTqSq	19	54722351	0.0227	0.4678	TRUE	reported	982264	0.00844	1.786e-69	35372	LILRB1	TRUE	reported	aGlcVp	2	TRUE
LILRB1.5090_49	SAH	rs28384501	T	A	T	A	-0.3507	-0.0289	0.59336	0.5614	FALSE	TRUE	TRUE	mLTqSq	19	54573651	0.0229	0.2068	TRUE	reported	982264	0.00946156	1e-300	35377	LILRB1	TRUE	reported	aGlcVp	2	FALSE
LILRB1.5090_49	SAH	rs3745409	G	C	G	C	-0.0814	0.0072	0.09326	0.0771	FALSE	TRUE	FALSE	mLTqSq	19	54208716	0.0402	0.8583	TRUE	reported	982264	0.014547	2.199e-08	35369	LILRB1	TRUE	reported	aGlcVp	2	TRUE
LILRB1.5090_49	SAH	rs4429394	A	G	A	G	0.2679	-0.1354	0.02008	0.0265	FALSE	FALSE	FALSE	mLTqSq	19	54370315	0.1165	0.2452	TRUE	reported	982264	0.030762	3.074e-18	35371	LILRB1	TRUE	reported	aGlcVp	2	TRUE
LILRB1.5090_49	SAH	rs557746685	A	G	A	G	-0.2415	-0.179	0.05158	0.0317	FALSE	FALSE	FALSE	mLTqSq	19	54221318	0.2137	0.4022	TRUE	reported	982264	0.019371	1.127e-35	35368	LILRB1	TRUE	reported	aGlcVp	2	TRUE
LILRB1.5090_49	SAH	rs56367991	A	G	A	G	-0.2042	0.11	0.03252	0.0108	FALSE	FALSE	FALSE	mLTqSq	19	55112855	0.1105	0.3198	TRUE	reported	982264	0.023954	1.531e-17	35378	LILRB1	TRUE	reported	aGlcVp	2	TRUE
LILRB1.5090_49	SAH	rs73057229	G	A	G	A	-0.2149	-0.0721	0.04067	0.0213	FALSE	FALSE	FALSE	mLTqSq	19	54999773	0.0749	0.3358	TRUE	reported	982264	0.021134	2.748e-24	35381	LILRB1	TRUE	reported	aGlcVp	2	TRUE
LILRB1.5090_49	SAH	rs78758748	G	C	G	C	0.1666	0.0195	0.18415	0.1495	FALSE	TRUE	FALSE	mLTqSq	19	54342285	0.0298	0.5136	TRUE	reported	982264	0.010949	2.76e-52	35368	LILRB1	TRUE	reported	aGlcVp	2	TRUE
LILRB1.5090_49	SAH	rs8101605	A	G	A	G	-0.4215	-0.025	0.16778	0.1783	FALSE	FALSE	FALSE	mLTqSq	19	54637036	0.0207	0.227	TRUE	reported	982264	0.011167	1e-300	35377	LILRB1	TRUE	reported	aGlcVp	2	TRUE
LILRB2.5091_28	IA	rs11084327	ATTATTTTTTAA	ATTATTTTTTTA	T	A	0.4857	0.0117	0.39729	0.5521	TRUE	FALSE	FALSE	0CQVJS	19	54270118	0.0155	0.452	TRUE	reported	1441701	0.0131037	1e-300	35370	LILRB2	TRUE	reported	pK8knU	2	FALSE
LILRB2.5091_28	IA	rs111355853	A	G	A	G	-0.3177	-0.0889	0.08549	0.0441	FALSE	FALSE	FALSE	0CQVJS	19	54220511	0.1442	0.5375	TRUE	reported	1441701	0.016888	6.033e-79	35367	LILRB2	TRUE	reported	pK8knU	2	TRUE
LILRB2.5091_28	IA	rs112219355	A	C	A	C	0.1577	-0.0469	0.03213	0.0386	FALSE	FALSE	FALSE	0CQVJS	19	53834435	0.1451	0.7466	TRUE	reported	1441701	0.026631	3.188e-09	35363	LILRB2	TRUE	reported	pK8knU	2	TRUE
LILRB2.5091_28	IA	rs117564334	G	C	G	C	-0.1177	-0.0228	0.16464	0.1929	FALSE	TRUE	FALSE	0CQVJS	19	54093989	0.0199	0.2518	TRUE	reported	1441701	0.01276	2.866e-20	35370	LILRB2	TRUE	reported	pK8knU	2	TRUE
LILRB2.5091_28	IA	rs146356913	T	C	T	C	0.2788	-0.0991	0.01247	0.0292	FALSE	FALSE	FALSE	0CQVJS	19	53801543	0.0496	0.04555	TRUE	reported	1441701	0.04141	1.665e-11	35364	LILRB2	TRUE	reported	pK8knU	2	TRUE
LILRB2.5091_28	IA	rs150300299	A	C	A	C	-0.2714	-0.1112	0.02334	0.0091	FALSE	FALSE	FALSE	0CQVJS	19	53806182	0.099	0.2614	TRUE	reported	1441701	0.031107	2.667e-18	35364	LILRB2	TRUE	reported	pK8knU	2	TRUE
LILRB2.5091_28	IA	rs34969536	A	C	A	C	0.3879	0.0076	0.719	0.6098	FALSE	FALSE	FALSE	0CQVJS	19	54326361	0.0175	0.6634	TRUE	reported	1441701	0.010312	1e-300	35364	LILRB2	TRUE	reported	pK8knU	2	TRUE
LILRB2.5091_28	IA	rs3852907	A	G	A	G	0.1439	-0.0028	0.08517	0.1655	FALSE	FALSE	FALSE	0CQVJS	19	54370173	0.0218	0.8992	TRUE	reported	1441701	0.017175	5.363e-17	35371	LILRB2	TRUE	reported	pK8knU	2	TRUE
LILRB2.5091_28	IA	rs4239594	TATCCTCG	TATCCTCA	T	C	-0.0826	-0.0089	0.39456	0.3354	TRUE	FALSE	FALSE	0CQVJS	19	54033825	0.0163	0.5853	TRUE	reported	1441701	0.009683	1.453e-17	35372	LILRB2	TRUE	reported	pK8knU	2	FALSE
LILRB2.5091_28	IA	rs4806714	C	T	C	T	0.1116	-0.0272	0.89803	0.9117	FALSE	FALSE	FALSE	0CQVJS	19	53844304	0.0308	0.3774	TRUE	reported	1441701	0.01568	1.1e-12	35365	LILRB2	TRUE	reported	pK8knU	2	TRUE
LILRB2.5091_28	IA	rs7246707	G	C	G	C	-0.1127	0.0193	0.3611	0.3922	FALSE	TRUE	FALSE	0CQVJS	19	54548988	0.016	0.2275	TRUE	reported	1441701	0.00976	7.633e-31	35376	LILRB2	TRUE	reported	pK8knU	2	TRUE
LILRB2.5091_28	IA	rs73062693	A	G	A	G	-0.3676	0.0222	0.03181	0.0331	FALSE	FALSE	FALSE	0CQVJS	19	54176388	0.0447	0.6193	TRUE	reported	1441701	0.027464	7.421e-41	35370	LILRB2	TRUE	reported	pK8knU	2	TRUE
LILRB2.5091_28	IA	rs76179857	T	C	T	C	0.17	0.0181	0.02578	0.0471	FALSE	FALSE	FALSE	0CQVJS	19	53790227	0.0377	0.632	TRUE	reported	1441701	0.029451	7.817e-09	35365	LILRB2	TRUE	reported	pK8knU	2	TRUE
LILRB2.5091_28	IA	rs76445578	A	G	A	G	-0.1107	0.0395	0.0752	0.0972	FALSE	FALSE	FALSE	0CQVJS	19	54733611	0.0291	0.1754	TRUE	reported	1441701	0.01774	4.371e-10	35372	LILRB2	TRUE	reported	pK8knU	2	TRUE
LILRB2.5091_28	IA	rs79770537	GTTTTGTTTTTTGG	GTTTTGTTTTTTGT	A	C	0.139	-0.0405	0.0656	0.96	TRUE	FALSE	FALSE	0CQVJS	19	54347801	0.1141	0.7225	TRUE	reported	1441701	0.018903	1.935e-13	35367	LILRB2	TRUE	reported	pK8knU	2	FALSE
LILRB2.5091_28	SAH	rs11084327	ATTATTTTTTAA	ATTATTTTTTTA	T	A	0.4857	0.0327	0.39729	0.5512	TRUE	FALSE	FALSE	kVYl0L	19	54270118	0.021	0.1198	TRUE	reported	982264	0.0131037	1e-300	35370	LILRB2	TRUE	reported	55d8Dt	2	FALSE
LILRB2.5091_28	SAH	rs111355853	A	G	A	G	-0.3177	0.02	0.08549	0.0441	FALSE	FALSE	FALSE	kVYl0L	19	54220511	0.2054	0.9224	TRUE	reported	982264	0.016888	6.033e-79	35367	LILRB2	TRUE	reported	55d8Dt	2	TRUE
LILRB2.5091_28	SAH	rs112219355	A	C	A	C	0.1577	0.0052	0.03213	0.0386	FALSE	FALSE	FALSE	kVYl0L	19	53834435	0.2065	0.9799	TRUE	reported	982264	0.026631	3.188e-09	35363	LILRB2	TRUE	reported	55d8Dt	2	TRUE
LILRB2.5091_28	SAH	rs117564334	G	C	G	C	-0.1177	-0.0024	0.16464	0.1938	FALSE	TRUE	FALSE	kVYl0L	19	54093989	0.0268	0.9282	TRUE	reported	982264	0.01276	2.866e-20	35370	LILRB2	TRUE	reported	55d8Dt	2	TRUE
LILRB2.5091_28	SAH	rs146356913	T	C	T	C	0.2788	-0.1154	0.01247	0.0293	FALSE	FALSE	FALSE	kVYl0L	19	53801543	0.0663	0.08155	TRUE	reported	982264	0.04141	1.665e-11	35364	LILRB2	TRUE	reported	55d8Dt	2	TRUE
LILRB2.5091_28	SAH	rs34969536	A	C	A	C	0.3879	0.026	0.719	0.6098	FALSE	FALSE	FALSE	kVYl0L	19	54326361	0.0233	0.264	TRUE	reported	982264	0.010312	1e-300	35364	LILRB2	TRUE	reported	55d8Dt	2	TRUE
LILRB2.5091_28	SAH	rs3852907	A	G	A	G	0.1439	0.0057	0.08517	0.1656	FALSE	FALSE	FALSE	kVYl0L	19	54370173	0.0292	0.8462	TRUE	reported	982264	0.017175	5.363e-17	35371	LILRB2	TRUE	reported	55d8Dt	2	TRUE
LILRB2.5091_28	SAH	rs4239594	TATCCTCG	TATCCTCA	T	C	-0.0826	-0.0206	0.39456	0.335	TRUE	FALSE	FALSE	kVYl0L	19	54033825	0.022	0.3504	TRUE	reported	982264	0.009683	1.453e-17	35372	LILRB2	TRUE	reported	55d8Dt	2	FALSE
LILRB2.5091_28	SAH	rs4806714	C	T	C	T	0.1116	-0.013	0.89803	0.9117	FALSE	FALSE	FALSE	kVYl0L	19	53844304	0.0412	0.7522	TRUE	reported	982264	0.01568	1.1e-12	35365	LILRB2	TRUE	reported	55d8Dt	2	TRUE
LILRB2.5091_28	SAH	rs7246670	A	G	A	G	-0.2444	-0.0147	0.01208	0.0254	FALSE	FALSE	FALSE	kVYl0L	19	53918182	0.0673	0.8273	TRUE	reported	982264	0.042456	8.587e-09	35366	LILRB2	TRUE	reported	55d8Dt	2	TRUE
LILRB2.5091_28	SAH	rs7246707	G	C	G	C	-0.1127	0.0399	0.3611	0.3935	FALSE	TRUE	FALSE	kVYl0L	19	54548988	0.0215	0.06428	TRUE	reported	982264	0.00976	7.633e-31	35376	LILRB2	TRUE	reported	55d8Dt	2	TRUE
LILRB2.5091_28	SAH	rs73062693	A	G	A	G	-0.3676	-0.0483	0.03181	0.0332	FALSE	FALSE	FALSE	kVYl0L	19	54176388	0.0601	0.422	TRUE	reported	982264	0.027464	7.421e-41	35370	LILRB2	TRUE	reported	55d8Dt	2	TRUE
LILRB2.5091_28	SAH	rs76179857	T	C	T	C	0.17	-0.036	0.02578	0.0473	FALSE	FALSE	FALSE	kVYl0L	19	53790227	0.0507	0.4779	TRUE	reported	982264	0.029451	7.817e-09	35365	LILRB2	TRUE	reported	55d8Dt	2	TRUE
LILRB2.5091_28	SAH	rs76445578	A	G	A	G	-0.1107	0.0659	0.0752	0.0972	FALSE	FALSE	FALSE	kVYl0L	19	54733611	0.0389	0.09045	TRUE	reported	982264	0.01774	4.371e-10	35372	LILRB2	TRUE	reported	55d8Dt	2	TRUE
LILRB2.5091_28	SAH	rs79770537	GTTTTGTTTTTTGG	GTTTTGTTTTTTGT	A	C	0.139	0.0535	0.0656	0.96	TRUE	FALSE	FALSE	kVYl0L	19	54347801	0.1626	0.742	TRUE	reported	982264	0.018903	1.935e-13	35367	LILRB2	TRUE	reported	55d8Dt	2	FALSE
LILRB3.15615_8	IA	rs112219355	A	C	A	C	-0.3454	-0.0469	0.03213	0.0386	FALSE	FALSE	FALSE	22Pvg3	19	53834435	0.1451	0.7466	TRUE	reported	1441701	0.026978	1.579e-37	35363	LILRB3	TRUE	reported	kVJOp4	2	TRUE
LILRB3.15615_8	IA	rs112421468	T	C	T	C	0.6344	-0.0514	0.02457	0.0249	FALSE	FALSE	FALSE	22Pvg3	19	54106315	0.0516	0.3192	TRUE	reported	1441701	0.030638	3.035e-95	35370	LILRB3	TRUE	reported	kVJOp4	2	TRUE
LILRB3.15615_8	IA	rs1132604	A	G	A	G	-0.6663	-0.0421	0.07798	0.0311	FALSE	FALSE	FALSE	22Pvg3	19	54240319	0.138	0.7603	TRUE	reported	1441701	0.018552	1.774e-282	35368	LILRB3	TRUE	reported	kVJOp4	2	TRUE
LILRB3.15615_8	IA	rs117252122	C	T	C	T	-0.4672	0.01	0.02956	0.0315	FALSE	FALSE	FALSE	22Pvg3	19	54113169	0.0461	0.8276	TRUE	reported	1441701	0.028708	1.509e-59	35371	LILRB3	TRUE	reported	kVJOp4	2	TRUE
LILRB3.15615_8	IA	rs117478170	T	C	T	C	0.4561	-0.025	0.02469	0.0161	FALSE	FALSE	FALSE	22Pvg3	19	54474752	0.0654	0.7023	TRUE	reported	1441701	0.030554	2.179e-50	35371	LILRB3	TRUE	reported	kVJOp4	2	TRUE
LILRB3.15615_8	IA	rs117980943	C	T	C	T	0.2669	0.0494	0.01867	0.0154	FALSE	FALSE	FALSE	22Pvg3	19	53723427	0.0623	0.4278	TRUE	reported	1441701	0.036257	1.82e-13	35365	LILRB3	TRUE	reported	kVJOp4	2	TRUE
LILRB3.15615_8	IA	rs117998318	T	C	T	C	-0.3935	0.2699	0.01902	0.0071	FALSE	FALSE	FALSE	22Pvg3	19	54152818	0.1212	0.02601	TRUE	reported	1441701	0.034497	3.87e-30	35371	LILRB3	TRUE	reported	kVJOp4	2	TRUE
LILRB3.15615_8	IA	rs11882249	T	C	T	C	-0.3233	0.1012	0.04247	0.0123	FALSE	FALSE	FALSE	22Pvg3	19	54012958	0.09	0.2611	TRUE	reported	1441701	0.023698	2.239e-42	35372	LILRB3	TRUE	reported	kVJOp4	2	TRUE
LILRB3.15615_8	IA	rs138549787	A	G	A	G	0.2973	0.0155	0.03004	0.0479	FALSE	FALSE	FALSE	22Pvg3	19	53807950	0.0399	0.6981	TRUE	reported	1441701	0.028207	5.649e-26	35364	LILRB3	TRUE	reported	kVJOp4	2	TRUE
LILRB3.15615_8	IA	rs142640121	T	C	T	C	-0.285	0.0955	0.01813	0.0394	FALSE	FALSE	FALSE	22Pvg3	19	54104447	0.0406	0.01861	TRUE	reported	1441701	0.036737	8.637e-15	35370	LILRB3	TRUE	reported	kVJOp4	2	TRUE
LILRB3.15615_8	IA	rs143535077	C	T	C	T	0.432	0.0252	0.01415	0.0084	FALSE	FALSE	FALSE	22Pvg3	19	53890968	0.0872	0.7723	TRUE	reported	1441701	0.040943	5.017e-26	35364	LILRB3	TRUE	reported	kVJOp4	2	TRUE
LILRB3.15615_8	IA	rs145460519	A	T	A	T	-0.1207	-0.1062	0.07406	0.042	FALSE	TRUE	FALSE	22Pvg3	19	53834842	0.1359	0.4347	TRUE	reported	1441701	0.018331	4.562e-11	35363	LILRB3	TRUE	reported	kVJOp4	2	TRUE
LILRB3.15615_8	IA	rs146022127	C	T	C	T	-0.584	0.0335	0.0155	0.0106	FALSE	FALSE	FALSE	22Pvg3	19	54156438	0.0796	0.6742	TRUE	reported	1441701	0.038287	1.571e-52	35371	LILRB3	TRUE	reported	kVJOp4	2	TRUE
LILRB3.15615_8	IA	rs148370969	T	C	T	C	0.2736	0.0524	0.0177	0.0361	FALSE	FALSE	FALSE	22Pvg3	19	54559720	0.0417	0.2097	TRUE	reported	1441701	0.03715	1.774e-13	35377	LILRB3	TRUE	reported	kVJOp4	2	TRUE
LILRB3.15615_8	IA	rs17516383	A	G	A	G	0.1079	-0.0038	0.32102	0.3541	FALSE	FALSE	FALSE	22Pvg3	19	54415008	0.0161	0.8115	TRUE	reported	1441701	0.010313	1.284e-25	35368	LILRB3	TRUE	reported	kVJOp4	2	TRUE
LILRB3.15615_8	IA	rs200158412	GGGGGGGGCGGGT	GGGGGGGGGGGT	C	CG	0.1594	-0.0167	0.06431	0.9653	TRUE	FALSE	FALSE	22Pvg3	19	53908602	0.0475	0.725	TRUE	reported	1441701	0.019755	7.095e-16	35355	LILRB3	TRUE	reported	kVJOp4	2	FALSE
LILRB3.15615_8	IA	rs255775	C	T	C	T	-0.5012	-0.0105	0.14655	0.1014	FALSE	FALSE	FALSE	22Pvg3	19	54215899	0.0284	0.7106	TRUE	reported	1441701	0.01332	1e-300	35367	LILRB3	TRUE	reported	kVJOp4	2	TRUE
LILRB3.15615_8	IA	rs272413	A	G	A	G	0.3236	0.0362	0.03834	0.0322	FALSE	FALSE	FALSE	22Pvg3	19	54609584	0.0486	0.4562	TRUE	reported	1441701	0.024393	3.646e-40	35377	LILRB3	TRUE	reported	kVJOp4	2	TRUE
LILRB3.15615_8	IA	rs28409473	A	G	A	G	0.1074	-0.0269	0.11025	0.14	FALSE	FALSE	FALSE	22Pvg3	19	54636594	0.0236	0.2546	TRUE	reported	1441701	0.015392	3.001e-12	35377	LILRB3	TRUE	reported	kVJOp4	2	TRUE
LILRB3.15615_8	IA	rs3170255	TT	TC	A	G	-0.4604	0.0558	0.01232	0.0134	TRUE	FALSE	FALSE	22Pvg3	19	54160307	0.0709	0.4317	TRUE	reported	1441701	0.043715	6.161e-26	35371	LILRB3	TRUE	reported	kVJOp4	2	FALSE
LILRB3.15615_8	IA	rs574690972	G	T	G	T	0.9725	0.0678	0.0119	0.0116	FALSE	FALSE	FALSE	22Pvg3	19	54359593	0.0857	0.429	TRUE	reported	1441701	0.043176	2.399e-112	35370	LILRB3	TRUE	reported	kVJOp4	2	TRUE
LILRB3.15615_8	IA	rs71365449	T	C	T	C	0.2607	0.1314	0.07665	0.0749	FALSE	FALSE	FALSE	22Pvg3	19	54238427	0.0851	0.1228	TRUE	reported	1441701	0.018251	2.741e-46	35369	LILRB3	TRUE	reported	kVJOp4	2	TRUE
LILRB3.15615_8	IA	rs72656972	C	T	C	T	0.2146	-0.0691	0.04504	0.0628	FALSE	FALSE	FALSE	22Pvg3	19	54099898	0.0321	0.03137	TRUE	reported	1441701	0.022947	8.6e-21	35369	LILRB3	TRUE	reported	kVJOp4	2	TRUE
LILRB3.15615_8	IA	rs73064150	A	G	A	G	-0.106	-0.0013	0.84647	0.8686	FALSE	FALSE	FALSE	22Pvg3	19	54482485	0.0251	0.958	TRUE	reported	1441701	0.01339	2.443e-15	35372	LILRB3	TRUE	reported	kVJOp4	2	TRUE
LILRB3.15615_8	IA	rs74446042	A	G	A	G	0.2174	0.0383	0.06133	0.0468	FALSE	FALSE	FALSE	22Pvg3	19	54710511	0.0377	0.3101	TRUE	reported	1441701	0.019854	6.668e-28	35375	LILRB3	TRUE	reported	kVJOp4	2	TRUE
LILRB3.15615_8	IA	rs75251613	A	C	A	C	-0.3631	-0.0239	0.01621	0.009	FALSE	FALSE	FALSE	22Pvg3	19	53977639	0.092	0.7946	TRUE	reported	1441701	0.037089	1.242e-22	35368	LILRB3	TRUE	reported	kVJOp4	2	TRUE
LILRB3.15615_8	IA	rs75814910	A	C	A	C	-0.3624	-0.0044	0.05264	0.0761	FALSE	FALSE	FALSE	22Pvg3	19	54301205	0.0293	0.881	TRUE	reported	1441701	0.021511	1.106e-63	35368	LILRB3	TRUE	reported	kVJOp4	2	TRUE
LILRB3.15615_8	IA	rs76413314	C	A	C	A	0.5864	-0.0458	0.01174	0.0188	FALSE	FALSE	FALSE	22Pvg3	19	54151203	0.0596	0.4421	TRUE	reported	1441701	0.043237	6.68e-42	35371	LILRB3	TRUE	reported	kVJOp4	2	TRUE
LILRB3.15615_8	IA	rs77115191	T	C	T	C	-0.2225	0.0215	0.05117	0.036	FALSE	FALSE	FALSE	22Pvg3	19	54332874	0.0431	0.6176	TRUE	reported	1441701	0.022079	6.956e-24	35368	LILRB3	TRUE	reported	kVJOp4	2	TRUE
LILRB3.15615_8	IA	rs77680466	G	A	G	A	0.6536	0.0403	0.0147	0.0277	FALSE	FALSE	FALSE	22Pvg3	19	54003003	0.0509	0.4287	TRUE	reported	1441701	0.038328	3.33e-65	35369	LILRB3	TRUE	reported	kVJOp4	2	TRUE
LILRB3.15615_8	IA	rs78100658	G	T	G	T	0.4533	-0.0217	0.01181	0.0056	FALSE	FALSE	FALSE	22Pvg3	19	54586117	0.1127	0.8475	TRUE	reported	1441701	0.043315	1.248e-25	35377	LILRB3	TRUE	reported	kVJOp4	2	TRUE
LILRB3.15615_8	IA	rs78181222	T	A	T	A	0.1102	0.0082	0.14552	0.1343	FALSE	TRUE	FALSE	22Pvg3	19	53758948	0.0238	0.7298	TRUE	reported	1441701	0.013564	4.487e-16	35365	LILRB3	TRUE	reported	kVJOp4	2	TRUE
LILRB3.15615_8	IA	rs8111756	C	T	C	T	0.2119	-0.0331	0.02942	0.0246	FALSE	FALSE	FALSE	22Pvg3	19	53910003	0.098	0.7351	TRUE	reported	1441701	0.029036	2.926e-13	35366	LILRB3	TRUE	reported	kVJOp4	2	TRUE
LILRB3.15615_8	IA	rs8113317	T	C	T	C	0.2263	-0.1282	0.03334	0.0323	FALSE	FALSE	FALSE	22Pvg3	19	54332090	0.0471	0.00645	TRUE	reported	1441701	0.027223	9.355e-17	35368	LILRB3	TRUE	reported	kVJOp4	2	TRUE
LILRB3.15615_8	SAH	rs112219355	A	C	A	C	-0.3454	0.0052	0.03213	0.0386	FALSE	FALSE	FALSE	mp78Zs	19	53834435	0.2065	0.9799	TRUE	reported	982264	0.026978	1.579e-37	35363	LILRB3	TRUE	reported	lZTMZN	2	TRUE
LILRB3.15615_8	SAH	rs112421468	T	C	T	C	0.6344	0.0221	0.02457	0.0249	FALSE	FALSE	FALSE	mp78Zs	19	54106315	0.0692	0.7493	TRUE	reported	982264	0.030638	3.035e-95	35370	LILRB3	TRUE	reported	lZTMZN	2	TRUE
LILRB3.15615_8	SAH	rs1132604	A	G	A	G	-0.6663	0.1311	0.07798	0.0311	FALSE	FALSE	FALSE	mp78Zs	19	54240319	0.198	0.5078	TRUE	reported	982264	0.018552	1.774e-282	35368	LILRB3	TRUE	reported	lZTMZN	2	TRUE
LILRB3.15615_8	SAH	rs117252122	C	T	C	T	-0.4672	-0.0575	0.02956	0.0316	FALSE	FALSE	FALSE	mp78Zs	19	54113169	0.0617	0.3515	TRUE	reported	982264	0.028708	1.509e-59	35371	LILRB3	TRUE	reported	lZTMZN	2	TRUE
LILRB3.15615_8	SAH	rs117478170	T	C	T	C	0.4561	-0.0854	0.02469	0.016	FALSE	FALSE	FALSE	mp78Zs	19	54474752	0.0902	0.3437	TRUE	reported	982264	0.030554	2.179e-50	35371	LILRB3	TRUE	reported	lZTMZN	2	TRUE
LILRB3.15615_8	SAH	rs117980943	C	T	C	T	0.2669	0.0873	0.01867	0.0154	FALSE	FALSE	FALSE	mp78Zs	19	53723427	0.0846	0.302	TRUE	reported	982264	0.036257	1.82e-13	35365	LILRB3	TRUE	reported	lZTMZN	2	TRUE
LILRB3.15615_8	SAH	rs117998318	T	C	T	C	-0.3935	0.1733	0.01902	0.0068	FALSE	FALSE	FALSE	mp78Zs	19	54152818	0.1657	0.2954	TRUE	reported	982264	0.034497	3.87e-30	35371	LILRB3	TRUE	reported	lZTMZN	2	TRUE
LILRB3.15615_8	SAH	rs11882249	T	C	T	C	-0.3233	0.1701	0.04247	0.0118	FALSE	FALSE	FALSE	mp78Zs	19	54012958	0.1226	0.1652	TRUE	reported	982264	0.023698	2.239e-42	35372	LILRB3	TRUE	reported	lZTMZN	2	TRUE
LILRB3.15615_8	SAH	rs138549787	A	G	A	G	0.2973	0.0178	0.03004	0.048	FALSE	FALSE	FALSE	mp78Zs	19	53807950	0.0535	0.7394	TRUE	reported	982264	0.028207	5.649e-26	35364	LILRB3	TRUE	reported	lZTMZN	2	TRUE
LILRB3.15615_8	SAH	rs142640121	T	C	T	C	-0.285	0.0997	0.01813	0.0396	FALSE	FALSE	FALSE	mp78Zs	19	54104447	0.0547	0.06847	TRUE	reported	982264	0.036737	8.637e-15	35370	LILRB3	TRUE	reported	lZTMZN	2	TRUE
LILRB3.15615_8	SAH	rs143535077	C	T	C	T	0.432	-0.0604	0.01415	0.0084	FALSE	FALSE	FALSE	mp78Zs	19	53890968	0.1169	0.6053	TRUE	reported	982264	0.040943	5.017e-26	35364	LILRB3	TRUE	reported	lZTMZN	2	TRUE
LILRB3.15615_8	SAH	rs145460519	A	T	A	T	-0.1207	-0.1432	0.07406	0.042	FALSE	TRUE	FALSE	mp78Zs	19	53834842	0.1934	0.459	TRUE	reported	982264	0.018331	4.562e-11	35363	LILRB3	TRUE	reported	lZTMZN	2	TRUE
LILRB3.15615_8	SAH	rs146022127	C	T	C	T	-0.584	-0.0171	0.0155	0.0104	FALSE	FALSE	FALSE	mp78Zs	19	54156438	0.1075	0.8736	TRUE	reported	982264	0.038287	1.571e-52	35371	LILRB3	TRUE	reported	lZTMZN	2	TRUE
LILRB3.15615_8	SAH	rs148370969	T	C	T	C	0.2736	0.0651	0.0177	0.0362	FALSE	FALSE	FALSE	mp78Zs	19	54559720	0.0563	0.2478	TRUE	reported	982264	0.03715	1.774e-13	35377	LILRB3	TRUE	reported	lZTMZN	2	TRUE
LILRB3.15615_8	SAH	rs148972528	AGGTTCTTC	AGGTTCTTT	A	G	0.4027	0.1216	0.01618	0.9793	TRUE	FALSE	FALSE	mp78Zs	19	54084215	0.0756	0.1077	TRUE	reported	982264	0.03776	1.49e-26	35371	LILRB3	TRUE	reported	lZTMZN	2	FALSE
LILRB3.15615_8	SAH	rs17516383	A	G	A	G	0.1079	-0.0157	0.32102	0.3551	FALSE	FALSE	FALSE	mp78Zs	19	54415008	0.0218	0.4704	TRUE	reported	982264	0.010313	1.284e-25	35368	LILRB3	TRUE	reported	lZTMZN	2	TRUE
LILRB3.15615_8	SAH	rs200158412	GGGGGGGGCGGGT	GGGGGGGGGGGT	C	CG	0.1594	-0.0339	0.06431	0.9656	TRUE	FALSE	FALSE	mp78Zs	19	53908602	0.0636	0.5944	TRUE	reported	982264	0.019755	7.095e-16	35355	LILRB3	TRUE	reported	lZTMZN	2	FALSE
LILRB3.15615_8	SAH	rs255775	C	T	C	T	-0.5012	0.0008	0.14655	0.1015	FALSE	FALSE	FALSE	mp78Zs	19	54215899	0.0378	0.9835	TRUE	reported	982264	0.01332	1e-300	35367	LILRB3	TRUE	reported	lZTMZN	2	TRUE
LILRB3.15615_8	SAH	rs272413	A	G	A	G	0.3236	0.0008	0.03834	0.0322	FALSE	FALSE	FALSE	mp78Zs	19	54609584	0.0649	0.9907	TRUE	reported	982264	0.024393	3.646e-40	35377	LILRB3	TRUE	reported	lZTMZN	2	TRUE
LILRB3.15615_8	SAH	rs28409473	A	G	A	G	0.1074	-0.0533	0.11025	0.1405	FALSE	FALSE	FALSE	mp78Zs	19	54636594	0.0317	0.09245	TRUE	reported	982264	0.015392	3.001e-12	35377	LILRB3	TRUE	reported	lZTMZN	2	TRUE
LILRB3.15615_8	SAH	rs3170255	TT	TC	A	G	-0.4604	0.0623	0.01232	0.0132	TRUE	FALSE	FALSE	mp78Zs	19	54160307	0.096	0.5167	TRUE	reported	982264	0.043715	6.161e-26	35371	LILRB3	TRUE	reported	lZTMZN	2	FALSE
LILRB3.15615_8	SAH	rs574690972	G	T	G	T	0.9725	0.2429	0.0119	0.0112	FALSE	FALSE	FALSE	mp78Zs	19	54359593	0.1169	0.03769	TRUE	reported	982264	0.043176	2.399e-112	35370	LILRB3	TRUE	reported	lZTMZN	2	TRUE
LILRB3.15615_8	SAH	rs71365449	T	C	T	C	0.2607	-0.0611	0.07665	0.0748	FALSE	FALSE	FALSE	mp78Zs	19	54238427	0.1216	0.6153	TRUE	reported	982264	0.018251	2.741e-46	35369	LILRB3	TRUE	reported	lZTMZN	2	TRUE
LILRB3.15615_8	SAH	rs72656972	C	T	C	T	0.2146	-0.0551	0.04504	0.0631	FALSE	FALSE	FALSE	mp78Zs	19	54099898	0.0432	0.2019	TRUE	reported	982264	0.022947	8.6e-21	35369	LILRB3	TRUE	reported	lZTMZN	2	TRUE
LILRB3.15615_8	SAH	rs73064150	A	G	A	G	-0.106	0.0046	0.84647	0.8686	FALSE	FALSE	FALSE	mp78Zs	19	54482485	0.0336	0.8906	TRUE	reported	982264	0.01339	2.443e-15	35372	LILRB3	TRUE	reported	lZTMZN	2	TRUE
LILRB3.15615_8	SAH	rs74446042	A	G	A	G	0.2174	-0.0302	0.06133	0.0462	FALSE	FALSE	FALSE	mp78Zs	19	54710511	0.0517	0.5583	TRUE	reported	982264	0.019854	6.668e-28	35375	LILRB3	TRUE	reported	lZTMZN	2	TRUE
LILRB3.15615_8	SAH	rs75251613	A	C	A	C	-0.3631	0.0671	0.01621	0.0089	FALSE	FALSE	FALSE	mp78Zs	19	53977639	0.1237	0.5874	TRUE	reported	982264	0.037089	1.242e-22	35368	LILRB3	TRUE	reported	lZTMZN	2	TRUE
LILRB3.15615_8	SAH	rs75814910	A	C	A	C	-0.3624	0.0348	0.05264	0.0763	FALSE	FALSE	FALSE	mp78Zs	19	54301205	0.0395	0.3793	TRUE	reported	982264	0.021511	1.106e-63	35368	LILRB3	TRUE	reported	lZTMZN	2	TRUE
LILRB3.15615_8	SAH	rs76413314	C	A	C	A	0.5864	-0.0812	0.01174	0.0188	FALSE	FALSE	FALSE	mp78Zs	19	54151203	0.08	0.31	TRUE	reported	982264	0.043237	6.68e-42	35371	LILRB3	TRUE	reported	lZTMZN	2	TRUE
LILRB3.15615_8	SAH	rs77115191	T	C	T	C	-0.2225	-0.0007	0.05117	0.036	FALSE	FALSE	FALSE	mp78Zs	19	54332874	0.0579	0.9907	TRUE	reported	982264	0.022079	6.956e-24	35368	LILRB3	TRUE	reported	lZTMZN	2	TRUE
LILRB3.15615_8	SAH	rs77680466	G	A	G	A	0.6536	0.1094	0.0147	0.0278	FALSE	FALSE	FALSE	mp78Zs	19	54003003	0.0679	0.1069	TRUE	reported	982264	0.038328	3.33e-65	35369	LILRB3	TRUE	reported	lZTMZN	2	TRUE
LILRB3.15615_8	SAH	rs78100658	G	T	G	T	0.4533	-0.0437	0.01181	0.0055	FALSE	FALSE	FALSE	mp78Zs	19	54586117	0.1518	0.7733	TRUE	reported	982264	0.043315	1.248e-25	35377	LILRB3	TRUE	reported	lZTMZN	2	TRUE
LILRB3.15615_8	SAH	rs78181222	T	A	T	A	0.1102	0.0458	0.14552	0.1348	FALSE	TRUE	FALSE	mp78Zs	19	53758948	0.0319	0.1508	TRUE	reported	982264	0.013564	4.487e-16	35365	LILRB3	TRUE	reported	lZTMZN	2	TRUE
LILRB3.15615_8	SAH	rs8111756	C	T	C	T	0.2119	-0.0569	0.02942	0.0232	FALSE	FALSE	FALSE	mp78Zs	19	53910003	0.1341	0.6715	TRUE	reported	982264	0.029036	2.926e-13	35366	LILRB3	TRUE	reported	lZTMZN	2	TRUE
LILRB3.15615_8	SAH	rs8113317	T	C	T	C	0.2263	-0.1524	0.03334	0.0324	FALSE	FALSE	FALSE	mp78Zs	19	54332090	0.0627	0.01498	TRUE	reported	982264	0.027223	9.355e-17	35368	LILRB3	TRUE	reported	lZTMZN	2	TRUE
LILRB5.7015_8	IA	rs113503153	G	A	G	A	0.2765	0.0225	0.05213	0.0622	FALSE	FALSE	FALSE	0TwRz7	19	54722058	0.0363	0.5354	TRUE	reported	1441701	0.023951	7.894e-31	35372	LILRB5	TRUE	reported	1FVvQ7	2	TRUE
LILRB5.7015_8	IA	rs113570942	A	G	A	G	-0.3562	0.1269	0.05358	0.0289	FALSE	FALSE	FALSE	0TwRz7	19	54164658	0.0523	0.01519	TRUE	reported	1441701	0.02368	3.882e-51	35371	LILRB5	TRUE	reported	1FVvQ7	2	TRUE
LILRB5.7015_8	IA	rs117750962	G	A	G	A	-0.4051	-0.0434	0.0188	0.0264	FALSE	FALSE	FALSE	0TwRz7	19	53848647	0.0513	0.3976	TRUE	reported	1441701	0.038265	3.43e-26	35365	LILRB5	TRUE	reported	1FVvQ7	2	TRUE
LILRB5.7015_8	IA	rs142766795	T	C	T	C	-0.2829	-0.3173	0.02218	0.0061	FALSE	FALSE	FALSE	0TwRz7	19	54351906	0.1713	0.06393	TRUE	reported	1441701	0.03636	7.224e-15	35370	LILRB5	TRUE	reported	1FVvQ7	2	TRUE
LILRB5.7015_8	IA	rs145000791	T	G	T	G	-0.3981	0.1045	0.01488	0.0146	FALSE	FALSE	FALSE	0TwRz7	19	54715992	0.0683	0.1259	TRUE	reported	1441701	0.044007	1.478e-19	35375	LILRB5	TRUE	reported	1FVvQ7	2	TRUE
LILRB5.7015_8	IA	rs146133629	A	G	A	G	-0.121	0.0008	0.27207	0.2619	FALSE	FALSE	FALSE	0TwRz7	19	54424025	0.0178	0.9644	TRUE	reported	1441701	0.011855	1.858e-24	35370	LILRB5	TRUE	reported	1FVvQ7	2	TRUE
LILRB5.7015_8	IA	rs147243432	T	G	T	G	0.4233	0.05	0.02217	0.0128	FALSE	FALSE	FALSE	0TwRz7	19	53829843	0.0726	0.4915	TRUE	reported	1441701	0.035851	3.576e-32	35363	LILRB5	TRUE	reported	1FVvQ7	2	TRUE
LILRB5.7015_8	IA	rs148370969	T	C	T	C	-0.2282	0.0524	0.0177	0.0361	FALSE	FALSE	FALSE	0TwRz7	19	54559720	0.0417	0.2097	TRUE	reported	1441701	0.041143	2.915e-08	35377	LILRB5	TRUE	reported	1FVvQ7	2	TRUE
LILRB5.7015_8	IA	rs17239482	G	A	G	A	-0.2548	0.1892	0.03677	0.0128	FALSE	FALSE	FALSE	0TwRz7	19	53771647	0.0732	0.009778	TRUE	reported	1441701	0.0282	1.631e-19	35366	LILRB5	TRUE	reported	1FVvQ7	2	TRUE
LILRB5.7015_8	IA	rs28416031	C	T	C	T	-0.196	-0.0139	0.67216	0.6276	FALSE	FALSE	FALSE	0TwRz7	19	54499184	0.0394	0.7245	TRUE	reported	1441701	0.011275	1.1e-67	35371	LILRB5	TRUE	reported	1FVvQ7	2	TRUE
LILRB5.7015_8	IA	rs307947	A	G	A	G	-0.2135	0.0516	0.03962	0.04	FALSE	FALSE	FALSE	0TwRz7	19	53889327	0.0397	0.1944	TRUE	reported	1441701	0.027714	1.323e-14	35362	LILRB5	TRUE	reported	1FVvQ7	2	TRUE
LILRB5.7015_8	IA	rs35378531	TTAC	TAC	T	TA	0.1169	0.0227	0.39094	0.5618	TRUE	FALSE	FALSE	0TwRz7	19	54033099	0.0443	0.608	TRUE	reported	1441701	0.011102	6.318e-26	35367	LILRB5	TRUE	reported	1FVvQ7	2	FALSE
LILRB5.7015_8	IA	rs374119465	G	T	G	T	-0.1291	0.1257	0.12781	0.0392	FALSE	FALSE	FALSE	0TwRz7	19	54667238	0.1428	0.3787	TRUE	reported	1441701	0.016784	1.451e-14	35369	LILRB5	TRUE	reported	1FVvQ7	2	TRUE
LILRB5.7015_8	IA	rs388568	T	C	T	C	0.2097	-0.0135	0.07519	0.0654	FALSE	FALSE	FALSE	0TwRz7	19	53950710	0.0337	0.6894	TRUE	reported	1441701	0.020273	4.465e-25	35363	LILRB5	TRUE	reported	1FVvQ7	2	TRUE
LILRB5.7015_8	IA	rs406231	T	G	T	G	-0.5471	-0.0134	0.70606	0.6625	FALSE	FALSE	FALSE	0TwRz7	19	54247206	0.018	0.4564	TRUE	reported	1441701	0.0147602	1e-300	35369	LILRB5	TRUE	reported	1FVvQ7	2	TRUE
LILRB5.7015_8	IA	rs457146	T	C	T	C	-0.155	-0.0157	0.71244	0.7121	FALSE	FALSE	FALSE	0TwRz7	19	54013719	0.0172	0.3603	TRUE	reported	1441701	0.011691	4.077e-40	35371	LILRB5	TRUE	reported	1FVvQ7	2	TRUE
LILRB5.7015_8	IA	rs4806565	C	G	C	G	0.1747	-0.008	0.0568	0.0465	FALSE	TRUE	FALSE	0TwRz7	19	53775346	0.0392	0.8384	TRUE	reported	1441701	0.023104	3.984e-14	35365	LILRB5	TRUE	reported	1FVvQ7	2	TRUE
LILRB5.7015_8	IA	rs62132178	A	G	A	G	-0.3394	0.0737	0.01816	0.0222	FALSE	FALSE	FALSE	0TwRz7	19	54330772	0.0522	0.1574	TRUE	reported	1441701	0.040021	2.243e-17	35368	LILRB5	TRUE	reported	1FVvQ7	2	TRUE
LILRB5.7015_8	IA	rs62144168	T	C	T	C	0.2961	-0.0147	0.0743	0.0956	FALSE	FALSE	FALSE	0TwRz7	19	54131399	0.0265	0.5781	TRUE	reported	1441701	0.020133	5.787e-49	35370	LILRB5	TRUE	reported	1FVvQ7	2	TRUE
LILRB5.7015_8	IA	rs71365473	C	T	C	T	0.2201	-0.0006	0.03703	0.0395	FALSE	FALSE	FALSE	0TwRz7	19	54615386	0.0421	0.9888	TRUE	reported	1441701	0.028468	1.064e-14	35377	LILRB5	TRUE	reported	1FVvQ7	2	TRUE
LILRB5.7015_8	IA	rs73055452	T	C	T	C	0.5183	-0.0068	0.17217	0.1307	FALSE	FALSE	FALSE	0TwRz7	19	54285336	0.0231	0.7684	TRUE	reported	1441701	0.01374	1e-300	35369	LILRB5	TRUE	reported	1FVvQ7	2	TRUE
LILRB5.7015_8	IA	rs73061003	G	A	G	A	-0.3045	0.0497	0.0434	0.0547	FALSE	FALSE	FALSE	0TwRz7	19	54340255	0.0342	0.1458	TRUE	reported	1441701	0.026072	1.632e-31	35369	LILRB5	TRUE	reported	1FVvQ7	2	TRUE
LILRB5.7015_8	IA	rs73608467	T	C	T	C	0.1615	-0.0008	0.04196	0.0226	FALSE	FALSE	FALSE	0TwRz7	19	53825287	0.0614	0.9897	TRUE	reported	1441701	0.026292	8.118e-10	35364	LILRB5	TRUE	reported	1FVvQ7	2	TRUE
LILRB5.7015_8	IA	rs79562311	C	G	C	G	0.2497	-0.1088	0.04188	0.0106	FALSE	TRUE	FALSE	0TwRz7	19	54330135	0.0901	0.2272	TRUE	reported	1441701	0.02663	6.812e-21	35367	LILRB5	TRUE	reported	1FVvQ7	2	TRUE
LILRB5.7015_8	IA	rs9676915	T	A	T	A	0.2136	-0.1553	0.03548	0.0242	FALSE	TRUE	FALSE	0TwRz7	19	54335048	0.0526	0.003161	TRUE	reported	1441701	0.029009	1.796e-13	35368	LILRB5	TRUE	reported	1FVvQ7	2	TRUE
LILRB5.7015_8	SAH	rs113503153	G	A	G	A	0.2765	0.0099	0.05213	0.0604	FALSE	FALSE	FALSE	TLnHPQ	19	54722058	0.0492	0.8407	TRUE	reported	982264	0.023951	7.894e-31	35372	LILRB5	TRUE	reported	AMYHrZ	2	TRUE
LILRB5.7015_8	SAH	rs117750962	G	A	G	A	-0.4051	-0.084	0.0188	0.0265	FALSE	FALSE	FALSE	TLnHPQ	19	53848647	0.0686	0.2206	TRUE	reported	982264	0.038265	3.43e-26	35365	LILRB5	TRUE	reported	AMYHrZ	2	TRUE
LILRB5.7015_8	SAH	rs142766795	T	C	T	C	-0.2829	-0.2924	0.02218	0.0067	FALSE	FALSE	FALSE	TLnHPQ	19	54351906	0.2146	0.173	TRUE	reported	982264	0.03636	7.224e-15	35370	LILRB5	TRUE	reported	AMYHrZ	2	TRUE
LILRB5.7015_8	SAH	rs145000791	T	G	T	G	-0.3981	0.039	0.01488	0.0145	FALSE	FALSE	FALSE	TLnHPQ	19	54715992	0.0926	0.6741	TRUE	reported	982264	0.044007	1.478e-19	35375	LILRB5	TRUE	reported	AMYHrZ	2	TRUE
LILRB5.7015_8	SAH	rs146133629	A	G	A	G	-0.121	0.0274	0.27207	0.2613	FALSE	FALSE	FALSE	TLnHPQ	19	54424025	0.0241	0.256	TRUE	reported	982264	0.011855	1.858e-24	35370	LILRB5	TRUE	reported	AMYHrZ	2	TRUE
LILRB5.7015_8	SAH	rs147243432	T	G	T	G	0.4233	0.1805	0.02217	0.0127	FALSE	FALSE	FALSE	TLnHPQ	19	53829843	0.0985	0.06672	TRUE	reported	982264	0.035851	3.576e-32	35363	LILRB5	TRUE	reported	AMYHrZ	2	TRUE
LILRB5.7015_8	SAH	rs148370969	T	C	T	C	-0.2282	0.0651	0.0177	0.0362	FALSE	FALSE	FALSE	TLnHPQ	19	54559720	0.0563	0.2478	TRUE	reported	982264	0.041143	2.915e-08	35377	LILRB5	TRUE	reported	AMYHrZ	2	TRUE
LILRB5.7015_8	SAH	rs17239482	G	A	G	A	-0.2548	0.2348	0.03677	0.03677	FALSE	FALSE	FALSE	TLnHPQ	19	53771455	0.1367	0.08584	TRUE	reported	982264	0.0282	1.631e-19	35366	LILRB5	TRUE	reported	AMYHrZ	2	TRUE
LILRB5.7015_8	SAH	rs28416031	C	T	C	T	-0.196	-0.0315	0.67216	0.6276	FALSE	FALSE	FALSE	TLnHPQ	19	54499184	0.0566	0.5776	TRUE	reported	982264	0.011275	1.1e-67	35371	LILRB5	TRUE	reported	AMYHrZ	2	TRUE
LILRB5.7015_8	SAH	rs307947	A	G	A	G	-0.2135	0.0131	0.03962	0.0401	FALSE	FALSE	FALSE	TLnHPQ	19	53889327	0.0535	0.807	TRUE	reported	982264	0.027714	1.323e-14	35362	LILRB5	TRUE	reported	AMYHrZ	2	TRUE
LILRB5.7015_8	SAH	rs35378531	TTAC	TAC	T	TA	0.1169	-0.0314	0.39094	0.5617	TRUE	FALSE	FALSE	TLnHPQ	19	54033099	0.0632	0.6197	TRUE	reported	982264	0.011102	6.318e-26	35367	LILRB5	TRUE	reported	AMYHrZ	2	FALSE
LILRB5.7015_8	SAH	rs374119465	G	T	G	T	-0.1291	0.1075	0.12781	0.0392	FALSE	FALSE	FALSE	TLnHPQ	19	54667238	0.203	0.5965	TRUE	reported	982264	0.016784	1.451e-14	35369	LILRB5	TRUE	reported	AMYHrZ	2	TRUE
LILRB5.7015_8	SAH	rs388568	T	C	T	C	0.2097	-0.008	0.07519	0.0656	FALSE	FALSE	FALSE	TLnHPQ	19	53950710	0.0451	0.8597	TRUE	reported	982264	0.020273	4.465e-25	35363	LILRB5	TRUE	reported	AMYHrZ	2	TRUE
LILRB5.7015_8	SAH	rs406231	T	G	T	G	-0.5471	-0.0158	0.70606	0.6625	FALSE	FALSE	FALSE	TLnHPQ	19	54247206	0.024	0.5112	TRUE	reported	982264	0.0147602	1e-300	35369	LILRB5	TRUE	reported	AMYHrZ	2	TRUE
LILRB5.7015_8	SAH	rs457146	T	C	T	C	-0.155	-0.0302	0.71244	0.7132	FALSE	FALSE	FALSE	TLnHPQ	19	54013719	0.0232	0.1926	TRUE	reported	982264	0.011691	4.077e-40	35371	LILRB5	TRUE	reported	AMYHrZ	2	TRUE
LILRB5.7015_8	SAH	rs4806565	C	G	C	G	0.1747	0.0281	0.0568	0.0465	FALSE	TRUE	FALSE	TLnHPQ	19	53775346	0.0526	0.5929	TRUE	reported	982264	0.023104	3.984e-14	35365	LILRB5	TRUE	reported	AMYHrZ	2	TRUE
LILRB5.7015_8	SAH	rs62144168	T	C	T	C	0.2961	-0.0096	0.0743	0.0957	FALSE	FALSE	FALSE	TLnHPQ	19	54131399	0.0357	0.7877	TRUE	reported	982264	0.020133	5.787e-49	35370	LILRB5	TRUE	reported	AMYHrZ	2	TRUE
LILRB5.7015_8	SAH	rs73055452	T	C	T	C	0.5183	0.0071	0.17217	0.1305	FALSE	FALSE	FALSE	TLnHPQ	19	54285336	0.0311	0.8203	TRUE	reported	982264	0.01374	1e-300	35369	LILRB5	TRUE	reported	AMYHrZ	2	TRUE
LILRB5.7015_8	SAH	rs73061003	G	A	G	A	-0.3045	0.0108	0.0434	0.0543	FALSE	FALSE	FALSE	TLnHPQ	19	54340255	0.0469	0.8175	TRUE	reported	982264	0.026072	1.632e-31	35369	LILRB5	TRUE	reported	AMYHrZ	2	TRUE
LILRB5.7015_8	SAH	rs73608467	T	C	T	C	0.1615	-0.0068	0.04196	0.0218	FALSE	FALSE	FALSE	TLnHPQ	19	53825287	0.0838	0.9356	TRUE	reported	982264	0.026292	8.118e-10	35364	LILRB5	TRUE	reported	AMYHrZ	2	TRUE
LILRB5.7015_8	SAH	rs76933911	T	C	T	C	0.3033	-0.1402	0.01709	0.0124	FALSE	FALSE	FALSE	TLnHPQ	19	53788888	0.112	0.2103	TRUE	reported	982264	0.040569	7.651e-14	35365	LILRB5	TRUE	reported	AMYHrZ	2	TRUE
LILRB5.7015_8	SAH	rs79562311	C	G	C	G	0.2497	-0.0441	0.04188	0.0109	FALSE	TRUE	FALSE	TLnHPQ	19	54330135	0.119	0.7107	TRUE	reported	982264	0.02663	6.812e-21	35367	LILRB5	TRUE	reported	AMYHrZ	2	TRUE
LILRB5.7015_8	SAH	rs9676915	T	A	T	A	0.2136	-0.2225	0.03548	0.0242	FALSE	TRUE	FALSE	TLnHPQ	19	54335048	0.0727	0.002201	TRUE	reported	982264	0.029009	1.796e-13	35368	LILRB5	TRUE	reported	AMYHrZ	2	TRUE
LIMA1.11543_84	IA	rs7967954	A	G	A	G	0.0595	-0.016	0.57707	0.5715	FALSE	FALSE	FALSE	AH7mg3	12	50279701	0.0129	0.2123	TRUE	reported	1441701	0.008003	1.051e-13	35359	LIMA1	TRUE	reported	tFNQSj	2	TRUE
LIMA1.11543_84	SAH	rs7967954	A	G	A	G	0.0595	-0.0147	0.57707	0.5689	FALSE	FALSE	FALSE	oflTx9	12	50279701	0.0166	0.3755	TRUE	reported	982264	0.008003	1.051e-13	35359	LIMA1	TRUE	reported	LLLFBS	2	TRUE
LINGO1.6620_82	IA	rs62009067	C	A	C	A	0.0864	-0.0081	0.30299	0.3356	FALSE	FALSE	FALSE	bPTIkF	15	77520745	0.0132	0.5384	TRUE	reported	1441701	0.008862	1.86e-22	35362	LINGO1	TRUE	reported	yJ07VB	2	TRUE
LINGO1.6620_82	SAH	rs62009067	C	A	C	A	0.0864	-0.0096	0.30299	0.3363	FALSE	FALSE	FALSE	nRMVfi	15	77520745	0.0167	0.5656	TRUE	reported	982264	0.008862	1.86e-22	35362	LINGO1	TRUE	reported	UjlW8J	2	TRUE
LIPN.8097_77	IA	rs10660693	AGG	A	AGG	A	0.322	-0.0236	0.19468	0.1209	FALSE	FALSE	FALSE	EKE2B6	10	88923779	0.0248	0.3419	TRUE	reported	1441701	0.010305	2.346e-214	35358	LIPN	TRUE	reported	fvAvOJ	2	TRUE
LIPN.8097_77	IA	rs112500750	T	C	T	C	-0.2502	0.0209	0.02076	0.008	FALSE	FALSE	FALSE	EKE2B6	10	89086589	0.0968	0.8292	TRUE	reported	1441701	0.028627	2.331e-18	35356	LIPN	TRUE	reported	fvAvOJ	2	TRUE
LIPN.8097_77	IA	rs112652695	A	C	A	C	0.3159	0.0292	0.01487	0.022	FALSE	FALSE	FALSE	EKE2B6	10	89196249	0.0724	0.6872	TRUE	reported	1441701	0.034212	2.614e-20	35354	LIPN	TRUE	reported	fvAvOJ	2	TRUE
LIPN.8097_77	IA	rs117349513	A	G	A	G	0.1703	-0.0579	0.0343	0.0126	FALSE	FALSE	FALSE	EKE2B6	10	89210121	0.0746	0.4377	TRUE	reported	1441701	0.022758	7.268e-14	35354	LIPN	TRUE	reported	fvAvOJ	2	TRUE
LIPN.8097_77	IA	rs117681618	A	G	A	G	-0.271	-0.0361	0.03102	0.0129	FALSE	FALSE	FALSE	EKE2B6	10	89170454	0.0733	0.622	TRUE	reported	1441701	0.023583	1.458e-30	35354	LIPN	TRUE	reported	fvAvOJ	2	TRUE
LIPN.8097_77	IA	rs117837078	T	C	T	C	0.4925	0.0908	0.01259	0.01259	FALSE	FALSE	FALSE	EKE2B6	10	88323483	0.1484	0.5407	TRUE	reported	1441701	0.036445	1.299e-41	35357	LIPN	TRUE	reported	fvAvOJ	2	TRUE
LIPN.8097_77	IA	rs149407075	A	G	A	G	-0.4204	0.076	0.01531	0.0041	FALSE	FALSE	FALSE	EKE2B6	10	88602211	0.1585	0.6315	TRUE	reported	1441701	0.032892	2.084e-37	35357	LIPN	TRUE	reported	fvAvOJ	2	TRUE
LIPN.8097_77	IA	rs1815326	T	C	T	C	-0.4938	-0.0306	0.89292	0.9312	FALSE	FALSE	FALSE	EKE2B6	10	88647625	0.0324	0.3454	TRUE	reported	1441701	0.013167	1e-300	35356	LIPN	TRUE	reported	fvAvOJ	2	TRUE
LIPN.8097_77	IA	rs79426024	C	T	C	T	-0.1922	0.2002	0.01848	0.0074	FALSE	FALSE	FALSE	EKE2B6	10	88375572	0.0889	0.02426	TRUE	reported	1441701	0.029982	1.45e-10	35357	LIPN	TRUE	reported	fvAvOJ	2	TRUE
LIPN.8097_77	IA	rs80058056	A	G	A	G	0.1119	0.0034	0.13424	0.1046	FALSE	FALSE	FALSE	EKE2B6	10	88979297	0.0268	0.899	TRUE	reported	1441701	0.011996	1.081e-20	35357	LIPN	TRUE	reported	fvAvOJ	2	TRUE
LIPN.8097_77	SAH	rs10660693	AGG	A	AGG	A	0.322	-0.0088	0.19468	0.1193	FALSE	FALSE	FALSE	NsceeC	10	88923779	0.0336	0.7924	TRUE	reported	982264	0.010305	2.346e-214	35358	LIPN	TRUE	reported	iptJSq	2	TRUE
LIPN.8097_77	SAH	rs112500750	T	C	T	C	-0.2502	-0.0777	0.02076	0.0078	FALSE	FALSE	FALSE	NsceeC	10	89086589	0.1308	0.5525	TRUE	reported	982264	0.028627	2.331e-18	35356	LIPN	TRUE	reported	iptJSq	2	TRUE
LIPN.8097_77	SAH	rs112652695	A	C	A	C	0.3159	0.0639	0.01487	0.022	FALSE	FALSE	FALSE	NsceeC	10	89196249	0.089	0.4726	TRUE	reported	982264	0.034212	2.614e-20	35354	LIPN	TRUE	reported	iptJSq	2	TRUE
LIPN.8097_77	SAH	rs117349513	A	G	A	G	0.1703	-0.1387	0.0343	0.0125	FALSE	FALSE	FALSE	NsceeC	10	89210121	0.1001	0.1657	TRUE	reported	982264	0.022758	7.268e-14	35354	LIPN	TRUE	reported	iptJSq	2	TRUE
LIPN.8097_77	SAH	rs117681618	A	G	A	G	-0.271	-0.1567	0.03102	0.0128	FALSE	FALSE	FALSE	NsceeC	10	89170454	0.0989	0.113	TRUE	reported	982264	0.023583	1.458e-30	35354	LIPN	TRUE	reported	iptJSq	2	TRUE
LIPN.8097_77	SAH	rs117837078	T	C	T	C	0.4925	-0.1081	0.01259	0.0065	FALSE	FALSE	FALSE	NsceeC	10	88380794	0.198	0.585	TRUE	reported	982264	0.036445	1.299e-41	35357	LIPN	TRUE	reported	iptJSq	2	TRUE
LIPN.8097_77	SAH	rs149407075	A	G	A	G	-0.4204	0.1851	0.01531	0.0039	FALSE	FALSE	FALSE	NsceeC	10	88602211	0.2128	0.3843	TRUE	reported	982264	0.032892	2.084e-37	35357	LIPN	TRUE	reported	iptJSq	2	TRUE
LIPN.8097_77	SAH	rs1815326	T	C	T	C	-0.4938	-0.0501	0.89292	0.9321	FALSE	FALSE	FALSE	NsceeC	10	88647625	0.0439	0.2531	TRUE	reported	982264	0.013167	1e-300	35356	LIPN	TRUE	reported	iptJSq	2	TRUE
LIPN.8097_77	SAH	rs79426024	C	T	C	T	-0.1922	0.0075	0.01848	0.0074	FALSE	FALSE	FALSE	NsceeC	10	88375572	0.1264	0.9524	TRUE	reported	982264	0.029982	1.45e-10	35357	LIPN	TRUE	reported	iptJSq	2	TRUE
LIPN.8097_77	SAH	rs80058056	A	G	A	G	0.1119	0.0084	0.13424	0.1038	FALSE	FALSE	FALSE	NsceeC	10	88979297	0.0361	0.8167	TRUE	reported	982264	0.011996	1.081e-20	35357	LIPN	TRUE	reported	iptJSq	2	TRUE
LMAN2.9468_8	IA	rs12659737	C	T	C	T	0.064	0.0216	0.82904	0.7847	FALSE	FALSE	FALSE	uCVYdM	5	177315505	0.019	0.2569	TRUE	reported	1441701	0.011049	6.937e-09	35368	LMAN2	TRUE	reported	CkEbZC	2	TRUE
LMAN2.9468_8	SAH	rs12659737	C	T	C	T	0.064	0.0271	0.82904	0.784	FALSE	FALSE	FALSE	v70irv	5	177315505	0.0256	0.2886	TRUE	reported	982264	0.011049	6.937e-09	35368	LMAN2	TRUE	reported	GrZ41E	2	TRUE
LMAN2.9468_8	SAH	rs7713145	AAAAAAAAAAG	AAAAAGAAAAG	T	C	0.0974	-0.0471	0.37642	0.2957	TRUE	FALSE	FALSE	v70irv	5	177354208	0.0183	0.0099	TRUE	reported	982264	0.008533	3.531e-30	35367	LMAN2	TRUE	reported	GrZ41E	2	FALSE
LMAN2L.8013_9	IA	rs72809827	T	C	T	C	0.1091	0.0082	0.32771	0.4189	FALSE	FALSE	FALSE	r2HEGw	2	96725216	0.0158	0.6023	TRUE	reported	1441701	0.008365	7.047e-39	35363	LMAN2L	TRUE	reported	OgcD9v	2	TRUE
LMAN2L.8013_9	SAH	rs72809827	T	C	T	C	0.1091	0.0135	0.32771	0.4209	FALSE	FALSE	FALSE	UWcI7h	2	96725216	0.0212	0.5241	TRUE	reported	982264	0.008365	7.047e-39	35363	LMAN2L	TRUE	reported	ooxkjW	2	TRUE
LOXL3.15427_35	IA	rs138457055	C	T	C	T	-0.1971	0.0391	0.0152	0.0176	FALSE	FALSE	FALSE	kZVsk5	2	74417751	0.0621	0.5291	TRUE	reported	1441701	0.033037	2.431e-09	35352	LOXL3	TRUE	reported	yq8D7u	2	TRUE
LOXL3.15427_35	IA	rs17010021	A	T	A	T	-0.2156	-0.0172	0.05903	0.0447	FALSE	TRUE	FALSE	kZVsk5	2	74534412	0.0376	0.6467	TRUE	reported	1441701	0.016993	6.956e-37	35352	LOXL3	TRUE	reported	yq8D7u	2	TRUE
LOXL3.15427_35	SAH	rs138457055	C	T	C	T	-0.1971	-0.0126	0.0152	0.0167	FALSE	FALSE	FALSE	UuAxAR	2	74417751	0.0865	0.8843	TRUE	reported	982264	0.033037	2.431e-09	35352	LOXL3	TRUE	reported	wa7474	2	TRUE
LOXL3.15427_35	SAH	rs17010021	A	T	A	T	-0.2156	0.0062	0.05903	0.0448	FALSE	TRUE	FALSE	UuAxAR	2	74534412	0.0506	0.902	TRUE	reported	982264	0.016993	6.956e-37	35352	LOXL3	TRUE	reported	wa7474	2	TRUE
LPO.4801_13	IA	rs11079346	C	T	C	T	-0.0849	0.0024	0.30176	0.2987	FALSE	FALSE	FALSE	bvz9vP	17	58306383	0.0136	0.8614	TRUE	reported	1441701	0.009199	2.729e-20	35369	LPO	TRUE	reported	fXtLG0	2	TRUE
LPO.4801_13	IA	rs7219860	A	G	A	G	-0.2901	0.0214	0.26347	0.2802	FALSE	FALSE	FALSE	bvz9vP	17	58243910	0.0144	0.1367	TRUE	reported	1441701	0.009467	3.195e-206	35369	LPO	TRUE	reported	fXtLG0	2	TRUE
LPO.4801_13	SAH	rs11079346	C	T	C	T	-0.0849	0.0208	0.30176	0.2975	FALSE	FALSE	FALSE	ThvHvV	17	58306383	0.0172	0.227	TRUE	reported	982264	0.009199	2.729e-20	35369	LPO	TRUE	reported	u4jxJ4	2	TRUE
LPO.4801_13	SAH	rs7219860	A	G	A	G	-0.2901	0.0355	0.26347	0.2783	FALSE	FALSE	FALSE	ThvHvV	17	58243910	0.0185	0.05532	TRUE	reported	982264	0.009467	3.195e-206	35369	LPO	TRUE	reported	u4jxJ4	2	TRUE
LRIG1.18831_6	IA	rs114449597	A	T	A	T	0.219	0.0737	0.01389	0.0474	FALSE	TRUE	FALSE	Q1vH0j	3	66662616	0.0374	0.04866	TRUE	reported	1441701	0.035045	4.126e-10	35347	LRIG1	TRUE	reported	8U3b6m	2	TRUE
LRIG1.18831_6	IA	rs115526700	G	A	G	A	0.1695	-0.0037	0.05357	0.0246	FALSE	FALSE	FALSE	Q1vH0j	3	66658366	0.0527	0.9433	TRUE	reported	1441701	0.018556	6.58e-20	35346	LRIG1	TRUE	reported	8U3b6m	2	TRUE
LRIG1.18831_6	IA	rs116392630	G	A	G	A	-0.3979	-0.0679	0.01116	0.007	FALSE	FALSE	FALSE	Q1vH0j	3	66153814	0.1056	0.52	TRUE	reported	1441701	0.039737	1.333e-23	35350	LRIG1	TRUE	reported	8U3b6m	2	TRUE
LRIG1.18831_6	IA	rs116733519	A	C	A	C	-0.4171	-0.0263	0.01385	0.0098	FALSE	FALSE	FALSE	Q1vH0j	3	66588220	0.0929	0.7773	TRUE	reported	1441701	0.035692	1.504e-31	35343	LRIG1	TRUE	reported	8U3b6m	2	TRUE
LRIG1.18831_6	IA	rs1678101	G	A	G	A	-0.4274	-0.0703	0.17795	0.1402	FALSE	FALSE	FALSE	Q1vH0j	3	66255989	0.0228	0.002009	TRUE	reported	1441701	0.0115308	1e-300	35351	LRIG1	TRUE	reported	8U3b6m	2	TRUE
LRIG1.18831_6	IA	rs17045171	A	G	A	G	-0.1806	0.0287	0.06481	0.0692	FALSE	FALSE	FALSE	Q1vH0j	3	66786420	0.024	0.2328	TRUE	reported	1441701	0.016722	3.431e-27	35349	LRIG1	TRUE	reported	8U3b6m	2	TRUE
LRIG1.18831_6	IA	rs188058671	G	C	G	C	0.201	0.0233	0.01782	0.0098	FALSE	TRUE	FALSE	Q1vH0j	3	66074508	0.0843	0.7824	TRUE	reported	1441701	0.031684	2.239e-10	35352	LRIG1	TRUE	reported	8U3b6m	2	TRUE
LRIG1.18831_6	IA	rs75671537	C	T	C	T	-0.3507	0.0239	0.09984	0.0707	FALSE	FALSE	FALSE	Q1vH0j	3	66435316	0.0323	0.4596	TRUE	reported	1441701	0.013829	7.138e-142	35351	LRIG1	TRUE	reported	8U3b6m	2	TRUE
LRIG1.18831_6	SAH	rs114449597	A	T	A	T	0.219	0.0803	0.01389	0.0477	FALSE	TRUE	FALSE	avY5ip	3	66662616	0.0502	0.1099	TRUE	reported	982264	0.035045	4.126e-10	35347	LRIG1	TRUE	reported	i0bCMd	2	TRUE
LRIG1.18831_6	SAH	rs115526700	G	A	G	A	0.1695	0.013	0.05357	0.0247	FALSE	FALSE	FALSE	avY5ip	3	66658366	0.0705	0.8539	TRUE	reported	982264	0.018556	6.58e-20	35346	LRIG1	TRUE	reported	i0bCMd	2	TRUE
LRIG1.18831_6	SAH	rs116392630	G	A	G	A	-0.3979	0.0471	0.01116	0.0067	FALSE	FALSE	FALSE	avY5ip	3	66153814	0.1436	0.7431	TRUE	reported	982264	0.039737	1.333e-23	35350	LRIG1	TRUE	reported	i0bCMd	2	TRUE
LRIG1.18831_6	SAH	rs116733519	A	C	A	C	-0.4171	0.0108	0.01385	0.0095	FALSE	FALSE	FALSE	avY5ip	3	66588220	0.1269	0.9321	TRUE	reported	982264	0.035692	1.504e-31	35343	LRIG1	TRUE	reported	i0bCMd	2	TRUE
LRIG1.18831_6	SAH	rs1678101	G	A	G	A	-0.4274	-0.0225	0.17795	0.1393	FALSE	FALSE	FALSE	avY5ip	3	66255989	0.0305	0.4607	TRUE	reported	982264	0.0115308	1e-300	35351	LRIG1	TRUE	reported	i0bCMd	2	TRUE
LRIG1.18831_6	SAH	rs17045171	A	G	A	G	-0.1806	0.0417	0.06481	0.07	FALSE	FALSE	FALSE	avY5ip	3	66786420	0.0305	0.1707	TRUE	reported	982264	0.016722	3.431e-27	35349	LRIG1	TRUE	reported	i0bCMd	2	TRUE
LRIG1.18831_6	SAH	rs188058671	G	C	G	C	0.201	0.0359	0.01782	0.0097	FALSE	TRUE	FALSE	avY5ip	3	66074508	0.113	0.751	TRUE	reported	982264	0.031684	2.239e-10	35352	LRIG1	TRUE	reported	i0bCMd	2	TRUE
LRIG3.3322_52	IA	rs12313977	C	T	A	C	1.4178	-0.051	0.01141	0.883	TRUE	FALSE	FALSE	GC19gS	12	58706066	0.024	0.03377	TRUE	reported	1441701	0.038302	6.282e-300	35363	LRIG3	TRUE	reported	Rx3V4o	2	FALSE
LRIG3.3322_52	IA	rs12368403	C	T	C	T	-0.3464	-0.0636	0.01723	0.0141	FALSE	FALSE	FALSE	GC19gS	12	58465900	0.0676	0.3474	TRUE	reported	1441701	0.032505	1.622e-26	35366	LRIG3	TRUE	reported	Rx3V4o	2	TRUE
LRIG3.3322_52	IA	rs147932340	C	T	C	T	0.1567	-0.0377	0.02621	0.0116	FALSE	FALSE	FALSE	GC19gS	12	58813621	0.0782	0.63	TRUE	reported	1441701	0.026344	2.711e-09	35366	LRIG3	TRUE	reported	Rx3V4o	2	TRUE
LRIG3.3322_52	IA	rs186041903	A	G	A	G	-0.1683	-0.0163	0.0218	0.0197	FALSE	FALSE	FALSE	GC19gS	12	59105165	0.0579	0.7785	TRUE	reported	1441701	0.028818	5.219e-09	35365	LRIG3	TRUE	reported	Rx3V4o	2	TRUE
LRIG3.3322_52	IA	rs561541807	TG	T	TG	T	0.3469	-0.0276	0.1053	0.1036	FALSE	FALSE	FALSE	GC19gS	12	58976884	0.0612	0.6521	TRUE	reported	1441701	0.012805	1.274e-161	35365	LRIG3	TRUE	reported	Rx3V4o	2	TRUE
LRIG3.3322_52	IA	rs782101	G	A	G	A	0.2832	-0.0236	0.98207	0.9813	FALSE	FALSE	FALSE	GC19gS	12	58444719	0.0678	0.7282	TRUE	reported	1441701	0.031139	9.491e-20	35363	LRIG3	TRUE	reported	Rx3V4o	2	TRUE
LRIG3.3322_52	SAH	rs12305098	AT	TT	T	A	1.3853	0.394	0.01231	0.005	TRUE	FALSE	FALSE	SrQPVk	12	59152495	0.1441	0.006253	TRUE	reported	982264	0.037603	4.131e-297	35364	LRIG3	TRUE	reported	CDjcjE	2	FALSE
LRIG3.3322_52	SAH	rs12313977	C	T	A	C	1.4178	-0.0675	0.01141	0.8828	TRUE	FALSE	FALSE	SrQPVk	12	58706066	0.0324	0.03705	TRUE	reported	982264	0.038302	6.282e-300	35363	LRIG3	TRUE	reported	CDjcjE	2	FALSE
LRIG3.3322_52	SAH	rs147932340	C	T	C	T	0.1567	-0.1583	0.02621	0.0115	FALSE	FALSE	FALSE	SrQPVk	12	58813621	0.1045	0.1299	TRUE	reported	982264	0.026344	2.711e-09	35366	LRIG3	TRUE	reported	CDjcjE	2	TRUE
LRIG3.3322_52	SAH	rs186041903	A	G	A	G	-0.1683	-0.0014	0.0218	0.0198	FALSE	FALSE	FALSE	SrQPVk	12	59105165	0.0777	0.9857	TRUE	reported	982264	0.028818	5.219e-09	35365	LRIG3	TRUE	reported	CDjcjE	2	TRUE
LRIG3.3322_52	SAH	rs561541807	TG	T	TG	T	0.3469	0.0518	0.1053	0.1037	FALSE	FALSE	FALSE	SrQPVk	12	58976884	0.087	0.5514	TRUE	reported	982264	0.012805	1.274e-161	35365	LRIG3	TRUE	reported	CDjcjE	2	TRUE
LRIG3.3322_52	SAH	rs782101	G	A	G	A	0.2832	0.0314	0.98207	0.9818	FALSE	FALSE	FALSE	SrQPVk	12	58444719	0.0925	0.734	TRUE	reported	982264	0.031139	9.491e-20	35363	LRIG3	TRUE	reported	CDjcjE	2	TRUE
LRP10.16610_13	IA	rs117221168	A	G	A	G	0.1926	0.0922	0.04753	0.0293	FALSE	FALSE	FALSE	tdJMSE	14	22937095	0.0557	0.09801	TRUE	reported	1441701	0.018943	2.779e-24	35379	LRP10	TRUE	reported	o9EWUP	2	TRUE
LRP10.16610_13	IA	rs117411993	C	T	C	T	-0.2433	-0.0623	0.0127	0.0115	FALSE	FALSE	FALSE	tdJMSE	14	23165687	0.0756	0.4103	TRUE	reported	1441701	0.037058	5.192e-11	35377	LRP10	TRUE	reported	o9EWUP	2	TRUE
LRP10.16610_13	SAH	rs117221168	A	G	A	G	0.1926	-0.0889	0.04753	0.0299	FALSE	FALSE	FALSE	6GJNdM	14	22937095	0.0729	0.2228	TRUE	reported	982264	0.018943	2.779e-24	35379	LRP10	TRUE	reported	LBVMwC	2	TRUE
LRP10.16610_13	SAH	rs117411993	C	T	C	T	-0.2433	0.0198	0.0127	0.0114	FALSE	FALSE	FALSE	6GJNdM	14	23165687	0.1018	0.846	TRUE	reported	982264	0.037058	5.192e-11	35377	LRP10	TRUE	reported	LBVMwC	2	TRUE
LRP11.15472_16	IA	rs11754514	A	G	A	G	-0.1783	-0.0053	0.13428	0.1378	FALSE	FALSE	FALSE	IvTsjH	6	149989098	0.0231	0.8184	TRUE	reported	1441701	0.011881	6.572e-51	35378	LRP11	TRUE	reported	YP10ut	2	TRUE
LRP11.15472_16	IA	rs55644405	A	G	A	G	-0.096	-0.0423	0.15745	0.1408	FALSE	FALSE	FALSE	IvTsjH	6	150156420	0.0231	0.06678	TRUE	reported	1441701	0.011122	6.063e-18	35380	LRP11	TRUE	reported	YP10ut	2	TRUE
LRP11.15472_16	IA	rs9986576	C	A	C	A	-0.3193	0.012	0.67624	0.6437	FALSE	FALSE	FALSE	IvTsjH	6	149916417	0.0138	0.383	TRUE	reported	1441701	0.008579	1e-300	35375	LRP11	TRUE	reported	YP10ut	2	TRUE
LRP11.15472_16	SAH	rs11754514	A	G	A	G	-0.1783	0.0037	0.13428	0.1376	FALSE	FALSE	FALSE	RcUCki	6	149989098	0.0312	0.9052	TRUE	reported	982264	0.011881	6.572e-51	35378	LRP11	TRUE	reported	kc36Yx	2	TRUE
LRP11.15472_16	SAH	rs55644405	A	G	A	G	-0.096	-0.0509	0.15745	0.1394	FALSE	FALSE	FALSE	RcUCki	6	150156420	0.0314	0.1049	TRUE	reported	982264	0.011122	6.063e-18	35380	LRP11	TRUE	reported	kc36Yx	2	TRUE
LRP11.15472_16	SAH	rs9986576	C	A	C	A	-0.3193	0.0056	0.67624	0.6414	FALSE	FALSE	FALSE	RcUCki	6	149916417	0.0177	0.753	TRUE	reported	982264	0.008579	1e-300	35375	LRP11	TRUE	reported	kc36Yx	2	TRUE
LRP11.6713_4	IA	rs12191283	C	T	C	T	-0.1549	0.0127	0.49992	0.4524	FALSE	FALSE	FALSE	NewRTa	6	150000703	0.0131	0.3315	TRUE	reported	1441701	0.007609	4.024e-92	35378	LRP11	TRUE	reported	wziU3G	2	TRUE
LRP11.6713_4	IA	rs17079528	A	G	A	G	-0.0778	0.0156	0.08696	0.0826	FALSE	FALSE	FALSE	NewRTa	6	150260057	0.0246	0.5257	TRUE	reported	1441701	0.013618	1.109e-08	35379	LRP11	TRUE	reported	wziU3G	2	TRUE
LRP11.6713_4	IA	rs9384363	A	G	A	G	-0.1268	-0.0264	0.23456	0.3239	FALSE	FALSE	FALSE	NewRTa	6	150316224	0.0168	0.1156	TRUE	reported	1441701	0.009006	5.082e-45	35380	LRP11	TRUE	reported	wziU3G	2	TRUE
LRP11.6713_4	IA	rs9397387	G	T	G	T	0.4123	-0.0088	0.13747	0.1608	FALSE	FALSE	FALSE	NewRTa	6	149864901	0.0178	0.6191	TRUE	reported	1441701	0.010988	1e-300	35377	LRP11	TRUE	reported	wziU3G	2	TRUE
LRP11.6713_4	SAH	rs12191283	C	T	C	T	-0.1549	0.0262	0.49992	0.4535	FALSE	FALSE	FALSE	5E5ZnQ	6	150000703	0.0168	0.1174	TRUE	reported	982264	0.007609	4.024e-92	35378	LRP11	TRUE	reported	nKlzmB	2	TRUE
LRP11.6713_4	SAH	rs17079528	A	G	A	G	-0.0778	-0.0315	0.08696	0.0832	FALSE	FALSE	FALSE	5E5ZnQ	6	150260057	0.0316	0.3196	TRUE	reported	982264	0.013618	1.109e-08	35379	LRP11	TRUE	reported	nKlzmB	2	TRUE
LRP11.6713_4	SAH	rs9384363	A	G	A	G	-0.1268	-0.0508	0.23456	0.3251	FALSE	FALSE	FALSE	5E5ZnQ	6	150316224	0.0226	0.02476	TRUE	reported	982264	0.009006	5.082e-45	35380	LRP11	TRUE	reported	nKlzmB	2	TRUE
LRP11.6713_4	SAH	rs9397387	G	T	G	T	0.4123	-0.0134	0.13747	0.1603	FALSE	FALSE	FALSE	5E5ZnQ	6	149864901	0.0228	0.5551	TRUE	reported	982264	0.010988	1e-300	35377	LRP11	TRUE	reported	nKlzmB	2	TRUE
LRP12.15506_34	IA	rs11779332	A	G	A	G	0.0749	0.026	0.11631	0.1176	FALSE	FALSE	FALSE	ICw7GF	8	104365567	0.0194	0.1801	TRUE	reported	1441701	0.012306	1.156e-09	35359	LRP12	TRUE	reported	tuDe42	2	TRUE
LRP12.15506_34	SAH	rs11779332	A	G	A	G	0.0749	0.0044	0.11631	0.118	FALSE	FALSE	FALSE	oDmcPf	8	104365567	0.0246	0.8577	TRUE	reported	982264	0.012306	1.156e-09	35359	LRP12	TRUE	reported	jNlFLG	2	TRUE
LRP4.19558_10	IA	rs3136512	T	C	T	C	-0.3783	-0.0157	0.54071	0.5416	FALSE	FALSE	FALSE	UfyEPw	11	46738570	0.0132	0.2325	TRUE	reported	1441701	0.0102062	1e-300	35376	LRP4	TRUE	reported	8384ds	2	TRUE
LRP4.19558_10	SAH	rs3136512	T	C	T	C	-0.3783	-0.0138	0.54071	0.5397	FALSE	FALSE	FALSE	u3CNCA	11	46738570	0.0169	0.4122	TRUE	reported	982264	0.0102062	1e-300	35376	LRP4	TRUE	reported	qEs5aS	2	TRUE
LRP8.3323_37	IA	rs6658952	G	C	G	C	0.094	-0.0082	0.2369	0.1977	FALSE	TRUE	FALSE	cRtnfQ	1	53366442	0.0195	0.6749	TRUE	reported	1441701	0.009673	2.543e-22	35372	LRP8	TRUE	reported	oyqElf	2	TRUE
LRP8.3323_37	IA	rs7546246	G	A	G	A	0.1751	0.0249	0.45399	0.4396	FALSE	FALSE	FALSE	cRtnfQ	1	53272511	0.0126	0.04767	TRUE	reported	1441701	0.008194	2.612e-101	35375	LRP8	TRUE	reported	oyqElf	2	TRUE
LRP8.3323_37	IA	rs77135199	T	G	T	G	0.1955	0.0951	0.01538	0.0089	FALSE	FALSE	FALSE	cRtnfQ	1	53188262	0.0884	0.2818	TRUE	reported	1441701	0.034452	1.39e-08	35375	LRP8	TRUE	reported	oyqElf	2	TRUE
LRP8.3323_37	SAH	rs6658952	G	C	G	C	0.094	-0.0153	0.2369	0.1976	FALSE	TRUE	FALSE	v1AWJh	1	53366442	0.0263	0.56	TRUE	reported	982264	0.009673	2.543e-22	35372	LRP8	TRUE	reported	0jrScc	2	TRUE
LRP8.3323_37	SAH	rs7546246	G	A	G	A	0.1751	0.0261	0.45399	0.4396	FALSE	FALSE	FALSE	v1AWJh	1	53272511	0.016	0.1022	TRUE	reported	982264	0.008194	2.612e-101	35375	LRP8	TRUE	reported	0jrScc	2	TRUE
LRP8.3323_37	SAH	rs77135199	T	G	T	G	0.1955	0.2577	0.01538	0.0088	FALSE	FALSE	FALSE	v1AWJh	1	53188262	0.1195	0.03105	TRUE	reported	982264	0.034452	1.39e-08	35375	LRP8	TRUE	reported	0jrScc	2	TRUE
LRPAP1.3640_14	IA	rs116481418	T	C	T	C	0.1835	0.1214	0.01648	0.0228	FALSE	FALSE	FALSE	rdghX0	4	3907221	0.0534	0.023	TRUE	reported	1441701	0.032326	1.374e-08	35287	LRPAP1	TRUE	reported	MD2CMV	2	TRUE
LRPAP1.3640_14	IA	rs150813712	A	C	A	C	-0.2365	0.1007	0.01046	0.0143	FALSE	FALSE	FALSE	rdghX0	4	3451055	0.0724	0.164	TRUE	reported	1441701	0.039887	3.042e-09	35280	LRPAP1	TRUE	reported	MD2CMV	2	TRUE
LRPAP1.3640_14	IA	rs1800493	T	C	T	C	-0.8133	0.0097	0.0101	0.0126	FALSE	FALSE	FALSE	rdghX0	4	3514832	0.0739	0.8953	TRUE	reported	1441701	0.039856	1.483e-92	35280	LRPAP1	TRUE	reported	MD2CMV	2	TRUE
LRPAP1.3640_14	IA	rs2464043	CGCTCATTTATTCCTGCCTTCCCCC	CGCTCATTCATTCCTGCCTTCCCCC	A	G	0.1259	-0.003	0.06849	0.0815	TRUE	FALSE	FALSE	rdghX0	4	3490816	0.0769	0.9689	TRUE	reported	1441701	0.016078	4.858e-15	35281	LRPAP1	TRUE	reported	MD2CMV	2	FALSE
LRPAP1.3640_14	IA	rs75541653	T	A	T	A	-0.1269	0.0008	0.04029	0.0611	FALSE	TRUE	FALSE	rdghX0	4	3716577	0.0331	0.9798	TRUE	reported	1441701	0.020536	6.44e-10	35280	LRPAP1	TRUE	reported	MD2CMV	2	TRUE
LRPAP1.3640_14	SAH	rs116481418	T	C	T	C	0.1835	0.0767	0.01648	0.0229	FALSE	FALSE	FALSE	msi1qh	4	3907221	0.0721	0.2876	TRUE	reported	982264	0.032326	1.374e-08	35287	LRPAP1	TRUE	reported	nCusDF	2	TRUE
LRPAP1.3640_14	SAH	rs150813712	A	C	A	C	-0.2365	-0.0288	0.01046	0.0139	FALSE	FALSE	FALSE	msi1qh	4	3451055	0.0978	0.7688	TRUE	reported	982264	0.039887	3.042e-09	35280	LRPAP1	TRUE	reported	nCusDF	2	TRUE
LRPAP1.3640_14	SAH	rs1800493	T	C	T	C	-0.8133	0.0199	0.0101	0.0126	FALSE	FALSE	FALSE	msi1qh	4	3514832	0.0984	0.8397	TRUE	reported	982264	0.039856	1.483e-92	35280	LRPAP1	TRUE	reported	nCusDF	2	TRUE
LRPAP1.3640_14	SAH	rs2464043	CGCTCATTTATTCCTGCCTTCCCCC	CGCTCATTCATTCCTGCCTTCCCCC	A	G	0.1259	0.051	0.06849	0.0815	TRUE	FALSE	FALSE	msi1qh	4	3490816	0.1096	0.6418	TRUE	reported	982264	0.016078	4.858e-15	35281	LRPAP1	TRUE	reported	nCusDF	2	FALSE
LRPAP1.3640_14	SAH	rs75541653	T	A	T	A	-0.1269	-0.0083	0.04029	0.0613	FALSE	TRUE	FALSE	msi1qh	4	3716577	0.0444	0.8525	TRUE	reported	982264	0.020536	6.44e-10	35280	LRPAP1	TRUE	reported	nCusDF	2	TRUE
LRRC15.6557_50	IA	rs113694812	AC	A	AC	A	0.0602	-0.0217	0.20651	0.171	FALSE	FALSE	FALSE	iwBtAQ	3	194818214	0.024	0.3665	TRUE	reported	1441701	0.010403	7.176e-09	35255	LRRC15	TRUE	reported	ErbcMX	2	TRUE
LRRC15.6557_50	IA	rs11400394	GAA	GA	C	CT	-0.0479	0.0788	0.45501	0.502	TRUE	FALSE	FALSE	iwBtAQ	3	194261513	0.0393	0.04499	TRUE	reported	1441701	0.008479	1.609e-08	35303	LRRC15	TRUE	reported	ErbcMX	2	FALSE
LRRC15.6557_50	IA	rs13077145	C	G	C	G	0.1196	-0.0166	0.26454	0.2687	FALSE	TRUE	FALSE	iwBtAQ	3	194343637	0.0177	0.3478	TRUE	reported	1441701	0.00954	4.669e-36	35301	LRRC15	TRUE	reported	ErbcMX	2	TRUE
LRRC15.6557_50	IA	rs13080926	A	T	A	T	0.1646	0.0189	0.03492	0.0346	FALSE	TRUE	FALSE	iwBtAQ	3	194723370	0.0424	0.6556	TRUE	reported	1441701	0.022364	1.837e-13	35266	LRRC15	TRUE	reported	ErbcMX	2	TRUE
LRRC15.6557_50	IA	rs2630231	A	G	A	G	-0.1403	0.0745	0.96402	0.9688	FALSE	FALSE	FALSE	iwBtAQ	3	193943619	0.0471	0.1141	TRUE	reported	1441701	0.023115	1.281e-09	35358	LRRC15	TRUE	reported	ErbcMX	2	TRUE
LRRC15.6557_50	IA	rs58182031	A	G	A	G	0.4608	-0.0224	0.11794	0.1454	FALSE	FALSE	FALSE	iwBtAQ	3	194366591	0.0187	0.231	TRUE	reported	1441701	0.012867	7.177e-281	35300	LRRC15	TRUE	reported	ErbcMX	2	TRUE
LRRC15.6557_50	IA	rs6780484	C	G	C	G	-0.0788	-0.0452	0.13846	0.1109	FALSE	TRUE	FALSE	iwBtAQ	3	194522501	0.0246	0.06658	TRUE	reported	1441701	0.012199	1.049e-10	35291	LRRC15	TRUE	reported	ErbcMX	2	TRUE
LRRC15.6557_50	SAH	rs113694812	AC	A	AC	A	0.0602	-0.0177	0.20651	0.1709	FALSE	FALSE	FALSE	eW6t1g	3	194818214	0.0322	0.5818	TRUE	reported	982264	0.010403	7.176e-09	35255	LRRC15	TRUE	reported	t6ha3r	2	TRUE
LRRC15.6557_50	SAH	rs11400394	GAA	GA	C	CT	-0.0479	0.0257	0.45501	0.502	TRUE	FALSE	FALSE	eW6t1g	3	194261513	0.0564	0.6492	TRUE	reported	982264	0.008479	1.609e-08	35303	LRRC15	TRUE	reported	t6ha3r	2	FALSE
LRRC15.6557_50	SAH	rs13080926	A	T	A	T	0.1646	-0.0565	0.03492	0.0347	FALSE	TRUE	FALSE	eW6t1g	3	194723370	0.057	0.3209	TRUE	reported	982264	0.022364	1.837e-13	35266	LRRC15	TRUE	reported	t6ha3r	2	TRUE
LRRC15.6557_50	SAH	rs2630231	A	G	A	G	-0.1403	0.0549	0.96402	0.969	FALSE	FALSE	FALSE	eW6t1g	3	193943619	0.0633	0.3864	TRUE	reported	982264	0.023115	1.281e-09	35358	LRRC15	TRUE	reported	t6ha3r	2	TRUE
LRRC15.6557_50	SAH	rs58182031	A	G	A	G	0.4608	-0.0173	0.11794	0.1444	FALSE	FALSE	FALSE	eW6t1g	3	194366591	0.0243	0.477	TRUE	reported	982264	0.012867	7.177e-281	35300	LRRC15	TRUE	reported	t6ha3r	2	TRUE
LRRC15.6557_50	SAH	rs6780484	C	G	C	G	-0.0788	-0.063	0.13846	0.1105	FALSE	TRUE	FALSE	eW6t1g	3	194522501	0.0333	0.0589	TRUE	reported	982264	0.012199	1.049e-10	35291	LRRC15	TRUE	reported	t6ha3r	2	TRUE
LRRC32.7551_33	SAH	rs1320646	C	T	C	T	-0.0693	0.0118	0.73154	0.7152	FALSE	FALSE	FALSE	IXYwAh	11	76659003	0.0193	0.5405	TRUE	reported	982264	0.009284	8.37e-14	35379	LRRC32	TRUE	reported	GEUwyY	2	TRUE
LRRC4B.9916_146	IA	rs141286051	T	C	T	C	-0.2508	-0.3528	0.01843	0.01843	FALSE	FALSE	FALSE	1JPQ0P	19	50555789	0.2231	0.1138	TRUE	reported	1441701	0.029009	5.355e-18	35372	LRRC4B	TRUE	reported	vzP1Rp	2	TRUE
LRRC4B.9916_146	IA	rs75929626	G	C	G	C	0.1202	-0.0383	0.06761	0.0802	FALSE	TRUE	FALSE	1JPQ0P	19	50604541	0.0801	0.633	TRUE	reported	1441701	0.015499	8.825e-15	35372	LRRC4B	TRUE	reported	vzP1Rp	2	TRUE
LRRC4B.9916_146	SAH	rs141286051	T	C	T	C	-0.2508	0.1684	0.01843	0.0203	FALSE	FALSE	FALSE	DVgz08	19	50556883	0.0757	0.0261	TRUE	reported	982264	0.029009	5.355e-18	35372	LRRC4B	TRUE	reported	8EjLQd	2	TRUE
LRRC4B.9916_146	SAH	rs75929626	G	C	G	C	0.1202	0.182	0.06761	0.0802	FALSE	TRUE	FALSE	DVgz08	19	50604541	0.1143	0.1114	TRUE	reported	982264	0.015499	8.825e-15	35372	LRRC4B	TRUE	reported	8EjLQd	2	TRUE
LRRC4C.9369_174	IA	rs12362370	C	A	C	A	0.1274	0.0115	0.03347	0.0501	FALSE	FALSE	FALSE	8XGr0b	11	41339533	0.0301	0.7016	TRUE	reported	1441701	0.022802	2.307e-08	35365	LRRC4C	TRUE	reported	tZsibk	2	TRUE
LRRC4C.9369_174	SAH	rs12362370	C	A	C	A	0.1274	0.0197	0.03347	0.0498	FALSE	FALSE	FALSE	Dj7E9L	11	41339533	0.0386	0.6103	TRUE	reported	982264	0.022802	2.307e-08	35365	LRRC4C	TRUE	reported	gyxyfQ	2	TRUE
LRRTM4.6572_10	IA	rs1922804	A	T	A	T	-0.0534	-0.0239	0.3135	0.3547	FALSE	TRUE	FALSE	fpSPeE	2	77467668	0.0163	0.1437	TRUE	reported	1441701	0.008648	6.621e-10	35348	LRRTM4	TRUE	reported	iaTp4r	2	TRUE
LRRTM4.6572_10	SAH	rs1922804	A	T	A	T	-0.0534	-0.0182	0.3135	0.3563	FALSE	TRUE	FALSE	9bzpPM	2	77467668	0.022	0.4078	TRUE	reported	982264	0.008648	6.621e-10	35348	LRRTM4	TRUE	reported	kr2Rnp	2	TRUE
LSAMP.2999_6	IA	rs13077639	G	T	G	T	0.0493	0.0029	0.3019	0.3666	FALSE	FALSE	FALSE	ThtDoE	3	116661272	0.0166	0.8603	TRUE	reported	1441701	0.008886	2.892e-08	35364	LSAMP	TRUE	reported	70b0p8	2	TRUE
LSAMP.2999_6	IA	rs141638402	ACACACACACACAC	A	T	TGTGTGTGTG	-0.1081	0.1469	0.10533	0.9959	TRUE	FALSE	FALSE	ThtDoE	3	116444392	0.1446	0.3098	TRUE	reported	1441701	0.013309	4.569e-16	35365	LSAMP	TRUE	reported	70b0p8	2	FALSE
LSAMP.2999_6	IA	rs146140245	TTTTTTTT	CTTTTTTT	A	G	-0.2379	0.052	0.0249	0.0216	TRUE	FALSE	FALSE	ThtDoE	3	116744233	0.1518	0.7318	TRUE	reported	1441701	0.026492	2.703e-19	35364	LSAMP	TRUE	reported	70b0p8	2	FALSE
LSAMP.2999_6	IA	rs1541871	C	T	C	T	0.2016	-0.0226	0.84864	0.7901	FALSE	FALSE	FALSE	ThtDoE	3	116383969	0.0192	0.24	TRUE	reported	1441701	0.01141	7.374e-70	35364	LSAMP	TRUE	reported	70b0p8	2	TRUE
LSAMP.2999_6	SAH	rs13077639	G	T	G	T	0.0493	-0.0156	0.3019	0.3674	FALSE	FALSE	FALSE	QLX2xf	3	116661272	0.0224	0.4853	TRUE	reported	982264	0.008886	2.892e-08	35364	LSAMP	TRUE	reported	f9CDrv	2	TRUE
LSAMP.2999_6	SAH	rs141638402	ACACACACACACAC	A	T	TGTGTGTGTG	-0.1081	0.2641	0.10533	0.9959	TRUE	FALSE	FALSE	QLX2xf	3	116444392	0.1926	0.1705	TRUE	reported	982264	0.013309	4.569e-16	35365	LSAMP	TRUE	reported	f9CDrv	2	FALSE
LSAMP.2999_6	SAH	rs146140245	TTTTTTTT	CTTTTTTT	A	G	-0.2379	-0.3954	0.0249	0.0216	TRUE	FALSE	FALSE	QLX2xf	3	116744233	0.2161	0.06724	TRUE	reported	982264	0.026492	2.703e-19	35364	LSAMP	TRUE	reported	f9CDrv	2	FALSE
LSAMP.2999_6	SAH	rs1541871	C	T	C	T	0.2016	-0.0185	0.84864	0.7892	FALSE	FALSE	FALSE	QLX2xf	3	116383969	0.0259	0.4753	TRUE	reported	982264	0.01141	7.374e-70	35364	LSAMP	TRUE	reported	f9CDrv	2	TRUE
LTBP4.13133_73	SAH	rs112009052	A	T	A	T	-0.2549	-0.1508	0.01603	0.0207	FALSE	TRUE	FALSE	oPF5ne	19	40593595	0.0732	0.0394	TRUE	reported	982264	0.03312	1.401e-14	35365	LTBP4	TRUE	reported	yvcAvk	2	TRUE
LTF.2780_35	IA	rs146097568	C	T	C	T	-0.7316	-0.0597	0.01154	0.0068	FALSE	FALSE	FALSE	DiA6v1	3	46423301	0.1045	0.5678	TRUE	reported	1441701	0.037965	9.506e-83	35342	LTF	TRUE	reported	EKTuz4	2	TRUE
LTF.2780_35	IA	rs146375688	T	C	T	C	0.1566	-0.0092	0.07199	0.0694	FALSE	FALSE	FALSE	DiA6v1	3	46347209	0.026	0.7229	TRUE	reported	1441701	0.015736	2.473e-23	35343	LTF	TRUE	reported	EKTuz4	2	TRUE
LTF.2780_35	SAH	rs146097568	C	T	C	T	-0.7316	0.0489	0.01154	0.0066	FALSE	FALSE	FALSE	mLY1aW	3	46423301	0.1425	0.7313	TRUE	reported	982264	0.037965	9.506e-83	35342	LTF	TRUE	reported	GEKBTZ	2	TRUE
LTF.2780_35	SAH	rs146375688	T	C	T	C	0.1566	-0.0068	0.07199	0.0684	FALSE	FALSE	FALSE	mLY1aW	3	46347209	0.0336	0.839	TRUE	reported	982264	0.015736	2.473e-23	35343	LTF	TRUE	reported	GEKBTZ	2	TRUE
LTF.2780_35	SAH	rs6414426	G	C	G	C	-0.6354	0.1415	0.98239	0.9848	FALSE	TRUE	FALSE	mLY1aW	3	46453743	0.0927	0.1271	TRUE	reported	982264	0.032042	1.629e-87	35343	LTF	TRUE	reported	GEKBTZ	2	TRUE
LUM.13114_50	IA	rs12309747	T	C	T	C	-0.2618	0.0326	0.02457	0.0546	FALSE	FALSE	FALSE	cLwoB7	12	90623295	0.0352	0.3555	TRUE	reported	1441701	0.027205	6.37e-22	35349	LUM	TRUE	reported	YN0kqh	2	TRUE
LUM.13114_50	IA	rs142086573	T	C	T	C	0.2938	-0.191	0.01868	0.0096	FALSE	FALSE	FALSE	cLwoB7	12	90914869	0.0916	0.03703	TRUE	reported	1441701	0.031319	6.536e-21	35350	LUM	TRUE	reported	YN0kqh	2	TRUE
LUM.13114_50	IA	rs146369172	T	C	T	C	-0.2389	0.0284	0.02545	0.022	FALSE	FALSE	FALSE	cLwoB7	12	91105996	0.0517	0.5819	TRUE	reported	1441701	0.02575	1.73e-20	35349	LUM	TRUE	reported	YN0kqh	2	TRUE
LUM.13114_50	IA	rs1803343	C	T	C	T	-0.6899	-0.0273	0.01752	0.0117	FALSE	FALSE	FALSE	cLwoB7	12	91146007	0.0825	0.7402	TRUE	reported	1441701	0.032476	3.782e-100	35349	LUM	TRUE	reported	YN0kqh	2	TRUE
LUM.13114_50	IA	rs73197102	C	A	C	A	0.1425	-0.0525	0.04597	0.0384	FALSE	FALSE	FALSE	cLwoB7	12	91097577	0.0347	0.1305	TRUE	reported	1441701	0.02002	1.097e-12	35349	LUM	TRUE	reported	YN0kqh	2	TRUE
LUM.13114_50	IA	rs77751442	T	G	T	G	-0.3746	0.0406	0.01888	0.0246	FALSE	FALSE	FALSE	cLwoB7	12	91091238	0.0422	0.3361	TRUE	reported	1441701	0.03054	1.382e-34	35349	LUM	TRUE	reported	YN0kqh	2	TRUE
LUM.13114_50	SAH	rs12309747	T	C	T	C	-0.2618	0.0597	0.02457	0.0547	FALSE	FALSE	FALSE	x41zh9	12	90623295	0.0475	0.2085	TRUE	reported	982264	0.027205	6.37e-22	35349	LUM	TRUE	reported	ZtHNNf	2	TRUE
LUM.13114_50	SAH	rs142086573	T	C	T	C	0.2938	0.0135	0.01868	0.0093	FALSE	FALSE	FALSE	x41zh9	12	90914869	0.1193	0.9101	TRUE	reported	982264	0.031319	6.536e-21	35350	LUM	TRUE	reported	ZtHNNf	2	TRUE
LUM.13114_50	SAH	rs1803343	C	T	C	T	-0.6899	-0.0801	0.01752	0.0114	FALSE	FALSE	FALSE	x41zh9	12	91146007	0.1121	0.4752	TRUE	reported	982264	0.032476	3.782e-100	35349	LUM	TRUE	reported	ZtHNNf	2	TRUE
LUM.13114_50	SAH	rs73197102	C	A	C	A	0.1425	-0.028	0.04597	0.0386	FALSE	FALSE	FALSE	x41zh9	12	91097577	0.0442	0.5257	TRUE	reported	982264	0.02002	1.097e-12	35349	LUM	TRUE	reported	ZtHNNf	2	TRUE
LUM.13114_50	SAH	rs77751442	T	G	T	G	-0.3746	0.0256	0.01888	0.0244	FALSE	FALSE	FALSE	x41zh9	12	91091238	0.0545	0.6383	TRUE	reported	982264	0.03054	1.382e-34	35349	LUM	TRUE	reported	ZtHNNf	2	TRUE
LY75.16620_26	IA	rs2925755	G	A	G	A	0.1529	-0.0043	0.54701	0.5272	FALSE	FALSE	FALSE	u2Q5pv	2	160216074	0.0126	0.7348	TRUE	reported	1441701	0.007479	6.866e-93	35348	LY75	TRUE	reported	IUUzlG	2	TRUE
LY75.16620_26	IA	rs4665164	G	T	G	T	0.2805	-0.0048	0.57559	0.5426	FALSE	FALSE	FALSE	u2Q5pv	2	160213567	0.0124	0.6987	TRUE	reported	1441701	0.007467	1e-300	35346	LY75	TRUE	reported	IUUzlG	2	TRUE
LY75.16620_26	IA	rs75820599	A	G	A	G	-0.6084	0.0815	0.05144	0.0355	FALSE	FALSE	FALSE	u2Q5pv	2	160004384	0.0321	0.01124	TRUE	reported	1441701	0.016399	1e-300	35348	LY75	TRUE	reported	IUUzlG	2	TRUE
LY75.16620_26	SAH	rs2925755	G	A	G	A	0.1529	0.0077	0.54701	0.5283	FALSE	FALSE	FALSE	veAhn6	2	160216074	0.0163	0.6339	TRUE	reported	982264	0.007479	6.866e-93	35348	LY75	TRUE	reported	swMMb2	2	TRUE
LY75.16620_26	SAH	rs4665164	G	T	G	T	0.2805	-0.0086	0.57559	0.5417	FALSE	FALSE	FALSE	veAhn6	2	160213567	0.016	0.5922	TRUE	reported	982264	0.007467	1e-300	35346	LY75	TRUE	reported	swMMb2	2	TRUE
LY75.16620_26	SAH	rs75820599	A	G	A	G	-0.6084	0.0979	0.05144	0.0357	FALSE	FALSE	FALSE	veAhn6	2	160004384	0.0406	0.01591	TRUE	reported	982264	0.016399	1e-300	35348	LY75	TRUE	reported	swMMb2	2	TRUE
LY9.3324_51	IA	rs12405457	G	A	G	A	0.4833	0.0039	0.22532	0.258	FALSE	FALSE	FALSE	mQuWRW	1	160789262	0.0147	0.7888	TRUE	reported	1441701	0.013039	1e-300	35363	LY9	TRUE	reported	pDfY3f	2	TRUE
LY9.3324_51	IA	rs148765873	C	T	C	T	-0.2588	0.0325	0.01342	0.0084	FALSE	FALSE	FALSE	mQuWRW	1	161251923	0.0882	0.7129	TRUE	reported	1441701	0.037342	4.195e-12	35360	LY9	TRUE	reported	pDfY3f	2	TRUE
LY9.3324_51	IA	rs149151778	TTTTTTTTGTTTGT	ATTTTTTTGTTTGT	T	A	-0.4667	-0.2425	0.02025	0.9727	TRUE	FALSE	FALSE	mQuWRW	1	161233981	0.1189	0.04151	TRUE	reported	1441701	0.029667	9.214e-56	35364	LY9	TRUE	reported	pDfY3f	2	FALSE
LY9.3324_51	IA	rs149417959	A	G	A	G	0.1221	0.0669	0.05181	0.0257	FALSE	FALSE	FALSE	mQuWRW	1	160352522	0.0414	0.1063	TRUE	reported	1441701	0.018899	1.043e-10	35358	LY9	TRUE	reported	pDfY3f	2	TRUE
LY9.3324_51	IA	rs7531679	G	T	G	T	0.1009	-0.0114	0.0846	0.0824	FALSE	FALSE	FALSE	mQuWRW	1	160664551	0.0288	0.6917	TRUE	reported	1441701	0.015101	2.361e-11	35352	LY9	TRUE	reported	pDfY3f	2	TRUE
LY9.3324_51	IA	rs77521168	A	T	A	T	-0.1632	0.0467	0.06686	0.0409	FALSE	TRUE	FALSE	mQuWRW	1	160881378	0.0407	0.2508	TRUE	reported	1441701	0.016716	1.624e-22	35365	LY9	TRUE	reported	pDfY3f	2	TRUE
LY9.3324_51	IA	rs78017166	T	A	T	A	0.1989	-0.0065	0.01585	0.0161	FALSE	TRUE	FALSE	mQuWRW	1	161288083	0.0668	0.9229	TRUE	reported	1441701	0.034488	8.057e-09	35358	LY9	TRUE	reported	pDfY3f	2	TRUE
LY9.3324_51	IA	rs78875132	T	C	T	C	-0.1505	-0.1605	0.03637	0.0071	FALSE	FALSE	FALSE	mQuWRW	1	160534146	0.1104	0.1459	TRUE	reported	1441701	0.022573	2.606e-11	35353	LY9	TRUE	reported	pDfY3f	2	TRUE
LY9.3324_51	SAH	rs12405457	G	A	G	A	0.4833	0.0039	0.22532	0.2558	FALSE	FALSE	FALSE	q37uHL	1	160789262	0.0189	0.8382	TRUE	reported	982264	0.013039	1e-300	35363	LY9	TRUE	reported	1gCCKv	2	TRUE
LY9.3324_51	SAH	rs149151778	TTTTTTTTGTTTGT	ATTTTTTTGTTTGT	T	A	-0.4667	0.1832	0.02025	0.9727	TRUE	FALSE	FALSE	q37uHL	1	161233981	0.1883	0.3306	TRUE	reported	982264	0.029667	9.214e-56	35364	LY9	TRUE	reported	1gCCKv	2	FALSE
LY9.3324_51	SAH	rs149417959	A	G	A	G	0.1221	0.0473	0.05181	0.0263	FALSE	FALSE	FALSE	q37uHL	1	160352522	0.0528	0.3709	TRUE	reported	982264	0.018899	1.043e-10	35358	LY9	TRUE	reported	1gCCKv	2	TRUE
LY9.3324_51	SAH	rs7531679	G	T	G	T	0.1009	0.0004	0.0846	0.0821	FALSE	FALSE	FALSE	q37uHL	1	160664551	0.0388	0.9911	TRUE	reported	982264	0.015101	2.361e-11	35352	LY9	TRUE	reported	1gCCKv	2	TRUE
LY9.3324_51	SAH	rs77521168	A	T	A	T	-0.1632	0.0488	0.06686	0.0403	FALSE	TRUE	FALSE	q37uHL	1	160881378	0.0551	0.3762	TRUE	reported	982264	0.016716	1.624e-22	35365	LY9	TRUE	reported	1gCCKv	2	TRUE
LY9.3324_51	SAH	rs78017166	T	A	T	A	0.1989	-0.0383	0.01585	0.0161	FALSE	TRUE	FALSE	q37uHL	1	161288083	0.0897	0.6689	TRUE	reported	982264	0.034488	8.057e-09	35358	LY9	TRUE	reported	1gCCKv	2	TRUE
LYPD3.13107_9	IA	rs35681564	A	G	A	G	0.1413	-0.021	0.20779	0.1997	FALSE	FALSE	FALSE	Guga1Z	19	43455236	0.0199	0.2895	TRUE	reported	1441701	0.010056	7.508e-45	35350	LYPD3	TRUE	reported	cfp00C	2	TRUE
LYPD3.13107_9	SAH	rs35681564	A	G	A	G	0.1413	-0.0463	0.20779	0.2001	FALSE	FALSE	FALSE	VtKta8	19	43455236	0.0267	0.08314	TRUE	reported	982264	0.010056	7.508e-45	35350	LYPD3	TRUE	reported	EB090a	2	TRUE
LYPLAL1.12428_2	IA	rs75060212	G	T	G	T	0.1481	-0.0355	0.1337	0.1093	FALSE	FALSE	FALSE	N7pBdu	1	219172269	0.0206	0.08416	TRUE	reported	1441701	0.011724	1.41e-36	35349	LYPLAL1	TRUE	reported	uGHTwL	2	TRUE
LYPLAL1.12428_2	SAH	rs75060212	G	T	G	T	0.1481	-0.0175	0.1337	0.1098	FALSE	FALSE	FALSE	uEoue4	1	219172269	0.0262	0.5049	TRUE	reported	982264	0.011724	1.41e-36	35349	LYPLAL1	TRUE	reported	Atig0n	2	TRUE
LYVE1.3206_4	IA	rs114527818	A	T	A	T	0.4138	0.0378	0.04906	0.0704	FALSE	TRUE	FALSE	oLfN7k	11	10597494	0.0306	0.2171	TRUE	reported	1441701	0.019411	7.827e-101	35377	LYVE1	TRUE	reported	O6eEZI	2	TRUE
LYVE1.3206_4	IA	rs116995027	CA	CC	T	G	-0.1836	0.1793	0.01973	0.006	TRUE	FALSE	FALSE	oLfN7k	11	11059990	0.1045	0.08633	TRUE	reported	1441701	0.031066	3.421e-09	35378	LYVE1	TRUE	reported	O6eEZI	2	FALSE
LYVE1.3206_4	IA	rs117970881	G	T	G	T	0.1765	0.0322	0.02116	0.0247	FALSE	FALSE	FALSE	oLfN7k	11	10847642	0.0447	0.4723	TRUE	reported	1441701	0.029787	3.116e-09	35370	LYVE1	TRUE	reported	O6eEZI	2	TRUE
LYVE1.3206_4	IA	rs12289747	G	A	G	A	-0.1629	-0.0184	0.04072	0.0221	FALSE	FALSE	FALSE	oLfN7k	11	10585458	0.0429	0.6685	TRUE	reported	1441701	0.021281	1.94e-14	35377	LYVE1	TRUE	reported	O6eEZI	2	TRUE
LYVE1.3206_4	IA	rs1450276	A	G	A	G	-0.0722	0.006	0.11824	0.2037	FALSE	FALSE	FALSE	oLfN7k	11	10325583	0.0167	0.7197	TRUE	reported	1441701	0.012992	2.737e-08	35373	LYVE1	TRUE	reported	O6eEZI	2	TRUE
LYVE1.3206_4	IA	rs35388213	T	C	T	C	-0.1377	-0.0917	0.03506	0.0137	FALSE	FALSE	FALSE	oLfN7k	11	10803546	0.0897	0.3066	TRUE	reported	1441701	0.022728	1.373e-09	35370	LYVE1	TRUE	reported	O6eEZI	2	TRUE
LYVE1.3206_4	IA	rs72861085	G	A	G	A	-0.2527	-0.0405	0.01971	0.0292	FALSE	FALSE	FALSE	oLfN7k	11	10581034	0.0399	0.3102	TRUE	reported	1441701	0.030469	1.098e-16	35377	LYVE1	TRUE	reported	O6eEZI	2	TRUE
LYVE1.3206_4	IA	rs872729	G	A	G	A	-0.2183	-0.0337	0.02399	0.0174	FALSE	FALSE	FALSE	oLfN7k	11	10677665	0.0604	0.5771	TRUE	reported	1441701	0.028328	1.298e-14	35374	LYVE1	TRUE	reported	O6eEZI	2	TRUE
LYVE1.3206_4	SAH	rs114527818	A	T	A	T	0.4138	0.0312	0.04906	0.0707	FALSE	TRUE	FALSE	LqDGd7	11	10597494	0.0411	0.4484	TRUE	reported	982264	0.019411	7.827e-101	35377	LYVE1	TRUE	reported	rN8KXb	2	TRUE
LYVE1.3206_4	SAH	rs116995027	CA	CC	T	G	-0.1836	-0.0177	0.01973	0.006	TRUE	FALSE	FALSE	LqDGd7	11	11059990	0.1413	0.9001	TRUE	reported	982264	0.031066	3.421e-09	35378	LYVE1	TRUE	reported	rN8KXb	2	FALSE
LYVE1.3206_4	SAH	rs117970881	G	T	G	T	0.1765	0.0179	0.02116	0.0251	FALSE	FALSE	FALSE	LqDGd7	11	10847642	0.0566	0.7513	TRUE	reported	982264	0.029787	3.116e-09	35370	LYVE1	TRUE	reported	rN8KXb	2	TRUE
LYVE1.3206_4	SAH	rs12289747	G	A	G	A	-0.1629	0.0182	0.04072	0.0223	FALSE	FALSE	FALSE	LqDGd7	11	10585458	0.0552	0.741	TRUE	reported	982264	0.021281	1.94e-14	35377	LYVE1	TRUE	reported	rN8KXb	2	TRUE
LYVE1.3206_4	SAH	rs1450276	A	G	A	G	-0.0722	0.0111	0.11824	0.2009	FALSE	FALSE	FALSE	LqDGd7	11	10325583	0.0217	0.6103	TRUE	reported	982264	0.012992	2.737e-08	35373	LYVE1	TRUE	reported	rN8KXb	2	TRUE
LYVE1.3206_4	SAH	rs35388213	T	C	T	C	-0.1377	0.0022	0.03506	0.0131	FALSE	FALSE	FALSE	LqDGd7	11	10803546	0.1234	0.9859	TRUE	reported	982264	0.022728	1.373e-09	35370	LYVE1	TRUE	reported	rN8KXb	2	TRUE
LYVE1.3206_4	SAH	rs72861085	G	A	G	A	-0.2527	-0.0012	0.01971	0.0292	FALSE	FALSE	FALSE	LqDGd7	11	10581034	0.0516	0.981	TRUE	reported	982264	0.030469	1.098e-16	35377	LYVE1	TRUE	reported	rN8KXb	2	TRUE
LYVE1.3206_4	SAH	rs74898367	C	T	C	T	-0.3043	0.1477	0.01787	0.0145	FALSE	FALSE	FALSE	LqDGd7	11	10626430	0.0912	0.1051	TRUE	reported	982264	0.031393	3.219e-22	35377	LYVE1	TRUE	reported	rN8KXb	2	TRUE
LYVE1.3206_4	SAH	rs872729	G	A	G	A	-0.2183	-0.0212	0.02399	0.0174	FALSE	FALSE	FALSE	LqDGd7	11	10677665	0.0811	0.7936	TRUE	reported	982264	0.028328	1.298e-14	35374	LYVE1	TRUE	reported	rN8KXb	2	TRUE
LYZ.4920_10	IA	rs12298772	C	T	C	T	-0.1991	-0.0175	0.07467	0.0684	FALSE	FALSE	FALSE	BpNjgE	12	68976658	0.0241	0.4671	TRUE	reported	1441701	0.015366	2.149e-38	35363	LYZ	TRUE	reported	b575Iw	2	TRUE
LYZ.4920_10	IA	rs12833086	T	C	T	C	0.0888	0.0306	0.11458	0.1614	FALSE	FALSE	FALSE	BpNjgE	12	69130056	0.0174	0.07829	TRUE	reported	1441701	0.012897	5.775e-12	35364	LYZ	TRUE	reported	b575Iw	2	TRUE
LYZ.4920_10	IA	rs149752457	TCTTCT	TCTTT	A	AG	-0.0681	-0.0244	0.28782	0.7295	TRUE	FALSE	FALSE	BpNjgE	12	69634645	0.043	0.5702	TRUE	reported	1441701	0.008996	3.738e-14	35365	LYZ	TRUE	reported	b575Iw	2	FALSE
LYZ.4920_10	IA	rs1629426	A	C	A	C	0.1935	0.0158	0.03885	0.0414	FALSE	FALSE	FALSE	BpNjgE	12	68877503	0.0306	0.6061	TRUE	reported	1441701	0.021565	2.894e-19	35363	LYZ	TRUE	reported	b575Iw	2	TRUE
LYZ.4920_10	IA	rs187153515	CATTGGTTTAAATAAGCCTCCA	AATTGGTTTAAATAAGCCTCCA	T	G	-0.1626	0.1089	0.02765	0.9875	TRUE	FALSE	FALSE	BpNjgE	12	68853449	0.0771	0.1576	TRUE	reported	1441701	0.025362	1.443e-10	35362	LYZ	TRUE	reported	b575Iw	2	FALSE
LYZ.4920_10	IA	rs317683	G	T	G	T	-0.3332	-0.0263	0.7196	0.6516	FALSE	FALSE	FALSE	BpNjgE	12	69319850	0.0132	0.04624	TRUE	reported	1441701	0.008981	1e-300	35366	LYZ	TRUE	reported	b575Iw	2	TRUE
LYZ.4920_10	IA	rs546487160	CC	CA	T	G	0.1849	0.0667	0.01962	0.984	TRUE	FALSE	FALSE	BpNjgE	12	68850286	0.1703	0.6953	TRUE	reported	1441701	0.029198	2.41e-10	35361	LYZ	TRUE	reported	b575Iw	2	FALSE
LYZ.4920_10	IA	rs59603592	TGAC	CGAC	A	G	0.1184	-0.0055	0.13751	0.1751	TRUE	FALSE	FALSE	BpNjgE	12	69429056	0.0167	0.7448	TRUE	reported	1441701	0.011839	1.511e-23	35367	LYZ	TRUE	reported	b575Iw	2	FALSE
LYZ.4920_10	SAH	rs12298772	C	T	C	T	-0.1991	0.0022	0.07467	0.0686	FALSE	FALSE	FALSE	KuDyJJ	12	68976658	0.0306	0.9419	TRUE	reported	982264	0.015366	2.149e-38	35363	LYZ	TRUE	reported	vWw6Rs	2	TRUE
LYZ.4920_10	SAH	rs12833086	T	C	T	C	0.0888	0.0196	0.11458	0.1613	FALSE	FALSE	FALSE	KuDyJJ	12	69130056	0.0224	0.3818	TRUE	reported	982264	0.012897	5.775e-12	35364	LYZ	TRUE	reported	vWw6Rs	2	TRUE
LYZ.4920_10	SAH	rs149752457	TCTTCT	TCTTT	A	AG	-0.0681	0.0853	0.28782	0.7295	TRUE	FALSE	FALSE	KuDyJJ	12	69634645	0.0613	0.1642	TRUE	reported	982264	0.008996	3.738e-14	35365	LYZ	TRUE	reported	vWw6Rs	2	FALSE
LYZ.4920_10	SAH	rs1629426	A	C	A	C	0.1935	0.0062	0.03885	0.0414	FALSE	FALSE	FALSE	KuDyJJ	12	68877503	0.0389	0.8734	TRUE	reported	982264	0.021565	2.894e-19	35363	LYZ	TRUE	reported	vWw6Rs	2	TRUE
LYZ.4920_10	SAH	rs187153515	CATTGGTTTAAATAAGCCTCCA	AATTGGTTTAAATAAGCCTCCA	T	G	-0.1626	0.1604	0.02765	0.9877	TRUE	FALSE	FALSE	KuDyJJ	12	68853449	0.1038	0.1222	TRUE	reported	982264	0.025362	1.443e-10	35362	LYZ	TRUE	reported	vWw6Rs	2	FALSE
LYZ.4920_10	SAH	rs317683	G	T	G	T	-0.3332	-0.0346	0.7196	0.6507	FALSE	FALSE	FALSE	KuDyJJ	12	69319850	0.0171	0.0431	TRUE	reported	982264	0.008981	1e-300	35366	LYZ	TRUE	reported	vWw6Rs	2	TRUE
LYZ.4920_10	SAH	rs546487160	CC	CA	T	G	0.1849	0.2904	0.01962	0.984	TRUE	FALSE	FALSE	KuDyJJ	12	68850286	0.2431	0.2322	TRUE	reported	982264	0.029198	2.41e-10	35361	LYZ	TRUE	reported	vWw6Rs	2	FALSE
LYZ.4920_10	SAH	rs59603592	TGAC	CGAC	A	G	0.1184	-0.015	0.13751	0.172	TRUE	FALSE	FALSE	KuDyJJ	12	69429056	0.0214	0.4843	TRUE	reported	982264	0.011839	1.511e-23	35367	LYZ	TRUE	reported	vWw6Rs	2	FALSE
LZIC.19338_3	IA	rs4265433	G	A	G	A	0.1684	0.0379	0.97762	0.9715	FALSE	FALSE	FALSE	Sgy5qi	1	10065497	0.0506	0.4533	TRUE	reported	1441701	0.026857	3.604e-10	35391	LZIC	TRUE	reported	5kOI6Y	2	TRUE
LZIC.19338_3	SAH	rs4265433	G	A	G	A	0.1684	0.0399	0.97762	0.9716	FALSE	FALSE	FALSE	Gya7zs	1	10065497	0.0675	0.5548	TRUE	reported	982264	0.026857	3.604e-10	35391	LZIC	TRUE	reported	1lbxG7	2	TRUE
MAGI2.14066_49	IA	rs111665425	T	C	T	C	-0.2722	0.0825	0.03555	0.0414	FALSE	FALSE	FALSE	yZNqs5	7	79513840	0.041	0.04417	TRUE	reported	1441701	0.021698	4.241e-36	35346	MAGI2	TRUE	reported	nWJvQ1	2	TRUE
MAGI2.14066_49	IA	rs112043211	ACTGATCA	ATTGATCA	A	G	0.2333	0.0087	0.01763	0.9442	TRUE	FALSE	FALSE	yZNqs5	7	79852770	0.0364	0.8117	TRUE	reported	1441701	0.030623	2.565e-14	35347	MAGI2	TRUE	reported	nWJvQ1	2	FALSE
MAGI2.14066_49	IA	rs117101880	A	G	A	G	-0.2067	-0.0716	0.0307	0.0181	FALSE	FALSE	FALSE	yZNqs5	7	79510895	0.0594	0.2283	TRUE	reported	1441701	0.023615	2.078e-18	35346	MAGI2	TRUE	reported	nWJvQ1	2	TRUE
MAGI2.14066_49	IA	rs117567677	CC	CT	A	G	-0.208	0.0834	0.03329	0.9845	TRUE	FALSE	FALSE	yZNqs5	7	79376031	0.0675	0.2166	TRUE	reported	1441701	0.022894	1.033e-19	35348	MAGI2	TRUE	reported	nWJvQ1	2	FALSE
MAGI2.14066_49	IA	rs144188446	G	A	G	A	-0.2164	-0.0797	0.02617	0.0158	FALSE	FALSE	FALSE	yZNqs5	7	79548294	0.0683	0.2427	TRUE	reported	1441701	0.02465	1.652e-18	35346	MAGI2	TRUE	reported	nWJvQ1	2	TRUE
MAGI2.14066_49	IA	rs149168806	T	C	T	C	0.2054	-0.0788	0.01911	0.0083	FALSE	FALSE	FALSE	yZNqs5	7	79205557	0.0916	0.3896	TRUE	reported	1441701	0.029362	2.646e-12	35349	MAGI2	TRUE	reported	nWJvQ1	2	TRUE
MAGI2.14066_49	IA	rs34165516	T	A	T	A	-0.2144	0.0555	0.02917	0.0207	FALSE	TRUE	FALSE	yZNqs5	7	79632318	0.055	0.3124	TRUE	reported	1441701	0.02375	1.757e-19	35347	MAGI2	TRUE	reported	nWJvQ1	2	TRUE
MAGI2.14066_49	IA	rs62459945	T	A	T	A	0.17	0.0419	0.02788	0.0541	FALSE	TRUE	FALSE	yZNqs5	7	79854637	0.0345	0.2244	TRUE	reported	1441701	0.02396	1.291e-12	35347	MAGI2	TRUE	reported	nWJvQ1	2	TRUE
MAGI2.14066_49	IA	rs73149392	A	G	A	G	0.5866	-0.0302	0.06612	0.0445	FALSE	FALSE	FALSE	yZNqs5	7	79484544	0.0325	0.3516	TRUE	reported	1441701	0.015604	1e-300	35348	MAGI2	TRUE	reported	nWJvQ1	2	TRUE
MAGI2.14066_49	IA	rs73156053	C	T	C	T	-0.1762	0.1072	0.01601	0.0058	FALSE	FALSE	FALSE	yZNqs5	7	79345937	0.1427	0.4524	TRUE	reported	1441701	0.032262	4.72e-08	35348	MAGI2	TRUE	reported	nWJvQ1	2	TRUE
MAGI2.14066_49	IA	rs75701056	C	T	C	T	-0.1786	-0.1968	0.02057	0.0083	FALSE	FALSE	FALSE	yZNqs5	7	79545879	0.1014	0.0523	TRUE	reported	1441701	0.027793	1.309e-10	35345	MAGI2	TRUE	reported	nWJvQ1	2	TRUE
MAGI2.14066_49	SAH	rs111665425	T	C	T	C	-0.2722	0.0549	0.03555	0.0415	FALSE	FALSE	FALSE	942q4p	7	79513840	0.0551	0.3191	TRUE	reported	982264	0.021698	4.241e-36	35346	MAGI2	TRUE	reported	CU0dBZ	2	TRUE
MAGI2.14066_49	SAH	rs112043211	ACTGATCA	ATTGATCA	A	G	0.2333	-0.0149	0.01763	0.9441	TRUE	FALSE	FALSE	942q4p	7	79852770	0.0486	0.7601	TRUE	reported	982264	0.030623	2.565e-14	35347	MAGI2	TRUE	reported	CU0dBZ	2	FALSE
MAGI2.14066_49	SAH	rs117101880	A	G	A	G	-0.2067	-0.0288	0.0307	0.0182	FALSE	FALSE	FALSE	942q4p	7	79510895	0.079	0.7153	TRUE	reported	982264	0.023615	2.078e-18	35346	MAGI2	TRUE	reported	CU0dBZ	2	TRUE
MAGI2.14066_49	SAH	rs117567677	CC	CT	A	G	-0.208	0.0809	0.03329	0.9847	TRUE	FALSE	FALSE	942q4p	7	79376031	0.091	0.374	TRUE	reported	982264	0.022894	1.033e-19	35348	MAGI2	TRUE	reported	CU0dBZ	2	FALSE
MAGI2.14066_49	SAH	rs117656916	C	T	C	T	0.3605	0.374	0.0162	0.0081	FALSE	FALSE	FALSE	942q4p	7	79644503	0.1384	0.006898	TRUE	reported	982264	0.031579	3.492e-30	35347	MAGI2	TRUE	reported	CU0dBZ	2	TRUE
MAGI2.14066_49	SAH	rs144188446	G	A	G	A	-0.2164	-0.0633	0.02617	0.0155	FALSE	FALSE	FALSE	942q4p	7	79548294	0.092	0.492	TRUE	reported	982264	0.02465	1.652e-18	35346	MAGI2	TRUE	reported	CU0dBZ	2	TRUE
MAGI2.14066_49	SAH	rs149168806	T	C	T	C	0.2054	-0.0016	0.01911	0.0083	FALSE	FALSE	FALSE	942q4p	7	79205557	0.123	0.9894	TRUE	reported	982264	0.029362	2.646e-12	35349	MAGI2	TRUE	reported	CU0dBZ	2	TRUE
MAGI2.14066_49	SAH	rs34165516	T	A	T	A	-0.2144	0.0209	0.02917	0.0207	FALSE	TRUE	FALSE	942q4p	7	79632318	0.0742	0.7782	TRUE	reported	982264	0.02375	1.757e-19	35347	MAGI2	TRUE	reported	CU0dBZ	2	TRUE
MAGI2.14066_49	SAH	rs62459945	T	A	T	A	0.17	0.0491	0.02788	0.0543	FALSE	TRUE	FALSE	942q4p	7	79854637	0.0466	0.2919	TRUE	reported	982264	0.02396	1.291e-12	35347	MAGI2	TRUE	reported	CU0dBZ	2	TRUE
MAGI2.14066_49	SAH	rs73149392	A	G	A	G	0.5866	-0.07	0.06612	0.0452	FALSE	FALSE	FALSE	942q4p	7	79484544	0.0423	0.09817	TRUE	reported	982264	0.015604	1e-300	35348	MAGI2	TRUE	reported	CU0dBZ	2	TRUE
MAGI2.14066_49	SAH	rs73156053	C	T	C	T	-0.1762	0.1439	0.01601	0.0055	FALSE	FALSE	FALSE	942q4p	7	79345937	0.1937	0.4575	TRUE	reported	982264	0.032262	4.72e-08	35348	MAGI2	TRUE	reported	CU0dBZ	2	TRUE
MAGI2.14066_49	SAH	rs75701056	C	T	C	T	-0.1786	-0.0884	0.02057	0.0081	FALSE	FALSE	FALSE	942q4p	7	79545879	0.1376	0.5204	TRUE	reported	982264	0.027793	1.309e-10	35345	MAGI2	TRUE	reported	CU0dBZ	2	TRUE
MAN1A2.9077_10	IA	rs116757920	A	G	A	G	0.237	0.0204	0.01832	0.0066	FALSE	FALSE	FALSE	tWGgrv	1	116899191	0.122	0.8675	TRUE	reported	1441701	0.031039	2.247e-14	35356	MAN1A2	TRUE	reported	u83OxR	2	TRUE
MAN1A2.9077_10	IA	rs149086962	C	T	C	T	-0.2185	-0.0132	0.01992	0.0074	FALSE	FALSE	FALSE	tWGgrv	1	116994494	0.1023	0.897	TRUE	reported	1441701	0.030599	9.278e-13	35361	MAN1A2	TRUE	reported	u83OxR	2	TRUE
MAN1A2.9077_10	IA	rs73013841	T	C	T	C	-0.296	-0.0043	0.11199	0.1113	FALSE	FALSE	FALSE	tWGgrv	1	117312289	0.0209	0.8355	TRUE	reported	1441701	0.013293	7.688e-110	35364	MAN1A2	TRUE	reported	u83OxR	2	TRUE
MAN1A2.9077_10	SAH	rs116757920	A	G	A	G	0.237	0.0532	0.01832	0.0063	FALSE	FALSE	FALSE	mnt1vH	1	116899191	0.1655	0.7482	TRUE	reported	982264	0.031039	2.247e-14	35356	MAN1A2	TRUE	reported	qMWPYA	2	TRUE
MAN1A2.9077_10	SAH	rs148541748	G	A	G	A	0.2327	-0.1514	0.01107	0.0112	FALSE	FALSE	FALSE	mnt1vH	1	116967637	0.0825	0.06634	TRUE	reported	982264	0.041173	1.588e-08	35359	MAN1A2	TRUE	reported	qMWPYA	2	TRUE
MAN1A2.9077_10	SAH	rs149086962	C	T	C	T	-0.2185	-0.0695	0.01992	0.0072	FALSE	FALSE	FALSE	mnt1vH	1	116994494	0.1378	0.614	TRUE	reported	982264	0.030599	9.278e-13	35361	MAN1A2	TRUE	reported	qMWPYA	2	TRUE
MAN1A2.9077_10	SAH	rs73013841	T	C	T	C	-0.296	0.0142	0.11199	0.1114	FALSE	FALSE	FALSE	mnt1vH	1	117312289	0.0267	0.5952	TRUE	reported	982264	0.013293	7.688e-110	35364	MAN1A2	TRUE	reported	qMWPYA	2	TRUE
MAN1C1.13427_66	IA	rs11247595	C	T	C	T	-0.1905	0.0155	0.54527	0.4471	FALSE	FALSE	FALSE	dYtkKA	1	25682168	0.0159	0.33	TRUE	reported	1441701	0.008274	2.754e-117	35363	MAN1C1	TRUE	reported	0zp1I9	2	TRUE
MAN1C1.13427_66	IA	rs34136392	G	T	G	T	-0.0507	0.008	0.56821	0.5058	FALSE	FALSE	FALSE	dYtkKA	1	25558006	0.0155	0.6072	TRUE	reported	1441701	0.008382	1.461e-09	35361	MAN1C1	TRUE	reported	0zp1I9	2	TRUE
MAN1C1.13427_66	SAH	rs11247595	C	T	C	T	-0.1905	0.0247	0.54527	0.4461	FALSE	FALSE	FALSE	1WdRkU	1	25682168	0.0214	0.2483	TRUE	reported	982264	0.008274	2.754e-117	35363	MAN1C1	TRUE	reported	4WphbP	2	TRUE
MAN1C1.13427_66	SAH	rs34136392	G	T	G	T	-0.0507	0.0175	0.56821	0.5054	FALSE	FALSE	FALSE	1WdRkU	1	25558006	0.0209	0.4014	TRUE	reported	982264	0.008382	1.461e-09	35361	MAN1C1	TRUE	reported	4WphbP	2	TRUE
MAN2B2.9251_28	IA	rs115679839	AGA	AGG	T	C	-0.1446	0.0642	0.04823	0.0345	TRUE	FALSE	FALSE	PQviBM	4	6454350	0.0426	0.1318	TRUE	reported	1441701	0.021024	6.074e-12	35377	MAN2B2	TRUE	reported	Hiv7z1	2	FALSE
MAN2B2.9251_28	IA	rs115751807	T	C	T	C	-0.2207	-0.0039	0.02998	0.0122	FALSE	FALSE	FALSE	PQviBM	4	6347567	0.0732	0.9571	TRUE	reported	1441701	0.02635	5.492e-17	35373	MAN2B2	TRUE	reported	Hiv7z1	2	TRUE
MAN2B2.9251_28	IA	rs116307365	T	C	T	C	0.1626	0.0494	0.03132	0.0355	FALSE	FALSE	FALSE	PQviBM	4	6969952	0.0432	0.2531	TRUE	reported	1441701	0.02582	3.027e-10	35380	MAN2B2	TRUE	reported	Hiv7z1	2	TRUE
MAN2B2.9251_28	IA	rs12510392	C	A	C	A	0.1273	0.0588	0.08165	0.08165	FALSE	FALSE	FALSE	PQviBM	4	6213841	0.0684	0.3904	TRUE	reported	1441701	0.016589	1.67e-14	35375	MAN2B2	TRUE	reported	Hiv7z1	2	TRUE
MAN2B2.9251_28	IA	rs138527475	G	C	G	C	-0.1664	-0.0348	0.0241	0.0301	FALSE	TRUE	FALSE	PQviBM	4	6941089	0.0482	0.4705	TRUE	reported	1441701	0.029409	1.531e-08	35381	MAN2B2	TRUE	reported	Hiv7z1	2	TRUE
MAN2B2.9251_28	IA	rs199550467	CT	C	CT	C	0.2069	-0.0066	0.02174	0.0344	FALSE	FALSE	FALSE	PQviBM	4	6876910	0.0441	0.8815	TRUE	reported	1441701	0.030451	1.086e-11	35376	MAN2B2	TRUE	reported	Hiv7z1	2	TRUE
MAN2B2.9251_28	IA	rs34465433	C	A	C	A	0.1554	0.0007	0.04337	0.0409	FALSE	FALSE	FALSE	PQviBM	4	6104695	0.0336	0.9827	TRUE	reported	1441701	0.022212	2.627e-12	35373	MAN2B2	TRUE	reported	Hiv7z1	2	TRUE
MAN2B2.9251_28	IA	rs4346716	C	T	C	T	-0.3595	0.0001	0.56717	0.5857	FALSE	FALSE	FALSE	PQviBM	4	6561722	0.016	0.9938	TRUE	reported	1441701	0.00969897	1e-300	35372	MAN2B2	TRUE	reported	Hiv7z1	2	TRUE
MAN2B2.9251_28	IA	rs55688389	G	C	G	C	-0.1614	-0.0031	0.07764	0.0814	FALSE	TRUE	FALSE	PQviBM	4	7028962	0.0285	0.913	TRUE	reported	1441701	0.016657	3.346e-22	35380	MAN2B2	TRUE	reported	Hiv7z1	2	TRUE
MAN2B2.9251_28	IA	rs57410633	C	A	C	A	0.1874	-0.0034	0.03189	0.0392	FALSE	FALSE	FALSE	PQviBM	4	6476965	0.0411	0.9343	TRUE	reported	1441701	0.025533	2.144e-13	35377	MAN2B2	TRUE	reported	Hiv7z1	2	TRUE
MAN2B2.9251_28	IA	rs62285891	T	G	T	G	0.146	-0.0108	0.0518	0.0479	FALSE	FALSE	FALSE	PQviBM	4	6351490	0.0395	0.7851	TRUE	reported	1441701	0.020666	1.608e-12	35373	MAN2B2	TRUE	reported	Hiv7z1	2	TRUE
MAN2B2.9251_28	IA	rs73199928	A	G	A	G	0.3277	0.0587	0.02229	0.0173	FALSE	FALSE	FALSE	PQviBM	4	6873486	0.0599	0.3267	TRUE	reported	1441701	0.030714	1.415e-26	35376	MAN2B2	TRUE	reported	Hiv7z1	2	TRUE
MAN2B2.9251_28	IA	rs73213615	A	G	A	G	0.1855	-0.019	0.16692	0.1996	FALSE	FALSE	FALSE	PQviBM	4	6743075	0.0162	0.2407	TRUE	reported	1441701	0.011954	2.612e-54	35378	MAN2B2	TRUE	reported	Hiv7z1	2	TRUE
MAN2B2.9251_28	IA	rs74595123	T	G	T	G	0.2567	0.0597	0.01317	0.0233	FALSE	FALSE	FALSE	PQviBM	4	6522403	0.0518	0.2491	TRUE	reported	1441701	0.040761	3.022e-10	35370	MAN2B2	TRUE	reported	Hiv7z1	2	TRUE
MAN2B2.9251_28	IA	rs77154735	T	C	T	C	-0.1476	0.0279	0.07148	0.0521	FALSE	FALSE	FALSE	PQviBM	4	6366276	0.0395	0.4808	TRUE	reported	1441701	0.017638	5.85e-17	35372	MAN2B2	TRUE	reported	Hiv7z1	2	TRUE
MAN2B2.9251_28	IA	rs79541937	T	C	T	C	-0.1606	0.148	0.04081	0.019	FALSE	FALSE	FALSE	PQviBM	4	6188249	0.0634	0.01966	TRUE	reported	1441701	0.022581	1.143e-12	35376	MAN2B2	TRUE	reported	Hiv7z1	2	TRUE
MAN2B2.9251_28	IA	rs79657790	T	C	T	C	0.1269	0.111	0.04131	0.0262	FALSE	FALSE	FALSE	PQviBM	4	6082266	0.0516	0.03139	TRUE	reported	1441701	0.022415	1.501e-08	35377	MAN2B2	TRUE	reported	Hiv7z1	2	TRUE
MAN2B2.9251_28	IA	rs80094877	G	A	G	A	-0.2593	-0.0321	0.08385	0.0669	FALSE	FALSE	FALSE	PQviBM	4	6680020	0.0327	0.3271	TRUE	reported	1441701	0.016128	3.676e-58	35382	MAN2B2	TRUE	reported	Hiv7z1	2	TRUE
MAN2B2.9251_28	SAH	rs115679839	AGA	AGG	T	C	-0.1446	0.0246	0.04823	0.0345	TRUE	FALSE	FALSE	TzyCM2	4	6454350	0.0574	0.6684	TRUE	reported	982264	0.021024	6.074e-12	35377	MAN2B2	TRUE	reported	gegCor	2	FALSE
MAN2B2.9251_28	SAH	rs115751807	T	C	T	C	-0.2207	0.0462	0.02998	0.0123	FALSE	FALSE	FALSE	TzyCM2	4	6347567	0.099	0.6406	TRUE	reported	982264	0.02635	5.492e-17	35373	MAN2B2	TRUE	reported	gegCor	2	TRUE
MAN2B2.9251_28	SAH	rs116307365	T	C	T	C	0.1626	0.0297	0.03132	0.0356	FALSE	FALSE	FALSE	TzyCM2	4	6969952	0.058	0.6083	TRUE	reported	982264	0.02582	3.027e-10	35380	MAN2B2	TRUE	reported	gegCor	2	TRUE
MAN2B2.9251_28	SAH	rs12510392	C	A	C	A	0.1273	-0.0764	0.08165	0.0914	FALSE	FALSE	FALSE	TzyCM2	4	6201429	0.0364	0.03583	TRUE	reported	982264	0.016589	1.67e-14	35375	MAN2B2	TRUE	reported	gegCor	2	TRUE
MAN2B2.9251_28	SAH	rs138527475	G	C	G	C	-0.1664	-0.0281	0.0241	0.0302	FALSE	TRUE	FALSE	TzyCM2	4	6941089	0.0646	0.663	TRUE	reported	982264	0.029409	1.531e-08	35381	MAN2B2	TRUE	reported	gegCor	2	TRUE
MAN2B2.9251_28	SAH	rs34465433	C	A	C	A	0.1554	0.0155	0.04337	0.0412	FALSE	FALSE	FALSE	TzyCM2	4	6104695	0.0431	0.7197	TRUE	reported	982264	0.022212	2.627e-12	35373	MAN2B2	TRUE	reported	gegCor	2	TRUE
MAN2B2.9251_28	SAH	rs4346716	C	T	C	T	-0.3595	0.0116	0.56717	0.5872	FALSE	FALSE	FALSE	TzyCM2	4	6561722	0.0216	0.5895	TRUE	reported	982264	0.00969897	1e-300	35372	MAN2B2	TRUE	reported	gegCor	2	TRUE
MAN2B2.9251_28	SAH	rs55688389	G	C	G	C	-0.1614	0.0347	0.07764	0.0817	FALSE	TRUE	FALSE	TzyCM2	4	7028962	0.0384	0.3661	TRUE	reported	982264	0.016657	3.346e-22	35380	MAN2B2	TRUE	reported	gegCor	2	TRUE
MAN2B2.9251_28	SAH	rs57410633	C	A	C	A	0.1874	0.0015	0.03189	0.0392	FALSE	FALSE	FALSE	TzyCM2	4	6476965	0.0556	0.9792	TRUE	reported	982264	0.025533	2.144e-13	35377	MAN2B2	TRUE	reported	gegCor	2	TRUE
MAN2B2.9251_28	SAH	rs62285891	T	G	T	G	0.146	0.0192	0.0518	0.0481	FALSE	FALSE	FALSE	TzyCM2	4	6351490	0.053	0.7177	TRUE	reported	982264	0.020666	1.608e-12	35373	MAN2B2	TRUE	reported	gegCor	2	TRUE
MAN2B2.9251_28	SAH	rs73199928	A	G	A	G	0.3277	-0.0187	0.02229	0.0173	FALSE	FALSE	FALSE	TzyCM2	4	6873486	0.081	0.8172	TRUE	reported	982264	0.030714	1.415e-26	35376	MAN2B2	TRUE	reported	gegCor	2	TRUE
MAN2B2.9251_28	SAH	rs73213615	A	G	A	G	0.1855	-0.0368	0.16692	0.1997	FALSE	FALSE	FALSE	TzyCM2	4	6743075	0.021	0.07985	TRUE	reported	982264	0.011954	2.612e-54	35378	MAN2B2	TRUE	reported	gegCor	2	TRUE
MAN2B2.9251_28	SAH	rs74595123	T	G	T	G	0.2567	-0.0097	0.01317	0.0233	FALSE	FALSE	FALSE	TzyCM2	4	6522403	0.0698	0.8896	TRUE	reported	982264	0.040761	3.022e-10	35370	MAN2B2	TRUE	reported	gegCor	2	TRUE
MAN2B2.9251_28	SAH	rs77154735	T	C	T	C	-0.1476	0.0571	0.07148	0.0519	FALSE	FALSE	FALSE	TzyCM2	4	6366276	0.0529	0.2803	TRUE	reported	982264	0.017638	5.85e-17	35372	MAN2B2	TRUE	reported	gegCor	2	TRUE
MAN2B2.9251_28	SAH	rs79541937	T	C	T	C	-0.1606	0.1051	0.04081	0.0174	FALSE	FALSE	FALSE	TzyCM2	4	6188249	0.0898	0.2418	TRUE	reported	982264	0.022581	1.143e-12	35376	MAN2B2	TRUE	reported	gegCor	2	TRUE
MAN2B2.9251_28	SAH	rs79657790	T	C	T	C	0.1269	0.0367	0.04131	0.0262	FALSE	FALSE	FALSE	TzyCM2	4	6082266	0.0693	0.5967	TRUE	reported	982264	0.022415	1.501e-08	35377	MAN2B2	TRUE	reported	gegCor	2	TRUE
MAN2B2.9251_28	SAH	rs80094877	G	A	G	A	-0.2593	-0.0705	0.08385	0.0656	FALSE	FALSE	FALSE	TzyCM2	4	6680020	0.0446	0.1141	TRUE	reported	982264	0.016128	3.676e-58	35382	MAN2B2	TRUE	reported	gegCor	2	TRUE
MANBA.6382_17	IA	rs111205397	G	A	G	A	-0.0545	-0.1638	0.48322	0.0287	FALSE	FALSE	FALSE	rvPhgp	4	102408953	0.159	0.3029	TRUE	reported	1441701	0.007396	1.724e-13	35324	MANBA	TRUE	reported	8QgZHc	2	TRUE
MANBA.6382_17	IA	rs181446351	A	G	A	G	0.3227	0.2288	0.0187	0.015	FALSE	FALSE	FALSE	rvPhgp	4	102716036	0.062	0.0002259	TRUE	reported	1441701	0.029279	3.01e-28	35346	MANBA	TRUE	reported	8QgZHc	2	TRUE
MANBA.6382_17	IA	rs58477215	T	C	T	C	0.3755	0.0243	0.18643	0.2461	FALSE	FALSE	FALSE	rvPhgp	4	103087320	0.0151	0.1063	TRUE	reported	1441701	0.009954	1e-300	35345	MANBA	TRUE	reported	8QgZHc	2	TRUE
MANBA.6382_17	IA	rs73834752	C	T	C	T	0.1382	-0.0807	0.02912	0.0283	FALSE	FALSE	FALSE	rvPhgp	4	102309690	0.0486	0.09655	TRUE	reported	1441701	0.024073	9.424e-09	35342	MANBA	TRUE	reported	8QgZHc	2	TRUE
MANBA.6382_17	IA	rs78288143	T	C	T	C	-0.1054	0.0025	0.04437	0.0929	FALSE	FALSE	FALSE	rvPhgp	4	102346628	0.0281	0.9288	TRUE	reported	1441701	0.01906	3.206e-08	35343	MANBA	TRUE	reported	8QgZHc	2	TRUE
MANBA.6382_17	SAH	rs111205397	G	A	G	A	-0.0545	0.1562	0.48322	0.0287	FALSE	FALSE	FALSE	WFkzOu	4	102408953	0.2263	0.4902	TRUE	reported	982264	0.007396	1.724e-13	35324	MANBA	TRUE	reported	sniTNn	2	TRUE
MANBA.6382_17	SAH	rs114473485	C	T	C	T	0.1199	0.0649	0.03863	0.0218	FALSE	FALSE	FALSE	WFkzOu	4	102330307	0.0754	0.3893	TRUE	reported	982264	0.020851	8.906e-09	35343	MANBA	TRUE	reported	sniTNn	2	TRUE
MANBA.6382_17	SAH	rs181446351	A	G	A	G	0.3227	0.3124	0.0187	0.0151	FALSE	FALSE	FALSE	WFkzOu	4	102716036	0.0799	9.281e-05	TRUE	reported	982264	0.029279	3.01e-28	35346	MANBA	TRUE	reported	sniTNn	2	TRUE
MANBA.6382_17	SAH	rs58477215	T	C	T	C	0.3755	0.0302	0.18643	0.2437	FALSE	FALSE	FALSE	WFkzOu	4	103087320	0.0195	0.1207	TRUE	reported	982264	0.009954	1e-300	35345	MANBA	TRUE	reported	sniTNn	2	TRUE
MANBA.6382_17	SAH	rs73834752	C	T	C	T	0.1382	-0.0905	0.02912	0.0284	FALSE	FALSE	FALSE	WFkzOu	4	102309690	0.0654	0.1664	TRUE	reported	982264	0.024073	9.424e-09	35342	MANBA	TRUE	reported	sniTNn	2	TRUE
MANBA.6382_17	SAH	rs78288143	T	C	T	C	-0.1054	0.0028	0.04437	0.0932	FALSE	FALSE	FALSE	WFkzOu	4	102346628	0.0377	0.9401	TRUE	reported	982264	0.01906	3.206e-08	35343	MANBA	TRUE	reported	sniTNn	2	TRUE
MANEA.8014_359	IA	rs117303117	A	C	A	C	0.2465	0.1559	0.01905	0.008	FALSE	FALSE	FALSE	iZRkTT	6	95976693	0.0725	0.03145	TRUE	reported	1441701	0.029829	1.41e-16	35343	MANEA	TRUE	reported	lD2Qps	2	TRUE
MANEA.8014_359	IA	rs139591835	G	C	G	C	0.2967	0.0777	0.01271	0.0056	FALSE	TRUE	FALSE	iZRkTT	6	95681034	0.1301	0.5501	TRUE	reported	1441701	0.033989	2.564e-18	35343	MANEA	TRUE	reported	lD2Qps	2	TRUE
MANEA.8014_359	IA	rs146758088	T	C	T	C	0.2753	0.041	0.05334	0.0547	FALSE	FALSE	FALSE	iZRkTT	6	95434128	0.0361	0.2562	TRUE	reported	1441701	0.017219	1.55e-57	35343	MANEA	TRUE	reported	lD2Qps	2	TRUE
MANEA.8014_359	IA	rs148818530	ATACCTGAGAT	ATACCTGAGAC	A	G	-1.2762	-0.0936	0.01483	0.0069	TRUE	FALSE	FALSE	iZRkTT	6	95421713	0.1247	0.4527	TRUE	reported	1441701	0.0344307	1e-300	35343	MANEA	TRUE	reported	lD2Qps	2	FALSE
MANEA.8014_359	IA	rs150138606	G	A	G	A	-1.1974	-0.0813	0.01525	0.0115	FALSE	FALSE	FALSE	iZRkTT	6	95719755	0.0842	0.3337	TRUE	reported	1441701	0.031762	1e-300	35342	MANEA	TRUE	reported	lD2Qps	2	TRUE
MANEA.8014_359	IA	rs184988319	T	G	T	G	-0.7162	-0.041	0.03092	0.0189	FALSE	FALSE	FALSE	iZRkTT	6	95955999	0.0597	0.4924	TRUE	reported	1441701	0.021783	4.392e-237	35343	MANEA	TRUE	reported	lD2Qps	2	TRUE
MANEA.8014_359	IA	rs201583172	T	C	T	C	0.3363	0.2928	0.03136	0.0181	FALSE	FALSE	FALSE	iZRkTT	6	95761106	0.1831	0.1098	TRUE	reported	1441701	0.022982	1.723e-48	35342	MANEA	TRUE	reported	lD2Qps	2	TRUE
MANEA.8014_359	IA	rs543870056	CTCTCC	CTCTCT	A	G	0.2272	0.0119	0.04214	0.9882	TRUE	FALSE	FALSE	iZRkTT	6	95565939	0.0779	0.8788	TRUE	reported	1441701	0.019442	1.505e-31	35343	MANEA	TRUE	reported	lD2Qps	2	FALSE
MANEA.8014_359	IA	rs55708294	C	T	C	T	-0.4769	0.0149	0.04138	0.0428	FALSE	FALSE	FALSE	iZRkTT	6	95917671	0.0398	0.7086	TRUE	reported	1441701	0.019896	5.836e-127	35343	MANEA	TRUE	reported	lD2Qps	2	TRUE
MANEA.8014_359	IA	rs72926401	C	T	C	T	0.3505	-0.0037	0.01063	0.0083	FALSE	FALSE	FALSE	iZRkTT	6	95601171	0.0896	0.9672	TRUE	reported	1441701	0.038037	3.118e-20	35343	MANEA	TRUE	reported	lD2Qps	2	TRUE
MANEA.8014_359	IA	rs72928297	T	C	T	C	0.3339	0.0131	0.06627	0.0551	FALSE	FALSE	FALSE	iZRkTT	6	95635812	0.0283	0.6434	TRUE	reported	1441701	0.015887	4.543e-98	35343	MANEA	TRUE	reported	lD2Qps	2	TRUE
MANEA.8014_359	IA	rs75385992	G	A	G	A	0.1983	0.0078	0.04658	0.0219	FALSE	FALSE	FALSE	iZRkTT	6	95799884	0.0429	0.8563	TRUE	reported	1441701	0.018558	1.193e-26	35342	MANEA	TRUE	reported	lD2Qps	2	TRUE
MANEA.8014_359	SAH	rs117303117	A	C	A	C	0.2465	0.0658	0.01905	0.0082	FALSE	FALSE	FALSE	RJQFbC	6	95976693	0.0946	0.4863	TRUE	reported	982264	0.029829	1.41e-16	35343	MANEA	TRUE	reported	OAqnns	2	TRUE
MANEA.8014_359	SAH	rs139591835	G	C	G	C	0.2967	0.1445	0.01271	0.0054	FALSE	TRUE	FALSE	RJQFbC	6	95681034	0.1753	0.4098	TRUE	reported	982264	0.033989	2.564e-18	35343	MANEA	TRUE	reported	OAqnns	2	TRUE
MANEA.8014_359	SAH	rs146758088	T	C	T	C	0.2753	0.0159	0.05334	0.0549	FALSE	FALSE	FALSE	RJQFbC	6	95434128	0.0484	0.7417	TRUE	reported	982264	0.017219	1.55e-57	35343	MANEA	TRUE	reported	OAqnns	2	TRUE
MANEA.8014_359	SAH	rs148818530	ATACCTGAGAT	ATACCTGAGAC	A	G	-1.2762	-0.1852	0.01483	0.0066	TRUE	FALSE	FALSE	RJQFbC	6	95421713	0.172	0.2816	TRUE	reported	982264	0.0344307	1e-300	35343	MANEA	TRUE	reported	OAqnns	2	FALSE
MANEA.8014_359	SAH	rs150138606	G	A	G	A	-1.1974	-0.0804	0.01525	0.0111	FALSE	FALSE	FALSE	RJQFbC	6	95719755	0.1149	0.4838	TRUE	reported	982264	0.031762	1e-300	35342	MANEA	TRUE	reported	OAqnns	2	TRUE
MANEA.8014_359	SAH	rs184988319	T	G	T	G	-0.7162	-0.0573	0.03092	0.0189	FALSE	FALSE	FALSE	RJQFbC	6	95955999	0.0801	0.4749	TRUE	reported	982264	0.021783	4.392e-237	35343	MANEA	TRUE	reported	OAqnns	2	TRUE
MANEA.8014_359	SAH	rs201583172	T	C	T	C	0.3363	-0.4511	0.03136	0.0181	FALSE	FALSE	FALSE	RJQFbC	6	95761106	0.2587	0.08127	TRUE	reported	982264	0.022982	1.723e-48	35342	MANEA	TRUE	reported	OAqnns	2	TRUE
MANEA.8014_359	SAH	rs543870056	CTCTCC	CTCTCT	A	G	0.2272	0.0785	0.04214	0.9882	TRUE	FALSE	FALSE	RJQFbC	6	95565939	0.1047	0.4531	TRUE	reported	982264	0.019442	1.505e-31	35343	MANEA	TRUE	reported	OAqnns	2	FALSE
MANEA.8014_359	SAH	rs55708294	C	T	C	T	-0.4769	0.0887	0.04138	0.043	FALSE	FALSE	FALSE	RJQFbC	6	95917671	0.0533	0.09629	TRUE	reported	982264	0.019896	5.836e-127	35343	MANEA	TRUE	reported	OAqnns	2	TRUE
MANEA.8014_359	SAH	rs72926401	C	T	C	T	0.3505	-0.0631	0.01063	0.0082	FALSE	FALSE	FALSE	RJQFbC	6	95601171	0.1209	0.6017	TRUE	reported	982264	0.038037	3.118e-20	35343	MANEA	TRUE	reported	OAqnns	2	TRUE
MANEA.8014_359	SAH	rs72928297	T	C	T	C	0.3339	0.0429	0.06627	0.0556	FALSE	FALSE	FALSE	RJQFbC	6	95635812	0.0363	0.2377	TRUE	reported	982264	0.015887	4.543e-98	35343	MANEA	TRUE	reported	OAqnns	2	TRUE
MANEA.8014_359	SAH	rs75385992	G	A	G	A	0.1983	-0.0134	0.04658	0.0223	FALSE	FALSE	FALSE	RJQFbC	6	95799884	0.0552	0.808	TRUE	reported	982264	0.018558	1.193e-26	35342	MANEA	TRUE	reported	OAqnns	2	TRUE
MANSC1.9557_5	IA	rs3825259	G	A	G	A	0.3843	-0.0058	0.09551	0.1126	FALSE	FALSE	FALSE	yHPi6c	12	12343701	0.0198	0.7685	TRUE	reported	1441701	0.013982	2.695e-166	35376	MANSC1	TRUE	reported	J1e7pe	2	TRUE
MANSC1.9557_5	SAH	rs3825259	G	A	G	A	0.3843	0.0033	0.09551	0.1134	FALSE	FALSE	FALSE	XgRh1f	12	12343701	0.025	0.894	TRUE	reported	982264	0.013982	2.695e-166	35376	MANSC1	TRUE	reported	Ys6ToT	2	TRUE
MANSC4.9578_263	IA	rs10743609	T	C	T	C	0.3599	-0.0137	0.23329	0.231	FALSE	FALSE	FALSE	qzamqz	12	27814346	0.0152	0.3677	TRUE	reported	1441701	0.009595	1e-300	35355	MANSC4	TRUE	reported	Sxi9aw	2	TRUE
MANSC4.9578_263	IA	rs10771359	T	A	T	A	-0.1601	0.0118	0.46351	0.4683	FALSE	TRUE	TRUE	qzamqz	12	27739973	0.0157	0.4516	TRUE	reported	1441701	0.008225	2.171e-84	35355	MANSC4	TRUE	reported	Sxi9aw	2	FALSE
MANSC4.9578_263	IA	rs11049327	A	G	A	G	-0.054	0.0227	0.56588	0.5075	FALSE	FALSE	FALSE	qzamqz	12	28080900	0.0128	0.07683	TRUE	reported	1441701	0.008301	7.765e-11	35354	MANSC4	TRUE	reported	Sxi9aw	2	TRUE
MANSC4.9578_263	IA	rs26302	G	C	G	C	-0.0926	-0.0261	0.67015	0.6404	FALSE	TRUE	FALSE	qzamqz	12	27969169	0.0164	0.1121	TRUE	reported	1441701	0.008776	4.977e-26	35353	MANSC4	TRUE	reported	Sxi9aw	2	TRUE
MANSC4.9578_263	SAH	rs10743609	T	C	T	C	0.3599	-0.0178	0.23329	0.2335	FALSE	FALSE	FALSE	jBJQK9	12	27814346	0.0195	0.3612	TRUE	reported	982264	0.009595	1e-300	35355	MANSC4	TRUE	reported	Yr4sNQ	2	TRUE
MANSC4.9578_263	SAH	rs11049327	A	G	A	G	-0.054	0.02	0.56588	0.5082	FALSE	FALSE	FALSE	jBJQK9	12	28080900	0.0165	0.2253	TRUE	reported	982264	0.008301	7.765e-11	35354	MANSC4	TRUE	reported	Yr4sNQ	2	TRUE
MANSC4.9578_263	SAH	rs26302	G	C	G	C	-0.0926	-0.0089	0.67015	0.6409	FALSE	TRUE	FALSE	jBJQK9	12	27969169	0.0221	0.6885	TRUE	reported	982264	0.008776	4.977e-26	35353	MANSC4	TRUE	reported	Yr4sNQ	2	TRUE
MAP1LC3A.17781_191	IA	rs6120675	C	T	C	T	0.0496	0.0104	0.48415	0.538	FALSE	FALSE	FALSE	RVrY1L	20	34551066	0.0129	0.4185	TRUE	reported	1441701	0.008163	1.228e-09	35366	MAP1LC3A	TRUE	reported	N9K4kT	2	TRUE
MAP1LC3A.17781_191	SAH	rs6120675	C	T	C	T	0.0496	0.0159	0.48415	0.5367	FALSE	FALSE	FALSE	dLz4os	20	34551066	0.0165	0.3369	TRUE	reported	982264	0.008163	1.228e-09	35366	MAP1LC3A	TRUE	reported	wOeF3L	2	TRUE
MAP2K1.2864_2	IA	rs34591673	A	G	A	G	0.1122	0.0065	0.06492	0.0784	FALSE	FALSE	FALSE	0u9ekL	15	66364765	0.0232	0.7775	TRUE	reported	1441701	0.016292	5.712e-12	35367	MAP2K1	TRUE	reported	yaa9dF	2	TRUE
MAP2K1.2864_2	SAH	rs34591673	A	G	A	G	0.1122	-0.02	0.06492	0.0779	FALSE	FALSE	FALSE	SlRz9x	15	66364765	0.0295	0.4968	TRUE	reported	982264	0.016292	5.712e-12	35367	MAP2K1	TRUE	reported	PuxSTb	2	TRUE
MAP2K3.6151_18	IA	rs8074866	T	C	T	C	-0.0483	0.019	0.32512	0.2976	FALSE	FALSE	FALSE	N8LKqx	17	21287215	0.0171	0.2668	TRUE	reported	1441701	0.008577	1.789e-08	35355	MAP2K3	TRUE	reported	umCKQm	2	TRUE
MAP2K3.6151_18	SAH	rs8074866	T	C	T	C	-0.0483	0.0121	0.32512	0.2969	FALSE	FALSE	FALSE	apjLUV	17	21287215	0.0232	0.6019	TRUE	reported	982264	0.008577	1.789e-08	35355	MAP2K3	TRUE	reported	eBe630	2	TRUE
MAPK12.5005_4	IA	rs3817818	G	C	G	C	-0.2159	0.0091	0.57255	0.5898	FALSE	TRUE	TRUE	tKIBC5	22	50260902	0.0159	0.5653	TRUE	reported	1441701	0.008187	3.015e-153	35334	MAPK12	TRUE	reported	xQ9kMT	2	FALSE
MAPK12.5005_4	IA	rs732405	G	T	G	T	0.0955	-0.0188	0.74015	0.7529	FALSE	FALSE	FALSE	tKIBC5	22	50190863	0.0181	0.2983	TRUE	reported	1441701	0.009193	2.813e-25	35335	MAPK12	TRUE	reported	xQ9kMT	2	TRUE
MAPK12.5005_4	SAH	rs3817818	G	C	G	C	-0.2159	0.0125	0.57255	0.5911	FALSE	TRUE	TRUE	3sBgr4	22	50260902	0.0214	0.5606	TRUE	reported	982264	0.008187	3.015e-153	35334	MAPK12	TRUE	reported	PlbMEg	2	FALSE
MAPK12.5005_4	SAH	rs732405	G	T	G	T	0.0955	0.0003	0.74015	0.7538	FALSE	FALSE	FALSE	3sBgr4	22	50190863	0.0244	0.9916	TRUE	reported	982264	0.009193	2.813e-25	35335	MAPK12	TRUE	reported	PlbMEg	2	TRUE
MAPK13.5006_71	IA	rs10447396	A	G	A	G	0.1156	-0.0436	0.24445	0.2363	FALSE	FALSE	FALSE	QXLUP4	6	36145821	0.0184	0.01788	TRUE	reported	1441701	0.009245	7.041e-36	35356	MAPK13	TRUE	reported	VcqCxd	2	TRUE
MAPK13.5006_71	SAH	rs10447396	A	G	A	G	0.1156	-0.0338	0.24445	0.2351	FALSE	FALSE	FALSE	4PSJPh	6	36145821	0.0249	0.1744	TRUE	reported	982264	0.009245	7.041e-36	35356	MAPK13	TRUE	reported	Dsi58D	2	TRUE
MAPK3.2855_49	IA	rs57149692	C	G	C	G	0.2397	-0.0056	0.39949	0.43	FALSE	TRUE	TRUE	0Fpiov	16	30130700	0.0158	0.7209	TRUE	reported	1441701	0.008202	8.984e-188	35372	MAPK3	TRUE	reported	xpzv8j	2	FALSE
MAPK3.2855_49	IA	rs62054903	G	A	G	A	0.1361	-0.0421	0.02822	0.015	FALSE	FALSE	FALSE	0Fpiov	16	29739234	0.0646	0.5146	TRUE	reported	1441701	0.024439	2.563e-08	35372	MAPK3	TRUE	reported	xpzv8j	2	TRUE
MAPK3.2855_49	SAH	rs57149692	C	G	C	G	0.2397	0.0005	0.39949	0.4307	FALSE	TRUE	TRUE	KqxpOJ	16	30130700	0.0213	0.9804	TRUE	reported	982264	0.008202	8.984e-188	35372	MAPK3	TRUE	reported	vAtOjb	2	FALSE
MAPK3.2855_49	SAH	rs62054903	G	A	G	A	0.1361	-0.0474	0.02822	0.0149	FALSE	FALSE	FALSE	KqxpOJ	16	29739234	0.0873	0.5867	TRUE	reported	982264	0.024439	2.563e-08	35372	MAPK3	TRUE	reported	vAtOjb	2	TRUE
MAPK8.3825_18	IA	rs1997365	A	C	A	C	0.0563	0.0169	0.7081	0.6292	FALSE	FALSE	FALSE	aLliha	10	48299932	0.0139	0.223	TRUE	reported	1441701	0.008881	2.309e-10	35348	MAPK8	TRUE	reported	91RoEX	2	TRUE
MAPK8.3825_18	SAH	rs1997365	A	C	A	C	0.0563	-0.0107	0.7081	0.6271	FALSE	FALSE	FALSE	z3a6bH	10	48299932	0.0179	0.5496	TRUE	reported	982264	0.008881	2.309e-10	35348	MAPK8	TRUE	reported	aTOAIx	2	TRUE
MAPK9.15604_18	IA	rs145843394	T	C	T	C	0.3074	0.0726	0.01186	0.0072	FALSE	FALSE	FALSE	DDe4IG	5	180142991	0.1288	0.5731	TRUE	reported	1441701	0.037008	9.866e-17	35336	MAPK9	TRUE	reported	hBxeRT	2	TRUE
MAPK9.15604_18	IA	rs3763131	C	T	C	T	0.1846	0.02	0.20055	0.1978	FALSE	FALSE	FALSE	DDe4IG	5	180307312	0.016	0.2101	TRUE	reported	1441701	0.010028	1.131e-75	35330	MAPK9	TRUE	reported	hBxeRT	2	TRUE
MAPK9.15604_18	SAH	rs145843394	T	C	T	C	0.3074	0.0003	0.01186	0.0069	FALSE	FALSE	FALSE	9QIzXm	5	180142991	0.1757	0.9984	TRUE	reported	982264	0.037008	9.866e-17	35336	MAPK9	TRUE	reported	GIxBh0	2	TRUE
MAPK9.15604_18	SAH	rs3763131	C	T	C	T	0.1846	0.1648	0.20055	0.20055	FALSE	FALSE	FALSE	9QIzXm	5	180305974	0.0621	0.007991	TRUE	reported	982264	0.010028	1.131e-75	35330	MAPK9	TRUE	reported	GIxBh0	2	TRUE
MAPKAPK2.3820_68	IA	rs4256810	C	T	C	T	0.1771	-0.0065	0.27361	0.3072	FALSE	FALSE	FALSE	LjgyLg	1	206717104	0.0133	0.6224	TRUE	reported	1441701	0.009121	5.496e-84	35374	MAPKAPK2	TRUE	reported	9MAq4R	2	TRUE
MAPKAPK2.3820_68	SAH	rs4256810	C	T	C	T	0.1771	-0.0144	0.27361	0.3067	FALSE	FALSE	FALSE	lXODLM	1	206717104	0.0169	0.3932	TRUE	reported	982264	0.009121	5.496e-84	35374	MAPKAPK2	TRUE	reported	CQzz7t	2	TRUE
MAPRE1.12469_19	IA	rs20654	G	A	G	A	-0.0669	0.0356	0.31162	0.2698	FALSE	FALSE	FALSE	d0KPfH	20	32830490	0.0143	0.01288	TRUE	reported	1441701	0.008847	3.961e-14	35356	MAPRE1	TRUE	reported	7j9v4j	2	TRUE
MAPRE1.12469_19	SAH	rs20654	G	A	G	A	-0.0669	0.0247	0.31162	0.2716	FALSE	FALSE	FALSE	ZFMCSM	20	32830490	0.0184	0.1794	TRUE	reported	982264	0.008847	3.961e-14	35356	MAPRE1	TRUE	reported	dlR01Q	2	TRUE
MAPRE2.16856_79	IA	rs3786314	G	A	G	A	-0.1487	-0.0074	0.45657	0.4158	FALSE	FALSE	FALSE	H4KkvE	18	35140225	0.013	0.5679	TRUE	reported	1441701	0.008191	1.192e-73	35333	MAPRE2	TRUE	reported	VKt48W	2	TRUE
MAPRE2.16856_79	IA	rs565354	GAGTAGAAG	GAGTAGAAA	T	C	0.1061	0.0478	0.19802	0.5845	TRUE	FALSE	FALSE	H4KkvE	18	35181480	0.0447	0.2841	TRUE	reported	1441701	0.010317	8.292e-25	35333	MAPRE2	TRUE	reported	VKt48W	2	FALSE
MAPRE2.16856_79	SAH	rs3786314	G	A	G	A	-0.1487	-0.0068	0.45657	0.4182	FALSE	FALSE	FALSE	1tfWuQ	18	35140225	0.0167	0.6834	TRUE	reported	982264	0.008191	1.192e-73	35333	MAPRE2	TRUE	reported	EjAHVL	2	TRUE
MAPRE2.16856_79	SAH	rs565354	GAGTAGAAG	GAGTAGAAA	T	C	0.1061	-0.005	0.19802	0.5846	TRUE	FALSE	FALSE	1tfWuQ	18	35181480	0.0636	0.9371	TRUE	reported	982264	0.010317	8.292e-25	35333	MAPRE2	TRUE	reported	EjAHVL	2	FALSE
MARK3.9747_48	IA	rs11160753	T	C	T	C	0.056	0.0295	0.71935	0.7056	FALSE	FALSE	FALSE	wmgbm2	14	103541163	0.0175	0.09275	TRUE	reported	1441701	0.00878	1.794e-10	35267	MARK3	TRUE	reported	2YLLpB	2	TRUE
MARK3.9747_48	SAH	rs11160753	T	C	T	C	0.056	0.0146	0.71935	0.7054	FALSE	FALSE	FALSE	iPwDec	14	103541163	0.0235	0.5338	TRUE	reported	982264	0.00878	1.794e-10	35267	MARK3	TRUE	reported	4wvVWg	2	TRUE
MASP1.3605_77	IA	rs698082	T	C	T	C	0.0825	-0.0076	0.60055	0.6402	FALSE	FALSE	FALSE	7PXZ4p	3	187281359	0.013	0.5574	TRUE	reported	1441701	0.008282	2.251e-23	35368	MASP1	TRUE	reported	YaZ2Qm	2	TRUE
MASP1.3605_77	SAH	rs698082	T	C	T	C	0.0825	-0.0063	0.60055	0.6385	FALSE	FALSE	FALSE	ECvPI9	3	187281359	0.0169	0.7108	TRUE	reported	982264	0.008282	2.251e-23	35368	MASP1	TRUE	reported	f0C0lP	2	TRUE
MATN2.3325_2	IA	rs2448144	A	G	A	G	-0.0967	-0.0026	0.07027	0.0971	FALSE	FALSE	FALSE	hxZ0JF	8	97626015	0.0218	0.9039	TRUE	reported	1441701	0.015929	1.273e-09	35355	MATN2	TRUE	reported	oLIxuC	2	TRUE
MATN2.3325_2	IA	rs34302865	C	G	C	G	0.2523	0.071	0.02727	0.0524	FALSE	TRUE	FALSE	hxZ0JF	8	97932698	0.0354	0.04483	TRUE	reported	1441701	0.025194	1.32e-23	35355	MATN2	TRUE	reported	oLIxuC	2	TRUE
MATN2.3325_2	IA	rs4489302	C	T	C	T	0.2315	-0.0662	0.01323	0.0261	FALSE	FALSE	FALSE	hxZ0JF	8	97892687	0.0506	0.1908	TRUE	reported	1441701	0.035876	1.098e-10	35354	MATN2	TRUE	reported	oLIxuC	2	TRUE
MATN2.3325_2	IA	rs78548919	T	C	T	C	0.1376	-0.0201	0.19661	0.123	FALSE	FALSE	FALSE	hxZ0JF	8	98052647	0.0252	0.4239	TRUE	reported	1441701	0.010382	4.331e-40	35356	MATN2	TRUE	reported	oLIxuC	2	TRUE
MATN2.3325_2	SAH	rs2448144	A	G	A	G	-0.0967	-0.0359	0.07027	0.0962	FALSE	FALSE	FALSE	nK673T	8	97626015	0.0282	0.2025	TRUE	reported	982264	0.015929	1.273e-09	35355	MATN2	TRUE	reported	eDtdCE	2	TRUE
MATN2.3325_2	SAH	rs34302865	C	G	C	G	0.2523	0.0301	0.02727	0.0526	FALSE	TRUE	FALSE	nK673T	8	97932698	0.0484	0.5339	TRUE	reported	982264	0.025194	1.32e-23	35355	MATN2	TRUE	reported	eDtdCE	2	TRUE
MATN2.3325_2	SAH	rs4489302	C	T	C	T	0.2315	-0.0606	0.01323	0.0262	FALSE	FALSE	FALSE	nK673T	8	97892687	0.0677	0.3712	TRUE	reported	982264	0.035876	1.098e-10	35354	MATN2	TRUE	reported	eDtdCE	2	TRUE
MATN2.3325_2	SAH	rs78548919	T	C	T	C	0.1376	0.0187	0.19661	0.1209	FALSE	FALSE	FALSE	nK673T	8	98052647	0.0341	0.5822	TRUE	reported	982264	0.010382	4.331e-40	35356	MATN2	TRUE	reported	eDtdCE	2	TRUE
MATN3.19361_78	IA	rs11682408	A	G	A	G	-0.1554	-0.0504	0.17859	0.1718	FALSE	FALSE	FALSE	8G5yTd	2	19754099	0.0171	0.003149	TRUE	reported	1441701	0.010743	2.013e-47	35372	MATN3	TRUE	reported	SPKcmJ	2	TRUE
MATN3.19361_78	IA	rs1522485	ATA	ATC	T	G	0.2297	-0.0822	0.01826	0.0352	TRUE	FALSE	FALSE	8G5yTd	2	19526487	0.0377	0.02939	TRUE	reported	1441701	0.030842	9.498e-14	35371	MATN3	TRUE	reported	SPKcmJ	2	FALSE
MATN3.19361_78	IA	rs34354920	T	C	T	C	-0.2428	-0.0002	0.33298	0.3145	FALSE	FALSE	FALSE	8G5yTd	2	19878847	0.0139	0.9912	TRUE	reported	1441701	0.008673	1.928e-172	35371	MATN3	TRUE	reported	SPKcmJ	2	TRUE
MATN3.19361_78	IA	rs4666352	T	G	T	G	-0.5164	0.0177	0.09794	0.1137	FALSE	FALSE	FALSE	8G5yTd	2	20069037	0.0199	0.3754	TRUE	reported	1441701	0.01369	1e-300	35372	MATN3	TRUE	reported	SPKcmJ	2	TRUE
MATN3.19361_78	IA	rs6747296	G	A	G	A	0.1022	-0.018	0.18069	0.2179	FALSE	FALSE	FALSE	8G5yTd	2	20432763	0.019	0.3429	TRUE	reported	1441701	0.010732	1.677e-21	35372	MATN3	TRUE	reported	SPKcmJ	2	TRUE
MATN3.19361_78	IA	rs676621	C	T	C	T	0.1653	0.0112	0.71122	0.7546	FALSE	FALSE	FALSE	8G5yTd	2	20484400	0.0182	0.5381	TRUE	reported	1441701	0.009066	2.827e-74	35371	MATN3	TRUE	reported	SPKcmJ	2	TRUE
MATN3.19361_78	SAH	rs11682408	A	G	A	G	-0.1554	-0.055	0.17859	0.1724	FALSE	FALSE	FALSE	AtWy4w	2	19754099	0.022	0.01234	TRUE	reported	982264	0.010743	2.013e-47	35372	MATN3	TRUE	reported	KQMh55	2	TRUE
MATN3.19361_78	SAH	rs1522485	ATA	ATC	T	G	0.2297	-0.1097	0.01826	0.0346	TRUE	FALSE	FALSE	AtWy4w	2	19526487	0.0492	0.02573	TRUE	reported	982264	0.030842	9.498e-14	35371	MATN3	TRUE	reported	KQMh55	2	FALSE
MATN3.19361_78	SAH	rs34354920	T	C	T	C	-0.2428	-0.008	0.33298	0.3154	FALSE	FALSE	FALSE	AtWy4w	2	19878847	0.0178	0.6508	TRUE	reported	982264	0.008673	1.928e-172	35371	MATN3	TRUE	reported	KQMh55	2	TRUE
MATN3.19361_78	SAH	rs4666352	T	G	T	G	-0.5164	0.0127	0.09794	0.1149	FALSE	FALSE	FALSE	AtWy4w	2	20069037	0.0252	0.6149	TRUE	reported	982264	0.01369	1e-300	35372	MATN3	TRUE	reported	KQMh55	2	TRUE
MATN3.19361_78	SAH	rs6747296	G	A	G	A	0.1022	-0.0244	0.18069	0.2184	FALSE	FALSE	FALSE	AtWy4w	2	20432763	0.0256	0.3403	TRUE	reported	982264	0.010732	1.677e-21	35372	MATN3	TRUE	reported	KQMh55	2	TRUE
MATN3.19361_78	SAH	rs676621	C	T	C	T	0.1653	0.0171	0.71122	0.7554	FALSE	FALSE	FALSE	AtWy4w	2	20484400	0.0246	0.4869	TRUE	reported	982264	0.009066	2.827e-74	35371	MATN3	TRUE	reported	KQMh55	2	TRUE
MATN4.7083_74	IA	rs78333826	C	G	C	G	0.102	-0.0278	0.10521	0.0901	FALSE	TRUE	FALSE	O51pfF	20	44930851	0.0269	0.3006	TRUE	reported	1441701	0.013124	7.707e-15	35370	MATN4	TRUE	reported	9XLed2	2	TRUE
MATN4.7083_74	IA	rs9784191	G	A	G	A	-0.2493	-0.0155	0.2551	0.2818	FALSE	FALSE	FALSE	O51pfF	20	45310450	0.0142	0.276	TRUE	reported	1441701	0.00923	1.143e-160	35369	MATN4	TRUE	reported	9XLed2	2	TRUE
MATN4.7083_74	SAH	rs78333826	C	G	C	G	0.102	-0.0502	0.10521	0.0901	FALSE	TRUE	FALSE	avzNRK	20	44930851	0.0362	0.1662	TRUE	reported	982264	0.013124	7.707e-15	35370	MATN4	TRUE	reported	r4l70c	2	TRUE
MATN4.7083_74	SAH	rs9784191	G	A	G	A	-0.2493	-0.0133	0.2551	0.2806	FALSE	FALSE	FALSE	avzNRK	20	45310450	0.0183	0.4678	TRUE	reported	982264	0.00923	1.143e-160	35369	MATN4	TRUE	reported	r4l70c	2	TRUE
MAX.12411_60	IA	rs71126717	CACA	CAA	T	TTG	-0.093	0.3703	0.12293	0.999	TRUE	FALSE	FALSE	mf5Pwh	14	65170139	0.2882	0.1989	TRUE	reported	1441701	0.012723	2.678e-13	35348	MAX	TRUE	reported	YbpKa0	2	FALSE
MAX.12411_60	IA	rs8181938	G	A	G	A	-0.1794	0.0006	0.39418	0.376	FALSE	FALSE	FALSE	mf5Pwh	14	65088994	0.0129	0.962	TRUE	reported	1441701	0.008181	1.417e-106	35351	MAX	TRUE	reported	YbpKa0	2	TRUE
MAX.12411_60	SAH	rs71126717	CACA	CAA	T	TTG	-0.093	0.2437	0.12293	0.999	TRUE	FALSE	FALSE	MAxS7L	14	65170139	0.3816	0.5231	TRUE	reported	982264	0.012723	2.678e-13	35348	MAX	TRUE	reported	vmB3fH	2	FALSE
MAX.12411_60	SAH	rs8181938	G	A	G	A	-0.1794	0.0028	0.39418	0.3746	FALSE	FALSE	FALSE	MAxS7L	14	65088994	0.0164	0.8662	TRUE	reported	982264	0.008181	1.417e-106	35351	MAX	TRUE	reported	vmB3fH	2	TRUE
MBL2.3000_66	IA	rs111366836	G	A	G	A	-0.4043	0.0447	0.01521	0.0172	FALSE	FALSE	FALSE	evOlur	10	52342202	0.0619	0.4707	TRUE	reported	1441701	0.033119	2.832e-34	35357	MBL2	TRUE	reported	NnbI1K	2	TRUE
MBL2.3000_66	IA	rs12249555	ATT	AAT	T	A	0.0894	0.0366	0.40076	0.6073	TRUE	FALSE	FALSE	evOlur	10	52575805	0.0163	0.0245	TRUE	reported	1441701	0.008409	2.122e-26	35354	MBL2	TRUE	reported	NnbI1K	2	FALSE
MBL2.3000_66	IA	rs12359859	C	G	C	G	0.3401	-0.0119	0.72469	0.7488	FALSE	TRUE	FALSE	evOlur	10	52689764	0.0179	0.5067	TRUE	reported	1441701	0.009094	1e-300	35358	MBL2	TRUE	reported	NnbI1K	2	TRUE
MBL2.3000_66	IA	rs140763523	G	C	G	C	-0.3073	0.3309	0.0126	0.011	FALSE	TRUE	FALSE	evOlur	10	53177338	0.1931	0.08658	TRUE	reported	1441701	0.036304	2.571e-17	35357	MBL2	TRUE	reported	NnbI1K	2	TRUE
MBL2.3000_66	IA	rs148468163	TCTAAT	TCTAAA	T	A	0.3065	-0.0794	0.03324	0.987	TRUE	FALSE	FALSE	evOlur	10	53170459	0.0767	0.3005	TRUE	reported	1441701	0.022548	4.405e-42	35356	MBL2	TRUE	reported	NnbI1K	2	FALSE
MBL2.3000_66	IA	rs2384096	C	G	C	G	0.1884	0.0244	0.79428	0.7511	FALSE	TRUE	FALSE	evOlur	10	52965664	0.0504	0.6281	TRUE	reported	1441701	0.010102	1.277e-77	35348	MBL2	TRUE	reported	NnbI1K	2	TRUE
MBL2.3000_66	IA	rs72791082	A	G	A	G	-0.4451	0.0023	0.13805	0.1826	FALSE	FALSE	FALSE	evOlur	10	52687973	0.0171	0.8934	TRUE	reported	1441701	0.0120084	1e-300	35358	MBL2	TRUE	reported	NnbI1K	2	TRUE
MBL2.3000_66	IA	rs72804113	T	A	T	A	-0.2529	-0.09	0.01895	0.0197	FALSE	TRUE	FALSE	evOlur	10	53180308	0.0568	0.1129	TRUE	reported	1441701	0.030977	3.24e-16	35357	MBL2	TRUE	reported	NnbI1K	2	TRUE
MBL2.3000_66	IA	rs7896740	T	C	T	C	0.2092	0.0178	0.90983	0.8477	FALSE	FALSE	FALSE	evOlur	10	52908938	0.0221	0.4203	TRUE	reported	1441701	0.014338	3.2e-48	35359	MBL2	TRUE	reported	NnbI1K	2	TRUE
MBL2.3000_66	SAH	rs111366836	G	A	G	A	-0.4043	-0.0545	0.01521	0.0172	FALSE	FALSE	FALSE	aTW2gC	10	52342202	0.0832	0.5127	TRUE	reported	982264	0.033119	2.832e-34	35357	MBL2	TRUE	reported	7hv0Yh	2	TRUE
MBL2.3000_66	SAH	rs12249555	ATT	AAT	T	A	0.0894	0.0229	0.40076	0.6065	TRUE	FALSE	FALSE	aTW2gC	10	52575805	0.0219	0.2975	TRUE	reported	982264	0.008409	2.122e-26	35354	MBL2	TRUE	reported	7hv0Yh	2	FALSE
MBL2.3000_66	SAH	rs12359859	C	G	C	G	0.3401	0.0293	0.72469	0.7488	FALSE	TRUE	FALSE	aTW2gC	10	52689764	0.0242	0.2248	TRUE	reported	982264	0.009094	1e-300	35358	MBL2	TRUE	reported	7hv0Yh	2	TRUE
MBL2.3000_66	SAH	rs140763523	G	C	G	C	-0.3073	0.0059	0.0126	0.011	FALSE	TRUE	FALSE	aTW2gC	10	53177338	0.2761	0.9829	TRUE	reported	982264	0.036304	2.571e-17	35357	MBL2	TRUE	reported	7hv0Yh	2	TRUE
MBL2.3000_66	SAH	rs148468163	TCTAAT	TCTAAA	T	A	0.3065	-0.1679	0.03324	0.9872	TRUE	FALSE	FALSE	aTW2gC	10	53170459	0.1034	0.1043	TRUE	reported	982264	0.022548	4.405e-42	35356	MBL2	TRUE	reported	7hv0Yh	2	FALSE
MBL2.3000_66	SAH	rs2384096	C	G	C	G	0.1884	-0.0953	0.79428	0.7511	FALSE	TRUE	FALSE	aTW2gC	10	52965664	0.0713	0.1813	TRUE	reported	982264	0.010102	1.277e-77	35348	MBL2	TRUE	reported	7hv0Yh	2	TRUE
MBL2.3000_66	SAH	rs72791082	A	G	A	G	-0.4451	0.0124	0.13805	0.1813	FALSE	FALSE	FALSE	aTW2gC	10	52687973	0.0222	0.5762	TRUE	reported	982264	0.0120084	1e-300	35358	MBL2	TRUE	reported	7hv0Yh	2	TRUE
MBL2.3000_66	SAH	rs72804113	T	A	T	A	-0.2529	-0.019	0.01895	0.0196	FALSE	TRUE	FALSE	aTW2gC	10	53180308	0.0766	0.8039	TRUE	reported	982264	0.030977	3.24e-16	35357	MBL2	TRUE	reported	7hv0Yh	2	TRUE
MBL2.3000_66	SAH	rs7896740	T	C	T	C	0.2092	0.0014	0.90983	0.8471	FALSE	FALSE	FALSE	aTW2gC	10	52908938	0.0297	0.9635	TRUE	reported	982264	0.014338	3.2e-48	35359	MBL2	TRUE	reported	7hv0Yh	2	TRUE
MCEE.9388_18	IA	rs6740268	G	T	G	T	-0.0824	0.0437	0.17505	0.1375	FALSE	FALSE	FALSE	NqaBPn	2	71118834	0.0191	0.02245	TRUE	reported	1441701	0.010198	6.472e-16	35353	MCEE	TRUE	reported	1FfFhH	2	TRUE
MCEE.9388_18	SAH	rs6740268	G	T	G	T	-0.0824	0.0384	0.17505	0.1397	FALSE	FALSE	FALSE	dvNQv5	2	71118834	0.0244	0.1166	TRUE	reported	982264	0.010198	6.472e-16	35353	MCEE	TRUE	reported	CGnf7E	2	TRUE
MCF2L.13934_3	IA	rs10492684	G	C	G	C	-0.0651	0.0184	0.22492	0.2718	FALSE	TRUE	FALSE	QOxFIO	13	112859368	0.0175	0.2925	TRUE	reported	1441701	0.009666	1.636e-11	34914	MCF2L	TRUE	reported	DKJqWC	2	TRUE
MCF2L.13934_3	IA	rs3011487	C	T	C	T	0.2089	-0.0173	0.48488	0.4562	FALSE	FALSE	FALSE	QOxFIO	13	112924107	0.0132	0.1894	TRUE	reported	1441701	0.008039	6.985e-149	34900	MCF2L	TRUE	reported	DKJqWC	2	TRUE
MCF2L.13934_3	SAH	rs10492684	G	C	G	C	-0.0651	0.0011	0.22492	0.2725	FALSE	TRUE	FALSE	lY5e8X	13	112859368	0.0236	0.9643	TRUE	reported	982264	0.009666	1.636e-11	34914	MCF2L	TRUE	reported	TQeumJ	2	TRUE
MCF2L.13934_3	SAH	rs3011487	C	T	C	T	0.2089	-0.0164	0.48488	0.4549	FALSE	FALSE	FALSE	lY5e8X	13	112924107	0.0169	0.3313	TRUE	reported	982264	0.008039	6.985e-149	34900	MCF2L	TRUE	reported	TQeumJ	2	TRUE
MDGA1.16900_29	IA	rs111597992	C	T	C	T	-0.2355	-0.0787	0.01581	0.0108	FALSE	FALSE	FALSE	HRhNQL	6	37744808	0.083	0.3431	TRUE	reported	1441701	0.036634	1.289e-10	35360	MDGA1	TRUE	reported	0A2NnW	2	TRUE
MDGA1.16900_29	IA	rs114825320	A	G	A	G	-0.3582	0.1044	0.0171	0.0195	FALSE	FALSE	FALSE	HRhNQL	6	37424001	0.0558	0.0613	TRUE	reported	1441701	0.035375	4.239e-24	35358	MDGA1	TRUE	reported	0A2NnW	2	TRUE
MDGA1.16900_29	IA	rs115342044	A	G	A	G	-0.448	-0.0293	0.0265	0.0236	FALSE	FALSE	FALSE	HRhNQL	6	37984427	0.0555	0.5979	TRUE	reported	1441701	0.028692	5.844e-55	35365	MDGA1	TRUE	reported	0A2NnW	2	TRUE
MDGA1.16900_29	IA	rs13205226	T	C	T	C	-0.6351	0.0825	0.07013	0.126	FALSE	FALSE	FALSE	HRhNQL	6	37680839	0.0236	0.0004713	TRUE	reported	1441701	0.017911	2.117e-275	35361	MDGA1	TRUE	reported	0A2NnW	2	TRUE
MDGA1.16900_29	IA	rs151157286	T	C	T	C	-0.1983	0.0344	0.02125	0.019	FALSE	FALSE	FALSE	HRhNQL	6	37953573	0.0576	0.5508	TRUE	reported	1441701	0.032051	6.13e-10	35365	MDGA1	TRUE	reported	0A2NnW	2	TRUE
MDGA1.16900_29	IA	rs2051072	C	A	C	A	0.1572	-0.0379	0.20516	0.1514	FALSE	FALSE	FALSE	HRhNQL	6	37594089	0.0222	0.08748	TRUE	reported	1441701	0.011544	3.129e-42	35360	MDGA1	TRUE	reported	0A2NnW	2	TRUE
MDGA1.16900_29	IA	rs35310101	CATTCGCTCTTGTCAGGAACACGCTCG	CATTCGCTCTTAGGAACACGCTCG	A	ACAG	-0.1633	0.0375	0.04466	0.071	TRUE	FALSE	FALSE	HRhNQL	6	38160127	0.0315	0.234	TRUE	reported	1441701	0.022718	6.565e-13	35364	MDGA1	TRUE	reported	0A2NnW	2	FALSE
MDGA1.16900_29	IA	rs55914827	T	C	T	C	-0.3898	0.0381	0.04064	0.0615	FALSE	FALSE	FALSE	HRhNQL	6	37241841	0.0326	0.2431	TRUE	reported	1441701	0.023331	1.159e-62	35359	MDGA1	TRUE	reported	0A2NnW	2	TRUE
MDGA1.16900_29	IA	rs72853650	CGG	GGG	G	C	-0.2956	-0.0517	0.01247	0.0114	TRUE	FALSE	FALSE	HRhNQL	6	38154902	0.0769	0.5016	TRUE	reported	1441701	0.040731	3.946e-13	35364	MDGA1	TRUE	reported	0A2NnW	2	FALSE
MDGA1.16900_29	IA	rs804830	C	G	C	G	-0.4652	-0.0295	0.71933	0.7679	FALSE	TRUE	FALSE	HRhNQL	6	37641681	0.0185	0.1112	TRUE	reported	1441701	0.0125507	1e-300	35361	MDGA1	TRUE	reported	0A2NnW	2	TRUE
MDGA1.16900_29	IA	rs9394454	CAAC	CAAA	T	G	-1.0433	0.0376	0.02126	0.0162	TRUE	FALSE	FALSE	HRhNQL	6	37713329	0.0753	0.6177	TRUE	reported	1441701	0.033513	9.163e-213	35360	MDGA1	TRUE	reported	0A2NnW	2	FALSE
MDGA1.16900_29	SAH	rs111597992	C	T	C	T	-0.2355	-0.1029	0.01581	0.0106	FALSE	FALSE	FALSE	YWa0yr	6	37744808	0.1125	0.3606	TRUE	reported	982264	0.036634	1.289e-10	35360	MDGA1	TRUE	reported	OCRXLc	2	TRUE
MDGA1.16900_29	SAH	rs114825320	A	G	A	G	-0.3582	0.0976	0.0171	0.0195	FALSE	FALSE	FALSE	YWa0yr	6	37424001	0.0753	0.1949	TRUE	reported	982264	0.035375	4.239e-24	35358	MDGA1	TRUE	reported	OCRXLc	2	TRUE
MDGA1.16900_29	SAH	rs115342044	A	G	A	G	-0.448	-0.0472	0.0265	0.0237	FALSE	FALSE	FALSE	YWa0yr	6	37984427	0.0741	0.5238	TRUE	reported	982264	0.028692	5.844e-55	35365	MDGA1	TRUE	reported	OCRXLc	2	TRUE
MDGA1.16900_29	SAH	rs13205226	T	C	T	C	-0.6351	0.0589	0.07013	0.1265	FALSE	FALSE	FALSE	YWa0yr	6	37680839	0.0321	0.06653	TRUE	reported	982264	0.017911	2.117e-275	35361	MDGA1	TRUE	reported	OCRXLc	2	TRUE
MDGA1.16900_29	SAH	rs151157286	T	C	T	C	-0.1983	0.0644	0.02125	0.019	FALSE	FALSE	FALSE	YWa0yr	6	37953573	0.0775	0.4058	TRUE	reported	982264	0.032051	6.13e-10	35365	MDGA1	TRUE	reported	OCRXLc	2	TRUE
MDGA1.16900_29	SAH	rs2051072	C	A	C	A	0.1572	-0.02	0.20516	0.1499	FALSE	FALSE	FALSE	YWa0yr	6	37594089	0.03	0.5043	TRUE	reported	982264	0.011544	3.129e-42	35360	MDGA1	TRUE	reported	OCRXLc	2	TRUE
MDGA1.16900_29	SAH	rs35310101	CATTCGCTCTTGTCAGGAACACGCTCG	CATTCGCTCTTAGGAACACGCTCG	A	ACAG	-0.1633	0.0105	0.04466	0.0712	TRUE	FALSE	FALSE	YWa0yr	6	38160127	0.0423	0.804	TRUE	reported	982264	0.022718	6.565e-13	35364	MDGA1	TRUE	reported	OCRXLc	2	FALSE
MDGA1.16900_29	SAH	rs55914827	T	C	T	C	-0.3898	0.0343	0.04064	0.0616	FALSE	FALSE	FALSE	YWa0yr	6	37241841	0.044	0.436	TRUE	reported	982264	0.023331	1.159e-62	35359	MDGA1	TRUE	reported	OCRXLc	2	TRUE
MDGA1.16900_29	SAH	rs72853650	CGG	GGG	G	C	-0.2956	0.0997	0.01247	0.0116	TRUE	FALSE	FALSE	YWa0yr	6	38154902	0.1012	0.3243	TRUE	reported	982264	0.040731	3.946e-13	35364	MDGA1	TRUE	reported	OCRXLc	2	FALSE
MDGA1.16900_29	SAH	rs804830	C	G	C	G	-0.4652	-0.0118	0.71933	0.7693	FALSE	TRUE	FALSE	YWa0yr	6	37641681	0.025	0.6359	TRUE	reported	982264	0.0125507	1e-300	35361	MDGA1	TRUE	reported	OCRXLc	2	TRUE
MDGA1.16900_29	SAH	rs9394454	CAAC	CAAA	T	G	-1.0433	-0.0636	0.02126	0.0157	TRUE	FALSE	FALSE	YWa0yr	6	37713329	0.1017	0.5315	TRUE	reported	982264	0.033513	9.163e-213	35360	MDGA1	TRUE	reported	OCRXLc	2	FALSE
MDGA2.19372_7	IA	rs11445945	GTTG	TTG	A	AC	-0.1927	-0.0385	0.07376	0.9241	TRUE	FALSE	FALSE	wVUcHI	14	47965838	0.0822	0.6392	TRUE	reported	1441701	0.015721	1.532e-34	35362	MDGA2	TRUE	reported	JKi6mN	2	FALSE
MDGA2.19372_7	IA	rs527658877	C	A	C	A	0.2121	0.3085	0.02075	0.0073	FALSE	FALSE	FALSE	wVUcHI	14	47904733	0.1464	0.03507	TRUE	reported	1441701	0.028773	1.686e-13	35362	MDGA2	TRUE	reported	JKi6mN	2	TRUE
MDGA2.19372_7	IA	rs78358015	T	C	T	C	0.3935	0.0168	0.17887	0.1481	FALSE	FALSE	FALSE	wVUcHI	14	47804873	0.0178	0.3457	TRUE	reported	1441701	0.010456	1e-300	35361	MDGA2	TRUE	reported	JKi6mN	2	TRUE
MDGA2.19372_7	IA	rs79435289	C	T	C	T	-0.4429	0.0775	0.0621	0.0376	FALSE	FALSE	FALSE	wVUcHI	14	47662058	0.0349	0.02642	TRUE	reported	1441701	0.016714	9.999e-155	35362	MDGA2	TRUE	reported	JKi6mN	2	TRUE
MDGA2.19372_7	IA	rs79465765	TCG	TTG	A	G	-0.2369	0.05	0.01278	0.9842	TRUE	FALSE	FALSE	wVUcHI	14	48032490	0.065	0.4413	TRUE	reported	1441701	0.03656	9.19e-11	35362	MDGA2	TRUE	reported	JKi6mN	2	FALSE
MDGA2.19372_7	SAH	rs11445945	GTTG	TTG	A	AC	-0.1927	0.0488	0.07376	0.9241	TRUE	FALSE	FALSE	VPjMQZ	14	47965838	0.1175	0.678	TRUE	reported	982264	0.015721	1.532e-34	35362	MDGA2	TRUE	reported	cGvGlq	2	FALSE
MDGA2.19372_7	SAH	rs78358015	T	C	T	C	0.3935	0.0283	0.17887	0.1498	FALSE	FALSE	FALSE	VPjMQZ	14	47804873	0.0225	0.2071	TRUE	reported	982264	0.010456	1e-300	35361	MDGA2	TRUE	reported	cGvGlq	2	TRUE
MDGA2.19372_7	SAH	rs79435289	C	T	C	T	-0.4429	0.0773	0.0621	0.038	FALSE	FALSE	FALSE	VPjMQZ	14	47662058	0.0449	0.08507	TRUE	reported	982264	0.016714	9.999e-155	35362	MDGA2	TRUE	reported	cGvGlq	2	TRUE
MDGA2.19372_7	SAH	rs79465765	TCG	TTG	A	G	-0.2369	0.11	0.01278	0.9842	TRUE	FALSE	FALSE	VPjMQZ	14	48032490	0.0868	0.2054	TRUE	reported	982264	0.03656	9.19e-11	35362	MDGA2	TRUE	reported	cGvGlq	2	FALSE
MDH1.3853_56	IA	rs9749862	T	C	T	C	-0.0755	-0.0286	0.6938	0.7615	FALSE	FALSE	FALSE	LjZGLv	2	63401409	0.0182	0.116	TRUE	reported	1441701	0.008587	1.461e-18	35349	MDH1	TRUE	reported	zl0Fyv	2	TRUE
MDH1.3853_56	SAH	rs9749862	T	C	T	C	-0.0755	-0.0545	0.6938	0.7631	FALSE	FALSE	FALSE	gRX8O7	2	63401409	0.0245	0.02592	TRUE	reported	982264	0.008587	1.461e-18	35349	MDH1	TRUE	reported	i65e5B	2	TRUE
MDK.2911_27	IA	rs113001570	T	A	T	A	-0.1063	-0.0156	0.08429	0.046	FALSE	TRUE	FALSE	v27LiM	11	46715862	0.038	0.6822	TRUE	reported	1441701	0.0149	9.745e-13	35376	MDK	TRUE	reported	2Jkm9a	2	TRUE
MDK.2911_27	IA	rs140572040	G	A	G	A	0.223	0.1426	0.01363	0.0092	FALSE	FALSE	FALSE	v27LiM	11	46667632	0.1483	0.3363	TRUE	reported	1441701	0.035297	2.654e-10	35376	MDK	TRUE	reported	2Jkm9a	2	TRUE
MDK.2911_27	IA	rs77817298	A	G	A	G	0.381	-0.0213	0.01498	0.0086	FALSE	FALSE	FALSE	v27LiM	11	46506102	0.0924	0.8178	TRUE	reported	1441701	0.034364	1.447e-28	35376	MDK	TRUE	reported	2Jkm9a	2	TRUE
MDK.2911_27	SAH	rs113001570	T	A	T	A	-0.1063	-0.04	0.08429	0.0455	FALSE	TRUE	FALSE	9y01xW	11	46715862	0.0515	0.4371	TRUE	reported	982264	0.0149	9.745e-13	35376	MDK	TRUE	reported	LdQlkr	2	TRUE
MDK.2911_27	SAH	rs140572040	G	A	G	A	0.223	-0.0392	0.01363	0.0089	FALSE	FALSE	FALSE	9y01xW	11	46667632	0.2064	0.8492	TRUE	reported	982264	0.035297	2.654e-10	35376	MDK	TRUE	reported	LdQlkr	2	TRUE
MDK.2911_27	SAH	rs77817298	A	G	A	G	0.381	-0.0497	0.01498	0.0084	FALSE	FALSE	FALSE	9y01xW	11	46506102	0.1249	0.691	TRUE	reported	982264	0.034364	1.447e-28	35376	MDK	TRUE	reported	LdQlkr	2	TRUE
MENT.5744_12	IA	rs71624522	T	G	T	G	-0.616	0.0562	0.01101	0.0079	FALSE	FALSE	FALSE	jDdhx8	1	151117187	0.0828	0.4969	TRUE	reported	1441701	0.04042	1.915e-52	35362	MENT	TRUE	reported	Z3XEKK	2	TRUE
MENT.5744_12	IA	rs75072401	T	A	T	A	-0.2527	-0.2045	0.01486	0.0102	FALSE	TRUE	FALSE	jDdhx8	1	151008307	0.1155	0.07674	TRUE	reported	1441701	0.033067	2.138e-14	35361	MENT	TRUE	reported	Z3XEKK	2	TRUE
MENT.5744_12	SAH	rs71624522	T	G	T	G	-0.616	0.041	0.01101	0.0082	FALSE	FALSE	FALSE	XD91Nt	1	151117187	0.1045	0.6947	TRUE	reported	982264	0.04042	1.915e-52	35362	MENT	TRUE	reported	KRSTXz	2	TRUE
MENT.5744_12	SAH	rs75072401	T	A	T	A	-0.2527	-0.0473	0.01486	0.0099	FALSE	TRUE	FALSE	XD91Nt	1	151008307	0.1603	0.768	TRUE	reported	982264	0.033067	2.138e-14	35361	MENT	TRUE	reported	KRSTXz	2	TRUE
MESDC2.15299_102	IA	rs11629917	G	A	G	A	0.0463	0.0188	0.62881	0.5511	FALSE	FALSE	FALSE	f1ofOI	15	81047030	0.013	0.1475	TRUE	reported	1441701	0.008248	1.984e-08	35356	MESDC2	TRUE	reported	emZMR3	2	TRUE
MESDC2.15299_102	SAH	rs11629917	G	A	G	A	0.0463	-0.0139	0.62881	0.62881	FALSE	FALSE	FALSE	0O5J4U	15	81047192	0.0209	0.5077	TRUE	reported	982264	0.008248	1.984e-08	35356	MESDC2	TRUE	reported	QZ3ezy	2	TRUE
MET.2837_3	SAH	rs10435378	A	G	A	G	0.1309	0.0077	0.55982	0.5749	FALSE	FALSE	FALSE	nt6euV	7	116785439	0.0161	0.6339	TRUE	reported	982264	0.008365	3.41e-55	35343	MET	TRUE	reported	qPUxmk	2	TRUE
MET.2837_3	SAH	rs1858830	G	C	G	C	-0.1287	0.0127	0.42734	0.4816	FALSE	TRUE	TRUE	nt6euV	7	116672385	0.0214	0.5546	TRUE	reported	982264	0.00846	2.948e-52	35338	MET	TRUE	reported	qPUxmk	2	FALSE
METAP1.3210_1	IA	rs7676259	G	A	G	A	-0.0655	-0.0319	0.61295	0.5819	FALSE	FALSE	FALSE	r5fMcC	4	99021498	0.0129	0.01357	TRUE	reported	1441701	0.008345	4.187e-15	35345	METAP1	TRUE	reported	E7x6RJ	2	TRUE
METAP1.3210_1	SAH	rs7676259	G	A	G	A	-0.0655	-0.0186	0.61295	0.5814	FALSE	FALSE	FALSE	gr18nq	4	99021498	0.0167	0.2647	TRUE	reported	982264	0.008345	4.187e-15	35345	METAP1	TRUE	reported	nu3qoX	2	TRUE
METTL24.9470_15	IA	rs201521428	TA	T	TA	T	-0.3485	-0.1169	0.01898	0.0105	FALSE	FALSE	FALSE	D10WWh	6	110110755	0.0883	0.1858	TRUE	reported	1441701	0.028993	2.78e-33	35373	METTL24	TRUE	reported	tQ40UI	2	TRUE
METTL24.9470_15	IA	rs4947065	C	T	C	T	0.1616	0.0088	0.91793	0.8874	FALSE	FALSE	FALSE	D10WWh	6	110344779	0.0247	0.7234	TRUE	reported	1441701	0.014256	8.726e-30	35372	METTL24	TRUE	reported	tQ40UI	2	TRUE
METTL24.9470_15	IA	rs542034349	ATTCATTCAACAA	ATTC	GTAAGTTGTT	G	-0.1433	-0.0729	0.02715	0.0099	TRUE	FALSE	FALSE	D10WWh	6	110642380	0.0893	0.4143	TRUE	reported	1441701	0.024142	2.927e-09	35372	METTL24	TRUE	reported	tQ40UI	2	FALSE
METTL24.9470_15	IA	rs79264418	A	G	A	G	-0.1327	0.0033	0.03816	0.1296	FALSE	FALSE	FALSE	D10WWh	6	110595014	0.024	0.8921	TRUE	reported	1441701	0.020492	9.441e-11	35373	METTL24	TRUE	reported	tQ40UI	2	TRUE
METTL24.9470_15	SAH	rs201521428	TA	T	TA	T	-0.3485	0.0084	0.01898	0.0101	FALSE	FALSE	FALSE	OCptlM	6	110110755	0.1198	0.944	TRUE	reported	982264	0.028993	2.78e-33	35373	METTL24	TRUE	reported	9QX5xt	2	TRUE
METTL24.9470_15	SAH	rs4947065	C	T	C	T	0.1616	-0.0048	0.91793	0.8872	FALSE	FALSE	FALSE	OCptlM	6	110344779	0.0334	0.8866	TRUE	reported	982264	0.014256	8.726e-30	35372	METTL24	TRUE	reported	9QX5xt	2	TRUE
METTL24.9470_15	SAH	rs542034349	ATTCATTCAACAA	ATTC	GTAAGTTGTT	G	-0.1433	-0.1532	0.02715	0.0099	TRUE	FALSE	FALSE	OCptlM	6	110642380	0.1192	0.1987	TRUE	reported	982264	0.024142	2.927e-09	35372	METTL24	TRUE	reported	9QX5xt	2	FALSE
METTL24.9470_15	SAH	rs79264418	A	G	A	G	-0.1327	0.0007	0.03816	0.1302	FALSE	FALSE	FALSE	OCptlM	6	110595014	0.0323	0.9826	TRUE	reported	982264	0.020492	9.441e-11	35373	METTL24	TRUE	reported	9QX5xt	2	TRUE
MFAP2.10569_28	IA	rs2761492	T	G	T	G	-0.0973	0.0097	0.85111	0.8388	FALSE	FALSE	FALSE	KyYLPz	1	16685746	0.08	0.903	TRUE	reported	1441701	0.011882	2.643e-16	35371	MFAP2	TRUE	reported	XRa06F	2	TRUE
MFAP2.10569_28	IA	rs4920605	TGCCCAGCCTAT	TGCCCGGCCTAT	T	C	0.2915	0.0139	0.40773	0.5299	TRUE	FALSE	FALSE	KyYLPz	1	16988930	0.0129	0.2837	TRUE	reported	1441701	0.008202	1.139e-276	35374	MFAP2	TRUE	reported	XRa06F	2	FALSE
MFAP2.10569_28	IA	rs552542290	TTCAAGGGACATC	TTCAAGGCACATC	G	C	0.1777	0.0109	0.06509	0.9711	TRUE	FALSE	FALSE	KyYLPz	1	16590214	0.0522	0.8351	TRUE	reported	1441701	0.016881	6.526e-26	35370	MFAP2	TRUE	reported	XRa06F	2	FALSE
MFAP2.10569_28	IA	rs77306488	A	G	A	G	0.0793	0.0084	0.11385	0.0927	FALSE	FALSE	FALSE	KyYLPz	1	17219226	0.0268	0.7539	TRUE	reported	1441701	0.01293	8.631e-10	35365	MFAP2	TRUE	reported	XRa06F	2	TRUE
MFAP2.10569_28	SAH	rs2761492	T	G	T	G	-0.0973	0.0459	0.85111	0.8388	FALSE	FALSE	FALSE	UucNO6	1	16685746	0.1143	0.6878	TRUE	reported	982264	0.011882	2.643e-16	35371	MFAP2	TRUE	reported	tbsjYp	2	TRUE
MFAP2.10569_28	SAH	rs4920605	TGCCCAGCCTAT	TGCCCGGCCTAT	T	C	0.2915	0.0142	0.40773	0.5307	TRUE	FALSE	FALSE	UucNO6	1	16988930	0.0167	0.3937	TRUE	reported	982264	0.008202	1.139e-276	35374	MFAP2	TRUE	reported	tbsjYp	2	FALSE
MFAP2.10569_28	SAH	rs552542290	TTCAAGGGACATC	TTCAAGGCACATC	G	C	0.1777	0.0292	0.06509	0.9711	TRUE	FALSE	FALSE	UucNO6	1	16590214	0.0698	0.6755	TRUE	reported	982264	0.016881	6.526e-26	35370	MFAP2	TRUE	reported	tbsjYp	2	FALSE
MFAP2.10569_28	SAH	rs77306488	A	G	A	G	0.0793	0.0183	0.11385	0.0928	FALSE	FALSE	FALSE	UucNO6	1	17219226	0.0361	0.6134	TRUE	reported	982264	0.01293	8.631e-10	35365	MFAP2	TRUE	reported	tbsjYp	2	TRUE
MFAP2.9294_45	IA	rs2761492	T	G	T	G	-0.0773	0.0097	0.85111	0.8388	FALSE	FALSE	FALSE	02P0b2	1	16685746	0.08	0.903	TRUE	reported	1441701	0.011914	8.687e-11	35383	MFAP2	TRUE	reported	Zdx7BW	2	TRUE
MFAP2.9294_45	IA	rs4920605	TGCCCAGCCTAT	TGCCCGGCCTAT	T	C	0.2487	0.0139	0.40773	0.5299	TRUE	FALSE	FALSE	02P0b2	1	16988930	0.0129	0.2837	TRUE	reported	1441701	0.008246	7.9e-200	35386	MFAP2	TRUE	reported	Zdx7BW	2	FALSE
MFAP2.9294_45	IA	rs552542290	TTCAAGGGACATC	TTCAAGGCACATC	G	C	0.131	0.0109	0.06509	0.9711	TRUE	FALSE	FALSE	02P0b2	1	16590214	0.0522	0.8351	TRUE	reported	1441701	0.016922	9.832e-15	35382	MFAP2	TRUE	reported	Zdx7BW	2	FALSE
MFAP2.9294_45	IA	rs77306488	A	G	A	G	0.0758	0.0084	0.11385	0.0927	FALSE	FALSE	FALSE	02P0b2	1	17219226	0.0268	0.7539	TRUE	reported	1441701	0.01296	4.953e-09	35377	MFAP2	TRUE	reported	Zdx7BW	2	TRUE
MFAP2.9294_45	IA	rs80254546	T	C	T	C	-0.0851	-0.0174	0.08777	0.0742	FALSE	FALSE	FALSE	02P0b2	1	17234359	0.0255	0.4954	TRUE	reported	1441701	0.014531	4.728e-09	35385	MFAP2	TRUE	reported	Zdx7BW	2	TRUE
MFAP2.9294_45	SAH	rs2761492	T	G	T	G	-0.0773	0.0459	0.85111	0.8388	FALSE	FALSE	FALSE	WtZyeI	1	16685746	0.1143	0.6878	TRUE	reported	982264	0.011914	8.687e-11	35383	MFAP2	TRUE	reported	UpXWJ9	2	TRUE
MFAP2.9294_45	SAH	rs4920605	TGCCCAGCCTAT	TGCCCGGCCTAT	T	C	0.2487	0.0142	0.40773	0.5307	TRUE	FALSE	FALSE	WtZyeI	1	16988930	0.0167	0.3937	TRUE	reported	982264	0.008246	7.9e-200	35386	MFAP2	TRUE	reported	UpXWJ9	2	FALSE
MFAP2.9294_45	SAH	rs552542290	TTCAAGGGACATC	TTCAAGGCACATC	G	C	0.131	0.0292	0.06509	0.9711	TRUE	FALSE	FALSE	WtZyeI	1	16590214	0.0698	0.6755	TRUE	reported	982264	0.016922	9.832e-15	35382	MFAP2	TRUE	reported	UpXWJ9	2	FALSE
MFAP2.9294_45	SAH	rs77306488	A	G	A	G	0.0758	0.0183	0.11385	0.0928	FALSE	FALSE	FALSE	WtZyeI	1	17219226	0.0361	0.6134	TRUE	reported	982264	0.01296	4.953e-09	35377	MFAP2	TRUE	reported	UpXWJ9	2	TRUE
MFAP2.9294_45	SAH	rs80254546	T	C	T	C	-0.0851	0.0217	0.08777	0.0746	FALSE	FALSE	FALSE	WtZyeI	1	17234359	0.0327	0.508	TRUE	reported	982264	0.014531	4.728e-09	35385	MFAP2	TRUE	reported	UpXWJ9	2	TRUE
MFAP4.5636_10	IA	rs139356332	C	G	C	G	-0.6543	0.0999	0.02455	0.0198	FALSE	TRUE	FALSE	m5NPc5	17	19385973	0.0579	0.08447	TRUE	reported	1441701	0.02692	1.721e-130	35359	MFAP4	TRUE	reported	L0TZL0	2	TRUE
MFAP4.5636_10	IA	rs144628398	G	T	G	T	-0.154	0.0491	0.02418	0.0125	FALSE	FALSE	FALSE	m5NPc5	17	19022840	0.0755	0.5148	TRUE	reported	1441701	0.027606	2.426e-08	35359	MFAP4	TRUE	reported	L0TZL0	2	TRUE
MFAP4.5636_10	IA	rs36006919	ACCGCTATTTTTTTTTTTTTTTTTTTG	ACCGCTATTTTTTTTTTTTTTTTTG	T	TA	-0.4305	0.0363	0.02842	0.4684	TRUE	FALSE	FALSE	m5NPc5	17	19007193	0.0456	0.4258	TRUE	reported	1441701	0.026065	2.784e-61	35345	MFAP4	TRUE	reported	L0TZL0	2	FALSE
MFAP4.5636_10	SAH	rs144628398	G	T	G	T	-0.154	0.0167	0.02418	0.0123	FALSE	FALSE	FALSE	HFDhph	17	19022840	0.1026	0.8704	TRUE	reported	982264	0.027606	2.426e-08	35359	MFAP4	TRUE	reported	UZq3Iq	2	TRUE
MFAP4.5636_10	SAH	rs36006919	ACCGCTATTTTTTTTTTTTTTTTTTTG	ACCGCTATTTTTTTTTTTTTTTTTG	T	TA	-0.4305	-0.0101	0.02842	0.4685	TRUE	FALSE	FALSE	HFDhph	17	19007193	0.0652	0.8775	TRUE	reported	982264	0.026065	2.784e-61	35345	MFAP4	TRUE	reported	UZq3Iq	2	FALSE
MFGE8.4455_89	IA	rs12161973	A	C	A	C	-0.0993	-0.0246	0.54331	0.4861	FALSE	FALSE	FALSE	iTfstq	15	88898411	0.013	0.05883	TRUE	reported	1441701	0.008265	2.962e-33	35357	MFGE8	TRUE	reported	a8DXJg	2	TRUE
MFGE8.4455_89	IA	rs34239095	G	C	G	C	0.2578	0.0005	0.28203	0.2475	FALSE	TRUE	FALSE	iTfstq	15	88912537	0.0181	0.9788	TRUE	reported	1441701	0.00904	6.758e-179	35356	MFGE8	TRUE	reported	a8DXJg	2	TRUE
MFGE8.4455_89	IA	rs4932430	C	A	C	A	0.0464	0.0032	0.49795	0.5712	FALSE	FALSE	FALSE	iTfstq	15	88820635	0.0159	0.8403	TRUE	reported	1441701	0.008247	1.842e-08	35351	MFGE8	TRUE	reported	a8DXJg	2	TRUE
MFGE8.4455_89	IA	rs7177453	G	T	G	T	-0.0641	-0.0261	0.23958	0.2397	FALSE	FALSE	FALSE	iTfstq	15	89052116	0.0151	0.08523	TRUE	reported	1441701	0.009624	2.736e-11	35357	MFGE8	TRUE	reported	a8DXJg	2	TRUE
MFGE8.4455_89	SAH	rs12161973	A	C	A	C	-0.0993	-0.0366	0.54331	0.4887	FALSE	FALSE	FALSE	xLhDfA	15	88898411	0.0168	0.02935	TRUE	reported	982264	0.008265	2.962e-33	35357	MFGE8	TRUE	reported	ttOqs5	2	TRUE
MFGE8.4455_89	SAH	rs34239095	G	C	G	C	0.2578	0.0035	0.28203	0.2467	FALSE	TRUE	FALSE	xLhDfA	15	88912537	0.0244	0.8847	TRUE	reported	982264	0.00904	6.758e-179	35356	MFGE8	TRUE	reported	ttOqs5	2	TRUE
MFGE8.4455_89	SAH	rs4932430	C	A	C	A	0.0464	-0.0103	0.49795	0.5737	FALSE	FALSE	FALSE	xLhDfA	15	88820635	0.0214	0.6297	TRUE	reported	982264	0.008247	1.842e-08	35351	MFGE8	TRUE	reported	ttOqs5	2	TRUE
MFGE8.4455_89	SAH	rs7177453	G	T	G	T	-0.0641	-0.0153	0.23958	0.2397	FALSE	FALSE	FALSE	xLhDfA	15	89052116	0.0191	0.4243	TRUE	reported	982264	0.009624	2.736e-11	35357	MFGE8	TRUE	reported	ttOqs5	2	TRUE
MGAT1.10571_14	IA	rs634501	G	A	G	A	0.0628	-0.0098	0.74201	0.7736	FALSE	FALSE	FALSE	aW5QGJ	5	180791668	0.0191	0.608	TRUE	reported	1441701	0.008987	2.797e-12	35309	MGAT1	TRUE	reported	XZ2YKB	2	TRUE
MGAT1.10571_14	SAH	rs634501	G	A	G	A	0.0628	0.0291	0.74201	0.7747	FALSE	FALSE	FALSE	gx4NKt	5	180791668	0.0258	0.2602	TRUE	reported	982264	0.008987	2.797e-12	35309	MGAT1	TRUE	reported	7AOwbK	2	TRUE
MGAT2.6909_40	IA	rs7519	C	T	C	T	0.131	0.0314	0.54854	0.5545	FALSE	FALSE	FALSE	EhbuFt	14	49621035	0.0129	0.01453	TRUE	reported	1441701	0.008044	1.261e-59	35362	MGAT2	TRUE	reported	1qJbSF	2	TRUE
MGAT2.6909_40	SAH	rs7519	C	T	C	T	0.131	0.0258	0.54854	0.5531	FALSE	FALSE	FALSE	8fvpDd	14	49621035	0.0165	0.1186	TRUE	reported	982264	0.008044	1.261e-59	35362	MGAT2	TRUE	reported	UNDd0n	2	TRUE
MGAT4B.7141_21	IA	rs113779029	A	G	A	G	0.144	-0.0289	0.04428	0.0623	FALSE	FALSE	FALSE	G26Zuw	5	179913114	0.0322	0.3688	TRUE	reported	1441701	0.019883	4.409e-13	35338	MGAT4B	TRUE	reported	HKfAvt	2	TRUE
MGAT4B.7141_21	IA	rs11547065	A	G	A	G	0.1817	0.0913	0.01947	0.01	FALSE	FALSE	FALSE	G26Zuw	5	179806740	0.078	0.2415	TRUE	reported	1441701	0.029226	5.066e-10	35337	MGAT4B	TRUE	reported	HKfAvt	2	TRUE
MGAT4B.7141_21	IA	rs139730999	A	G	A	G	-0.3941	0.0044	0.01542	0.0248	FALSE	FALSE	FALSE	G26Zuw	5	179797386	0.0499	0.9295	TRUE	reported	1441701	0.033374	3.521e-32	35338	MGAT4B	TRUE	reported	HKfAvt	2	TRUE
MGAT4B.7141_21	IA	rs151076594	A	C	A	C	-0.1125	0.2282	0.04308	0.0349	FALSE	FALSE	FALSE	G26Zuw	5	179309748	0.1157	0.04859	TRUE	reported	1441701	0.020382	3.396e-08	35330	MGAT4B	TRUE	reported	HKfAvt	2	TRUE
MGAT4B.7141_21	IA	rs192832135	T	C	T	C	-1.147	0.0178	0.01861	0.0206	FALSE	FALSE	FALSE	G26Zuw	5	179809018	0.1288	0.8903	TRUE	reported	1441701	0.030463	1e-300	35337	MGAT4B	TRUE	reported	HKfAvt	2	TRUE
MGAT4B.7141_21	IA	rs72820643	A	G	A	G	-0.1367	0.0406	0.04672	0.0479	FALSE	FALSE	FALSE	G26Zuw	5	179319375	0.0377	0.2816	TRUE	reported	1441701	0.019246	1.222e-12	35332	MGAT4B	TRUE	reported	HKfAvt	2	TRUE
MGAT4B.7141_21	IA	rs74399127	T	C	T	C	-0.3567	0.2166	0.02739	0.0079	FALSE	FALSE	FALSE	G26Zuw	5	179896365	0.1047	0.03857	TRUE	reported	1441701	0.025392	7.969e-45	35338	MGAT4B	TRUE	reported	HKfAvt	2	TRUE
MGAT4B.7141_21	SAH	rs113779029	A	G	A	G	0.144	-0.0289	0.04428	0.0625	FALSE	FALSE	FALSE	LRF4sv	5	179913114	0.0435	0.5065	TRUE	reported	982264	0.019883	4.409e-13	35338	MGAT4B	TRUE	reported	BeFrmD	2	TRUE
MGAT4B.7141_21	SAH	rs11547065	A	G	A	G	0.1817	0.2221	0.01947	0.0099	FALSE	FALSE	FALSE	LRF4sv	5	179806740	0.1059	0.03595	TRUE	reported	982264	0.029226	5.066e-10	35337	MGAT4B	TRUE	reported	BeFrmD	2	TRUE
MGAT4B.7141_21	SAH	rs139730999	A	G	A	G	-0.3941	0.0314	0.01542	0.0249	FALSE	FALSE	FALSE	LRF4sv	5	179797386	0.0673	0.6411	TRUE	reported	982264	0.033374	3.521e-32	35338	MGAT4B	TRUE	reported	BeFrmD	2	TRUE
MGAT4B.7141_21	SAH	rs151076594	A	C	A	C	-0.1125	0.0041	0.04308	0.0349	FALSE	FALSE	FALSE	LRF4sv	5	179309748	0.1814	0.9819	TRUE	reported	982264	0.020382	3.396e-08	35330	MGAT4B	TRUE	reported	BeFrmD	2	TRUE
MGAT4B.7141_21	SAH	rs192832135	T	C	T	C	-1.147	-0.1196	0.01861	0.0206	FALSE	FALSE	FALSE	LRF4sv	5	179809018	0.1848	0.5177	TRUE	reported	982264	0.030463	1e-300	35337	MGAT4B	TRUE	reported	BeFrmD	2	TRUE
MGAT4B.7141_21	SAH	rs72820643	A	G	A	G	-0.1367	0.047	0.04672	0.048	FALSE	FALSE	FALSE	LRF4sv	5	179319375	0.0508	0.3546	TRUE	reported	982264	0.019246	1.222e-12	35332	MGAT4B	TRUE	reported	BeFrmD	2	TRUE
MGAT4B.7141_21	SAH	rs74399127	T	C	T	C	-0.3567	0.1959	0.02739	0.0076	FALSE	FALSE	FALSE	LRF4sv	5	179896365	0.1418	0.1671	TRUE	reported	982264	0.025392	7.969e-45	35338	MGAT4B	TRUE	reported	BeFrmD	2	TRUE
MGAT4C.7208_60	IA	rs56299996	C	T	C	T	0.0914	0.0208	0.08145	0.0826	FALSE	FALSE	FALSE	eiYRAN	12	85943330	0.0239	0.3843	TRUE	reported	1441701	0.014251	1.421e-10	35364	MGAT4C	TRUE	reported	YoX9e4	2	TRUE
MGAT4C.7208_60	SAH	rs56299996	C	T	C	T	0.0914	0.0069	0.08145	0.0829	FALSE	FALSE	FALSE	KWUWlE	12	85943330	0.0305	0.82	TRUE	reported	982264	0.014251	1.421e-10	35364	MGAT4C	TRUE	reported	FI9xHR	2	TRUE
MGP.6520_87	IA	rs7135211	A	G	A	G	-0.2464	0.0035	0.37407	0.317	FALSE	FALSE	FALSE	ai1dPR	12	14899824	0.0138	0.8016	TRUE	reported	1441701	0.008303	1.602e-193	35365	MGP	TRUE	reported	nO1LZO	2	TRUE
MGP.6520_87	SAH	rs7135211	A	G	A	G	-0.2464	-0.0111	0.37407	0.3191	FALSE	FALSE	FALSE	qN0QEj	12	14899824	0.0177	0.5314	TRUE	reported	982264	0.008303	1.602e-193	35365	MGP	TRUE	reported	BIJIPK	2	TRUE
MIA.2687_2	IA	rs11668989	G	A	G	A	-0.2065	-0.1532	0.02359	0.0109	FALSE	FALSE	FALSE	NERdE1	19	40822943	0.0805	0.05689	TRUE	reported	1441701	0.027417	5.003e-14	35372	MIA	TRUE	reported	S5EYze	2	TRUE
MIA.2687_2	IA	rs117244518	G	C	G	C	0.7321	-0.0223	0.02754	0.0309	FALSE	TRUE	FALSE	NERdE1	19	40877944	0.0459	0.6266	TRUE	reported	1441701	0.025125	1.158e-186	35372	MIA	TRUE	reported	S5EYze	2	TRUE
MIA.2687_2	IA	rs117941544	C	A	C	A	0.1448	0.0503	0.02758	0.0197	FALSE	FALSE	FALSE	NERdE1	19	41256442	0.0559	0.3681	TRUE	reported	1441701	0.02598	2.495e-08	35375	MIA	TRUE	reported	S5EYze	2	TRUE
MIA.2687_2	IA	rs117956764	CCCG	CCCA	T	C	0.3197	0.0844	0.01017	0.9884	TRUE	FALSE	FALSE	NERdE1	19	40682068	0.0754	0.2628	TRUE	reported	1441701	0.040829	4.873e-15	35374	MIA	TRUE	reported	S5EYze	2	FALSE
MIA.2687_2	IA	rs12977931	T	C	T	C	-0.2087	0.0412	0.0237	0.0054	FALSE	FALSE	FALSE	NERdE1	19	41229042	0.1324	0.7557	TRUE	reported	1441701	0.027937	8.001e-14	35375	MIA	TRUE	reported	S5EYze	2	TRUE
MIA.2687_2	IA	rs138916730	A	G	A	G	-0.1273	-0.118	0.03792	0.0187	FALSE	FALSE	FALSE	NERdE1	19	41132158	0.0599	0.0488	TRUE	reported	1441701	0.022132	8.83e-09	35366	MIA	TRUE	reported	S5EYze	2	TRUE
MIA.2687_2	IA	rs141315369	C	G	C	G	0.4782	0.0646	0.01312	0.0216	FALSE	TRUE	FALSE	NERdE1	19	40945761	0.0528	0.221	TRUE	reported	1441701	0.037877	1.538e-36	35374	MIA	TRUE	reported	S5EYze	2	TRUE
MIA.2687_2	IA	rs145826240	A	G	A	G	-0.2175	-0.0252	0.03662	0.0091	FALSE	FALSE	FALSE	NERdE1	19	40652324	0.107	0.8141	TRUE	reported	1441701	0.02268	8.827e-22	35374	MIA	TRUE	reported	S5EYze	2	TRUE
MIA.2687_2	IA	rs4803356	G	C	G	C	0.5588	-0.0312	0.08096	0.0554	FALSE	TRUE	FALSE	NERdE1	19	40701301	0.0342	0.3624	TRUE	reported	1441701	0.014995	1e-300	35374	MIA	TRUE	reported	S5EYze	2	TRUE
MIA.2687_2	IA	rs4803436	C	T	C	T	0.2072	-0.053	0.0655	0.0615	FALSE	FALSE	FALSE	NERdE1	19	41147964	0.0343	0.1223	TRUE	reported	1441701	0.016722	2.919e-35	35365	MIA	TRUE	reported	S5EYze	2	TRUE
MIA.2687_2	IA	rs574467412	GGGGGTGGGG	GGGGGGGGGG	A	C	0.4011	-0.063	0.01579	0.012	TRUE	FALSE	FALSE	NERdE1	19	40615201	0.1836	0.7316	TRUE	reported	1441701	0.033153	1.076e-33	35356	MIA	TRUE	reported	S5EYze	2	FALSE
MIA.2687_2	IA	rs75304896	T	C	T	C	-0.2155	0.1271	0.01373	0.0117	FALSE	FALSE	FALSE	NERdE1	19	40922028	0.0773	0.1001	TRUE	reported	1441701	0.035987	2.121e-09	35375	MIA	TRUE	reported	S5EYze	2	TRUE
MIA.2687_2	IA	rs75563787	A	G	A	G	-0.2385	0.0309	0.02651	0.0353	FALSE	FALSE	FALSE	NERdE1	19	40799778	0.0449	0.4905	TRUE	reported	1441701	0.02542	6.453e-21	35374	MIA	TRUE	reported	S5EYze	2	TRUE
MIA.2687_2	SAH	rs11668989	G	A	G	A	-0.2065	-0.0861	0.02359	0.0107	FALSE	FALSE	FALSE	PLyhOx	19	40822943	0.109	0.4297	TRUE	reported	982264	0.027417	5.003e-14	35372	MIA	TRUE	reported	m6mMxZ	2	TRUE
MIA.2687_2	SAH	rs117244518	G	C	G	C	0.7321	-0.05	0.02754	0.0308	FALSE	TRUE	FALSE	PLyhOx	19	40877944	0.062	0.4202	TRUE	reported	982264	0.025125	1.158e-186	35372	MIA	TRUE	reported	m6mMxZ	2	TRUE
MIA.2687_2	SAH	rs117941544	C	A	C	A	0.1448	0.0388	0.02758	0.0198	FALSE	FALSE	FALSE	PLyhOx	19	41256442	0.0755	0.6079	TRUE	reported	982264	0.02598	2.495e-08	35375	MIA	TRUE	reported	m6mMxZ	2	TRUE
MIA.2687_2	SAH	rs117956764	CCCG	CCCA	T	C	0.3197	0.0951	0.01017	0.9884	TRUE	FALSE	FALSE	PLyhOx	19	40682068	0.1013	0.348	TRUE	reported	982264	0.040829	4.873e-15	35374	MIA	TRUE	reported	m6mMxZ	2	FALSE
MIA.2687_2	SAH	rs12977931	T	C	T	C	-0.2087	0.062	0.0237	0.0052	FALSE	FALSE	FALSE	PLyhOx	19	41229042	0.1793	0.7296	TRUE	reported	982264	0.027937	8.001e-14	35375	MIA	TRUE	reported	m6mMxZ	2	TRUE
MIA.2687_2	SAH	rs138916730	A	G	A	G	-0.1273	-0.1878	0.03792	0.0185	FALSE	FALSE	FALSE	PLyhOx	19	41132158	0.0812	0.0208	TRUE	reported	982264	0.022132	8.83e-09	35366	MIA	TRUE	reported	m6mMxZ	2	TRUE
MIA.2687_2	SAH	rs141315369	C	G	C	G	0.4782	0.0107	0.01312	0.022	FALSE	TRUE	FALSE	PLyhOx	19	40945761	0.0721	0.8818	TRUE	reported	982264	0.037877	1.538e-36	35374	MIA	TRUE	reported	m6mMxZ	2	TRUE
MIA.2687_2	SAH	rs145826240	A	G	A	G	-0.2175	0.3219	0.03662	0.0087	FALSE	FALSE	FALSE	PLyhOx	19	40652324	0.1459	0.02735	TRUE	reported	982264	0.02268	8.827e-22	35374	MIA	TRUE	reported	m6mMxZ	2	TRUE
MIA.2687_2	SAH	rs34116594	G	A	G	A	0.5237	-0.0348	0.01105	0.0265	FALSE	FALSE	FALSE	PLyhOx	19	41012968	0.0699	0.6186	TRUE	reported	982264	0.041167	4.503e-37	35375	MIA	TRUE	reported	m6mMxZ	2	TRUE
MIA.2687_2	SAH	rs4803356	G	C	G	C	0.5588	-0.0612	0.08096	0.0551	FALSE	TRUE	FALSE	PLyhOx	19	40701301	0.0463	0.1863	TRUE	reported	982264	0.014995	1e-300	35374	MIA	TRUE	reported	m6mMxZ	2	TRUE
MIA.2687_2	SAH	rs4803436	C	T	C	T	0.2072	-0.0614	0.0655	0.0616	FALSE	FALSE	FALSE	PLyhOx	19	41147964	0.0461	0.1827	TRUE	reported	982264	0.016722	2.919e-35	35365	MIA	TRUE	reported	m6mMxZ	2	TRUE
MIA.2687_2	SAH	rs574467412	GGGGGTGGGG	GGGGGGGGGG	A	C	0.4011	0.117	0.01579	0.012	TRUE	FALSE	FALSE	PLyhOx	19	40615201	0.2611	0.6541	TRUE	reported	982264	0.033153	1.076e-33	35356	MIA	TRUE	reported	m6mMxZ	2	FALSE
MIA.2687_2	SAH	rs75304896	T	C	T	C	-0.2155	-0.1239	0.01373	0.0111	FALSE	FALSE	FALSE	PLyhOx	19	40922028	0.1087	0.2543	TRUE	reported	982264	0.035987	2.121e-09	35375	MIA	TRUE	reported	m6mMxZ	2	TRUE
MIA.2687_2	SAH	rs75563787	A	G	A	G	-0.2385	0.0477	0.02651	0.0354	FALSE	FALSE	FALSE	PLyhOx	19	40799778	0.0601	0.4267	TRUE	reported	982264	0.02542	6.453e-21	35374	MIA	TRUE	reported	m6mMxZ	2	TRUE
MIF.8221_19	IA	rs2739338	C	T	C	T	-0.0683	-0.0296	0.54817	0.551	FALSE	FALSE	FALSE	seUUli	22	23954943	0.0384	0.4412	TRUE	reported	1441701	0.007883	4.551e-18	35369	MIF	TRUE	reported	eupGJn	2	TRUE
MIF.8221_19	SAH	rs2739338	C	T	C	T	-0.0683	-0.0354	0.54817	0.551	FALSE	FALSE	FALSE	CWwQtp	22	23954943	0.0546	0.5171	TRUE	reported	982264	0.007883	4.551e-18	35369	MIF	TRUE	reported	IDHCAZ	2	TRUE
MINPP1.5586_66	IA	rs141533495	ATAGTGTGTGTGTGTGTGT	ATAGT	T	TCACACACACACACACA	-0.0746	0.0227	0.44554	0.834	TRUE	FALSE	FALSE	h1WZcb	10	87520057	0.0679	0.7377	TRUE	reported	1441701	0.008186	8.01e-20	35357	MINPP1	TRUE	reported	fp5J9i	2	FALSE
MINPP1.5586_66	IA	rs59980852	T	C	T	C	-0.0948	0.0194	0.43946	0.4061	FALSE	FALSE	FALSE	h1WZcb	10	87515989	0.0158	0.22	TRUE	reported	1441701	0.008201	6.602e-31	35357	MINPP1	TRUE	reported	fp5J9i	2	TRUE
MINPP1.5586_66	SAH	rs141533495	ATAGTGTGTGTGTGTGTGT	ATAGT	T	TCACACACACACACACA	-0.0746	-0.0511	0.44554	0.834	TRUE	FALSE	FALSE	BiwFt1	10	87520057	0.096	0.5948	TRUE	reported	982264	0.008186	8.01e-20	35357	MINPP1	TRUE	reported	X5R6lV	2	FALSE
MINPP1.5586_66	SAH	rs59980852	T	C	T	C	-0.0948	0.0168	0.43946	0.4053	FALSE	FALSE	FALSE	BiwFt1	10	87515989	0.0213	0.4314	TRUE	reported	982264	0.008201	6.602e-31	35357	MINPP1	TRUE	reported	X5R6lV	2	TRUE
MLN.5631_83	IA	rs10947443	T	C	T	C	0.3007	-0.0117	0.19386	0.1678	FALSE	FALSE	FALSE	I7cj5v	6	33823453	0.021	0.579	TRUE	reported	1441701	0.010519	1.008e-179	35357	MLN	TRUE	reported	JXrEfP	2	TRUE
MLN.5631_83	IA	rs116117046	C	A	C	A	-0.1947	-0.0413	0.02025	0.0114	FALSE	FALSE	FALSE	I7cj5v	6	34141890	0.0767	0.5901	TRUE	reported	1441701	0.029125	2.31e-11	35350	MLN	TRUE	reported	JXrEfP	2	TRUE
MLN.5631_83	IA	rs11756144	C	T	C	T	0.1467	0.0435	0.88458	0.9035	FALSE	FALSE	FALSE	I7cj5v	6	33975718	0.0271	0.1091	TRUE	reported	1441701	0.012993	1.452e-29	35350	MLN	TRUE	reported	JXrEfP	2	TRUE
MLN.5631_83	IA	rs17529349	T	C	T	C	0.2614	-0.2213	0.01061	0.0076	FALSE	FALSE	FALSE	I7cj5v	6	33861648	0.1208	0.06693	TRUE	reported	1441701	0.041227	2.29e-10	35353	MLN	TRUE	reported	JXrEfP	2	TRUE
MLN.5631_83	IA	rs186766320	A	G	A	G	0.1842	-0.0589	0.03608	0.0233	FALSE	FALSE	FALSE	I7cj5v	6	34269213	0.0537	0.2729	TRUE	reported	1441701	0.022508	2.751e-16	35352	MLN	TRUE	reported	JXrEfP	2	TRUE
MLN.5631_83	IA	rs79649996	TTTATT	TTTTTT	T	A	-0.4195	0.0172	0.16302	0.1643	TRUE	FALSE	FALSE	I7cj5v	6	33769739	0.0505	0.7327	TRUE	reported	1441701	0.011131	1e-300	35360	MLN	TRUE	reported	JXrEfP	2	FALSE
MLN.5631_83	IA	rs80236590	C	T	C	T	-0.2536	-0.0821	0.01822	0.0192	FALSE	FALSE	FALSE	I7cj5v	6	34070252	0.0581	0.1579	TRUE	reported	1441701	0.031165	4.039e-16	35348	MLN	TRUE	reported	JXrEfP	2	TRUE
MLN.5631_83	SAH	rs10947443	T	C	T	C	0.3007	-0.0134	0.19386	0.1665	FALSE	FALSE	FALSE	y7YaRz	6	33823453	0.0284	0.6382	TRUE	reported	982264	0.010519	1.008e-179	35357	MLN	TRUE	reported	9n5MGw	2	TRUE
MLN.5631_83	SAH	rs116117046	C	A	C	A	-0.1947	0.0157	0.02025	0.0114	FALSE	FALSE	FALSE	y7YaRz	6	34141890	0.1028	0.8784	TRUE	reported	982264	0.029125	2.31e-11	35350	MLN	TRUE	reported	9n5MGw	2	TRUE
MLN.5631_83	SAH	rs11756144	C	T	C	T	0.1467	0.0371	0.88458	0.904	FALSE	FALSE	FALSE	y7YaRz	6	33975718	0.0365	0.3097	TRUE	reported	982264	0.012993	1.452e-29	35350	MLN	TRUE	reported	9n5MGw	2	TRUE
MLN.5631_83	SAH	rs17529349	T	C	T	C	0.2614	-0.1674	0.01061	0.0073	FALSE	FALSE	FALSE	y7YaRz	6	33861648	0.1638	0.3068	TRUE	reported	982264	0.041227	2.29e-10	35353	MLN	TRUE	reported	9n5MGw	2	TRUE
MLN.5631_83	SAH	rs186766320	A	G	A	G	0.1842	-0.0115	0.03608	0.023	FALSE	FALSE	FALSE	y7YaRz	6	34269213	0.073	0.8743	TRUE	reported	982264	0.022508	2.751e-16	35352	MLN	TRUE	reported	9n5MGw	2	TRUE
MLN.5631_83	SAH	rs79649996	TTTATT	TTTTTT	T	A	-0.4195	0.1293	0.16302	0.1643	TRUE	FALSE	FALSE	y7YaRz	6	33769739	0.0716	0.07074	TRUE	reported	982264	0.011131	1e-300	35360	MLN	TRUE	reported	9n5MGw	2	FALSE
MLN.5631_83	SAH	rs80236590	C	T	C	T	-0.2536	-0.0986	0.01822	0.0191	FALSE	FALSE	FALSE	y7YaRz	6	34070252	0.0788	0.2107	TRUE	reported	982264	0.031165	4.039e-16	35348	MLN	TRUE	reported	9n5MGw	2	TRUE
MMAB.17783_9	IA	rs3847954	G	A	G	A	0.0704	-0.0105	0.19531	0.1959	FALSE	FALSE	FALSE	wP4Q1S	12	109095970	0.0161	0.5124	TRUE	reported	1441701	0.009991	1.838e-12	35369	MMAB	TRUE	reported	3b7rQx	2	TRUE
MMAB.17783_9	IA	rs4766481	A	G	A	G	-0.371	-0.0435	0.19341	0.1768	FALSE	FALSE	FALSE	wP4Q1S	12	109614440	0.0174	0.01214	TRUE	reported	1441701	0.009831	1e-300	35371	MMAB	TRUE	reported	3b7rQx	2	TRUE
MMAB.17783_9	IA	rs61940510	C	G	C	G	-0.3722	-0.09	0.02876	0.006	FALSE	TRUE	FALSE	wP4Q1S	12	109564583	0.1181	0.4461	TRUE	reported	1441701	0.023082	1.704e-58	35372	MMAB	TRUE	reported	3b7rQx	2	TRUE
MMAB.17783_9	SAH	rs3847954	G	A	G	A	0.0704	-0.0047	0.19531	0.1955	FALSE	FALSE	FALSE	OdXpYY	12	109095970	0.0207	0.82	TRUE	reported	982264	0.009991	1.838e-12	35369	MMAB	TRUE	reported	Q80qPh	2	TRUE
MMAB.17783_9	SAH	rs4766481	A	G	A	G	-0.371	-0.0264	0.19341	0.1788	FALSE	FALSE	FALSE	OdXpYY	12	109614440	0.0222	0.234	TRUE	reported	982264	0.009831	1e-300	35371	MMAB	TRUE	reported	Q80qPh	2	TRUE
MMAB.17783_9	SAH	rs61940510	C	G	C	G	-0.3722	-0.1573	0.02876	0.0058	FALSE	TRUE	FALSE	OdXpYY	12	109564583	0.1598	0.3251	TRUE	reported	982264	0.023082	1.704e-58	35372	MMAB	TRUE	reported	Q80qPh	2	TRUE
MMP1.4924_32	IA	rs10791599	A	G	A	G	-0.3327	0.0035	0.6607	0.6839	FALSE	FALSE	FALSE	j7jkHc	11	102889285	0.0137	0.7962	TRUE	reported	1441701	0.008966	1e-300	35362	MMP1	TRUE	reported	LIDZPa	2	TRUE
MMP1.4924_32	IA	rs117373613	T	C	T	C	0.2739	0.0269	0.01457	0.0096	FALSE	FALSE	FALSE	j7jkHc	11	102397843	0.0905	0.7662	TRUE	reported	1441701	0.03522	7.441e-15	35362	MMP1	TRUE	reported	LIDZPa	2	TRUE
MMP1.4924_32	IA	rs118108777	T	C	T	C	0.1774	-0.0534	0.03039	0.0144	FALSE	FALSE	FALSE	j7jkHc	11	102603777	0.0553	0.3345	TRUE	reported	1441701	0.024909	1.065e-12	35366	MMP1	TRUE	reported	LIDZPa	2	TRUE
MMP1.4924_32	IA	rs146414450	A	G	A	G	-0.5119	0.0563	0.04874	0.0425	FALSE	FALSE	FALSE	j7jkHc	11	102814919	0.0319	0.0776	TRUE	reported	1441701	0.019391	1.405e-153	35364	MMP1	TRUE	reported	LIDZPa	2	TRUE
MMP1.4924_32	IA	rs17882347	C	T	C	T	0.3258	-0.0624	0.0449	0.0289	FALSE	FALSE	FALSE	j7jkHc	11	102333157	0.0481	0.1946	TRUE	reported	1441701	0.020413	2.422e-57	35363	MMP1	TRUE	reported	LIDZPa	2	TRUE
MMP1.4924_32	IA	rs2012390	A	G	A	G	-0.1585	0.0183	0.80197	0.7642	FALSE	FALSE	FALSE	j7jkHc	11	102720046	0.0155	0.2373	TRUE	reported	1441701	0.010773	5.336e-49	35365	MMP1	TRUE	reported	LIDZPa	2	TRUE
MMP1.4924_32	SAH	rs10791599	A	G	A	G	-0.3327	-0.0028	0.6607	0.6778	FALSE	FALSE	FALSE	nv4Vre	11	102889285	0.0173	0.8731	TRUE	reported	982264	0.008966	1e-300	35362	MMP1	TRUE	reported	mw5JLF	2	TRUE
MMP1.4924_32	SAH	rs117373613	T	C	T	C	0.2739	-0.1172	0.01457	0.0094	FALSE	FALSE	FALSE	nv4Vre	11	102397843	0.1229	0.3401	TRUE	reported	982264	0.03522	7.441e-15	35362	MMP1	TRUE	reported	mw5JLF	2	TRUE
MMP1.4924_32	SAH	rs118108777	T	C	T	C	0.1774	-0.0251	0.03039	0.0148	FALSE	FALSE	FALSE	nv4Vre	11	102603777	0.0692	0.7171	TRUE	reported	982264	0.024909	1.065e-12	35366	MMP1	TRUE	reported	mw5JLF	2	TRUE
MMP1.4924_32	SAH	rs146414450	A	G	A	G	-0.5119	0.0695	0.04874	0.0417	FALSE	FALSE	FALSE	nv4Vre	11	102814919	0.041	0.09006	TRUE	reported	982264	0.019391	1.405e-153	35364	MMP1	TRUE	reported	mw5JLF	2	TRUE
MMP1.4924_32	SAH	rs17882347	C	T	C	T	0.3258	-0.0125	0.0449	0.0289	FALSE	FALSE	FALSE	nv4Vre	11	102333157	0.0648	0.8475	TRUE	reported	982264	0.020413	2.422e-57	35363	MMP1	TRUE	reported	mw5JLF	2	TRUE
MMP1.4924_32	SAH	rs2012390	A	G	A	G	-0.1585	0.0144	0.80197	0.7603	FALSE	FALSE	FALSE	nv4Vre	11	102720046	0.0199	0.4676	TRUE	reported	982264	0.010773	5.336e-49	35365	MMP1	TRUE	reported	mw5JLF	2	TRUE
MMP10.8479_4	IA	rs118028968	C	T	C	T	-0.1708	-0.1376	0.02193	0.0194	FALSE	FALSE	FALSE	xYPllP	11	102882774	0.0589	0.01956	TRUE	reported	1441701	0.028926	3.534e-09	35364	MMP10	TRUE	reported	dV3bPq	2	TRUE
MMP10.8479_4	IA	rs2509019	CAAACC	TAAACC	A	G	-0.102	0.0169	0.32358	0.2284	TRUE	FALSE	FALSE	xYPllP	11	102608687	0.0186	0.3624	TRUE	reported	1441701	0.008888	1.731e-30	35366	MMP10	TRUE	reported	dV3bPq	2	FALSE
MMP10.8479_4	IA	rs486055	T	C	T	C	-0.3796	-0.0134	0.16549	0.1562	FALSE	FALSE	FALSE	xYPllP	11	102779693	0.0181	0.4579	TRUE	reported	1441701	0.011153	6.355e-254	35364	MMP10	TRUE	reported	dV3bPq	2	TRUE
MMP10.8479_4	IA	rs76054887	A	G	A	G	0.2421	-0.0493	0.01196	0.0089	FALSE	FALSE	FALSE	xYPllP	11	102434374	0.0858	0.5655	TRUE	reported	1441701	0.037168	7.336e-11	35362	MMP10	TRUE	reported	dV3bPq	2	TRUE
MMP10.8479_4	SAH	rs118028968	C	T	C	T	-0.1708	-0.1767	0.02193	0.0197	FALSE	FALSE	FALSE	hyC4vf	11	102882774	0.081	0.02909	TRUE	reported	982264	0.028926	3.534e-09	35364	MMP10	TRUE	reported	GMf4d4	2	TRUE
MMP10.8479_4	SAH	rs2509019	CAAACC	TAAACC	A	G	-0.102	0.0013	0.32358	0.2279	TRUE	FALSE	FALSE	hyC4vf	11	102608687	0.0251	0.959	TRUE	reported	982264	0.008888	1.731e-30	35366	MMP10	TRUE	reported	GMf4d4	2	FALSE
MMP10.8479_4	SAH	rs486055	T	C	T	C	-0.3796	0.0081	0.16549	0.1569	FALSE	FALSE	FALSE	hyC4vf	11	102779693	0.023	0.7244	TRUE	reported	982264	0.011153	6.355e-254	35364	MMP10	TRUE	reported	GMf4d4	2	TRUE
MMP10.8479_4	SAH	rs76054887	A	G	A	G	0.2421	-0.0167	0.01196	0.0089	FALSE	FALSE	FALSE	hyC4vf	11	102434374	0.1157	0.8851	TRUE	reported	982264	0.037168	7.336e-11	35362	MMP10	TRUE	reported	GMf4d4	2	TRUE
MMP12.4496_60	IA	rs1940051	C	T	C	T	0.2119	0.0607	0.05073	0.0393	FALSE	FALSE	FALSE	lGe9xR	11	102719470	0.0327	0.06368	TRUE	reported	1441701	0.01835	7.571e-31	35365	MMP12	TRUE	reported	e9myj2	2	TRUE
MMP12.4496_60	IA	rs2509113	G	A	G	A	-0.1545	-0.0014	0.05415	0.042	FALSE	FALSE	FALSE	lGe9xR	11	103017865	0.0408	0.9733	TRUE	reported	1441701	0.018327	3.447e-17	35364	MMP12	TRUE	reported	e9myj2	2	TRUE
MMP12.4496_60	IA	rs470530	G	A	G	A	0.5965	0.0068	0.9011	0.7723	FALSE	FALSE	FALSE	lGe9xR	11	102810218	0.0187	0.7177	TRUE	reported	1441701	0.016093	1e-300	35364	MMP12	TRUE	reported	e9myj2	2	TRUE
MMP12.4496_60	IA	rs76107325	G	T	G	T	-0.1154	0.1471	0.04223	0.0239	FALSE	FALSE	FALSE	lGe9xR	11	102458213	0.0605	0.01511	TRUE	reported	1441701	0.020671	2.369e-08	35362	MMP12	TRUE	reported	e9myj2	2	TRUE
MMP12.4496_60	SAH	rs1940051	C	T	C	T	0.2119	0.058	0.05073	0.0386	FALSE	FALSE	FALSE	G6H342	11	102719470	0.0419	0.1664	TRUE	reported	982264	0.01835	7.571e-31	35365	MMP12	TRUE	reported	6Qu4CW	2	TRUE
MMP12.4496_60	SAH	rs2509113	G	A	G	A	-0.1545	0.0069	0.05415	0.0419	FALSE	FALSE	FALSE	G6H342	11	103017865	0.0548	0.9001	TRUE	reported	982264	0.018327	3.447e-17	35364	MMP12	TRUE	reported	6Qu4CW	2	TRUE
MMP12.4496_60	SAH	rs470530	G	A	G	A	0.5965	0.0214	0.9011	0.7712	FALSE	FALSE	FALSE	G6H342	11	102810218	0.0252	0.3948	TRUE	reported	982264	0.016093	1e-300	35364	MMP12	TRUE	reported	6Qu4CW	2	TRUE
MMP12.4496_60	SAH	rs59379441	T	C	T	C	0.1414	-0.0188	0.03809	0.0312	FALSE	FALSE	FALSE	G6H342	11	102590119	0.0626	0.7636	TRUE	reported	982264	0.021617	6.107e-11	35366	MMP12	TRUE	reported	6Qu4CW	2	TRUE
MMP12.4496_60	SAH	rs76107325	G	T	G	T	-0.1154	0.1688	0.04223	0.0231	FALSE	FALSE	FALSE	G6H342	11	102458213	0.0827	0.04138	TRUE	reported	982264	0.020671	2.369e-08	35362	MMP12	TRUE	reported	6Qu4CW	2	TRUE
MMP13.4925_54	IA	rs17860571	G	T	G	T	0.0618	0.0228	0.24865	0.3129	FALSE	FALSE	FALSE	ZTdFos	11	102947442	0.0133	0.08654	TRUE	reported	1441701	0.009175	1.63e-11	35364	MMP13	TRUE	reported	pbtQc1	2	TRUE
MMP13.4925_54	SAH	rs17860571	G	T	G	T	0.0618	0.0188	0.24865	0.3115	FALSE	FALSE	FALSE	x0dSoI	11	102947442	0.0172	0.2744	TRUE	reported	982264	0.009175	1.63e-11	35364	MMP13	TRUE	reported	PSjP2H	2	TRUE
MMP16.9719_145	IA	rs35889496	G	A	G	A	-0.0699	0.0174	0.74446	0.6689	FALSE	FALSE	FALSE	iR0oQs	8	88322681	0.0142	0.2195	TRUE	reported	1441701	0.009079	1.367e-14	35349	MMP16	TRUE	reported	70JhIi	2	TRUE
MMP16.9719_145	SAH	rs35889496	G	A	G	A	-0.0699	0.0146	0.74446	0.6665	FALSE	FALSE	FALSE	u1fDf8	8	88322681	0.0182	0.4228	TRUE	reported	982264	0.009079	1.367e-14	35349	MMP16	TRUE	reported	hdCr3o	2	TRUE
MMP19.6425_87	IA	rs10876817	G	A	G	A	0.047	-0.0229	0.55198	0.489	FALSE	FALSE	FALSE	zohUkz	12	55578626	0.0157	0.1441	TRUE	reported	1441701	0.008482	3.007e-08	35378	MMP19	TRUE	reported	qlIQMQ	2	TRUE
MMP19.6425_87	IA	rs7296597	G	A	G	A	0.2049	0.063	0.95285	0.9287	FALSE	FALSE	FALSE	zohUkz	12	55848171	0.0319	0.04839	TRUE	reported	1441701	0.019935	8.804e-25	35372	MMP19	TRUE	reported	qlIQMQ	2	TRUE
MMP19.6425_87	SAH	rs10876817	G	A	G	A	0.047	-0.0446	0.55198	0.4886	FALSE	FALSE	FALSE	1JRRai	12	55578626	0.0211	0.03473	TRUE	reported	982264	0.008482	3.007e-08	35378	MMP19	TRUE	reported	fF2M6t	2	TRUE
MMP19.6425_87	SAH	rs7296597	G	A	G	A	0.2049	0.0547	0.95285	0.9291	FALSE	FALSE	FALSE	1JRRai	12	55848171	0.0429	0.2023	TRUE	reported	982264	0.019935	8.804e-25	35372	MMP19	TRUE	reported	fF2M6t	2	TRUE
MMP2.4160_49	IA	rs171498	T	G	T	G	-0.0954	0.0095	0.37123	0.4005	FALSE	FALSE	FALSE	4xErvh	16	55496850	0.0131	0.47	TRUE	reported	1441701	0.008562	7.865e-29	35374	MMP2	TRUE	reported	uNYyyq	2	TRUE
MMP2.4160_49	IA	rs62027133	GGAGGG	AGAGGG	T	C	-0.0953	0.0334	0.07653	0.1664	TRUE	FALSE	FALSE	4xErvh	16	55761695	0.06	0.5774	TRUE	reported	1441701	0.015402	6.105e-10	35366	MMP2	TRUE	reported	uNYyyq	2	FALSE
MMP2.4160_49	SAH	rs171498	T	G	T	G	-0.0954	-0.0139	0.37123	0.3991	FALSE	FALSE	FALSE	yVBvkW	16	55496850	0.0169	0.4092	TRUE	reported	982264	0.008562	7.865e-29	35374	MMP2	TRUE	reported	pDPZEg	2	TRUE
MMP2.4160_49	SAH	rs62027133	GGAGGG	AGAGGG	T	C	-0.0953	0.0247	0.07653	0.1663	TRUE	FALSE	FALSE	yVBvkW	16	55761695	0.0855	0.7727	TRUE	reported	982264	0.015402	6.105e-10	35366	MMP2	TRUE	reported	pDPZEg	2	FALSE
MMP7.2789_26	IA	rs11568819	A	G	A	G	0.5694	-0.0326	0.0663	0.0644	FALSE	FALSE	FALSE	GwrmIJ	11	102530902	0.0269	0.2261	TRUE	reported	1441701	0.016823	4.14e-251	35365	MMP7	TRUE	reported	2RFXoX	2	TRUE
MMP7.2789_26	IA	rs17099547	C	T	C	T	-0.1269	0.0235	0.04846	0.0565	FALSE	FALSE	FALSE	GwrmIJ	11	102765486	0.0287	0.4139	TRUE	reported	1441701	0.019427	6.48e-11	35363	MMP7	TRUE	reported	2RFXoX	2	TRUE
MMP7.2789_26	IA	rs72971693	G	A	G	A	0.1304	-0.0062	0.08839	0.0676	FALSE	FALSE	FALSE	GwrmIJ	11	102633434	0.025	0.8035	TRUE	reported	1441701	0.014957	2.817e-18	35366	MMP7	TRUE	reported	2RFXoX	2	TRUE
MMP7.2789_26	IA	rs7946641	A	G	A	G	0.1312	-0.0054	0.43127	0.4565	FALSE	FALSE	FALSE	GwrmIJ	11	102544270	0.0126	0.6693	TRUE	reported	1441701	0.008502	1.012e-53	35365	MMP7	TRUE	reported	2RFXoX	2	TRUE
MMP7.2789_26	SAH	rs11568819	A	G	A	G	0.5694	-0.0348	0.0663	0.0645	FALSE	FALSE	FALSE	ZIqrcA	11	102530902	0.0344	0.3112	TRUE	reported	982264	0.016823	4.14e-251	35365	MMP7	TRUE	reported	o5x1TX	2	TRUE
MMP7.2789_26	SAH	rs17099547	C	T	C	T	-0.1269	0.0184	0.04846	0.0557	FALSE	FALSE	FALSE	ZIqrcA	11	102765486	0.0373	0.6216	TRUE	reported	982264	0.019427	6.48e-11	35363	MMP7	TRUE	reported	o5x1TX	2	TRUE
MMP7.2789_26	SAH	rs72971693	G	A	G	A	0.1304	-0.0012	0.08839	0.0676	FALSE	FALSE	FALSE	ZIqrcA	11	102633434	0.0317	0.9696	TRUE	reported	982264	0.014957	2.817e-18	35366	MMP7	TRUE	reported	o5x1TX	2	TRUE
MMP7.2789_26	SAH	rs7946641	A	G	A	G	0.1312	0.0003	0.43127	0.4561	FALSE	FALSE	FALSE	ZIqrcA	11	102544270	0.0163	0.9831	TRUE	reported	982264	0.008502	1.012e-53	35365	MMP7	TRUE	reported	o5x1TX	2	TRUE
MMP8.9172_69	IA	rs116934243	A	G	A	G	0.2563	-0.0253	0.04729	0.0266	FALSE	FALSE	FALSE	aJUoLB	11	102727540	0.0411	0.5383	TRUE	reported	1441701	0.019157	8.04e-41	35363	MMP8	TRUE	reported	yIUKJu	2	TRUE
MMP8.9172_69	IA	rs35231465	A	G	A	G	-0.6843	0.0658	0.02267	0.0199	FALSE	FALSE	FALSE	aJUoLB	11	102713404	0.0576	0.2536	TRUE	reported	1441701	0.027199	1.127e-139	35365	MMP8	TRUE	reported	yIUKJu	2	TRUE
MMP8.9172_69	SAH	rs116934243	A	G	A	G	0.2563	-0.069	0.04729	0.027	FALSE	FALSE	FALSE	306QI1	11	102727540	0.0524	0.1875	TRUE	reported	982264	0.019157	8.04e-41	35363	MMP8	TRUE	reported	UrnilH	2	TRUE
MMP8.9172_69	SAH	rs35231465	A	G	A	G	-0.6843	0.0201	0.02267	0.0197	FALSE	FALSE	FALSE	306QI1	11	102713404	0.0778	0.7962	TRUE	reported	982264	0.027199	1.127e-139	35365	MMP8	TRUE	reported	UrnilH	2	TRUE
MMP9.2579_17	IA	rs2250889	C	G	C	G	-0.1687	-0.0271	0.95342	0.9289	FALSE	TRUE	FALSE	MDHMb5	20	46013767	0.03	0.3666	TRUE	reported	1441701	0.020335	1.077e-16	35369	MMP9	TRUE	reported	f4Azn8	2	TRUE
MMP9.2579_17	SAH	rs2250889	C	G	C	G	-0.1687	-0.026	0.95342	0.9285	FALSE	TRUE	FALSE	H6VD9N	20	46013767	0.0404	0.5207	TRUE	reported	982264	0.020335	1.077e-16	35369	MMP9	TRUE	reported	qiB1Ny	2	TRUE
MPO.2580_83	IA	rs140085493	A	C	A	C	-0.2465	0.0408	0.01054	0.0069	FALSE	FALSE	FALSE	JSHpYB	17	58016317	0.101	0.6862	TRUE	reported	1441701	0.040654	1.333e-09	35366	MPO	TRUE	reported	nQrpjv	2	TRUE
MPO.2580_83	IA	rs142683592	T	C	T	C	-0.1786	-0.0635	0.04522	0.0228	FALSE	FALSE	FALSE	JSHpYB	17	58470798	0.0521	0.2235	TRUE	reported	1441701	0.020271	1.247e-18	35370	MPO	TRUE	reported	nQrpjv	2	TRUE
MPO.2580_83	IA	rs150365219	T	C	T	C	0.1882	0.0527	0.01689	0.0099	FALSE	FALSE	FALSE	JSHpYB	17	58148025	0.0826	0.5237	TRUE	reported	1441701	0.031933	3.779e-09	35367	MPO	TRUE	reported	nQrpjv	2	TRUE
MPO.2580_83	IA	rs17835070	A	G	A	G	-0.2228	-0.0244	0.02315	0.039	FALSE	FALSE	FALSE	JSHpYB	17	57915077	0.0423	0.564	TRUE	reported	1441701	0.027586	6.665e-16	35365	MPO	TRUE	reported	nQrpjv	2	TRUE
MPO.2580_83	IA	rs34097845	T	C	T	C	-0.5179	-0.004	0.0566	0.0859	FALSE	FALSE	FALSE	JSHpYB	17	58281068	0.0281	0.8869	TRUE	reported	1441701	0.018241	2.494e-177	35369	MPO	TRUE	reported	nQrpjv	2	TRUE
MPO.2580_83	IA	rs56378716	G	A	G	A	-0.5391	-0.0146	0.0173	0.0286	FALSE	FALSE	FALSE	JSHpYB	17	58279141	0.0403	0.7164	TRUE	reported	1441701	0.031547	1.795e-65	35369	MPO	TRUE	reported	nQrpjv	2	TRUE
MPO.2580_83	IA	rs62636635	T	C	T	C	-0.3705	0.0023	0.04502	0.0548	FALSE	FALSE	FALSE	JSHpYB	17	58155873	0.0281	0.9344	TRUE	reported	1441701	0.020479	3.716e-73	35368	MPO	TRUE	reported	nQrpjv	2	TRUE
MPO.2580_83	IA	rs71365845	GTAAATAAA	G	GTAAATAAA	G	-0.2158	0.0198	0.03452	0.047	FALSE	FALSE	FALSE	JSHpYB	17	57791148	0.0408	0.6264	TRUE	reported	1441701	0.023187	1.317e-20	35366	MPO	TRUE	reported	nQrpjv	2	TRUE
MPO.2580_83	SAH	rs140085493	A	C	A	C	-0.2465	0.0098	0.01054	0.0069	FALSE	FALSE	FALSE	SxKkYl	17	58016317	0.1352	0.9421	TRUE	reported	982264	0.040654	1.333e-09	35366	MPO	TRUE	reported	51XJGV	2	TRUE
MPO.2580_83	SAH	rs142683592	T	C	T	C	-0.1786	-0.0429	0.04522	0.0229	FALSE	FALSE	FALSE	SxKkYl	17	58470798	0.0702	0.5408	TRUE	reported	982264	0.020271	1.247e-18	35370	MPO	TRUE	reported	51XJGV	2	TRUE
MPO.2580_83	SAH	rs150365219	T	C	T	C	0.1882	0.0205	0.01689	0.0098	FALSE	FALSE	FALSE	SxKkYl	17	58148025	0.1119	0.8548	TRUE	reported	982264	0.031933	3.779e-09	35367	MPO	TRUE	reported	51XJGV	2	TRUE
MPO.2580_83	SAH	rs17835070	A	G	A	G	-0.2228	-0.0042	0.02315	0.0391	FALSE	FALSE	FALSE	SxKkYl	17	57915077	0.0565	0.9408	TRUE	reported	982264	0.027586	6.665e-16	35365	MPO	TRUE	reported	51XJGV	2	TRUE
MPO.2580_83	SAH	rs34097845	T	C	T	C	-0.5179	-0.0147	0.0566	0.0863	FALSE	FALSE	FALSE	SxKkYl	17	58281068	0.0378	0.6972	TRUE	reported	982264	0.018241	2.494e-177	35369	MPO	TRUE	reported	51XJGV	2	TRUE
MPO.2580_83	SAH	rs56378716	G	A	G	A	-0.5391	-0.0067	0.0173	0.0282	FALSE	FALSE	FALSE	SxKkYl	17	58279141	0.0526	0.8985	TRUE	reported	982264	0.031547	1.795e-65	35369	MPO	TRUE	reported	51XJGV	2	TRUE
MPO.2580_83	SAH	rs62636635	T	C	T	C	-0.3705	-0.0043	0.04502	0.0548	FALSE	FALSE	FALSE	SxKkYl	17	58155873	0.0362	0.9063	TRUE	reported	982264	0.020479	3.716e-73	35368	MPO	TRUE	reported	51XJGV	2	TRUE
MPO.2580_83	SAH	rs71365845	GTAAATAAA	G	GTAAATAAA	G	-0.2158	-0.0308	0.03452	0.0469	FALSE	FALSE	FALSE	SxKkYl	17	57791148	0.0544	0.5707	TRUE	reported	982264	0.023187	1.317e-20	35366	MPO	TRUE	reported	51XJGV	2	TRUE
MPPED2.19153_53	IA	rs11031140	A	G	A	G	-0.1597	-0.0085	0.17848	0.1618	FALSE	FALSE	FALSE	PQgKL0	11	30586586	0.0178	0.6325	TRUE	reported	1441701	0.01039	2.585e-53	35369	MPPED2	TRUE	reported	WsbPpo	2	TRUE
MPPED2.19153_53	IA	rs61884729	C	G	C	G	-0.0491	0.0074	0.28561	0.2615	FALSE	TRUE	FALSE	PQgKL0	11	30494135	0.0176	0.6739	TRUE	reported	1441701	0.008878	3.196e-08	35369	MPPED2	TRUE	reported	WsbPpo	2	TRUE
MPPED2.19153_53	SAH	rs11031140	A	G	A	G	-0.1597	-0.01	0.17848	0.1636	FALSE	FALSE	FALSE	446BXX	11	30586586	0.0228	0.6592	TRUE	reported	982264	0.01039	2.585e-53	35369	MPPED2	TRUE	reported	eDvpzO	2	TRUE
MPPED2.19153_53	SAH	rs61884729	C	G	C	G	-0.0491	0.0142	0.28561	0.2623	FALSE	TRUE	FALSE	446BXX	11	30494135	0.0237	0.5498	TRUE	reported	982264	0.008878	3.196e-08	35369	MPPED2	TRUE	reported	eDvpzO	2	TRUE
MPST.12686_15	IA	rs56011191	A	G	A	G	-0.229	-0.019	0.05041	0.0354	FALSE	FALSE	FALSE	zzw9gW	22	37010814	0.0437	0.6645	TRUE	reported	1441701	0.018474	2.752e-35	35363	MPST	TRUE	reported	8CQGy5	2	TRUE
MPST.12686_15	IA	rs5756432	A	G	A	G	0.0679	-0.0373	0.74263	0.7637	FALSE	FALSE	FALSE	zzw9gW	22	36975068	0.0188	0.04741	TRUE	reported	1441701	0.009503	8.981e-13	35363	MPST	TRUE	reported	8CQGy5	2	TRUE
MPST.12686_15	IA	rs77121303	G	A	G	A	-0.1848	0.1316	0.01912	0.0087	FALSE	FALSE	FALSE	zzw9gW	22	37234039	0.0868	0.1296	TRUE	reported	1441701	0.030856	2.11e-09	35363	MPST	TRUE	reported	8CQGy5	2	TRUE
MPST.12686_15	IA	rs929008	T	C	T	C	-0.1553	0.0252	0.02454	0.0154	FALSE	FALSE	FALSE	zzw9gW	22	36620388	0.0658	0.7011	TRUE	reported	1441701	0.027184	1.11e-08	35367	MPST	TRUE	reported	8CQGy5	2	TRUE
MPST.12686_15	SAH	rs56011191	A	G	A	G	-0.229	0.0055	0.05041	0.0354	FALSE	FALSE	FALSE	wHDafj	22	37010814	0.0586	0.9255	TRUE	reported	982264	0.018474	2.752e-35	35363	MPST	TRUE	reported	xp44hf	2	TRUE
MPST.12686_15	SAH	rs5756432	A	G	A	G	0.0679	-0.0305	0.74263	0.764	FALSE	FALSE	FALSE	wHDafj	22	36975068	0.0253	0.2278	TRUE	reported	982264	0.009503	8.981e-13	35363	MPST	TRUE	reported	xp44hf	2	TRUE
MPST.12686_15	SAH	rs77121303	G	A	G	A	-0.1848	0.0986	0.01912	0.0087	FALSE	FALSE	FALSE	wHDafj	22	37234039	0.1173	0.4004	TRUE	reported	982264	0.030856	2.11e-09	35363	MPST	TRUE	reported	xp44hf	2	TRUE
MPST.12686_15	SAH	rs929008	T	C	T	C	-0.1553	-0.0357	0.02454	0.0154	FALSE	FALSE	FALSE	wHDafj	22	36620388	0.0887	0.6871	TRUE	reported	982264	0.027184	1.11e-08	35367	MPST	TRUE	reported	xp44hf	2	TRUE
MRC1.2637_77	IA	rs10828272	A	G	A	G	-0.1159	0.0468	0.13415	0.1298	FALSE	FALSE	FALSE	Ut9v7D	10	18152919	0.0179	0.009133	TRUE	reported	1441701	0.011918	2.355e-22	35358	MRC1	TRUE	reported	j7JZb7	2	TRUE
MRC1.2637_77	IA	rs11254531	G	A	G	A	0.2096	-0.0964	0.02071	0.016	FALSE	FALSE	FALSE	Ut9v7D	10	17322508	0.0737	0.1908	TRUE	reported	1441701	0.029592	1.41e-12	35363	MRC1	TRUE	reported	j7JZb7	2	TRUE
MRC1.2637_77	IA	rs12263430	G	A	G	A	-0.2269	0.0151	0.06379	0.0909	FALSE	FALSE	FALSE	Ut9v7D	10	17968683	0.0221	0.4952	TRUE	reported	1441701	0.016752	8.539e-42	35359	MRC1	TRUE	reported	j7JZb7	2	TRUE
MRC1.2637_77	IA	rs139437032	C	A	C	A	-0.2683	0.0115	0.01488	0.0083	FALSE	FALSE	FALSE	Ut9v7D	10	17365753	0.0981	0.9069	TRUE	reported	1441701	0.034777	1.212e-14	35360	MRC1	TRUE	reported	j7JZb7	2	TRUE
MRC1.2637_77	IA	rs17141287	A	G	A	G	0.2732	0.1648	0.0118	0.0111	FALSE	FALSE	FALSE	Ut9v7D	10	17527591	0.062	0.007868	TRUE	reported	1441701	0.038132	7.807e-13	35359	MRC1	TRUE	reported	j7JZb7	2	TRUE
MRC1.2637_77	IA	rs201153281	A	C	A	C	0.4737	-0.0551	0.01018	0.0089	FALSE	FALSE	FALSE	Ut9v7D	10	17462419	0.0821	0.5022	TRUE	reported	1441701	0.040746	3.049e-31	35360	MRC1	TRUE	reported	j7JZb7	2	TRUE
MRC1.2637_77	IA	rs371622820	C	G	C	G	-0.3715	0.0097	0.24416	0.2671	FALSE	TRUE	FALSE	Ut9v7D	10	17793023	0.0187	0.6021	TRUE	reported	1441701	0.0100227	1e-300	35353	MRC1	TRUE	reported	j7JZb7	2	TRUE
MRC1.2637_77	IA	rs4335445	A	G	A	G	0.1606	0.0281	0.04685	0.0537	FALSE	FALSE	FALSE	Ut9v7D	10	17523426	0.0292	0.336	TRUE	reported	1441701	0.019653	3.035e-16	35359	MRC1	TRUE	reported	j7JZb7	2	TRUE
MRC1.2637_77	IA	rs45607131	T	C	T	C	0.13	0.0163	0.11975	0.0993	FALSE	FALSE	FALSE	Ut9v7D	10	17717319	0.0269	0.5438	TRUE	reported	1441701	0.01254	3.498e-25	35359	MRC1	TRUE	reported	j7JZb7	2	TRUE
MRC1.2637_77	SAH	rs10828272	A	G	A	G	-0.1159	0.0448	0.13415	0.1293	FALSE	FALSE	FALSE	o5wl3n	10	18152919	0.023	0.05149	TRUE	reported	982264	0.011918	2.355e-22	35358	MRC1	TRUE	reported	ILzTB8	2	TRUE
MRC1.2637_77	SAH	rs11254531	G	A	G	A	0.2096	-0.136	0.02071	0.0165	FALSE	FALSE	FALSE	o5wl3n	10	17322508	0.0964	0.1583	TRUE	reported	982264	0.029592	1.41e-12	35363	MRC1	TRUE	reported	ILzTB8	2	TRUE
MRC1.2637_77	SAH	rs12263430	G	A	G	A	-0.2269	0.0146	0.06379	0.0907	FALSE	FALSE	FALSE	o5wl3n	10	17968683	0.0285	0.608	TRUE	reported	982264	0.016752	8.539e-42	35359	MRC1	TRUE	reported	ILzTB8	2	TRUE
MRC1.2637_77	SAH	rs139437032	C	A	C	A	-0.2683	0.1	0.01488	0.0081	FALSE	FALSE	FALSE	o5wl3n	10	17365753	0.1327	0.4509	TRUE	reported	982264	0.034777	1.212e-14	35360	MRC1	TRUE	reported	ILzTB8	2	TRUE
MRC1.2637_77	SAH	rs17141287	A	G	A	G	0.2732	0.1997	0.0118	0.0111	FALSE	FALSE	FALSE	o5wl3n	10	17527591	0.0811	0.01382	TRUE	reported	982264	0.038132	7.807e-13	35359	MRC1	TRUE	reported	ILzTB8	2	TRUE
MRC1.2637_77	SAH	rs1779246	A	G	A	G	-0.0639	-0.0152	0.83196	0.7655	FALSE	FALSE	FALSE	o5wl3n	10	18217982	0.0208	0.4641	TRUE	reported	982264	0.011014	6.559e-09	35358	MRC1	TRUE	reported	ILzTB8	2	TRUE
MRC1.2637_77	SAH	rs201153281	A	C	A	C	0.4737	-0.0839	0.01018	0.0094	FALSE	FALSE	FALSE	o5wl3n	10	17462419	0.1013	0.4077	TRUE	reported	982264	0.040746	3.049e-31	35360	MRC1	TRUE	reported	ILzTB8	2	TRUE
MRC1.2637_77	SAH	rs371622820	C	G	C	G	-0.3715	0.0173	0.24416	0.2677	FALSE	TRUE	FALSE	o5wl3n	10	17793023	0.025	0.4887	TRUE	reported	982264	0.0100227	1e-300	35353	MRC1	TRUE	reported	ILzTB8	2	TRUE
MRC1.2637_77	SAH	rs4335445	A	G	A	G	0.1606	0.0649	0.04685	0.0545	FALSE	FALSE	FALSE	o5wl3n	10	17523426	0.0371	0.08041	TRUE	reported	982264	0.019653	3.035e-16	35359	MRC1	TRUE	reported	ILzTB8	2	TRUE
MRC1.2637_77	SAH	rs45607131	T	C	T	C	0.13	0.0375	0.11975	0.0996	FALSE	FALSE	FALSE	o5wl3n	10	17717319	0.0361	0.2993	TRUE	reported	982264	0.01254	3.498e-25	35359	MRC1	TRUE	reported	ILzTB8	2	TRUE
MRC2.3041_55	IA	rs113859572	T	C	T	C	0.719	-0.0932	0.02075	0.0064	FALSE	FALSE	FALSE	eqshjB	17	62664946	0.1556	0.5492	TRUE	reported	1441701	0.028538	4.635e-140	35367	MRC2	TRUE	reported	636EXm	2	TRUE
MRC2.3041_55	IA	rs145564859	C	T	C	T	-0.1584	0.031	0.13391	0.0948	FALSE	FALSE	FALSE	eqshjB	17	62446550	0.0272	0.2549	TRUE	reported	1441701	0.012331	9.139e-38	35368	MRC2	TRUE	reported	636EXm	2	TRUE
MRC2.3041_55	IA	rs148929204	A	G	A	G	-0.1447	0.0155	0.04241	0.0214	FALSE	FALSE	FALSE	eqshjB	17	62799646	0.057	0.7851	TRUE	reported	1441701	0.021044	6.151e-12	35365	MRC2	TRUE	reported	636EXm	2	TRUE
MRC2.3041_55	IA	rs2429382	C	T	C	T	-0.2753	-0.0381	0.98286	0.9913	FALSE	FALSE	FALSE	eqshjB	17	62699975	0.0881	0.6657	TRUE	reported	1441701	0.031588	2.9e-18	35368	MRC2	TRUE	reported	636EXm	2	TRUE
MRC2.3041_55	SAH	rs113859572	T	C	T	C	0.719	-0.2508	0.02075	0.0061	FALSE	FALSE	FALSE	cYtaYI	17	62664946	0.2159	0.2454	TRUE	reported	982264	0.028538	4.635e-140	35367	MRC2	TRUE	reported	VZ27TV	2	TRUE
MRC2.3041_55	SAH	rs145564859	C	T	C	T	-0.1584	0.046	0.13391	0.0947	FALSE	FALSE	FALSE	cYtaYI	17	62446550	0.0366	0.2097	TRUE	reported	982264	0.012331	9.139e-38	35368	MRC2	TRUE	reported	VZ27TV	2	TRUE
MRC2.3041_55	SAH	rs148929204	A	G	A	G	-0.1447	-0.0624	0.04241	0.0214	FALSE	FALSE	FALSE	cYtaYI	17	62799646	0.0775	0.4209	TRUE	reported	982264	0.021044	6.151e-12	35365	MRC2	TRUE	reported	VZ27TV	2	TRUE
MRC2.3041_55	SAH	rs2429382	C	T	C	T	-0.2753	0.0632	0.98286	0.9915	FALSE	FALSE	FALSE	cYtaYI	17	62699975	0.1204	0.5995	TRUE	reported	982264	0.031588	2.9e-18	35368	MRC2	TRUE	reported	VZ27TV	2	TRUE
MRE11A.11319_106	IA	rs183123006	T	C	T	C	0.1995	0.1642	0.01444	0.0074	FALSE	FALSE	FALSE	8QZ2yX	11	94551670	0.0982	0.09463	TRUE	reported	1441701	0.033022	1.527e-09	35352	MRE11A	TRUE	reported	7k5bNB	2	TRUE
MRE11A.11319_106	SAH	rs183123006	T	C	T	C	0.1995	0.1103	0.01444	0.0073	FALSE	FALSE	FALSE	raelOX	11	94551670	0.133	0.4066	TRUE	reported	982264	0.033022	1.527e-09	35352	MRE11A	TRUE	reported	4lZKyf	2	TRUE
MRVI1.8255_34	IA	rs16908202	C	T	C	T	0.0601	-0.0059	0.24668	0.2592	FALSE	FALSE	FALSE	L4fNEu	11	10709132	0.014	0.6742	TRUE	reported	1441701	0.009253	8.303e-11	35374	MRVI1	TRUE	reported	VbAeJt	2	TRUE
MRVI1.8255_34	IA	rs4910165	G	C	G	C	-0.1096	0.0075	0.65505	0.6683	FALSE	TRUE	FALSE	L4fNEu	11	10652497	0.0165	0.6475	TRUE	reported	1441701	0.008313	1.072e-39	35376	MRVI1	TRUE	reported	VbAeJt	2	TRUE
MRVI1.8255_34	SAH	rs16908202	C	T	C	T	0.0601	-0.0117	0.24668	0.2581	FALSE	FALSE	FALSE	oSBcQj	11	10709132	0.0182	0.5207	TRUE	reported	982264	0.009253	8.303e-11	35374	MRVI1	TRUE	reported	6hKv86	2	TRUE
MRVI1.8255_34	SAH	rs4910165	G	C	G	C	-0.1096	-0.009	0.65505	0.6683	FALSE	TRUE	FALSE	oSBcQj	11	10652497	0.0222	0.6856	TRUE	reported	982264	0.008313	1.072e-39	35376	MRVI1	TRUE	reported	6hKv86	2	TRUE
MSMB.10620_21	IA	rs111439711	G	C	G	C	0.4425	-0.1272	0.96194	0.9726	FALSE	TRUE	FALSE	WT3DSX	10	46106414	0.0539	0.01839	TRUE	reported	1441701	0.021839	2.78e-91	35315	MSMB	TRUE	reported	ClOgQr	2	TRUE
MSMB.10620_21	IA	rs117144687	G	A	G	A	-0.7796	-0.1875	0.03363	0.0105	FALSE	FALSE	FALSE	WT3DSX	10	46093822	0.089	0.03513	TRUE	reported	1441701	0.022575	2.554e-261	35315	MSMB	TRUE	reported	ClOgQr	2	TRUE
MSMB.10620_21	IA	rs117492445	C	T	C	T	0.3274	-0.1424	0.02094	0.0212	FALSE	FALSE	FALSE	WT3DSX	10	46041161	0.0614	0.02042	TRUE	reported	1441701	0.029179	3.242e-29	35317	MSMB	TRUE	reported	ClOgQr	2	TRUE
MSMB.10620_21	IA	rs145524905	G	A	G	A	-0.4959	-0.0595	0.02332	0.0124	FALSE	FALSE	FALSE	WT3DSX	10	45731753	0.0864	0.4913	TRUE	reported	1441701	0.027553	2.016e-72	35315	MSMB	TRUE	reported	ClOgQr	2	TRUE
MSMB.10620_21	IA	rs368332850	C	A	C	A	0.2626	-0.0358	0.02234	0.0337	FALSE	FALSE	FALSE	WT3DSX	10	45708193	0.0451	0.4274	TRUE	reported	1441701	0.028498	3.119e-20	35316	MSMB	TRUE	reported	ClOgQr	2	TRUE
MSMB.10620_21	IA	rs4074141	T	C	T	C	0.2276	0.091	0.16314	0.1124	FALSE	FALSE	FALSE	WT3DSX	10	46291991	0.0869	0.2947	TRUE	reported	1441701	0.011262	8.003e-91	35309	MSMB	TRUE	reported	ClOgQr	2	TRUE
MSMB.10620_21	IA	rs74922941	G	A	G	A	-0.5499	-0.0191	0.01768	0.0256	FALSE	FALSE	FALSE	WT3DSX	10	46075109	0.0525	0.7156	TRUE	reported	1441701	0.032103	8.953e-66	35316	MSMB	TRUE	reported	ClOgQr	2	TRUE
MSMB.10620_21	IA	rs7905059	C	T	C	T	-0.5485	-0.0516	0.28576	0.2512	FALSE	FALSE	FALSE	WT3DSX	10	46168784	0.0709	0.4663	TRUE	reported	1441701	0.014798	1e-300	35315	MSMB	TRUE	reported	ClOgQr	2	TRUE
MSMB.10620_21	SAH	rs111439711	G	C	G	C	0.4425	-0.1539	0.96194	0.9725	FALSE	TRUE	FALSE	C2hddD	10	46106414	0.0719	0.03236	TRUE	reported	982264	0.021839	2.78e-91	35315	MSMB	TRUE	reported	6jwdhj	2	TRUE
MSMB.10620_21	SAH	rs117144687	G	A	G	A	-0.7796	-0.2807	0.03363	0.0105	FALSE	FALSE	FALSE	C2hddD	10	46093822	0.1181	0.01744	TRUE	reported	982264	0.022575	2.554e-261	35315	MSMB	TRUE	reported	6jwdhj	2	TRUE
MSMB.10620_21	SAH	rs117492445	C	T	C	T	0.3274	-0.2303	0.02094	0.0212	FALSE	FALSE	FALSE	C2hddD	10	46041161	0.0846	0.006496	TRUE	reported	982264	0.029179	3.242e-29	35317	MSMB	TRUE	reported	6jwdhj	2	TRUE
MSMB.10620_21	SAH	rs145524905	G	A	G	A	-0.4959	0.0184	0.02332	0.012	FALSE	FALSE	FALSE	C2hddD	10	45731753	0.1167	0.875	TRUE	reported	982264	0.027553	2.016e-72	35315	MSMB	TRUE	reported	6jwdhj	2	TRUE
MSMB.10620_21	SAH	rs368332850	C	A	C	A	0.2626	-0.0996	0.02234	0.0338	FALSE	FALSE	FALSE	C2hddD	10	45708193	0.0606	0.1003	TRUE	reported	982264	0.028498	3.119e-20	35316	MSMB	TRUE	reported	6jwdhj	2	TRUE
MSMB.10620_21	SAH	rs4074141	T	C	T	C	0.2276	0.2352	0.16314	0.1124	FALSE	FALSE	FALSE	C2hddD	10	46291991	0.1236	0.05697	TRUE	reported	982264	0.011262	8.003e-91	35309	MSMB	TRUE	reported	6jwdhj	2	TRUE
MSMB.10620_21	SAH	rs74922941	G	A	G	A	-0.5499	0.0018	0.01768	0.0255	FALSE	FALSE	FALSE	C2hddD	10	46075109	0.0708	0.9793	TRUE	reported	982264	0.032103	8.953e-66	35316	MSMB	TRUE	reported	6jwdhj	2	TRUE
MSMB.10620_21	SAH	rs7905059	C	T	C	T	-0.5485	-0.088	0.28576	0.2512	FALSE	FALSE	FALSE	C2hddD	10	46168784	0.101	0.3834	TRUE	reported	982264	0.014798	1e-300	35315	MSMB	TRUE	reported	6jwdhj	2	TRUE
MSMP.8080_24	IA	rs10758322	T	C	T	C	0.0624	0.0229	0.41831	0.4158	FALSE	FALSE	FALSE	Jd9ZGe	9	35776193	0.0127	0.0714	TRUE	reported	1441701	0.008408	1.156e-13	35350	MSMP	TRUE	reported	Hue1vX	2	TRUE
MSMP.8080_24	SAH	rs10758322	T	C	T	C	0.0624	0.034	0.41831	0.4123	FALSE	FALSE	FALSE	tWfWgV	9	35776193	0.0161	0.03524	TRUE	reported	982264	0.008408	1.156e-13	35350	MSMP	TRUE	reported	vmw1vz	2	TRUE
MSR1.15533_97	IA	rs10111516	T	C	T	C	-0.2455	0.0579	0.02048	0.0224	FALSE	FALSE	FALSE	a1ShwR	8	15811971	0.0441	0.189	TRUE	reported	1441701	0.030031	2.961e-16	35365	MSR1	TRUE	reported	tKhv8y	2	TRUE
MSR1.15533_97	IA	rs117823502	T	G	T	G	-0.4219	-0.0005	0.01719	0.0235	FALSE	FALSE	FALSE	a1ShwR	8	16000848	0.0442	0.9908	TRUE	reported	1441701	0.031839	4.456e-40	35368	MSR1	TRUE	reported	tKhv8y	2	TRUE
MSR1.15533_97	IA	rs199889203	TTTTT	TT	GAA	G	-0.3967	0.0012	0.05813	0.0602	TRUE	FALSE	FALSE	a1ShwR	8	16178103	0.0814	0.9882	TRUE	reported	1441701	0.017893	6.571e-109	35368	MSR1	TRUE	reported	tKhv8y	2	FALSE
MSR1.15533_97	IA	rs2720619	T	C	T	C	-0.117	0.0371	0.04805	0.0397	FALSE	FALSE	FALSE	a1ShwR	8	15907739	0.0359	0.3009	TRUE	reported	1441701	0.019723	2.991e-09	35366	MSR1	TRUE	reported	tKhv8y	2	TRUE
MSR1.15533_97	IA	rs2898446	T	A	T	A	-0.1116	-0.0161	0.44426	0.4628	FALSE	TRUE	TRUE	a1ShwR	8	16545779	0.0155	0.301	TRUE	reported	1441701	0.008375	1.665e-40	35370	MSR1	TRUE	reported	tKhv8y	2	FALSE
MSR1.15533_97	IA	rs59251421	T	C	T	C	-0.4024	-0.0045	0.05883	0.0604	FALSE	FALSE	FALSE	a1ShwR	8	16200030	0.0277	0.8718	TRUE	reported	1441701	0.017787	2.578e-113	35368	MSR1	TRUE	reported	tKhv8y	2	TRUE
MSR1.15533_97	SAH	rs10111516	T	C	T	C	-0.2455	0.092	0.02048	0.0226	FALSE	FALSE	FALSE	E3LrMD	8	15811971	0.0565	0.1036	TRUE	reported	982264	0.030031	2.961e-16	35365	MSR1	TRUE	reported	WDb24I	2	TRUE
MSR1.15533_97	SAH	rs117823502	T	G	T	G	-0.4219	0.0255	0.01719	0.0237	FALSE	FALSE	FALSE	E3LrMD	8	16000848	0.0563	0.6503	TRUE	reported	982264	0.031839	4.456e-40	35368	MSR1	TRUE	reported	WDb24I	2	TRUE
MSR1.15533_97	SAH	rs199889203	TTTTT	TT	GAA	G	-0.3967	0.0735	0.05813	0.0602	TRUE	FALSE	FALSE	E3LrMD	8	16178103	0.1163	0.5272	TRUE	reported	982264	0.017893	6.571e-109	35368	MSR1	TRUE	reported	WDb24I	2	FALSE
MSR1.15533_97	SAH	rs2720619	T	C	T	C	-0.117	0.0928	0.04805	0.0403	FALSE	FALSE	FALSE	E3LrMD	8	15907739	0.0448	0.03829	TRUE	reported	982264	0.019723	2.991e-09	35366	MSR1	TRUE	reported	WDb24I	2	TRUE
MSR1.15533_97	SAH	rs2898446	T	A	T	A	-0.1116	-0.0264	0.44426	0.4634	FALSE	TRUE	TRUE	E3LrMD	8	16545779	0.021	0.2082	TRUE	reported	982264	0.008375	1.665e-40	35370	MSR1	TRUE	reported	WDb24I	2	FALSE
MSR1.15533_97	SAH	rs59251421	T	C	T	C	-0.4024	0.0408	0.05883	0.0609	FALSE	FALSE	FALSE	E3LrMD	8	16200030	0.0353	0.2475	TRUE	reported	982264	0.017787	2.578e-113	35368	MSR1	TRUE	reported	WDb24I	2	TRUE
MST1.4407_10	IA	rs116254545	T	C	T	C	0.4517	0.0622	0.0161	0.0071	FALSE	FALSE	FALSE	m8WhJb	3	49471470	0.1118	0.578	TRUE	reported	1441701	0.032653	1.602e-43	35344	MST1	TRUE	reported	t5Pfux	2	TRUE
MST1.4407_10	IA	rs73080980	T	C	T	C	0.363	0.0433	0.22716	0.2038	FALSE	FALSE	FALSE	m8WhJb	3	50159100	0.0192	0.02404	TRUE	reported	1441701	0.009649	1e-300	35344	MST1	TRUE	reported	t5Pfux	2	TRUE
MST1.4407_10	SAH	rs116254545	T	C	T	C	0.4517	0.1331	0.0161	0.0069	FALSE	FALSE	FALSE	Az6RnW	3	49471470	0.1532	0.3849	TRUE	reported	982264	0.032653	1.602e-43	35344	MST1	TRUE	reported	m7JLG8	2	TRUE
MST1.4407_10	SAH	rs73080980	T	C	T	C	0.363	0.059	0.22716	0.204	FALSE	FALSE	FALSE	Az6RnW	3	50159100	0.0259	0.0227	TRUE	reported	982264	0.009649	1e-300	35344	MST1	TRUE	reported	m7JLG8	2	TRUE
MTHFD1.12575_30	IA	rs11158538	T	C	T	C	-0.0989	0.0151	0.43655	0.3904	FALSE	FALSE	FALSE	mv8MIi	14	64392473	0.0129	0.2445	TRUE	reported	1441701	0.008214	2.196e-33	35347	MTHFD1	TRUE	reported	KhLxFw	2	TRUE
MTHFD1.12575_30	IA	rs183546098	TACGTCTTTATTAGGAGTGTG	TATGTCTTTATTAGGAGTGTG	A	G	-0.1822	0.1462	0.04179	0.9932	TRUE	FALSE	FALSE	mv8MIi	14	64872989	0.1026	0.1539	TRUE	reported	1441701	0.020274	2.539e-19	35350	MTHFD1	TRUE	reported	KhLxFw	2	FALSE
MTHFD1.12575_30	IA	rs45451201	G	A	G	A	-0.2318	-0.0075	0.01512	0.017	FALSE	FALSE	FALSE	mv8MIi	14	64767258	0.0488	0.878	TRUE	reported	1441701	0.034202	1.224e-11	35348	MTHFD1	TRUE	reported	KhLxFw	2	TRUE
MTHFD1.12575_30	IA	rs72724484	T	C	T	C	-0.1515	0.0214	0.0442	0.0376	FALSE	FALSE	FALSE	mv8MIi	14	64775700	0.0412	0.6038	TRUE	reported	1441701	0.02006	4.274e-14	35348	MTHFD1	TRUE	reported	KhLxFw	2	TRUE
MTHFD1.12575_30	SAH	rs11158538	T	C	T	C	-0.0989	0.0173	0.43655	0.3942	FALSE	FALSE	FALSE	eGRQb1	14	64392473	0.0164	0.2917	TRUE	reported	982264	0.008214	2.196e-33	35347	MTHFD1	TRUE	reported	Sf3cAs	2	TRUE
MTHFD1.12575_30	SAH	rs183546098	TACGTCTTTATTAGGAGTGTG	TATGTCTTTATTAGGAGTGTG	A	G	-0.1822	0.0226	0.04179	0.9933	TRUE	FALSE	FALSE	eGRQb1	14	64872989	0.1386	0.8706	TRUE	reported	982264	0.020274	2.539e-19	35350	MTHFD1	TRUE	reported	Sf3cAs	2	FALSE
MTHFD1.12575_30	SAH	rs45451201	G	A	G	A	-0.2318	0.0634	0.01512	0.0174	FALSE	FALSE	FALSE	eGRQb1	14	64767258	0.0614	0.3023	TRUE	reported	982264	0.034202	1.224e-11	35348	MTHFD1	TRUE	reported	Sf3cAs	2	TRUE
MTHFD1.12575_30	SAH	rs72724484	T	C	T	C	-0.1515	0.031	0.0442	0.0377	FALSE	FALSE	FALSE	eGRQb1	14	64775700	0.0554	0.5763	TRUE	reported	982264	0.02006	4.274e-14	35348	MTHFD1	TRUE	reported	Sf3cAs	2	TRUE
MTHFD2.18321_38	IA	rs2177705	T	C	T	C	-0.1176	-0.0125	0.04644	0.0396	FALSE	FALSE	FALSE	6H7O2v	2	74254096	0.0474	0.7915	TRUE	reported	1441701	0.018666	2.975e-10	35350	MTHFD2	TRUE	reported	k0wkkA	2	TRUE
MTHFD2.18321_38	IA	rs72818091	T	C	T	C	0.2551	0.0235	0.01809	0.0378	FALSE	FALSE	FALSE	6H7O2v	2	74575838	0.0407	0.5635	TRUE	reported	1441701	0.030447	5.363e-17	35349	MTHFD2	TRUE	reported	k0wkkA	2	TRUE
MTHFD2.18321_38	SAH	rs2177705	T	C	T	C	-0.1176	0.0384	0.04644	0.0383	FALSE	FALSE	FALSE	2OfUoa	2	74254096	0.0643	0.5506	TRUE	reported	982264	0.018666	2.975e-10	35350	MTHFD2	TRUE	reported	Jpdhlu	2	TRUE
MTHFD2.18321_38	SAH	rs72818091	T	C	T	C	0.2551	0.0766	0.01809	0.0378	FALSE	FALSE	FALSE	2OfUoa	2	74575838	0.0549	0.1628	TRUE	reported	982264	0.030447	5.363e-17	35349	MTHFD2	TRUE	reported	Jpdhlu	2	TRUE
MTHFS.14107_1	IA	rs1114170	T	C	T	C	-0.3778	0.0067	0.1947	0.1947	FALSE	FALSE	FALSE	CHWWCK	15	79818248	0.0165	0.6868	TRUE	reported	1441701	0.010118	1e-300	35358	MTHFS	TRUE	reported	u4dIlg	2	TRUE
MTHFS.14107_1	IA	rs146464595	A	G	A	G	-0.3239	0.0244	0.01102	0.0125	FALSE	FALSE	FALSE	CHWWCK	15	79501519	0.0865	0.7777	TRUE	reported	1441701	0.038608	4.885e-17	35356	MTHFS	TRUE	reported	u4dIlg	2	TRUE
MTHFS.14107_1	IA	rs187124002	ATTTTTTTTTTAAAAAATC	ATTTTTTTTTAAAAAAATC	T	A	-0.3614	-0.0377	0.02215	0.9524	TRUE	FALSE	FALSE	CHWWCK	15	79717156	0.0431	0.3818	TRUE	reported	1441701	0.027941	2.882e-38	35353	MTHFS	TRUE	reported	u4dIlg	2	FALSE
MTHFS.14107_1	IA	rs28660094	ACC	AAC	T	G	-0.1122	-0.0181	0.22825	0.0554	TRUE	FALSE	FALSE	CHWWCK	15	80091646	0.0353	0.6077	TRUE	reported	1441701	0.009658	3.366e-31	35356	MTHFS	TRUE	reported	u4dIlg	2	FALSE
MTHFS.14107_1	IA	rs529279385	GAA	G	GAA	G	-0.3035	-0.0399	0.01048	0.0259	FALSE	FALSE	FALSE	CHWWCK	15	79403062	0.0503	0.4279	TRUE	reported	1441701	0.038924	6.332e-15	35356	MTHFS	TRUE	reported	u4dIlg	2	TRUE
MTHFS.14107_1	IA	rs72738479	G	A	G	A	-0.1737	0.057	0.02295	0.0144	FALSE	FALSE	FALSE	CHWWCK	15	80104858	0.0667	0.3927	TRUE	reported	1441701	0.026933	1.123e-10	35356	MTHFS	TRUE	reported	u4dIlg	2	TRUE
MTHFS.14107_1	IA	rs77218477	T	C	T	C	0.1543	-0.0508	0.04205	0.0277	FALSE	FALSE	FALSE	CHWWCK	15	80391648	0.0481	0.2908	TRUE	reported	1441701	0.02023	2.399e-14	35356	MTHFS	TRUE	reported	u4dIlg	2	TRUE
MTHFS.14107_1	SAH	rs1114170	T	C	T	C	-0.3778	-0.0219	0.1947	0.1952	FALSE	FALSE	FALSE	7wwDoo	15	79819725	0.0194	0.2596	TRUE	reported	982264	0.010118	1e-300	35358	MTHFS	TRUE	reported	ZA23nQ	2	TRUE
MTHFS.14107_1	SAH	rs146464595	A	G	A	G	-0.3239	-0.0443	0.01102	0.0125	FALSE	FALSE	FALSE	7wwDoo	15	79501519	0.1026	0.6658	TRUE	reported	982264	0.038608	4.885e-17	35356	MTHFS	TRUE	reported	ZA23nQ	2	TRUE
MTHFS.14107_1	SAH	rs187124002	ATTTTTTTTTTAAAAAATC	ATTTTTTTTTAAAAAAATC	T	A	-0.3614	-0.0635	0.02215	0.9541	TRUE	FALSE	FALSE	7wwDoo	15	79717156	0.0586	0.2788	TRUE	reported	982264	0.027941	2.882e-38	35353	MTHFS	TRUE	reported	ZA23nQ	2	FALSE
MTHFS.14107_1	SAH	rs28660094	ACC	AAC	T	G	-0.1122	0.0128	0.22825	0.0555	TRUE	FALSE	FALSE	7wwDoo	15	80091646	0.0474	0.7873	TRUE	reported	982264	0.009658	3.366e-31	35356	MTHFS	TRUE	reported	ZA23nQ	2	FALSE
MTHFS.14107_1	SAH	rs529279385	GAA	G	GAA	G	-0.3035	0.0274	0.01048	0.0259	FALSE	FALSE	FALSE	7wwDoo	15	79403062	0.0679	0.6865	TRUE	reported	982264	0.038924	6.332e-15	35356	MTHFS	TRUE	reported	ZA23nQ	2	TRUE
MTHFS.14107_1	SAH	rs72738479	G	A	G	A	-0.1737	0.0374	0.02295	0.0145	FALSE	FALSE	FALSE	7wwDoo	15	80104858	0.0896	0.6767	TRUE	reported	982264	0.026933	1.123e-10	35356	MTHFS	TRUE	reported	ZA23nQ	2	TRUE
MTHFS.14107_1	SAH	rs77218477	T	C	T	C	0.1543	-0.0195	0.04205	0.0279	FALSE	FALSE	FALSE	7wwDoo	15	80391648	0.0646	0.7629	TRUE	reported	982264	0.02023	2.399e-14	35356	MTHFS	TRUE	reported	ZA23nQ	2	TRUE
MTHFSD.19129_15	IA	rs113723512	C	T	C	T	-0.0899	0.0204	0.07864	0.0658	FALSE	FALSE	FALSE	FIrT1z	16	86802749	0.032	0.5247	TRUE	reported	1441701	0.015327	4.477e-09	35339	MTHFSD	TRUE	reported	Sw6g8H	2	TRUE
MTHFSD.19129_15	IA	rs1169588	A	T	A	T	0.0769	0.0033	0.12971	0.1631	FALSE	TRUE	FALSE	FIrT1z	16	86610270	0.0208	0.8741	TRUE	reported	1441701	0.012215	3.066e-10	35378	MTHFSD	TRUE	reported	Sw6g8H	2	TRUE
MTHFSD.19129_15	IA	rs142286326	C	T	C	T	-0.1499	0.0361	0.03382	0.0135	FALSE	FALSE	FALSE	FIrT1z	16	86080914	0.0734	0.6228	TRUE	reported	1441701	0.022263	1.661e-11	35380	MTHFSD	TRUE	reported	Sw6g8H	2	TRUE
MTHFSD.19129_15	IA	rs145956107	C	T	C	T	-0.1431	0.0141	0.02717	0.0121	FALSE	FALSE	FALSE	FIrT1z	16	86766770	0.0775	0.8559	TRUE	reported	1441701	0.024502	5.208e-09	35345	MTHFSD	TRUE	reported	Sw6g8H	2	TRUE
MTHFSD.19129_15	IA	rs17276523	GC	GT	A	G	-0.1236	0.0712	0.04205	0.9567	TRUE	FALSE	FALSE	FIrT1z	16	86519859	0.0382	0.06205	TRUE	reported	1441701	0.020582	1.91e-09	35378	MTHFSD	TRUE	reported	Sw6g8H	2	FALSE
MTHFSD.19129_15	IA	rs2353688	C	T	C	T	-0.2336	-0.0422	0.01363	0.0158	FALSE	FALSE	FALSE	FIrT1z	16	86329448	0.0679	0.5346	TRUE	reported	1441701	0.036117	9.939e-11	35381	MTHFSD	TRUE	reported	Sw6g8H	2	TRUE
MTHFSD.19129_15	IA	rs35405007	A	G	A	G	-0.0626	-0.0037	0.42118	0.4447	FALSE	FALSE	FALSE	FIrT1z	16	86233466	0.0156	0.8147	TRUE	reported	1441701	0.008354	6.698e-14	35381	MTHFSD	TRUE	reported	Sw6g8H	2	TRUE
MTHFSD.19129_15	IA	rs72813236	T	C	T	C	-0.0548	0.0119	0.41784	0.434	FALSE	FALSE	FALSE	FIrT1z	16	86286934	0.0158	0.4523	TRUE	reported	1441701	0.008343	5.084e-11	35382	MTHFSD	TRUE	reported	Sw6g8H	2	TRUE
MTHFSD.19129_15	IA	rs75422457	C	A	C	A	-0.1314	-0.0287	0.09915	0.0514	FALSE	FALSE	FALSE	FIrT1z	16	86408032	0.0358	0.4236	TRUE	reported	1441701	0.013716	9.712e-22	35380	MTHFSD	TRUE	reported	Sw6g8H	2	TRUE
MTHFSD.19129_15	IA	rs78949425	A	G	A	G	-0.1159	0.0106	0.05251	0.0587	FALSE	FALSE	FALSE	FIrT1z	16	86875126	0.0277	0.7021	TRUE	reported	1441701	0.018532	3.998e-10	35337	MTHFSD	TRUE	reported	Sw6g8H	2	TRUE
MTHFSD.19129_15	IA	rs8057737	A	G	A	G	0.3111	0.0117	0.60261	0.6403	FALSE	FALSE	FALSE	FIrT1z	16	86524590	0.0163	0.4709	TRUE	reported	1441701	0.008242	1e-300	35378	MTHFSD	TRUE	reported	Sw6g8H	2	TRUE
MTHFSD.19129_15	SAH	rs113723512	C	T	C	T	-0.0899	0.0281	0.07864	0.0662	FALSE	FALSE	FALSE	WNyB3A	16	86802749	0.0434	0.518	TRUE	reported	982264	0.015327	4.477e-09	35339	MTHFSD	TRUE	reported	UxJQlD	2	TRUE
MTHFSD.19129_15	SAH	rs1169588	A	T	A	T	0.0769	-0.0202	0.12971	0.1635	FALSE	TRUE	FALSE	WNyB3A	16	86610270	0.0281	0.4724	TRUE	reported	982264	0.012215	3.066e-10	35378	MTHFSD	TRUE	reported	UxJQlD	2	TRUE
MTHFSD.19129_15	SAH	rs142286326	C	T	C	T	-0.1499	0.0538	0.03382	0.0134	FALSE	FALSE	FALSE	WNyB3A	16	86080914	0.0982	0.5838	TRUE	reported	982264	0.022263	1.661e-11	35380	MTHFSD	TRUE	reported	UxJQlD	2	TRUE
MTHFSD.19129_15	SAH	rs145956107	C	T	C	T	-0.1431	-0.0536	0.02717	0.0121	FALSE	FALSE	FALSE	WNyB3A	16	86766770	0.1034	0.6039	TRUE	reported	982264	0.024502	5.208e-09	35345	MTHFSD	TRUE	reported	UxJQlD	2	TRUE
MTHFSD.19129_15	SAH	rs17276523	GC	GT	A	G	-0.1236	0.0586	0.04205	0.9564	TRUE	FALSE	FALSE	WNyB3A	16	86519859	0.0513	0.254	TRUE	reported	982264	0.020582	1.91e-09	35378	MTHFSD	TRUE	reported	UxJQlD	2	FALSE
MTHFSD.19129_15	SAH	rs2353688	C	T	C	T	-0.2336	-0.0907	0.01363	0.0155	FALSE	FALSE	FALSE	WNyB3A	16	86329448	0.0917	0.3227	TRUE	reported	982264	0.036117	9.939e-11	35381	MTHFSD	TRUE	reported	UxJQlD	2	TRUE
MTHFSD.19129_15	SAH	rs72813236	T	C	T	C	-0.0548	0.0137	0.41784	0.434	FALSE	FALSE	FALSE	WNyB3A	16	86286934	0.0213	0.5207	TRUE	reported	982264	0.008343	5.084e-11	35382	MTHFSD	TRUE	reported	UxJQlD	2	TRUE
MTHFSD.19129_15	SAH	rs75422457	C	A	C	A	-0.1314	0.0044	0.09915	0.051	FALSE	FALSE	FALSE	WNyB3A	16	86408032	0.0485	0.9272	TRUE	reported	982264	0.013716	9.712e-22	35380	MTHFSD	TRUE	reported	UxJQlD	2	TRUE
MTHFSD.19129_15	SAH	rs78949425	A	G	A	G	-0.1159	0.0141	0.05251	0.0585	FALSE	FALSE	FALSE	WNyB3A	16	86875126	0.0359	0.6954	TRUE	reported	982264	0.018532	3.998e-10	35337	MTHFSD	TRUE	reported	UxJQlD	2	TRUE
MTHFSD.19129_15	SAH	rs8057737	A	G	A	G	0.3111	0.024	0.60261	0.6417	FALSE	FALSE	FALSE	WNyB3A	16	86524590	0.022	0.2754	TRUE	reported	982264	0.008242	1e-300	35378	MTHFSD	TRUE	reported	UxJQlD	2	TRUE
MTRF1L.11134_30	IA	rs12110522	T	A	T	A	0.0465	-0.016	0.34868	0.3707	FALSE	TRUE	FALSE	l8Ov7s	6	152942014	0.016	0.3162	TRUE	reported	1441701	0.008269	1.872e-08	35370	MTRF1L	TRUE	reported	ngupB6	2	TRUE
MTRF1L.11134_30	IA	rs2038332	G	A	G	A	-0.1934	-0.0097	0.2119	0.1947	FALSE	FALSE	FALSE	l8Ov7s	6	152999591	0.0153	0.5261	TRUE	reported	1441701	0.009618	6.321e-90	35370	MTRF1L	TRUE	reported	ngupB6	2	TRUE
MTRF1L.11134_30	SAH	rs12110522	T	A	T	A	0.0465	-0.0221	0.34868	0.3714	FALSE	TRUE	FALSE	kunZ1q	6	152942014	0.0216	0.3065	TRUE	reported	982264	0.008269	1.872e-08	35370	MTRF1L	TRUE	reported	Zyfdtq	2	TRUE
MTRF1L.11134_30	SAH	rs2038332	G	A	G	A	-0.1934	0.0032	0.2119	0.1952	FALSE	FALSE	FALSE	kunZ1q	6	152999591	0.0195	0.8693	TRUE	reported	982264	0.009618	6.321e-90	35370	MTRF1L	TRUE	reported	Zyfdtq	2	TRUE
MUC16.15565_102	SAH	rs200974959	A	T	A	T	-0.0766	-0.1587	0.43221	0.0988	FALSE	TRUE	TRUE	heLBmm	19	8787307	0.1347	0.2386	TRUE	reported	982264	0.009109	4.131e-17	35362	MUC16	TRUE	reported	bU5Pjo	2	FALSE
MUC16.15565_102	SAH	rs61742668	A	G	A	G	-0.2546	-0.0781	0.09744	0.0735	FALSE	FALSE	FALSE	heLBmm	19	8882342	0.0412	0.05791	TRUE	reported	982264	0.013823	9.324e-76	35375	MUC16	TRUE	reported	bU5Pjo	2	TRUE
MUSK.11547_84	IA	rs4978949	G	A	G	A	-0.0654	-0.0045	0.39608	0.3949	FALSE	FALSE	FALSE	vauupQ	9	110608789	0.0124	0.7194	TRUE	reported	1441701	0.008105	7.088e-16	35363	MUSK	TRUE	reported	l87rDU	2	TRUE
MUSK.11547_84	SAH	rs4978949	G	A	G	A	-0.0654	-0.0097	0.39608	0.3924	FALSE	FALSE	FALSE	cPvwji	9	110608789	0.0159	0.5424	TRUE	reported	982264	0.008105	7.088e-16	35363	MUSK	TRUE	reported	0h90mt	2	TRUE
MVD.18422_41	IA	rs148455330	T	C	T	C	-0.2217	-0.1	0.01807	0.0062	FALSE	FALSE	FALSE	ElYD3w	16	88656439	0.13	0.4416	TRUE	reported	1441701	0.028433	6.327e-15	35324	MVD	TRUE	reported	6unIuF	2	TRUE
MVD.18422_41	SAH	rs148455330	T	C	T	C	-0.2217	0.0707	0.01807	0.0059	FALSE	FALSE	FALSE	1Sv01s	16	88656439	0.1778	0.691	TRUE	reported	982264	0.028433	6.327e-15	35324	MVD	TRUE	reported	cCRhUe	2	TRUE
MX1.17460_51	IA	rs140081430	A	G	A	G	0.0801	-0.0211	0.09378	0.0651	FALSE	FALSE	FALSE	qZznBk	21	41627959	0.0321	0.5109	TRUE	reported	1441701	0.013953	9.432e-09	35363	MX1	TRUE	reported	OxfzM4	2	TRUE
MX1.17460_51	IA	rs144962112	G	A	G	A	-0.133	-0.0463	0.03171	0.0389	FALSE	FALSE	FALSE	qZznBk	21	41790305	0.0341	0.1745	TRUE	reported	1441701	0.023189	9.722e-09	35372	MX1	TRUE	reported	OxfzM4	2	TRUE
MX1.17460_51	IA	rs2837969	T	A	T	A	-0.1474	0.0376	0.03988	0.0246	FALSE	TRUE	FALSE	qZznBk	21	41216450	0.0572	0.5112	TRUE	reported	1441701	0.021247	3.989e-12	35362	MX1	TRUE	reported	OxfzM4	2	TRUE
MX1.17460_51	IA	rs2838064	G	A	G	A	-0.1306	0.0245	0.94309	0.9298	FALSE	FALSE	FALSE	qZznBk	21	41558250	0.0323	0.4493	TRUE	reported	1441701	0.017911	3.06e-13	35361	MX1	TRUE	reported	OxfzM4	2	TRUE
MX1.17460_51	IA	rs457274	G	C	G	C	-0.3189	0.0437	0.47761	0.4276	FALSE	TRUE	TRUE	qZznBk	21	41420558	0.0156	0.005177	TRUE	reported	1441701	0.00860362	1e-300	35367	MX1	TRUE	reported	OxfzM4	2	FALSE
MX1.17460_51	IA	rs459763	TTTTTTTTG	CTTTTTTTG	A	G	0.1798	0.0217	0.05969	0.8967	TRUE	FALSE	FALSE	qZznBk	21	41403253	0.0252	0.389	TRUE	reported	1441701	0.017378	4.335e-25	35366	MX1	TRUE	reported	OxfzM4	2	FALSE
MX1.17460_51	SAH	rs140081430	A	G	A	G	0.0801	-0.0599	0.09378	0.0647	FALSE	FALSE	FALSE	ZalbrP	21	41627959	0.0433	0.1667	TRUE	reported	982264	0.013953	9.432e-09	35363	MX1	TRUE	reported	2Gwq7V	2	TRUE
MX1.17460_51	SAH	rs144962112	G	A	G	A	-0.133	-0.0383	0.03171	0.0387	FALSE	FALSE	FALSE	ZalbrP	21	41790305	0.0439	0.3837	TRUE	reported	982264	0.023189	9.722e-09	35372	MX1	TRUE	reported	2Gwq7V	2	TRUE
MX1.17460_51	SAH	rs2837969	T	A	T	A	-0.1474	-0.0702	0.03988	0.0239	FALSE	TRUE	FALSE	ZalbrP	21	41216450	0.0778	0.3673	TRUE	reported	982264	0.021247	3.989e-12	35362	MX1	TRUE	reported	2Gwq7V	2	TRUE
MX1.17460_51	SAH	rs2838064	G	A	G	A	-0.1306	0.0596	0.94309	0.9299	FALSE	FALSE	FALSE	ZalbrP	21	41558250	0.0433	0.1683	TRUE	reported	982264	0.017911	3.06e-13	35361	MX1	TRUE	reported	2Gwq7V	2	TRUE
MX1.17460_51	SAH	rs457274	G	C	G	C	-0.3189	0.0403	0.47761	0.4281	FALSE	TRUE	TRUE	ZalbrP	21	41420558	0.0211	0.05656	TRUE	reported	982264	0.00860362	1e-300	35367	MX1	TRUE	reported	2Gwq7V	2	FALSE
MX1.17460_51	SAH	rs459763	TTTTTTTTG	CTTTTTTTG	A	G	0.1798	0.0237	0.05969	0.8967	TRUE	FALSE	FALSE	ZalbrP	21	41403253	0.0341	0.4872	TRUE	reported	982264	0.017378	4.335e-25	35366	MX1	TRUE	reported	2Gwq7V	2	FALSE
MXRA7.8005_1	IA	rs118066356	A	G	A	G	-0.1265	0.0121	0.03442	0.0219	FALSE	FALSE	FALSE	wmUSmy	17	76254082	0.0561	0.8292	TRUE	reported	1441701	0.022244	1.294e-08	35382	MXRA7	TRUE	reported	rwl5AA	2	TRUE
MXRA7.8005_1	IA	rs138210105	TGTGTTGGCCAGGATGGTCTCGATCTC	TGTGTTAGCCAGGATGGTCTCGATCTC	T	C	-0.1352	0.066	0.02994	0.9726	TRUE	FALSE	FALSE	wmUSmy	17	76597085	0.0537	0.2193	TRUE	reported	1441701	0.02445	3.209e-08	35378	MXRA7	TRUE	reported	rwl5AA	2	FALSE
MXRA7.8005_1	IA	rs7219390	C	T	C	T	-0.2843	0.0077	0.40914	0.4134	FALSE	FALSE	FALSE	wmUSmy	17	76688776	0.0129	0.5528	TRUE	reported	1441701	0.008055	7.273e-273	35382	MXRA7	TRUE	reported	rwl5AA	2	TRUE
MXRA7.8005_1	SAH	rs118066356	A	G	A	G	-0.1265	-0.0121	0.03442	0.0219	FALSE	FALSE	FALSE	O3m9DC	17	76254082	0.0748	0.8717	TRUE	reported	982264	0.022244	1.294e-08	35382	MXRA7	TRUE	reported	bSm0aJ	2	TRUE
MXRA7.8005_1	SAH	rs7219390	C	T	C	T	-0.2843	0.0262	0.40914	0.4139	FALSE	FALSE	FALSE	O3m9DC	17	76688776	0.0167	0.1162	TRUE	reported	982264	0.008055	7.273e-273	35382	MXRA7	TRUE	reported	bSm0aJ	2	TRUE
MXRA8.10521_10	IA	rs181929025	T	C	T	C	-0.3449	0.1653	0.01519	0.017	FALSE	FALSE	FALSE	gV5pAk	1	1355705	0.1563	0.2901	TRUE	reported	1441701	0.035471	2.394e-22	35295	MXRA8	TRUE	reported	cgnZNr	2	TRUE
MXRA8.10521_10	SAH	rs181929025	T	C	T	C	-0.3449	-0.0825	0.01519	0.017	FALSE	FALSE	FALSE	gwT8ie	1	1355705	0.2232	0.7117	TRUE	reported	982264	0.035471	2.394e-22	35295	MXRA8	TRUE	reported	PlPIPt	2	TRUE
MYBPC1.7648_9	IA	rs3817552	G	C	G	C	-0.1064	-0.0385	0.1536	0.1621	FALSE	TRUE	FALSE	z5LGdt	12	101651385	0.0209	0.06624	TRUE	reported	1441701	0.011489	2.019e-20	35363	MYBPC1	TRUE	reported	FrjAq7	2	TRUE
MYBPC1.7648_9	SAH	rs3817552	G	C	G	C	-0.1064	-0.0098	0.1536	0.1624	FALSE	TRUE	FALSE	DStqwk	12	101651385	0.0282	0.7283	TRUE	reported	982264	0.011489	2.019e-20	35363	MYBPC1	TRUE	reported	f0aEWP	2	TRUE
MYOC.16558_2	IA	rs10912673	T	C	T	C	0.1077	-0.009	0.13825	0.135	FALSE	FALSE	FALSE	k9Oqi7	1	171257575	0.019	0.6356	TRUE	reported	1441701	0.012084	4.996e-19	35357	MYOC	TRUE	reported	TLg7tT	2	TRUE
MYOC.16558_2	IA	rs181221410	TT	TA	T	A	0.35	-0.0049	0.01641	0.9911	TRUE	FALSE	FALSE	k9Oqi7	1	172034607	0.1168	0.9668	TRUE	reported	1441701	0.032379	3.108e-27	35355	MYOC	TRUE	reported	TLg7tT	2	FALSE
MYOC.16558_2	IA	rs7547721	A	G	A	G	-0.4858	-0.0071	0.08521	0.0966	FALSE	FALSE	FALSE	k9Oqi7	1	171648625	0.0209	0.7321	TRUE	reported	1441701	0.01472	7.52e-239	35362	MYOC	TRUE	reported	TLg7tT	2	TRUE
MYOC.16558_2	SAH	rs10912673	T	C	T	C	0.1077	0.0033	0.13825	0.1353	FALSE	FALSE	FALSE	S3dr1K	1	171257575	0.0244	0.894	TRUE	reported	982264	0.012084	4.996e-19	35357	MYOC	TRUE	reported	0cOrCy	2	TRUE
MYOC.16558_2	SAH	rs181221410	TT	TA	T	A	0.35	0.0516	0.01641	0.9915	TRUE	FALSE	FALSE	S3dr1K	1	172034607	0.1594	0.7464	TRUE	reported	982264	0.032379	3.108e-27	35355	MYOC	TRUE	reported	0cOrCy	2	FALSE
MYOC.16558_2	SAH	rs7547721	A	G	A	G	-0.4858	-0.0058	0.08521	0.0962	FALSE	FALSE	FALSE	S3dr1K	1	171648625	0.0271	0.8302	TRUE	reported	982264	0.01472	7.52e-239	35362	MYOC	TRUE	reported	0cOrCy	2	TRUE
MYOM2.13534_20	IA	rs73186743	A	G	A	G	-0.1124	0.0209	0.10513	0.0983	FALSE	FALSE	FALSE	qIgnTf	8	2099263	0.0215	0.3303	TRUE	reported	1441701	0.013268	2.417e-17	35282	MYOM2	TRUE	reported	zuzabU	2	TRUE
MYOM2.13534_20	SAH	rs73186743	A	G	A	G	-0.1124	0.0454	0.10513	0.0976	FALSE	FALSE	FALSE	MbWHD3	8	2099263	0.0277	0.1014	TRUE	reported	982264	0.013268	2.417e-17	35282	MYOM2	TRUE	reported	oUTwtT	2	TRUE
MYZAP.9964_10	IA	rs4774967	T	G	T	G	0.0716	-0.0176	0.34582	0.2869	FALSE	FALSE	FALSE	fubNkd	15	57563562	0.0141	0.213	TRUE	reported	1441701	0.00817	1.889e-18	35359	MYZAP	TRUE	reported	4XT5y8	2	TRUE
MYZAP.9964_10	SAH	rs4774967	T	G	T	G	0.0716	-0.0095	0.34582	0.2875	FALSE	FALSE	FALSE	WnvDvt	15	57563562	0.0181	0.6007	TRUE	reported	982264	0.00817	1.889e-18	35359	MYZAP	TRUE	reported	aazAjf	2	TRUE
NAAA.3173_49	IA	rs116623474	A	G	A	G	-0.1734	0.0036	0.0322	0.0285	FALSE	FALSE	FALSE	E3Oezl	4	75557074	0.0482	0.9406	TRUE	reported	1441701	0.022257	6.655e-15	35351	NAAA	TRUE	reported	J7fJH7	2	TRUE
NAAA.3173_49	IA	rs144061236	T	C	T	C	0.2032	-0.0002	0.01194	0.0115	FALSE	FALSE	FALSE	E3Oezl	4	76288880	0.0799	0.9977	TRUE	reported	1441701	0.035544	1.085e-08	35356	NAAA	TRUE	reported	J7fJH7	2	TRUE
NAAA.3173_49	IA	rs146833150	C	T	C	T	-0.189	-0.0917	0.02063	0.0211	FALSE	FALSE	FALSE	E3Oezl	4	75511055	0.0553	0.09748	TRUE	reported	1441701	0.02758	7.247e-12	35353	NAAA	TRUE	reported	J7fJH7	2	TRUE
NAAA.3173_49	IA	rs72655528	A	G	A	G	-0.2136	-0.1596	0.05297	0.0069	FALSE	FALSE	FALSE	E3Oezl	4	76164231	0.1143	0.1627	TRUE	reported	1441701	0.01775	2.357e-33	35355	NAAA	TRUE	reported	J7fJH7	2	TRUE
NAAA.3173_49	IA	rs78077394	C	T	C	T	-0.144	-0.0075	0.03249	0.0334	FALSE	FALSE	FALSE	E3Oezl	4	75494867	0.0439	0.8646	TRUE	reported	1441701	0.022625	1.956e-10	35353	NAAA	TRUE	reported	J7fJH7	2	TRUE
NAAA.3173_49	IA	rs884304	A	G	A	G	-0.5254	-0.0116	0.22174	0.3111	FALSE	FALSE	FALSE	E3Oezl	4	76014110	0.0138	0.3993	TRUE	reported	1441701	0.0141748	1e-300	35355	NAAA	TRUE	reported	J7fJH7	2	TRUE
NAAA.3173_49	SAH	rs144061236	T	C	T	C	0.2032	0.0176	0.01194	0.0114	FALSE	FALSE	FALSE	uZqFMz	4	76288880	0.107	0.8694	TRUE	reported	982264	0.035544	1.085e-08	35356	NAAA	TRUE	reported	YAKOCb	2	TRUE
NAAA.3173_49	SAH	rs146833150	C	T	C	T	-0.189	-0.0813	0.02063	0.0212	FALSE	FALSE	FALSE	uZqFMz	4	75511055	0.0743	0.2737	TRUE	reported	982264	0.02758	7.247e-12	35353	NAAA	TRUE	reported	YAKOCb	2	TRUE
NAAA.3173_49	SAH	rs72655528	A	G	A	G	-0.2136	-0.1807	0.05297	0.0066	FALSE	FALSE	FALSE	uZqFMz	4	76164231	0.1555	0.2452	TRUE	reported	982264	0.01775	2.357e-33	35355	NAAA	TRUE	reported	YAKOCb	2	TRUE
NAAA.3173_49	SAH	rs78077394	C	T	C	T	-0.144	0.0546	0.03249	0.0335	FALSE	FALSE	FALSE	uZqFMz	4	75494867	0.0591	0.356	TRUE	reported	982264	0.022625	1.956e-10	35353	NAAA	TRUE	reported	YAKOCb	2	TRUE
NADK.13624_17	IA	rs4648629	A	C	A	C	-0.124	0.0067	0.45042	0.3972	FALSE	FALSE	FALSE	SpWaXD	1	1764023	0.0158	0.6731	TRUE	reported	1441701	0.008111	9.158e-53	35309	NADK	TRUE	reported	SbsL59	2	TRUE
NADK.13624_17	SAH	rs4648629	A	C	A	C	-0.124	0.0091	0.45042	0.3965	FALSE	FALSE	FALSE	Di7BM5	1	1764023	0.0213	0.6699	TRUE	reported	982264	0.008111	9.158e-53	35309	NADK	TRUE	reported	ZidaSa	2	TRUE
NAGK.3894_15	IA	rs11680831	C	T	C	T	-0.1712	-0.0046	0.37553	0.3477	FALSE	FALSE	FALSE	RxwGJJ	2	71065392	0.0134	0.7329	TRUE	reported	1441701	0.008221	2.651e-96	35353	NAGK	TRUE	reported	A0Y1GV	2	TRUE
NAGK.3894_15	IA	rs138572816	T	C	T	C	0.1289	-0.0121	0.03741	0.042	FALSE	FALSE	FALSE	RxwGJJ	2	71540259	0.0324	0.7085	TRUE	reported	1441701	0.021161	1.12e-09	35354	NAGK	TRUE	reported	A0Y1GV	2	TRUE
NAGK.3894_15	IA	rs2215827	C	A	C	A	0.1547	0.0843	0.96786	0.9808	FALSE	FALSE	FALSE	RxwGJJ	2	70942987	0.0697	0.2265	TRUE	reported	1441701	0.022703	9.49e-12	35355	NAGK	TRUE	reported	A0Y1GV	2	TRUE
NAGK.3894_15	IA	rs35833222	T	C	T	C	-0.0576	0.0436	0.17486	0.1366	FALSE	FALSE	FALSE	RxwGJJ	2	71121286	0.0192	0.02306	TRUE	reported	1441701	0.010481	3.896e-08	35353	NAGK	TRUE	reported	A0Y1GV	2	TRUE
NAGK.3894_15	SAH	rs11680831	C	T	C	T	-0.1712	-0.0002	0.37553	0.347	FALSE	FALSE	FALSE	Nf9ERj	2	71065392	0.0173	0.9906	TRUE	reported	982264	0.008221	2.651e-96	35353	NAGK	TRUE	reported	o1IUMd	2	TRUE
NAGK.3894_15	SAH	rs138572816	T	C	T	C	0.1289	-0.0208	0.03741	0.0427	FALSE	FALSE	FALSE	Nf9ERj	2	71540259	0.0413	0.6141	TRUE	reported	982264	0.021161	1.12e-09	35354	NAGK	TRUE	reported	o1IUMd	2	TRUE
NAGK.3894_15	SAH	rs2215827	C	A	C	A	0.1547	0.0254	0.96786	0.9815	FALSE	FALSE	FALSE	Nf9ERj	2	70942987	0.0951	0.7892	TRUE	reported	982264	0.022703	9.49e-12	35355	NAGK	TRUE	reported	o1IUMd	2	TRUE
NAGK.3894_15	SAH	rs35833222	T	C	T	C	-0.0576	0.037	0.17486	0.1388	FALSE	FALSE	FALSE	Nf9ERj	2	71121286	0.0245	0.1306	TRUE	reported	982264	0.010481	3.896e-08	35353	NAGK	TRUE	reported	o1IUMd	2	TRUE
NAGLU.15509_2	IA	rs139152059	A	G	A	G	-0.1774	0.054	0.03216	0.0476	FALSE	FALSE	FALSE	uLo9Dk	17	42144556	0.0374	0.1486	TRUE	reported	1441701	0.020229	1.79e-18	35383	NAGLU	TRUE	reported	mGrqEh	2	TRUE
NAGLU.15509_2	IA	rs142053364	C	A	C	A	1.3941	-0.1199	0.01296	0.0122	FALSE	FALSE	FALSE	uLo9Dk	17	42545533	0.0694	0.08394	TRUE	reported	1441701	0.0376115	1e-300	35381	NAGLU	TRUE	reported	mGrqEh	2	TRUE
NAGLU.15509_2	IA	rs190124010	A	G	A	G	-0.3556	-0.001	0.0157	0.0211	FALSE	FALSE	FALSE	uLo9Dk	17	42532871	0.1439	0.9945	TRUE	reported	1441701	0.028693	2.845e-35	35381	NAGLU	TRUE	reported	mGrqEh	2	TRUE
NAGLU.15509_2	IA	rs201894757	TA	T	TA	T	-0.3739	-0.2095	0.01519	0.0122	FALSE	FALSE	FALSE	uLo9Dk	17	42478928	0.0813	0.009948	TRUE	reported	1441701	0.028779	1.36e-38	35382	NAGLU	TRUE	reported	mGrqEh	2	TRUE
NAGLU.15509_2	IA	rs563817973	A	T	A	T	-0.2123	-0.2681	0.03656	0.0076	FALSE	TRUE	FALSE	uLo9Dk	17	42568372	0.095	0.004764	TRUE	reported	1441701	0.018626	4.266e-30	35381	NAGLU	TRUE	reported	mGrqEh	2	TRUE
NAGLU.15509_2	IA	rs670452	C	T	C	T	0.0599	0.1336	0.30789	0.0659	FALSE	FALSE	FALSE	uLo9Dk	17	42550398	0.1327	0.3137	TRUE	reported	1441701	0.007663	5.401e-15	35381	NAGLU	TRUE	reported	mGrqEh	2	TRUE
NAGLU.15509_2	IA	rs7210270	G	A	G	A	1.115	-0.0629	0.02135	0.0543	FALSE	FALSE	FALSE	uLo9Dk	17	42399167	0.0344	0.0678	TRUE	reported	1441701	0.0300816	1e-300	35383	NAGLU	TRUE	reported	mGrqEh	2	TRUE
NAGLU.15509_2	SAH	rs139152059	A	G	A	G	-0.1774	0.035	0.03216	0.0478	FALSE	FALSE	FALSE	Mv6lYK	17	42144556	0.0502	0.4865	TRUE	reported	982264	0.020229	1.79e-18	35383	NAGLU	TRUE	reported	vJ3eQC	2	TRUE
NAGLU.15509_2	SAH	rs142053364	C	A	C	A	1.3941	-0.0651	0.01296	0.0122	FALSE	FALSE	FALSE	Mv6lYK	17	42545533	0.094	0.4886	TRUE	reported	982264	0.0376115	1e-300	35381	NAGLU	TRUE	reported	vJ3eQC	2	TRUE
NAGLU.15509_2	SAH	rs190124010	A	G	A	G	-0.3556	0.1495	0.0157	0.0211	FALSE	FALSE	FALSE	Mv6lYK	17	42532871	0.2058	0.4675	TRUE	reported	982264	0.028693	2.845e-35	35381	NAGLU	TRUE	reported	vJ3eQC	2	TRUE
NAGLU.15509_2	SAH	rs201894757	TA	T	TA	T	-0.3739	-0.1241	0.01519	0.0125	FALSE	FALSE	FALSE	Mv6lYK	17	42478928	0.1071	0.2465	TRUE	reported	982264	0.028779	1.36e-38	35382	NAGLU	TRUE	reported	vJ3eQC	2	TRUE
NAGLU.15509_2	SAH	rs563817973	A	T	A	T	-0.2123	-0.2741	0.03656	0.0076	FALSE	TRUE	FALSE	Mv6lYK	17	42568372	0.1278	0.03192	TRUE	reported	982264	0.018626	4.266e-30	35381	NAGLU	TRUE	reported	vJ3eQC	2	TRUE
NAGLU.15509_2	SAH	rs670452	C	T	C	T	0.0599	-0.0392	0.30789	0.0659	FALSE	FALSE	FALSE	Mv6lYK	17	42550398	0.1899	0.8364	TRUE	reported	982264	0.007663	5.401e-15	35381	NAGLU	TRUE	reported	vJ3eQC	2	TRUE
NAGLU.15509_2	SAH	rs7210270	G	A	G	A	1.115	-0.053	0.02135	0.0544	FALSE	FALSE	FALSE	Mv6lYK	17	42399167	0.0464	0.2529	TRUE	reported	982264	0.0300816	1e-300	35383	NAGLU	TRUE	reported	vJ3eQC	2	TRUE
NAGPA.11208_15	IA	rs112985334	T	G	T	G	-0.1772	0.0545	0.02859	0.0246	FALSE	FALSE	FALSE	bIeYVj	16	5440732	0.0501	0.2771	TRUE	reported	1441701	0.024884	1.072e-12	35359	NAGPA	TRUE	reported	KyciTr	2	TRUE
NAGPA.11208_15	IA	rs12599777	G	A	G	A	-0.4777	0.031	0.18221	0.1613	FALSE	FALSE	FALSE	bIeYVj	16	5029465	0.0182	0.08816	TRUE	reported	1441701	0.0128879	1e-300	35357	NAGPA	TRUE	reported	KyciTr	2	TRUE
NAGPA.11208_15	IA	rs148542202	A	G	A	G	0.1861	-0.0386	0.0283	0.0652	FALSE	FALSE	FALSE	bIeYVj	16	4627548	0.0322	0.2316	TRUE	reported	1441701	0.025938	7.242e-13	35351	NAGPA	TRUE	reported	KyciTr	2	TRUE
NAGPA.11208_15	IA	rs149877601	T	C	T	C	-0.3278	0.0731	0.02444	0.0093	FALSE	FALSE	FALSE	bIeYVj	16	4638840	0.0834	0.3812	TRUE	reported	1441701	0.027027	7.439e-34	35352	NAGPA	TRUE	reported	KyciTr	2	TRUE
NAGPA.11208_15	IA	rs2340756	T	G	T	G	0.1161	0.0219	0.88371	0.91	FALSE	FALSE	FALSE	bIeYVj	16	4934995	0.0275	0.425	TRUE	reported	1441701	0.012984	3.828e-19	35354	NAGPA	TRUE	reported	KyciTr	2	TRUE
NAGPA.11208_15	IA	rs62035913	TTTTTTTTTTTTTTCATTC	TTTTTTTTTTTTTTCCTTC	T	G	-0.3278	0.0083	0.0348	0.6043	TRUE	FALSE	FALSE	bIeYVj	16	5152070	0.0164	0.6121	TRUE	reported	1441701	0.023223	3.063e-45	35355	NAGPA	TRUE	reported	KyciTr	2	FALSE
NAGPA.11208_15	IA	rs74004350	A	T	A	T	-0.2633	0.2249	0.01201	0.0086	FALSE	TRUE	FALSE	bIeYVj	16	5508090	0.1144	0.04945	TRUE	reported	1441701	0.038672	9.854e-12	35373	NAGPA	TRUE	reported	KyciTr	2	TRUE
NAGPA.11208_15	SAH	rs112985334	T	G	T	G	-0.1772	0.0538	0.02859	0.0245	FALSE	FALSE	FALSE	sEcWxY	16	5440732	0.068	0.4286	TRUE	reported	982264	0.024884	1.072e-12	35359	NAGPA	TRUE	reported	KOSp6M	2	TRUE
NAGPA.11208_15	SAH	rs12599777	G	A	G	A	-0.4777	0.0239	0.18221	0.1619	FALSE	FALSE	FALSE	sEcWxY	16	5029465	0.0234	0.3079	TRUE	reported	982264	0.0128879	1e-300	35357	NAGPA	TRUE	reported	KOSp6M	2	TRUE
NAGPA.11208_15	SAH	rs148542202	A	G	A	G	0.1861	-0.0143	0.0283	0.0655	FALSE	FALSE	FALSE	sEcWxY	16	4627548	0.0432	0.7413	TRUE	reported	982264	0.025938	7.242e-13	35351	NAGPA	TRUE	reported	KOSp6M	2	TRUE
NAGPA.11208_15	SAH	rs149877601	T	C	T	C	-0.3278	0.134	0.02444	0.0093	FALSE	FALSE	FALSE	sEcWxY	16	4638840	0.1125	0.2336	TRUE	reported	982264	0.027027	7.439e-34	35352	NAGPA	TRUE	reported	KOSp6M	2	TRUE
NAGPA.11208_15	SAH	rs2340756	T	G	T	G	0.1161	-0.0113	0.88371	0.88371	FALSE	FALSE	FALSE	sEcWxY	16	4920625	0.0371	0.7611	TRUE	reported	982264	0.012984	3.828e-19	35354	NAGPA	TRUE	reported	KOSp6M	2	TRUE
NAGPA.11208_15	SAH	rs62035913	TTTTTTTTTTTTTTCATTC	TTTTTTTTTTTTTTCCTTC	T	G	-0.3278	0.004	0.0348	0.6051	TRUE	FALSE	FALSE	sEcWxY	16	5152070	0.0221	0.8574	TRUE	reported	982264	0.023223	3.063e-45	35355	NAGPA	TRUE	reported	KOSp6M	2	FALSE
NAGPA.11208_15	SAH	rs74004350	A	T	A	T	-0.2633	0.1388	0.01201	0.0082	FALSE	TRUE	FALSE	sEcWxY	16	5508090	0.1555	0.372	TRUE	reported	982264	0.038672	9.854e-12	35373	NAGPA	TRUE	reported	KOSp6M	2	TRUE
NANS.17802_4	IA	rs7874696	A	T	A	T	0.1025	-0.007	0.247	0.247	FALSE	TRUE	FALSE	NUmheQ	9	98056008	0.0166	0.6753	TRUE	reported	1441701	0.009322	4.021e-28	35344	NANS	TRUE	reported	Rnrny9	2	TRUE
NANS.17802_4	SAH	rs7874696	A	T	A	T	0.1025	-0.0348	0.247	0.1738	FALSE	TRUE	FALSE	L7Yuk5	9	98055746	0.0282	0.2172	TRUE	reported	982264	0.009322	4.021e-28	35344	NANS	TRUE	reported	ygqK68	2	TRUE
NAP1L4.19188_21	IA	rs57928937	CT	C	CT	C	0.1756	-0.0705	0.80862	0.7669	FALSE	FALSE	FALSE	f5U49r	11	2969023	0.0455	0.1215	TRUE	reported	1441701	0.01017	8.536e-67	35367	NAP1L4	TRUE	reported	xHh32O	2	TRUE
NAP1L4.19188_21	SAH	rs57928937	CT	C	CT	C	0.1756	0.0039	0.80862	0.7669	FALSE	FALSE	FALSE	HLwUK3	11	2969023	0.0653	0.9522	TRUE	reported	982264	0.01017	8.536e-67	35367	NAP1L4	TRUE	reported	KEPhe2	2	TRUE
NAPG.17773_26	IA	rs7241196	C	T	C	T	-0.0727	0.0007	0.48895	0.4535	FALSE	FALSE	FALSE	pUP1bm	18	10526416	0.0132	0.9551	TRUE	reported	1441701	0.008177	6.069e-19	35369	NAPG	TRUE	reported	CrNhYt	2	TRUE
NAPG.17773_26	SAH	rs7241196	C	T	C	T	-0.0727	-0.0102	0.48895	0.454	FALSE	FALSE	FALSE	Anr651	18	10526416	0.017	0.5485	TRUE	reported	982264	0.008177	6.069e-19	35369	NAPG	TRUE	reported	1DUbXr	2	TRUE
NBL1.2944_66	IA	rs4911994	A	C	A	C	-0.0534	0.0345	0.63193	0.5948	FALSE	FALSE	FALSE	y2PzJf	1	19435099	0.021	0.09988	TRUE	reported	1441701	0.008324	1.403e-10	35379	NBL1	TRUE	reported	vC3nnI	2	TRUE
NBL1.2944_66	SAH	rs4911994	A	C	A	C	-0.0534	0.0279	0.63193	0.5923	FALSE	FALSE	FALSE	GueCWH	1	19435099	0.0255	0.2745	TRUE	reported	982264	0.008324	1.403e-10	35379	NBL1	TRUE	reported	xjy5mN	2	TRUE
NCAM1.4498_62	IA	rs11214489	T	C	T	C	-0.2693	0.0053	0.18757	0.2273	FALSE	FALSE	FALSE	mhOJQF	11	113105212	0.0153	0.7272	TRUE	reported	1441701	0.010819	8.989e-137	35364	NCAM1	TRUE	reported	6mmRxV	2	TRUE
NCAM1.4498_62	IA	rs2288158	G	T	G	T	0.327	0.0122	0.13012	0.1287	FALSE	FALSE	FALSE	mhOJQF	11	113262954	0.0232	0.5978	TRUE	reported	1441701	0.012566	2.689e-149	35365	NCAM1	TRUE	reported	6mmRxV	2	TRUE
NCAM1.4498_62	IA	rs609708	C	T	C	T	-0.0509	-0.0216	0.53727	0.4646	FALSE	FALSE	FALSE	mhOJQF	11	113223881	0.0129	0.09335	TRUE	reported	1441701	0.008516	2.274e-09	35363	NCAM1	TRUE	reported	6mmRxV	2	TRUE
NCAM1.4498_62	IA	rs7113406	T	C	T	C	0.1109	-0.0107	0.47199	0.3921	FALSE	FALSE	FALSE	mhOJQF	11	112772253	0.0134	0.4218	TRUE	reported	1441701	0.008497	6.2e-39	35362	NCAM1	TRUE	reported	6mmRxV	2	TRUE
NCAM1.4498_62	SAH	rs11214489	T	C	T	C	-0.2693	0.0189	0.18757	0.2263	FALSE	FALSE	FALSE	ku6nOX	11	113105212	0.0197	0.3372	TRUE	reported	982264	0.010819	8.989e-137	35364	NCAM1	TRUE	reported	tFBTSk	2	TRUE
NCAM1.4498_62	SAH	rs2288158	G	T	G	T	0.327	-0.0174	0.13012	0.1288	FALSE	FALSE	FALSE	ku6nOX	11	113262954	0.0312	0.5784	TRUE	reported	982264	0.012566	2.689e-149	35365	NCAM1	TRUE	reported	tFBTSk	2	TRUE
NCAM1.4498_62	SAH	rs609708	C	T	C	T	-0.0509	-0.023	0.53727	0.4683	FALSE	FALSE	FALSE	ku6nOX	11	113223881	0.0163	0.1593	TRUE	reported	982264	0.008516	2.274e-09	35363	NCAM1	TRUE	reported	tFBTSk	2	TRUE
NCAM1.4498_62	SAH	rs7113406	T	C	T	C	0.1109	0.0064	0.47199	0.3935	FALSE	FALSE	FALSE	ku6nOX	11	112772253	0.0173	0.7124	TRUE	reported	982264	0.008497	6.2e-39	35362	NCAM1	TRUE	reported	tFBTSk	2	TRUE
NCAM2.6507_16	IA	rs146671006	T	C	T	C	-0.1688	0.0137	0.02275	0.0155	FALSE	FALSE	FALSE	1kzlCv	21	20506562	0.066	0.8356	TRUE	reported	1441701	0.028888	5.117e-09	35359	NCAM2	TRUE	reported	FqyfA7	2	TRUE
NCAM2.6507_16	IA	rs193291145	A	C	A	C	0.1672	0.1269	0.0321	0.0196	FALSE	FALSE	FALSE	1kzlCv	21	20975092	0.1595	0.4262	TRUE	reported	1441701	0.023719	1.798e-12	35363	NCAM2	TRUE	reported	FqyfA7	2	TRUE
NCAM2.6507_16	IA	rs229467	TTGATATATATATGTGTGTGTGTGTGTGTGTGTGTGTGTATATATATA	TTGATATATATATGTGTGTGTGTGTGTGTGTGTGTGTGTGTATATATA	T	C	0.0731	0.0868	0.13966	0.1043	TRUE	FALSE	FALSE	1kzlCv	21	20694521	0.0693	0.2104	TRUE	reported	1441701	0.012163	1.856e-09	35356	NCAM2	TRUE	reported	FqyfA7	2	FALSE
NCAM2.6507_16	IA	rs2826495	TAAT	CAAT	A	G	-0.3823	0.0163	0.01315	0.6964	TRUE	FALSE	FALSE	1kzlCv	21	20758576	0.0169	0.3322	TRUE	reported	1441701	0.038837	7.299e-23	35358	NCAM2	TRUE	reported	FqyfA7	2	FALSE
NCAM2.6507_16	IA	rs2826536	C	T	C	T	-0.0638	0.0334	0.24949	0.1977	FALSE	FALSE	FALSE	1kzlCv	21	20815629	0.0193	0.08319	TRUE	reported	1441701	0.009819	8.166e-11	35360	NCAM2	TRUE	reported	FqyfA7	2	TRUE
NCAM2.6507_16	IA	rs34399466	T	A	T	A	0.4529	-0.0516	0.2705	0.27	FALSE	TRUE	FALSE	1kzlCv	21	21453092	0.044	0.2409	TRUE	reported	1441701	0.0122188	1e-300	35368	NCAM2	TRUE	reported	FqyfA7	2	TRUE
NCAM2.6507_16	IA	rs77945367	A	G	A	G	0.2079	0.0628	0.028	0.0535	FALSE	FALSE	FALSE	1kzlCv	21	20978259	0.0298	0.03507	TRUE	reported	1441701	0.025534	3.881e-16	35363	NCAM2	TRUE	reported	FqyfA7	2	TRUE
NCAM2.6507_16	IA	rs80103170	C	T	C	T	0.198	0.018	0.04808	0.0505	FALSE	FALSE	FALSE	1kzlCv	21	21437688	0.0297	0.5453	TRUE	reported	1441701	0.019805	1.565e-23	35368	NCAM2	TRUE	reported	FqyfA7	2	TRUE
NCAM2.6507_16	IA	rs8184905	T	A	T	A	0.1772	0.0152	0.43106	0.4675	FALSE	TRUE	TRUE	1kzlCv	21	21000795	0.0157	0.3332	TRUE	reported	1441701	0.008539	1.177e-95	35363	NCAM2	TRUE	reported	FqyfA7	2	FALSE
NCAM2.6507_16	SAH	rs193291145	A	C	A	C	0.1672	-0.2708	0.0321	0.0196	FALSE	FALSE	FALSE	FCMc1L	21	20975092	0.2268	0.2326	TRUE	reported	982264	0.023719	1.798e-12	35363	NCAM2	TRUE	reported	Iw7cSY	2	TRUE
NCAM2.6507_16	SAH	rs229467	TTGATATATATATGTGTGTGTGTGTGTGTGTGTGTGTGTATATATATA	TTGATATATATATGTGTGTGTGTGTGTGTGTGTGTGTGTGTATATATA	T	C	0.0731	0.136	0.13966	0.1043	TRUE	FALSE	FALSE	FCMc1L	21	20694521	0.0987	0.1679	TRUE	reported	982264	0.012163	1.856e-09	35356	NCAM2	TRUE	reported	Iw7cSY	2	FALSE
NCAM2.6507_16	SAH	rs2826495	TAAT	CAAT	A	G	-0.3823	0.0091	0.01315	0.6954	TRUE	FALSE	FALSE	FCMc1L	21	20758576	0.0227	0.6875	TRUE	reported	982264	0.038837	7.299e-23	35358	NCAM2	TRUE	reported	Iw7cSY	2	FALSE
NCAM2.6507_16	SAH	rs2826536	C	T	C	T	-0.0638	0.0417	0.24949	0.1974	FALSE	FALSE	FALSE	FCMc1L	21	20815629	0.026	0.109	TRUE	reported	982264	0.009819	8.166e-11	35360	NCAM2	TRUE	reported	Iw7cSY	2	TRUE
NCAM2.6507_16	SAH	rs34399466	T	A	T	A	0.4529	-0.0315	0.2705	0.27	FALSE	TRUE	FALSE	FCMc1L	21	21453092	0.0623	0.6131	TRUE	reported	982264	0.0122188	1e-300	35368	NCAM2	TRUE	reported	Iw7cSY	2	TRUE
NCAM2.6507_16	SAH	rs77945367	A	G	A	G	0.2079	0.0562	0.028	0.0529	FALSE	FALSE	FALSE	FCMc1L	21	20978259	0.0388	0.1471	TRUE	reported	982264	0.025534	3.881e-16	35363	NCAM2	TRUE	reported	Iw7cSY	2	TRUE
NCAM2.6507_16	SAH	rs80103170	C	T	C	T	0.198	0.022	0.04808	0.0502	FALSE	FALSE	FALSE	FCMc1L	21	21437688	0.0383	0.5668	TRUE	reported	982264	0.019805	1.565e-23	35368	NCAM2	TRUE	reported	Iw7cSY	2	TRUE
NCAM2.6507_16	SAH	rs8184905	T	A	T	A	0.1772	0.0214	0.43106	0.4652	FALSE	TRUE	TRUE	FCMc1L	21	21000795	0.0212	0.3142	TRUE	reported	982264	0.008539	1.177e-95	35363	NCAM2	TRUE	reported	Iw7cSY	2	FALSE
NCAN.15573_110	IA	rs117751357	A	T	A	T	-0.1291	-0.0217	0.06682	0.0439	FALSE	TRUE	FALSE	URUkuQ	19	19166484	0.0396	0.5842	TRUE	reported	1441701	0.016802	1.548e-14	35352	NCAN	TRUE	reported	YTRMKI	2	TRUE
NCAN.15573_110	IA	rs2228603	T	C	T	C	-0.3337	0.0473	0.07397	0.0724	FALSE	FALSE	FALSE	URUkuQ	19	19219115	0.025	0.05871	TRUE	reported	1441701	0.016232	6.535e-94	35351	NCAN	TRUE	reported	YTRMKI	2	TRUE
NCAN.15573_110	SAH	rs117751357	A	T	A	T	-0.1291	0.0161	0.06682	0.044	FALSE	TRUE	FALSE	bXPxe1	19	19166484	0.0532	0.7624	TRUE	reported	982264	0.016802	1.548e-14	35352	NCAN	TRUE	reported	COIuRK	2	TRUE
NCAN.15573_110	SAH	rs2228603	T	C	T	C	-0.3337	0.0301	0.07397	0.0732	FALSE	FALSE	FALSE	bXPxe1	19	19219115	0.0317	0.3414	TRUE	reported	982264	0.016232	6.535e-94	35351	NCAN	TRUE	reported	COIuRK	2	TRUE
NCF1.17766_5	IA	rs138174441	A	C	A	C	-0.2391	0.0493	0.01234	0.0063	FALSE	FALSE	FALSE	89D4Fn	7	74599007	0.1232	0.6893	TRUE	reported	1441701	0.039266	1.135e-09	35340	NCF1	TRUE	reported	8asZrA	2	TRUE
NCF1.17766_5	IA	rs148400673	G	A	G	A	-0.2983	-0.045	0.06055	0.0543	FALSE	FALSE	FALSE	89D4Fn	7	74645788	0.0339	0.1845	TRUE	reported	1441701	0.017478	2.596e-65	35340	NCF1	TRUE	reported	8asZrA	2	TRUE
NCF1.17766_5	IA	rs71539251	T	C	T	C	-0.0933	0.0473	0.3243	0.7006	FALSE	FALSE	FALSE	89D4Fn	7	74989206	0.0186	0.01106	TRUE	reported	1441701	0.008863	6.526e-26	35342	NCF1	TRUE	reported	8asZrA	2	TRUE
NCF1.17766_5	IA	rs71558538	A	G	A	G	0.5564	-0.073	0.01318	0.0062	FALSE	FALSE	FALSE	89D4Fn	7	74646398	0.1131	0.5188	TRUE	reported	1441701	0.036989	3.883e-51	35341	NCF1	TRUE	reported	8asZrA	2	TRUE
NCF1.17766_5	IA	rs76184137	T	C	T	C	-0.1146	-0.0072	0.06102	0.0963	FALSE	FALSE	FALSE	89D4Fn	7	74557629	0.0276	0.7956	TRUE	reported	1441701	0.017132	2.242e-11	35344	NCF1	TRUE	reported	8asZrA	2	TRUE
NCF1.17766_5	IA	rs77783439	A	G	A	G	0.154	0.108	0.05309	0.0241	FALSE	FALSE	FALSE	89D4Fn	7	74451276	0.0531	0.04197	TRUE	reported	1441701	0.018279	3.611e-17	35345	NCF1	TRUE	reported	8asZrA	2	TRUE
NCF1.17766_5	SAH	rs138174441	A	C	A	C	-0.2391	0.1879	0.01234	0.0061	FALSE	FALSE	FALSE	hWd8HZ	7	74599007	0.1677	0.2625	TRUE	reported	982264	0.039266	1.135e-09	35340	NCF1	TRUE	reported	cv25Hy	2	TRUE
NCF1.17766_5	SAH	rs148400673	G	A	G	A	-0.2983	-0.064	0.06055	0.0544	FALSE	FALSE	FALSE	hWd8HZ	7	74645788	0.0457	0.1611	TRUE	reported	982264	0.017478	2.596e-65	35340	NCF1	TRUE	reported	cv25Hy	2	TRUE
NCF1.17766_5	SAH	rs71539251	T	C	T	C	-0.0933	0.0471	0.3243	0.7006	FALSE	FALSE	FALSE	hWd8HZ	7	74989206	0.0249	0.05818	TRUE	reported	982264	0.008863	6.526e-26	35342	NCF1	TRUE	reported	cv25Hy	2	TRUE
NCF1.17766_5	SAH	rs71558538	A	G	A	G	0.5564	-0.1189	0.01318	0.006	FALSE	FALSE	FALSE	hWd8HZ	7	74646398	0.1521	0.4342	TRUE	reported	982264	0.036989	3.883e-51	35341	NCF1	TRUE	reported	cv25Hy	2	TRUE
NCF1.17766_5	SAH	rs76184137	T	C	T	C	-0.1146	-0.0038	0.06102	0.0965	FALSE	FALSE	FALSE	hWd8HZ	7	74557629	0.037	0.9182	TRUE	reported	982264	0.017132	2.242e-11	35344	NCF1	TRUE	reported	cv25Hy	2	TRUE
NCF1.17766_5	SAH	rs77783439	A	G	A	G	0.154	0.1493	0.05309	0.0239	FALSE	FALSE	FALSE	hWd8HZ	7	74451276	0.0718	0.03747	TRUE	reported	982264	0.018279	3.611e-17	35345	NCF1	TRUE	reported	cv25Hy	2	TRUE
NCR1.8360_169	IA	rs117931293	G	A	G	A	-0.109	-0.0931	0.04638	0.0261	FALSE	FALSE	FALSE	tN5DFR	19	54995338	0.0506	0.06581	TRUE	reported	1441701	0.019033	1.022e-08	35381	NCR1	TRUE	reported	K1c1dR	2	TRUE
NCR1.8360_169	IA	rs2278428	A	C	A	C	0.4433	-0.0164	0.89967	0.9091	FALSE	FALSE	FALSE	tN5DFR	19	54906696	0.0235	0.4848	TRUE	reported	1441701	0.013182	6.286e-248	35371	NCR1	TRUE	reported	K1c1dR	2	TRUE
NCR1.8360_169	IA	rs4343402	A	G	A	G	-0.1274	-0.0559	0.05184	0.0614	FALSE	FALSE	FALSE	tN5DFR	19	54521124	0.036	0.1199	TRUE	reported	1441701	0.01803	1.596e-12	35378	NCR1	TRUE	reported	K1c1dR	2	TRUE
NCR1.8360_169	IA	rs55661544	C	G	C	G	-0.0811	0.006	0.73739	0.5223	FALSE	TRUE	TRUE	tN5DFR	19	54850668	0.0436	0.8909	TRUE	reported	1441701	0.00917	9.248e-19	35372	NCR1	TRUE	reported	K1c1dR	2	FALSE
NCR1.8360_169	IA	rs59862691	G	C	G	C	-0.132	-0.086	0.03024	0.0195	FALSE	TRUE	FALSE	tN5DFR	19	55340318	0.0701	0.2199	TRUE	reported	1441701	0.023718	2.616e-08	35383	NCR1	TRUE	reported	K1c1dR	2	TRUE
NCR1.8360_169	IA	rs77210222	CGCGTGT	CGCGTAT	T	C	-0.191	-0.0387	0.04534	0.9082	TRUE	FALSE	FALSE	tN5DFR	19	54915677	0.0273	0.1569	TRUE	reported	1441701	0.019274	3.777e-23	35371	NCR1	TRUE	reported	K1c1dR	2	FALSE
NCR1.8360_169	SAH	rs11672180	C	T	C	T	-0.0516	-0.0187	0.26979	0.3048	FALSE	FALSE	FALSE	fdt3ab	19	55217675	0.023	0.4155	TRUE	reported	982264	0.009154	1.731e-08	35377	NCR1	TRUE	reported	7qRS8j	2	TRUE
NCR1.8360_169	SAH	rs117931293	G	A	G	A	-0.109	-0.0974	0.04638	0.0261	FALSE	FALSE	FALSE	fdt3ab	19	54995338	0.0681	0.1526	TRUE	reported	982264	0.019033	1.022e-08	35381	NCR1	TRUE	reported	7qRS8j	2	TRUE
NCR1.8360_169	SAH	rs2278428	A	C	A	C	0.4433	-0.0213	0.89967	0.9102	FALSE	FALSE	FALSE	fdt3ab	19	54906696	0.0301	0.4777	TRUE	reported	982264	0.013182	6.286e-248	35371	NCR1	TRUE	reported	7qRS8j	2	TRUE
NCR1.8360_169	SAH	rs4343402	A	G	A	G	-0.1274	-0.0478	0.05184	0.0614	FALSE	FALSE	FALSE	fdt3ab	19	54521124	0.048	0.3189	TRUE	reported	982264	0.01803	1.596e-12	35378	NCR1	TRUE	reported	7qRS8j	2	TRUE
NCR1.8360_169	SAH	rs55661544	C	G	C	G	-0.0811	-0.1049	0.73739	0.5223	FALSE	TRUE	TRUE	fdt3ab	19	54850668	0.0626	0.0939	TRUE	reported	982264	0.00917	9.248e-19	35372	NCR1	TRUE	reported	7qRS8j	2	FALSE
NCR1.8360_169	SAH	rs59862691	G	C	G	C	-0.132	-0.1412	0.03024	0.0187	FALSE	TRUE	FALSE	fdt3ab	19	55340318	0.0961	0.1418	TRUE	reported	982264	0.023718	2.616e-08	35383	NCR1	TRUE	reported	7qRS8j	2	TRUE
NCR1.8360_169	SAH	rs77210222	CGCGTGT	CGCGTAT	T	C	-0.191	-0.0217	0.04534	0.9078	TRUE	FALSE	FALSE	fdt3ab	19	54915677	0.0367	0.5551	TRUE	reported	982264	0.019274	3.777e-23	35371	NCR1	TRUE	reported	7qRS8j	2	FALSE
NDE1.9765_4	IA	rs67539418	G	C	G	C	0.0787	0.027	0.2206	0.2467	FALSE	TRUE	FALSE	wvju8P	16	15631668	0.0179	0.132	TRUE	reported	1441701	0.009553	1.742e-16	35381	NDE1	TRUE	reported	Ld7SnG	2	TRUE
NDE1.9765_4	SAH	rs67539418	G	C	G	C	0.0787	0.0202	0.2206	0.2206	FALSE	TRUE	FALSE	qdGKm8	16	15607912	0.0195	0.3008	TRUE	reported	982264	0.009553	1.742e-16	35381	NDE1	TRUE	reported	cZkUqM	2	TRUE
NDRG3.18312_68	IA	rs111279459	C	T	C	T	0.3248	-0.2029	0.01785	0.0181	FALSE	FALSE	FALSE	sZ9htW	20	36744874	0.167	0.2243	TRUE	reported	1441701	0.029635	5.947e-28	35367	NDRG3	TRUE	reported	V6iPJM	2	TRUE
NDRG3.18312_68	IA	rs62210514	G	A	G	A	-0.2239	0.0354	0.02539	0.0129	FALSE	FALSE	FALSE	sZ9htW	20	36444238	0.0701	0.6138	TRUE	reported	1441701	0.024864	2.156e-19	35366	NDRG3	TRUE	reported	V6iPJM	2	TRUE
NDRG3.18312_68	SAH	rs111279459	C	T	C	T	0.3248	-0.0344	0.01785	0.0181	FALSE	FALSE	FALSE	QrC8ax	20	36744874	0.2386	0.8853	TRUE	reported	982264	0.029635	5.947e-28	35367	NDRG3	TRUE	reported	R7XmSY	2	TRUE
NDRG3.18312_68	SAH	rs62210514	G	A	G	A	-0.2239	0.0298	0.02539	0.0129	FALSE	FALSE	FALSE	QrC8ax	20	36444238	0.0949	0.7533	TRUE	reported	982264	0.024864	2.156e-19	35366	NDRG3	TRUE	reported	R7XmSY	2	TRUE
NDST1.6927_7	IA	rs6863373	T	C	T	C	0.1343	0.0222	0.44916	0.43	FALSE	FALSE	FALSE	PA6JxU	5	150530369	0.013	0.08933	TRUE	reported	1441701	0.008357	4.078e-58	35355	NDST1	TRUE	reported	MyW4lP	2	TRUE
NDST1.6927_7	IA	rs78512690	A	G	A	G	-0.1482	-0.023	0.09426	0.0867	FALSE	FALSE	FALSE	PA6JxU	5	150411405	0.0275	0.4021	TRUE	reported	1441701	0.014109	8.265e-26	35354	NDST1	TRUE	reported	MyW4lP	2	TRUE
NDST1.6927_7	SAH	rs6863373	T	C	T	C	0.1343	0.0201	0.44916	0.4303	FALSE	FALSE	FALSE	EciV9l	5	150530369	0.0169	0.234	TRUE	reported	982264	0.008357	4.078e-58	35355	NDST1	TRUE	reported	dKbvgB	2	TRUE
NDST1.6927_7	SAH	rs78512690	A	G	A	G	-0.1482	-0.044	0.09426	0.087	FALSE	FALSE	FALSE	EciV9l	5	150411405	0.0371	0.2351	TRUE	reported	982264	0.014109	8.265e-26	35354	NDST1	TRUE	reported	dKbvgB	2	TRUE
NEGR1.13109_82	IA	rs1026566	A	G	A	G	0.1322	-0.0104	0.53963	0.4588	FALSE	FALSE	FALSE	ArYUxx	1	72243359	0.0156	0.5037	TRUE	reported	1441701	0.008358	2.365e-56	35343	NEGR1	TRUE	reported	Ems6Ej	2	TRUE
NEGR1.13109_82	IA	rs140320901	TGTTGTTGTTGTT	TGTT	A	AAACAACAAC	-0.1243	0.014	0.06631	0.9276	TRUE	FALSE	FALSE	ArYUxx	1	72140224	0.0326	0.6683	TRUE	reported	1441701	0.01664	8.012e-14	35344	NEGR1	TRUE	reported	Ems6Ej	2	FALSE
NEGR1.13109_82	IA	rs2554414	G	A	G	A	0.0528	0.0033	0.26494	0.2278	FALSE	FALSE	FALSE	ArYUxx	1	71980481	0.0149	0.8241	TRUE	reported	1441701	0.009486	2.607e-08	35341	NEGR1	TRUE	reported	Ems6Ej	2	TRUE
NEGR1.13109_82	SAH	rs1026566	A	G	A	G	0.1322	-0.0098	0.53963	0.4586	FALSE	FALSE	FALSE	9X4p0f	1	72243359	0.0211	0.6432	TRUE	reported	982264	0.008358	2.365e-56	35343	NEGR1	TRUE	reported	PNRNZO	2	TRUE
NEGR1.13109_82	SAH	rs140320901	TGTTGTTGTTGTT	TGTT	A	AAACAACAAC	-0.1243	0.051	0.06631	0.9276	TRUE	FALSE	FALSE	9X4p0f	1	72140224	0.0436	0.242	TRUE	reported	982264	0.01664	8.012e-14	35344	NEGR1	TRUE	reported	PNRNZO	2	FALSE
NEGR1.13109_82	SAH	rs2554414	G	A	G	A	0.0528	0.0195	0.26494	0.2279	FALSE	FALSE	FALSE	9X4p0f	1	71980481	0.0189	0.3031	TRUE	reported	982264	0.009486	2.607e-08	35341	NEGR1	TRUE	reported	PNRNZO	2	TRUE
NEGR1.7050_5	IA	rs1026566	A	G	A	G	0.1216	-0.0104	0.53963	0.4588	FALSE	FALSE	FALSE	rWzPIY	1	72243359	0.0156	0.5037	TRUE	reported	1441701	0.008227	1.959e-49	35352	NEGR1	TRUE	reported	JTAQU7	2	TRUE
NEGR1.7050_5	IA	rs140320901	TGTTGTTGTTGTT	TGTT	A	AAACAACAAC	-0.1049	0.014	0.06631	0.9276	TRUE	FALSE	FALSE	rWzPIY	1	72140224	0.0326	0.6683	TRUE	reported	1441701	0.016376	1.497e-10	35353	NEGR1	TRUE	reported	JTAQU7	2	FALSE
NEGR1.7050_5	SAH	rs1026566	A	G	A	G	0.1216	-0.0098	0.53963	0.4586	FALSE	FALSE	FALSE	vbRkto	1	72243359	0.0211	0.6432	TRUE	reported	982264	0.008227	1.959e-49	35352	NEGR1	TRUE	reported	Fff2lA	2	TRUE
NEGR1.7050_5	SAH	rs140320901	TGTTGTTGTTGTT	TGTT	A	AAACAACAAC	-0.1049	0.051	0.06631	0.9276	TRUE	FALSE	FALSE	vbRkto	1	72140224	0.0436	0.242	TRUE	reported	982264	0.016376	1.497e-10	35353	NEGR1	TRUE	reported	Fff2lA	2	FALSE
NEK7.12703_6	IA	rs4335401	T	C	T	C	-0.2661	-0.0808	0.01012	0.0196	FALSE	FALSE	FALSE	6BcLoa	1	198038554	0.0475	0.0887	TRUE	reported	1441701	0.039099	1.005e-11	35333	NEK7	TRUE	reported	desqxS	2	TRUE
NEK7.12703_6	SAH	rs4335401	T	C	T	C	-0.2661	-0.0989	0.01012	0.02	FALSE	FALSE	FALSE	gfZh85	1	198038554	0.0597	0.09778	TRUE	reported	982264	0.039099	1.005e-11	35333	NEK7	TRUE	reported	bGnszF	2	TRUE
NELL1.6544_33	IA	rs10766723	AAAAAC	AAAAAA	T	G	-0.0982	-0.4044	0.21313	0.0003	TRUE	FALSE	FALSE	3HbLDR	11	20751660	0.5535	0.465	TRUE	reported	1441701	0.010685	3.918e-20	35382	NELL1	TRUE	reported	GvqDej	2	FALSE
NELL1.6544_33	IA	rs11025915	T	C	T	C	0.3611	-0.0148	0.01675	0.017	FALSE	FALSE	FALSE	3HbLDR	11	21100413	0.0549	0.7875	TRUE	reported	1441701	0.035415	2.058e-24	35364	NELL1	TRUE	reported	GvqDej	2	TRUE
NELL1.6544_33	IA	rs148709784	C	T	C	T	1.0317	-0.0039	0.03422	0.013	FALSE	FALSE	FALSE	3HbLDR	11	20857610	0.0714	0.9559	TRUE	reported	1441701	0.0278343	1e-300	35381	NELL1	TRUE	reported	GvqDej	2	TRUE
NELL1.6544_33	IA	rs184837117	AA	CA	T	G	-0.6675	-0.0355	0.01411	0.0184	TRUE	FALSE	FALSE	3HbLDR	11	20864162	0.058	0.5401	TRUE	reported	1441701	0.035695	4.922e-78	35381	NELL1	TRUE	reported	GvqDej	2	FALSE
NELL1.6544_33	IA	rs569454199	C	T	C	T	0.1365	0.0041	0.21489	0.1141	FALSE	FALSE	FALSE	3HbLDR	11	20705753	0.0674	0.9514	TRUE	reported	1441701	0.010636	1.054e-37	35380	NELL1	TRUE	reported	GvqDej	2	TRUE
NELL1.6544_33	IA	rs76929535	T	C	T	C	0.467	-0.0038	0.02316	0.0276	FALSE	FALSE	FALSE	3HbLDR	11	20907260	0.0547	0.9451	TRUE	reported	1441701	0.029223	1.748e-57	35379	NELL1	TRUE	reported	GvqDej	2	TRUE
NELL1.6544_33	IA	rs904183	C	G	C	G	-0.1361	0.0383	0.71605	0.7246	FALSE	TRUE	FALSE	3HbLDR	11	20352539	0.0177	0.03072	TRUE	reported	1441701	0.009751	2.829e-44	35383	NELL1	TRUE	reported	GvqDej	2	TRUE
NELL1.6544_33	SAH	rs10766723	AAAAAC	AAAAAA	T	G	-0.0982	-0.7841	0.21313	0.0003	TRUE	FALSE	FALSE	C0B4M3	11	20751660	0.75	0.2958	TRUE	reported	982264	0.010685	3.918e-20	35382	NELL1	TRUE	reported	JN19tJ	2	FALSE
NELL1.6544_33	SAH	rs11025915	T	C	T	C	0.3611	-0.0801	0.01675	0.0173	FALSE	FALSE	FALSE	C0B4M3	11	21100413	0.0694	0.2488	TRUE	reported	982264	0.035415	2.058e-24	35364	NELL1	TRUE	reported	JN19tJ	2	TRUE
NELL1.6544_33	SAH	rs148709784	C	T	C	T	1.0317	0.0823	0.03422	0.013	FALSE	FALSE	FALSE	C0B4M3	11	20857610	0.0963	0.3927	TRUE	reported	982264	0.0278343	1e-300	35381	NELL1	TRUE	reported	JN19tJ	2	TRUE
NELL1.6544_33	SAH	rs184837117	AA	CA	T	G	-0.6675	-0.0541	0.01411	0.0185	TRUE	FALSE	FALSE	C0B4M3	11	20864162	0.0779	0.4876	TRUE	reported	982264	0.035695	4.922e-78	35381	NELL1	TRUE	reported	JN19tJ	2	FALSE
NELL1.6544_33	SAH	rs569454199	C	T	C	T	0.1365	-0.0276	0.21489	0.1141	FALSE	FALSE	FALSE	C0B4M3	11	20705753	0.0965	0.7747	TRUE	reported	982264	0.010636	1.054e-37	35380	NELL1	TRUE	reported	JN19tJ	2	TRUE
NELL1.6544_33	SAH	rs76929535	T	C	T	C	0.467	0.0366	0.02316	0.0271	FALSE	FALSE	FALSE	C0B4M3	11	20907260	0.0674	0.5874	TRUE	reported	982264	0.029223	1.748e-57	35379	NELL1	TRUE	reported	JN19tJ	2	TRUE
NELL1.6544_33	SAH	rs904183	C	G	C	G	-0.1361	0.0613	0.71605	0.7259	FALSE	TRUE	FALSE	C0B4M3	11	20352539	0.0239	0.01034	TRUE	reported	982264	0.009751	2.829e-44	35383	NELL1	TRUE	reported	JN19tJ	2	TRUE
NETO1.15298_199	IA	rs4892071	C	T	C	T	0.0544	-0.0181	0.78651	0.7771	FALSE	FALSE	FALSE	6r4PDp	18	73038650	0.0189	0.3385	TRUE	reported	1441701	0.009658	1.774e-08	35375	NETO1	TRUE	reported	4cl0DR	2	TRUE
NETO1.15298_199	SAH	rs4892071	C	T	C	T	0.0544	-0.0096	0.78651	0.7775	FALSE	FALSE	FALSE	hLcuMf	18	73038650	0.0255	0.7057	TRUE	reported	982264	0.009658	1.774e-08	35375	NETO1	TRUE	reported	m12hQ1	2	TRUE
NFASC.7179_69	IA	rs12405987	T	C	T	C	-0.1452	0.0701	0.0239	0.0465	FALSE	FALSE	FALSE	VbTsQv	1	204376157	0.0322	0.02962	TRUE	reported	1441701	0.026562	4.589e-08	35370	NFASC	TRUE	reported	gSMeOg	2	TRUE
NFASC.7179_69	IA	rs12725682	G	A	G	A	0.1228	0.0263	0.27223	0.2489	FALSE	FALSE	FALSE	VbTsQv	1	204967479	0.0148	0.07623	TRUE	reported	1441701	0.00931	1.001e-39	35373	NFASC	TRUE	reported	gSMeOg	2	TRUE
NFASC.7179_69	IA	rs2759281	C	T	C	T	0.1025	-0.0144	0.13229	0.1726	FALSE	FALSE	FALSE	VbTsQv	1	204897237	0.0167	0.3864	TRUE	reported	1441701	0.012241	5.592e-17	35368	NFASC	TRUE	reported	gSMeOg	2	TRUE
NFASC.7179_69	IA	rs6667532	G	A	G	A	0.5321	-0.0576	0.08467	0.0896	FALSE	FALSE	FALSE	VbTsQv	1	204979531	0.0223	0.009813	TRUE	reported	1441701	0.014545	5.368e-293	35373	NFASC	TRUE	reported	gSMeOg	2	TRUE
NFASC.7179_69	SAH	rs12405987	T	C	T	C	-0.1452	0.0544	0.0239	0.0458	FALSE	FALSE	FALSE	W6A3s6	1	204376157	0.0423	0.1991	TRUE	reported	982264	0.026562	4.589e-08	35370	NFASC	TRUE	reported	fcH0VF	2	TRUE
NFASC.7179_69	SAH	rs12725682	G	A	G	A	0.1228	0.0219	0.27223	0.2497	FALSE	FALSE	FALSE	W6A3s6	1	204967479	0.0191	0.2506	TRUE	reported	982264	0.00931	1.001e-39	35373	NFASC	TRUE	reported	fcH0VF	2	TRUE
NFASC.7179_69	SAH	rs2759281	C	T	C	T	0.1025	0.0007	0.13229	0.1697	FALSE	FALSE	FALSE	W6A3s6	1	204897237	0.0213	0.9755	TRUE	reported	982264	0.012241	5.592e-17	35368	NFASC	TRUE	reported	fcH0VF	2	TRUE
NFASC.7179_69	SAH	rs6667532	G	A	G	A	0.5321	-0.0611	0.08467	0.0916	FALSE	FALSE	FALSE	W6A3s6	1	204979531	0.0279	0.02856	TRUE	reported	982264	0.014545	5.368e-293	35373	NFASC	TRUE	reported	fcH0VF	2	TRUE
NFKB1.9869_28	IA	rs230539	A	G	A	G	-0.0657	-0.0067	0.64873	0.6318	FALSE	FALSE	FALSE	71I35J	4	102574375	0.0137	0.6257	TRUE	reported	1441701	0.008307	2.597e-15	35343	NFKB1	TRUE	reported	b87ABS	2	TRUE
NFKB1.9869_28	SAH	rs230539	A	G	A	G	-0.0657	-0.021	0.64873	0.6297	FALSE	FALSE	FALSE	2EnDA9	4	102574375	0.0177	0.2369	TRUE	reported	982264	0.008307	2.597e-15	35343	NFKB1	TRUE	reported	3z4rOh	2	TRUE
NHEJ1.11351_233	IA	rs115279228	T	C	T	C	-0.3047	-0.0361	0.02267	0.0132	FALSE	FALSE	FALSE	lvtZpm	2	218914477	0.0747	0.6295	TRUE	reported	1441701	0.026332	5.737e-31	35354	NHEJ1	TRUE	reported	35JbP9	2	TRUE
NHEJ1.11351_233	IA	rs142913615	A	C	A	C	-0.2908	-0.0958	0.01519	0.0067	FALSE	FALSE	FALSE	lvtZpm	2	219546006	0.1475	0.5159	TRUE	reported	1441701	0.032717	6.208e-19	35363	NHEJ1	TRUE	reported	35JbP9	2	TRUE
NHEJ1.11351_233	IA	rs6436125	CGCAGCGCCGCTCAGGCCGGGAGGGGCGCGCCGGGAGGCT	CGCAGCGCCGCTCAGGCCGGGAGGGGCGCGCCGGGAGGCC	A	G	0.0677	-0.0198	0.29919	0.9285	TRUE	FALSE	FALSE	lvtZpm	2	219176733	0.0305	0.5177	TRUE	reported	1441701	0.00871	7.66e-15	35360	NHEJ1	TRUE	reported	35JbP9	2	FALSE
NHEJ1.11351_233	SAH	rs115279228	T	C	T	C	-0.3047	-0.1471	0.02267	0.0129	FALSE	FALSE	FALSE	J3XeNk	2	218914477	0.1019	0.1488	TRUE	reported	982264	0.026332	5.737e-31	35354	NHEJ1	TRUE	reported	KjytcS	2	TRUE
NHEJ1.11351_233	SAH	rs142913615	A	C	A	C	-0.2908	0.0437	0.01519	0.0064	FALSE	FALSE	FALSE	J3XeNk	2	219546006	0.202	0.8288	TRUE	reported	982264	0.032717	6.208e-19	35363	NHEJ1	TRUE	reported	KjytcS	2	TRUE
NHEJ1.11351_233	SAH	rs6436125	CGCAGCGCCGCTCAGGCCGGGAGGGGCGCGCCGGGAGGCT	CGCAGCGCCGCTCAGGCCGGGAGGGGCGCGCCGGGAGGCC	A	G	0.0677	-0.0446	0.29919	0.9288	TRUE	FALSE	FALSE	J3XeNk	2	219176733	0.0412	0.2789	TRUE	reported	982264	0.00871	7.66e-15	35360	NHEJ1	TRUE	reported	KjytcS	2	FALSE
NID1.3213_65	IA	rs143743775	A	G	A	G	-0.197	0.0452	0.0176	0.0095	FALSE	FALSE	FALSE	KwpSno	1	236024113	0.1003	0.652	TRUE	reported	1441701	0.030921	1.878e-10	35362	NID1	TRUE	reported	BYnoLM	2	TRUE
NID1.3213_65	IA	rs145223571	G	A	G	A	-0.1721	-0.0068	0.01788	0.0045	FALSE	FALSE	FALSE	KwpSno	1	236068456	0.1274	0.9577	TRUE	reported	1441701	0.030667	2.001e-08	35359	NID1	TRUE	reported	BYnoLM	2	TRUE
NID1.3213_65	IA	rs17554536	A	G	A	G	0.0883	0.0163	0.17838	0.2708	FALSE	FALSE	FALSE	KwpSno	1	236099073	0.0175	0.3511	TRUE	reported	1441701	0.010714	1.699e-16	35359	NID1	TRUE	reported	BYnoLM	2	TRUE
NID1.3213_65	IA	rs58074293	A	G	A	G	-0.5408	-0.023	0.02298	0.0233	FALSE	FALSE	FALSE	KwpSno	1	236104574	0.0536	0.6683	TRUE	reported	1441701	0.027744	1.266e-84	35353	NID1	TRUE	reported	BYnoLM	2	TRUE
NID1.3213_65	IA	rs74671302	G	A	G	A	-0.1744	-0.005	0.02845	0.0151	FALSE	FALSE	FALSE	KwpSno	1	236252499	0.0647	0.939	TRUE	reported	1441701	0.024763	1.884e-12	35368	NID1	TRUE	reported	BYnoLM	2	TRUE
NID1.3213_65	IA	rs77325607	A	G	A	G	-0.1282	-0.0575	0.04273	0.0279	FALSE	FALSE	FALSE	KwpSno	1	236229957	0.0475	0.226	TRUE	reported	1441701	0.020436	3.539e-10	35366	NID1	TRUE	reported	BYnoLM	2	TRUE
NID1.3213_65	SAH	rs143743775	A	G	A	G	-0.197	-0.0424	0.0176	0.0091	FALSE	FALSE	FALSE	t9gZDW	1	236024113	0.1362	0.7555	TRUE	reported	982264	0.030921	1.878e-10	35362	NID1	TRUE	reported	OLNVie	2	TRUE
NID1.3213_65	SAH	rs145223571	G	A	G	A	-0.1721	-0.0993	0.01788	0.0044	FALSE	FALSE	FALSE	t9gZDW	1	236068456	0.171	0.5615	TRUE	reported	982264	0.030667	2.001e-08	35359	NID1	TRUE	reported	OLNVie	2	TRUE
NID1.3213_65	SAH	rs17554536	A	G	A	G	0.0883	-0.0015	0.17838	0.2723	FALSE	FALSE	FALSE	t9gZDW	1	236099073	0.0235	0.9477	TRUE	reported	982264	0.010714	1.699e-16	35359	NID1	TRUE	reported	OLNVie	2	TRUE
NID1.3213_65	SAH	rs58074293	A	G	A	G	-0.5408	-0.0578	0.02298	0.0233	FALSE	FALSE	FALSE	t9gZDW	1	236104574	0.072	0.4222	TRUE	reported	982264	0.027744	1.266e-84	35353	NID1	TRUE	reported	OLNVie	2	TRUE
NID1.3213_65	SAH	rs74671302	G	A	G	A	-0.1744	-0.1329	0.02845	0.015	FALSE	FALSE	FALSE	t9gZDW	1	236252499	0.088	0.1312	TRUE	reported	982264	0.024763	1.884e-12	35368	NID1	TRUE	reported	OLNVie	2	TRUE
NID1.3213_65	SAH	rs77325607	A	G	A	G	-0.1282	-0.0235	0.04273	0.0279	FALSE	FALSE	FALSE	t9gZDW	1	236229957	0.0642	0.7145	TRUE	reported	982264	0.020436	3.539e-10	35366	NID1	TRUE	reported	OLNVie	2	TRUE
NID2.16060_99	IA	rs12432310	G	A	G	A	0.1078	-0.01	0.24304	0.2524	FALSE	FALSE	FALSE	sHh6My	14	52530627	0.0425	0.8148	TRUE	reported	1441701	0.009564	1.812e-29	35366	NID2	TRUE	reported	0mNLlH	2	TRUE
NID2.16060_99	IA	rs2749880	A	G	A	G	0.266	0.0239	0.63619	0.6694	FALSE	FALSE	FALSE	sHh6My	14	52046151	0.0164	0.1448	TRUE	reported	1441701	0.008421	5.669e-219	35367	NID2	TRUE	reported	0mNLlH	2	TRUE
NID2.16060_99	IA	rs59811471	C	G	C	G	-0.5011	-0.0118	0.09964	0.1654	FALSE	TRUE	FALSE	sHh6My	14	52018979	0.0209	0.5712	TRUE	reported	1441701	0.013306	1e-300	35369	NID2	TRUE	reported	0mNLlH	2	TRUE
NID2.16060_99	IA	rs8003709	C	T	C	T	-0.291	0.0367	0.0125	0.0247	FALSE	FALSE	FALSE	sHh6My	14	51949039	0.0421	0.3827	TRUE	reported	1441701	0.036907	3.151e-15	35368	NID2	TRUE	reported	0mNLlH	2	TRUE
NID2.16060_99	IA	rs9635224	GTGTTTTTTTTTTTG	GTGTTTTTTTTTTTT	A	C	-0.0789	0.0293	0.17209	0.7932	TRUE	FALSE	FALSE	sHh6My	14	51688128	0.0153	0.05587	TRUE	reported	1441701	0.010828	3.177e-13	35369	NID2	TRUE	reported	0mNLlH	2	FALSE
NID2.16060_99	SAH	rs12432310	G	A	G	A	0.1078	0.0251	0.24304	0.2524	FALSE	FALSE	FALSE	OEYCXP	14	52530627	0.0605	0.6781	TRUE	reported	982264	0.009564	1.812e-29	35366	NID2	TRUE	reported	b9OicU	2	TRUE
NID2.16060_99	SAH	rs2749880	A	G	A	G	0.266	0.0137	0.63619	0.6701	FALSE	FALSE	FALSE	OEYCXP	14	52046151	0.0222	0.5368	TRUE	reported	982264	0.008421	5.669e-219	35367	NID2	TRUE	reported	b9OicU	2	TRUE
NID2.16060_99	SAH	rs59811471	C	G	C	G	-0.5011	-0.0061	0.09964	0.1663	FALSE	TRUE	FALSE	OEYCXP	14	52018979	0.0281	0.8265	TRUE	reported	982264	0.013306	1e-300	35369	NID2	TRUE	reported	b9OicU	2	TRUE
NID2.16060_99	SAH	rs8003709	C	T	C	T	-0.291	0.0266	0.0125	0.0245	FALSE	FALSE	FALSE	OEYCXP	14	51949039	0.0534	0.6181	TRUE	reported	982264	0.036907	3.151e-15	35368	NID2	TRUE	reported	b9OicU	2	TRUE
NID2.16060_99	SAH	rs9635224	GTGTTTTTTTTTTTG	GTGTTTTTTTTTTTT	A	C	-0.0789	0.0257	0.17209	0.794	TRUE	FALSE	FALSE	OEYCXP	14	51688128	0.0199	0.1968	TRUE	reported	982264	0.010828	3.177e-13	35369	NID2	TRUE	reported	b9OicU	2	FALSE
NIT2.17808_37	IA	rs150773410	C	A	C	A	-0.1983	-0.0424	0.0168	0.0108	FALSE	FALSE	FALSE	g4Jiwo	3	100322453	0.0776	0.5849	TRUE	reported	1441701	0.031357	2.548e-10	35328	NIT2	TRUE	reported	TFdVky	2	TRUE
NIT2.17808_37	IA	rs62274147	AAGAG	AAGAA	T	C	-0.0986	-0.0135	0.25737	0.6814	TRUE	FALSE	FALSE	g4Jiwo	3	100372272	0.0137	0.3255	TRUE	reported	1441701	0.009242	1.426e-26	35329	NIT2	TRUE	reported	TFdVky	2	FALSE
NIT2.17808_37	SAH	rs150773410	C	A	C	A	-0.1983	0.0037	0.0168	0.0107	FALSE	FALSE	FALSE	1ubks5	3	100322453	0.1056	0.9719	TRUE	reported	982264	0.031357	2.548e-10	35328	NIT2	TRUE	reported	mkwjbl	2	TRUE
NIT2.17808_37	SAH	rs62274147	AAGAG	AAGAA	T	C	-0.0986	0.0027	0.25737	0.6821	TRUE	FALSE	FALSE	1ubks5	3	100372272	0.0177	0.8802	TRUE	reported	982264	0.009242	1.426e-26	35329	NIT2	TRUE	reported	mkwjbl	2	FALSE
NLGN1.15620_4	IA	rs557382	G	T	G	T	0.1333	-0.0111	0.29581	0.3041	FALSE	FALSE	FALSE	spVFfF	3	173395769	0.0142	0.4355	TRUE	reported	1441701	0.009029	2.527e-49	35346	NLGN1	TRUE	reported	AF4nWk	2	TRUE
NLGN1.15620_4	IA	rs78399800	A	G	A	G	-0.1553	0.0358	0.03474	0.0104	FALSE	FALSE	FALSE	spVFfF	3	173605331	0.08	0.6545	TRUE	reported	1441701	0.022933	1.27e-11	35348	NLGN1	TRUE	reported	AF4nWk	2	TRUE
NLGN1.15620_4	SAH	rs557382	G	T	G	T	0.1333	-0.0189	0.29581	0.3037	FALSE	FALSE	FALSE	rAkORS	3	173395769	0.0185	0.3065	TRUE	reported	982264	0.009029	2.527e-49	35346	NLGN1	TRUE	reported	I5m2lV	2	TRUE
NLGN1.15620_4	SAH	rs78399800	A	G	A	G	-0.1553	-0.049	0.03474	0.0103	FALSE	FALSE	FALSE	rAkORS	3	173605331	0.1084	0.6514	TRUE	reported	982264	0.022933	1.27e-11	35348	NLGN1	TRUE	reported	I5m2lV	2	TRUE
NLGN2.9772_153	IA	rs114576150	GTCTCCCCCC	TTCTCCCCCC	A	C	-0.2047	-0.0064	0.10086	0.8405	TRUE	FALSE	FALSE	MaLyVD	17	7404631	0.0216	0.7685	TRUE	reported	1441701	0.013475	4.083e-52	35368	NLGN2	TRUE	reported	Kj1iOl	2	FALSE
NLGN2.9772_153	IA	rs9303217	T	A	T	A	-0.0559	0.0006	0.58838	0.5858	FALSE	TRUE	FALSE	MaLyVD	17	7366483	0.0161	0.9679	TRUE	reported	1441701	0.008309	1.72e-11	35370	NLGN2	TRUE	reported	Kj1iOl	2	TRUE
NLGN2.9772_153	SAH	rs9303217	T	A	T	A	-0.0559	-0.0128	0.58838	0.5856	FALSE	TRUE	FALSE	7Duorh	17	7366483	0.0216	0.5538	TRUE	reported	982264	0.008309	1.72e-11	35370	NLGN2	TRUE	reported	Scck6p	2	TRUE
NMB.9321_400	IA	rs11633788	A	T	A	T	-0.1402	-0.0097	0.3321	0.3054	FALSE	TRUE	FALSE	IbB6Cc	15	84761911	0.0168	0.5617	TRUE	reported	1441701	0.008501	4.117e-61	35366	NMB	TRUE	reported	OwvntY	2	TRUE
NMB.9321_400	IA	rs16974650	C	G	C	G	-0.0683	0.0016	0.77126	0.7953	FALSE	TRUE	FALSE	IbB6Cc	15	84952439	0.0192	0.9322	TRUE	reported	1441701	0.009533	7.783e-13	35363	NMB	TRUE	reported	OwvntY	2	TRUE
NMB.9321_400	SAH	rs11633788	A	T	A	T	-0.1402	0	0.3321	0.3047	FALSE	TRUE	FALSE	w0xIPN	15	84761911	0.0226	1	TRUE	reported	982264	0.008501	4.117e-61	35366	NMB	TRUE	reported	sA1X5v	2	TRUE
NMB.9321_400	SAH	rs16974650	C	G	C	G	-0.0683	0.018	0.77126	0.7955	FALSE	TRUE	FALSE	w0xIPN	15	84952439	0.0259	0.4887	TRUE	reported	982264	0.009533	7.783e-13	35363	NMB	TRUE	reported	sA1X5v	2	TRUE
NME2.4249_64	IA	rs145372333	A	G	A	G	-0.3524	-0.02	0.03901	0.049	FALSE	FALSE	FALSE	b68TZ2	17	51149056	0.0307	0.5149	TRUE	reported	1441701	0.020978	2.508e-63	35362	NME2	TRUE	reported	7W8vUu	2	TRUE
NME2.4249_64	SAH	rs145372333	A	G	A	G	-0.3524	-0.0413	0.03901	0.0485	FALSE	FALSE	FALSE	82GpgY	17	51149056	0.0395	0.295	TRUE	reported	982264	0.020978	2.508e-63	35362	NME2	TRUE	reported	Kcl0ED	2	TRUE
NME4.16809_1	IA	rs12445996	C	T	C	T	-0.0846	0.0026	0.16592	0.1009	FALSE	FALSE	FALSE	IkOtqg	16	361869	0.0215	0.9053	TRUE	reported	1441701	0.010591	1.372e-15	35319	NME4	TRUE	reported	7abh3x	2	TRUE
NME4.16809_1	IA	rs7199565	CAAAAACAAAAA	CAAAAACAAAAT	T	A	0.1638	-0.0276	0.39911	0.3948	TRUE	FALSE	FALSE	IkOtqg	16	394608	0.0399	0.4886	TRUE	reported	1441701	0.008027	1.492e-92	35319	NME4	TRUE	reported	7abh3x	2	FALSE
NME4.16809_1	IA	rs72773434	A	C	A	C	-0.1235	0.0771	0.04153	0.0184	FALSE	FALSE	FALSE	IkOtqg	16	748536	0.0613	0.2087	TRUE	reported	1441701	0.019937	5.844e-10	35308	NME4	TRUE	reported	7abh3x	2	TRUE
NME4.16809_1	SAH	rs12445996	C	T	C	T	-0.0846	-0.0255	0.16592	0.1017	FALSE	FALSE	FALSE	2rwlHo	16	361869	0.0277	0.3573	TRUE	reported	982264	0.010591	1.372e-15	35319	NME4	TRUE	reported	hPD8YO	2	TRUE
NME4.16809_1	SAH	rs7199565	CAAAAACAAAAA	CAAAAACAAAAT	T	A	0.1638	-0.0178	0.39911	0.3948	TRUE	FALSE	FALSE	2rwlHo	16	394608	0.0569	0.7537	TRUE	reported	982264	0.008027	1.492e-92	35319	NME4	TRUE	reported	hPD8YO	2	FALSE
NME4.16809_1	SAH	rs72773434	A	C	A	C	-0.1235	0.061	0.04153	0.0184	FALSE	FALSE	FALSE	2rwlHo	16	748536	0.0825	0.4598	TRUE	reported	982264	0.019937	5.844e-10	35308	NME4	TRUE	reported	hPD8YO	2	TRUE
NMRAL1.13988_67	IA	rs140099226	ACCCCCACCCGCCACACAGGGGCTTGAGAGGCTTCGTGAAACCCCCCACCCGCCACACAGGGGCTTCT	ACCCCCACCCGCCACACAGGGGCTTGAGAGGCTTCGTGAAACCCCCCACCCGCCACACAGGGGCTTCC	A	G	-0.5405	-0.1048	0.01101	0.0106	TRUE	FALSE	FALSE	oB4mNx	16	4701261	0.0824	0.2031	TRUE	reported	1441701	0.040682	2.793e-40	35363	NMRAL1	TRUE	reported	HZodLh	2	FALSE
NMRAL1.13988_67	IA	rs142963670	A	G	A	G	0.1092	0.0087	0.04732	0.0341	FALSE	FALSE	FALSE	oB4mNx	16	4744023	0.0427	0.839	TRUE	reported	1441701	0.019383	1.764e-08	35364	NMRAL1	TRUE	reported	HZodLh	2	TRUE
NMRAL1.13988_67	IA	rs143642408	A	G	A	G	0.1912	-0.0513	0.02828	0.0501	FALSE	FALSE	FALSE	oB4mNx	16	4761359	0.0355	0.149	TRUE	reported	1441701	0.02587	1.46e-13	35364	NMRAL1	TRUE	reported	HZodLh	2	TRUE
NMRAL1.13988_67	IA	rs17880377	T	C	T	C	-0.704	0.0164	0.02006	0.0083	FALSE	FALSE	FALSE	oB4mNx	16	4485090	0.098	0.8672	TRUE	reported	1441701	0.029981	6.284e-122	35360	NMRAL1	TRUE	reported	HZodLh	2	TRUE
NMRAL1.13988_67	IA	rs185635470	A	G	A	G	-0.7989	-0.0144	0.01247	0.02	FALSE	FALSE	FALSE	oB4mNx	16	4472455	0.0574	0.8017	TRUE	reported	1441701	0.036845	2.987e-104	35359	NMRAL1	TRUE	reported	HZodLh	2	TRUE
NMRAL1.13988_67	IA	rs4786558	C	T	C	T	0.1883	-0.0211	0.95322	0.9755	FALSE	FALSE	FALSE	oB4mNx	16	4909365	0.0612	0.7301	TRUE	reported	1441701	0.019425	3.211e-22	35362	NMRAL1	TRUE	reported	HZodLh	2	TRUE
NMRAL1.13988_67	IA	rs74871470	T	C	T	C	-0.2151	-0.0796	0.03143	0.0301	FALSE	FALSE	FALSE	oB4mNx	16	4534463	0.0378	0.03511	TRUE	reported	1441701	0.023905	2.297e-19	35360	NMRAL1	TRUE	reported	HZodLh	2	TRUE
NMRAL1.13988_67	IA	rs76714789	C	G	C	G	0.1932	0.0523	0.02146	0.0184	FALSE	TRUE	FALSE	oB4mNx	16	4970147	0.06	0.3834	TRUE	reported	1441701	0.02891	2.343e-11	35363	NMRAL1	TRUE	reported	HZodLh	2	TRUE
NMRAL1.13988_67	IA	rs773759441	ATTTTT	ATTT	T	TAA	-0.5497	-0.2617	0.0113	0.9986	TRUE	FALSE	FALSE	oB4mNx	16	4033432	0.2552	0.3051	TRUE	reported	1441701	0.039168	9.58e-45	35350	NMRAL1	TRUE	reported	HZodLh	2	FALSE
NMRAL1.13988_67	IA	rs78323023	T	C	T	C	-0.746	0.0615	0.04453	0.0324	FALSE	FALSE	FALSE	oB4mNx	16	4620648	0.0451	0.1726	TRUE	reported	1441701	0.019984	1e-300	35360	NMRAL1	TRUE	reported	HZodLh	2	TRUE
NMRAL1.13988_67	IA	rs78723212	G	C	G	C	-0.1855	-0.0611	0.06567	0.0409	FALSE	TRUE	FALSE	oB4mNx	16	4219690	0.0409	0.1358	TRUE	reported	1441701	0.016815	2.68e-28	35357	NMRAL1	TRUE	reported	HZodLh	2	TRUE
NMRAL1.13988_67	IA	rs79146179	A	G	A	G	0.1377	0.0113	0.03992	0.0438	FALSE	FALSE	FALSE	oB4mNx	16	4350916	0.0398	0.7774	TRUE	reported	1441701	0.021414	1.273e-10	35359	NMRAL1	TRUE	reported	HZodLh	2	TRUE
NMRAL1.13988_67	SAH	rs140099226	ACCCCCACCCGCCACACAGGGGCTTGAGAGGCTTCGTGAAACCCCCCACCCGCCACACAGGGGCTTCT	ACCCCCACCCGCCACACAGGGGCTTGAGAGGCTTCGTGAAACCCCCCACCCGCCACACAGGGGCTTCC	A	G	-0.5405	-0.2255	0.01101	0.0105	TRUE	FALSE	FALSE	Jrv4Bp	16	4701261	0.1102	0.04069	TRUE	reported	982264	0.040682	2.793e-40	35363	NMRAL1	TRUE	reported	nwxy57	2	FALSE
NMRAL1.13988_67	SAH	rs142963670	A	G	A	G	0.1092	0.0015	0.04732	0.0342	FALSE	FALSE	FALSE	Jrv4Bp	16	4744023	0.0575	0.9796	TRUE	reported	982264	0.019383	1.764e-08	35364	NMRAL1	TRUE	reported	nwxy57	2	TRUE
NMRAL1.13988_67	SAH	rs143642408	A	G	A	G	0.1912	-0.0366	0.02828	0.0503	FALSE	FALSE	FALSE	Jrv4Bp	16	4761359	0.0479	0.4456	TRUE	reported	982264	0.02587	1.46e-13	35364	NMRAL1	TRUE	reported	nwxy57	2	TRUE
NMRAL1.13988_67	SAH	rs17880377	T	C	T	C	-0.704	-0.1219	0.02006	0.0081	FALSE	FALSE	FALSE	Jrv4Bp	16	4485090	0.1325	0.3579	TRUE	reported	982264	0.029981	6.284e-122	35360	NMRAL1	TRUE	reported	nwxy57	2	TRUE
NMRAL1.13988_67	SAH	rs185635470	A	G	A	G	-0.7989	0.0038	0.01247	0.02	FALSE	FALSE	FALSE	Jrv4Bp	16	4472455	0.0769	0.9603	TRUE	reported	982264	0.036845	2.987e-104	35359	NMRAL1	TRUE	reported	nwxy57	2	TRUE
NMRAL1.13988_67	SAH	rs4786558	C	T	C	T	0.1883	-0.006	0.95322	0.9765	FALSE	FALSE	FALSE	Jrv4Bp	16	4909365	0.0831	0.942	TRUE	reported	982264	0.019425	3.211e-22	35362	NMRAL1	TRUE	reported	nwxy57	2	TRUE
NMRAL1.13988_67	SAH	rs76714789	C	G	C	G	0.1932	0.0369	0.02146	0.0183	FALSE	TRUE	FALSE	Jrv4Bp	16	4970147	0.0806	0.6472	TRUE	reported	982264	0.02891	2.343e-11	35363	NMRAL1	TRUE	reported	nwxy57	2	TRUE
NMRAL1.13988_67	SAH	rs773759441	ATTTTT	ATTT	T	TAA	-0.5497	-0.3873	0.0113	0.9986	TRUE	FALSE	FALSE	Jrv4Bp	16	4033432	0.3357	0.2486	TRUE	reported	982264	0.039168	9.58e-45	35350	NMRAL1	TRUE	reported	nwxy57	2	FALSE
NMRAL1.13988_67	SAH	rs78323023	T	C	T	C	-0.746	0.0743	0.04453	0.0324	FALSE	FALSE	FALSE	Jrv4Bp	16	4620648	0.0605	0.2191	TRUE	reported	982264	0.019984	1e-300	35360	NMRAL1	TRUE	reported	nwxy57	2	TRUE
NMRAL1.13988_67	SAH	rs78723212	G	C	G	C	-0.1855	-0.0795	0.06567	0.0401	FALSE	TRUE	FALSE	Jrv4Bp	16	4219690	0.0556	0.1527	TRUE	reported	982264	0.016815	2.68e-28	35357	NMRAL1	TRUE	reported	nwxy57	2	TRUE
NMRAL1.13988_67	SAH	rs79146179	A	G	A	G	0.1377	0.0154	0.03992	0.044	FALSE	FALSE	FALSE	Jrv4Bp	16	4350916	0.0533	0.7721	TRUE	reported	982264	0.021414	1.273e-10	35359	NMRAL1	TRUE	reported	nwxy57	2	TRUE
NMT1.5196_7	IA	rs1053733	A	G	A	G	0.0461	-0.0015	0.40068	0.4524	FALSE	FALSE	FALSE	4CD6pV	17	45105660	0.0155	0.9228	TRUE	reported	1441701	0.008173	1.693e-08	35368	NMT1	TRUE	reported	Cnfjgs	2	TRUE
NMT1.5196_7	SAH	rs1053733	A	G	A	G	0.0461	-0.0235	0.40068	0.4531	FALSE	FALSE	FALSE	ZANpti	17	45105660	0.0209	0.2609	TRUE	reported	982264	0.008173	1.693e-08	35368	NMT1	TRUE	reported	8X4ER0	2	TRUE
NMT2.17821_20	IA	rs4237446	C	T	C	T	0.0756	-0.0096	0.19649	0.2098	FALSE	FALSE	FALSE	Rtz35J	10	15199924	0.0154	0.5324	TRUE	reported	1441701	0.010191	1.186e-13	35366	NMT2	TRUE	reported	Bi92FG	2	TRUE
NMT2.17821_20	SAH	rs4237446	C	T	C	T	0.0756	0.0001	0.19649	0.2094	FALSE	FALSE	FALSE	6i4Fc0	10	15199924	0.0195	0.9973	TRUE	reported	982264	0.010191	1.186e-13	35366	NMT2	TRUE	reported	rAKPO4	2	TRUE
NNMT.19376_74	IA	rs2604277	A	T	A	T	0.1274	0.0142	0.94813	0.9603	FALSE	TRUE	FALSE	KQNmwf	11	114308380	0.0438	0.746	TRUE	reported	1441701	0.018188	2.479e-12	35369	NNMT	TRUE	reported	lPfKkM	2	TRUE
NNMT.19376_74	SAH	rs2604277	A	T	A	T	0.1274	0.1042	0.94813	0.9613	FALSE	TRUE	FALSE	ynuAmc	11	114308380	0.0596	0.08048	TRUE	reported	982264	0.018188	2.479e-12	35369	NNMT	TRUE	reported	GFz9HY	2	TRUE
NOG.8778_3	IA	rs11654979	G	A	G	A	0.1995	-0.0479	0.02661	0.0173	FALSE	FALSE	FALSE	AyHNFB	17	56490159	0.0659	0.4667	TRUE	reported	1441701	0.02626	3.026e-14	35370	NOG	TRUE	reported	BibMXp	2	TRUE
NOG.8778_3	IA	rs117222566	G	A	G	A	1.2599	0.1012	0.01408	0.0114	FALSE	FALSE	FALSE	AyHNFB	17	56774403	0.0776	0.1922	TRUE	reported	1441701	0.035451	1.228e-276	35370	NOG	TRUE	reported	BibMXp	2	TRUE
NOG.8778_3	IA	rs143253796	T	A	T	A	0.2404	-0.0478	0.01389	0.0096	FALSE	TRUE	FALSE	AyHNFB	17	56215876	0.1235	0.6986	TRUE	reported	1441701	0.03672	5.879e-11	35373	NOG	TRUE	reported	BibMXp	2	TRUE
NOG.8778_3	IA	rs150763907	A	G	A	G	0.163	-0.0445	0.02455	0.055	FALSE	FALSE	FALSE	AyHNFB	17	56188382	0.0365	0.223	TRUE	reported	1441701	0.027399	2.695e-09	35373	NOG	TRUE	reported	BibMXp	2	TRUE
NOG.8778_3	IA	rs227660	C	T	C	T	-0.0647	0.0007	0.80993	0.8057	FALSE	FALSE	FALSE	AyHNFB	17	56738858	0.0197	0.9704	TRUE	reported	1441701	0.010644	1.214e-09	35365	NOG	TRUE	reported	BibMXp	2	TRUE
NOG.8778_3	SAH	rs117222566	G	A	G	A	1.2599	0.1042	0.01408	0.0114	FALSE	FALSE	FALSE	J4uxEN	17	56774403	0.1039	0.3161	TRUE	reported	982264	0.035451	1.228e-276	35370	NOG	TRUE	reported	VfhpOj	2	TRUE
NOG.8778_3	SAH	rs143253796	T	A	T	A	0.2404	-0.0744	0.01389	0.0091	FALSE	TRUE	FALSE	J4uxEN	17	56215876	0.1687	0.6593	TRUE	reported	982264	0.03672	5.879e-11	35373	NOG	TRUE	reported	VfhpOj	2	TRUE
NOG.8778_3	SAH	rs150763907	A	G	A	G	0.163	-0.0335	0.02455	0.0551	FALSE	FALSE	FALSE	J4uxEN	17	56188382	0.0489	0.4939	TRUE	reported	982264	0.027399	2.695e-09	35373	NOG	TRUE	reported	VfhpOj	2	TRUE
NOG.8778_3	SAH	rs227660	C	T	C	T	-0.0647	-0.0001	0.80993	0.8057	FALSE	FALSE	FALSE	J4uxEN	17	56738858	0.0265	0.9973	TRUE	reported	982264	0.010644	1.214e-09	35365	NOG	TRUE	reported	VfhpOj	2	TRUE
NOTCH1.5107_7	IA	rs369430724	C	T	C	T	-0.253	-0.092	0.01744	0.0193	FALSE	FALSE	FALSE	8bhSQJ	9	136204776	0.0604	0.1279	TRUE	reported	1441701	0.031614	1.217e-15	35266	NOTCH1	TRUE	reported	PZZW8Q	2	TRUE
NOTCH1.5107_7	IA	rs9411207	T	C	T	C	0.0968	0.023	0.32159	0.32159	FALSE	FALSE	FALSE	8bhSQJ	9	136514017	0.0161	0.154	TRUE	reported	1441701	0.008839	6.496e-28	35270	NOTCH1	TRUE	reported	PZZW8Q	2	TRUE
NOTCH3.5108_72	IA	rs10417239	A	G	A	G	0.113	0.0082	0.12757	0.1176	FALSE	FALSE	FALSE	HZeTq2	19	15183913	0.0206	0.6895	TRUE	reported	1441701	0.012723	6.585e-19	35375	NOTCH3	TRUE	reported	FZKLtJ	2	TRUE
NOTCH3.5108_72	SAH	rs10417239	A	G	A	G	0.113	0.0195	0.12757	0.1196	FALSE	FALSE	FALSE	FVkGLh	19	15183913	0.0264	0.4609	TRUE	reported	982264	0.012723	6.585e-19	35375	NOTCH3	TRUE	reported	ZYZ9sS	2	TRUE
NOTUM.8252_2	IA	rs113928649	C	T	C	T	-0.2335	0.0077	0.08142	0.0568	FALSE	FALSE	FALSE	sBWbi8	17	81951149	0.034	0.8213	TRUE	reported	1441701	0.014793	4.009e-56	35030	NOTUM	TRUE	reported	XbJede	2	TRUE
NOTUM.8252_2	IA	rs149820034	T	C	T	C	0.1561	0.0237	0.0307	0.0418	FALSE	FALSE	FALSE	sBWbi8	17	81533920	0.0405	0.5594	TRUE	reported	1441701	0.023959	7.25e-11	35040	NOTUM	TRUE	reported	XbJede	2	TRUE
NOTUM.8252_2	IA	rs35121878	C	T	C	T	0.0641	-0.009	0.38638	0.4729	FALSE	FALSE	FALSE	sBWbi8	17	82232895	0.0449	0.8419	TRUE	reported	1441701	0.008388	2.138e-14	35023	NOTUM	TRUE	reported	XbJede	2	TRUE
NOTUM.8252_2	SAH	rs113928649	C	T	C	T	-0.2335	-0.0514	0.08142	0.0568	FALSE	FALSE	FALSE	AfHe4p	17	81951149	0.0458	0.2614	TRUE	reported	982264	0.014793	4.009e-56	35030	NOTUM	TRUE	reported	wejF3g	2	TRUE
NOTUM.8252_2	SAH	rs149820034	T	C	T	C	0.1561	0.0187	0.0307	0.0419	FALSE	FALSE	FALSE	AfHe4p	17	81533920	0.0543	0.7301	TRUE	reported	982264	0.023959	7.25e-11	35040	NOTUM	TRUE	reported	wejF3g	2	TRUE
NOTUM.8252_2	SAH	rs35121878	C	T	C	T	0.0641	-0.0478	0.38638	0.4729	FALSE	FALSE	FALSE	AfHe4p	17	82232895	0.0639	0.4542	TRUE	reported	982264	0.008388	2.138e-14	35023	NOTUM	TRUE	reported	wejF3g	2	TRUE
NPL.19496_1	IA	rs35367538	C	T	C	T	0.1582	0.072	0.02366	0.0202	FALSE	FALSE	FALSE	RM4qZ7	1	182851092	0.0556	0.1955	TRUE	reported	1441701	0.026328	1.868e-09	35359	NPL	TRUE	reported	dZQcL2	2	TRUE
NPL.19496_1	IA	rs74646646	C	T	C	T	0.4351	-0.0478	0.0233	0.0435	FALSE	FALSE	FALSE	RM4qZ7	1	182909529	0.0321	0.136	TRUE	reported	1441701	0.026566	2.731e-60	35359	NPL	TRUE	reported	dZQcL2	2	TRUE
NPL.19496_1	SAH	rs35367538	C	T	C	T	0.1582	0.0745	0.02366	0.0203	FALSE	FALSE	FALSE	oKALZR	1	182851092	0.075	0.3208	TRUE	reported	982264	0.026328	1.868e-09	35359	NPL	TRUE	reported	g82ZoJ	2	TRUE
NPL.19496_1	SAH	rs74646646	C	T	C	T	0.4351	-0.0759	0.0233	0.0432	FALSE	FALSE	FALSE	oKALZR	1	182909529	0.0413	0.06597	TRUE	reported	982264	0.026566	2.731e-60	35359	NPL	TRUE	reported	g82ZoJ	2	TRUE
NPNT.6342_10	IA	rs201980162	A	G	A	G	-0.0597	0.0107	0.21695	0.1958	FALSE	FALSE	FALSE	Rm6pxZ	4	106216169	0.0195	0.5812	TRUE	reported	1441701	0.009858	1.395e-09	35353	NPNT	TRUE	reported	zoGkBj	2	TRUE
NPNT.6342_10	IA	rs34712979	A	G	A	G	-0.1964	0.0314	0.24399	0.2535	FALSE	FALSE	FALSE	Rm6pxZ	4	105897896	0.018	0.08064	TRUE	reported	1441701	0.009233	2.055e-100	35350	NPNT	TRUE	reported	zoGkBj	2	TRUE
NPNT.6342_10	SAH	rs201980162	A	G	A	G	-0.0597	-0.0001	0.21695	0.1963	FALSE	FALSE	FALSE	Ti81zu	4	106216169	0.0262	0.9961	TRUE	reported	982264	0.009858	1.395e-09	35353	NPNT	TRUE	reported	QVd70o	2	TRUE
NPNT.6342_10	SAH	rs34712979	A	G	A	G	-0.1964	0.0578	0.24399	0.2537	FALSE	FALSE	FALSE	Ti81zu	4	105897896	0.0242	0.01689	TRUE	reported	982264	0.009233	2.055e-100	35350	NPNT	TRUE	reported	QVd70o	2	TRUE
NPPA.5443_62	IA	rs145488887	C	T	C	T	0.1306	-0.0909	0.04607	0.0898	FALSE	FALSE	FALSE	EAPgpB	1	11767739	0.0273	0.0008735	TRUE	reported	1441701	0.018844	4.186e-12	35383	NPPA	TRUE	reported	xMHscL	2	TRUE
NPPA.5443_62	SAH	rs145488887	C	T	C	T	0.1306	-0.0899	0.04607	0.0901	FALSE	FALSE	FALSE	41SEZG	1	11767739	0.0371	0.01543	TRUE	reported	982264	0.018844	4.186e-12	35383	NPPA	TRUE	reported	5qlgdd	2	TRUE
NPPB.16751_15	IA	rs198389	G	A	G	A	0.0904	-0.0144	0.39969	0.386	FALSE	FALSE	FALSE	3FfzAy	1	11859214	0.0129	0.263	TRUE	reported	1441701	0.008033	2.209e-29	35388	NPPB	TRUE	reported	Dd9En8	2	TRUE
NPPB.16751_15	SAH	rs198389	G	A	G	A	0.0904	-0.0314	0.39969	0.3881	FALSE	FALSE	FALSE	W5naFZ	1	11859214	0.0163	0.05468	TRUE	reported	982264	0.008033	2.209e-29	35388	NPPB	TRUE	reported	3myFqo	2	TRUE
NPPB.7655_11	IA	rs10864508	G	T	G	T	0.0465	-0.0139	0.51986	0.5089	FALSE	FALSE	FALSE	Uxwe5f	1	11430687	0.0156	0.3755	TRUE	reported	1441701	0.008224	1.569e-08	35388	NPPB	TRUE	reported	svrGk0	2	TRUE
NPPB.7655_11	IA	rs198389	G	A	G	A	0.2592	-0.0144	0.39969	0.386	FALSE	FALSE	FALSE	Uxwe5f	1	11859214	0.0129	0.263	TRUE	reported	1441701	0.008263	5.69e-216	35388	NPPB	TRUE	reported	svrGk0	2	TRUE
NPPB.7655_11	IA	rs4411138	A	T	A	T	0.0964	0.0024	0.27984	0.2671	FALSE	TRUE	FALSE	Uxwe5f	1	12050714	0.0176	0.8919	TRUE	reported	1441701	0.009138	5.091e-26	35382	NPPB	TRUE	reported	svrGk0	2	TRUE
NPPB.7655_11	SAH	rs10864508	G	T	G	T	0.0465	-0.0083	0.51986	0.5086	FALSE	FALSE	FALSE	H1duXg	1	11430687	0.0211	0.6936	TRUE	reported	982264	0.008224	1.569e-08	35388	NPPB	TRUE	reported	CKIQfZ	2	TRUE
NPPB.7655_11	SAH	rs198389	G	A	G	A	0.2592	-0.0314	0.39969	0.3881	FALSE	FALSE	FALSE	H1duXg	1	11859214	0.0163	0.05468	TRUE	reported	982264	0.008263	5.69e-216	35388	NPPB	TRUE	reported	CKIQfZ	2	TRUE
NPPB.7655_11	SAH	rs4411138	A	T	A	T	0.0964	0.0262	0.27984	0.2681	FALSE	TRUE	FALSE	H1duXg	1	12050714	0.0237	0.2704	TRUE	reported	982264	0.009138	5.091e-26	35382	NPPB	TRUE	reported	CKIQfZ	2	TRUE
NPTX1.9256_78	IA	rs142109116	T	C	T	C	0.3559	-0.0439	0.01665	0.009	FALSE	FALSE	FALSE	zcxnL0	17	80470474	0.0974	0.6524	TRUE	reported	1441701	0.032193	2.066e-28	35356	NPTX1	TRUE	reported	Fsd7Et	2	TRUE
NPTX1.9256_78	IA	rs148086369	T	C	T	C	0.1632	0.1288	0.04598	0.0124	FALSE	FALSE	FALSE	zcxnL0	17	80016801	0.069	0.06184	TRUE	reported	1441701	0.020407	1.271e-15	35379	NPTX1	TRUE	reported	Fsd7Et	2	TRUE
NPTX1.9256_78	IA	rs148731719	A	G	A	G	-0.275	0.0056	0.01062	0.0065	FALSE	FALSE	FALSE	zcxnL0	17	80376310	0.1076	0.9584	TRUE	reported	1441701	0.039204	2.306e-12	35381	NPTX1	TRUE	reported	Fsd7Et	2	TRUE
NPTX1.9256_78	IA	rs1800299	A	G	A	G	0.1653	-0.0356	0.01952	0.0232	FALSE	FALSE	FALSE	zcxnL0	17	80104857	0.0527	0.4997	TRUE	reported	1441701	0.029752	2.76e-08	35384	NPTX1	TRUE	reported	Fsd7Et	2	TRUE
NPTX1.9256_78	IA	rs192657823	C	G	C	G	-0.1739	0.0039	0.01788	0.0052	FALSE	TRUE	FALSE	zcxnL0	17	80215768	0.1391	0.9778	TRUE	reported	1441701	0.031462	3.252e-08	35385	NPTX1	TRUE	reported	Fsd7Et	2	TRUE
NPTX1.9256_78	IA	rs2271612	T	C	T	C	-0.0959	-0.0034	0.50544	0.5279	FALSE	FALSE	FALSE	zcxnL0	17	80946120	0.013	0.7959	TRUE	reported	1441701	0.008333	1.189e-30	35162	NPTX1	TRUE	reported	Fsd7Et	2	TRUE
NPTX1.9256_78	IA	rs72849848	G	A	G	A	-0.1291	-0.0148	0.08435	0.1302	FALSE	FALSE	FALSE	zcxnL0	17	80301356	0.0196	0.4493	TRUE	reported	1441701	0.014902	4.576e-18	35382	NPTX1	TRUE	reported	Fsd7Et	2	TRUE
NPTX1.9256_78	IA	rs79744555	C	T	C	T	0.494	0.0586	0.12407	0.0748	FALSE	FALSE	FALSE	zcxnL0	17	80491128	0.0255	0.02167	TRUE	reported	1441701	0.0133277	1e-300	35358	NPTX1	TRUE	reported	Fsd7Et	2	TRUE
NPTX1.9256_78	SAH	rs142109116	T	C	T	C	0.3559	-0.0321	0.01665	0.0086	FALSE	FALSE	FALSE	Lhj1vk	17	80470474	0.132	0.8078	TRUE	reported	982264	0.032193	2.066e-28	35356	NPTX1	TRUE	reported	uqYQgW	2	TRUE
NPTX1.9256_78	SAH	rs148086369	T	C	T	C	0.1632	0.201	0.04598	0.0125	FALSE	FALSE	FALSE	Lhj1vk	17	80016801	0.0899	0.0253	TRUE	reported	982264	0.020407	1.271e-15	35379	NPTX1	TRUE	reported	uqYQgW	2	TRUE
NPTX1.9256_78	SAH	rs148731719	A	G	A	G	-0.275	-0.062	0.01062	0.0063	FALSE	FALSE	FALSE	Lhj1vk	17	80376310	0.1468	0.6729	TRUE	reported	982264	0.039204	2.306e-12	35381	NPTX1	TRUE	reported	uqYQgW	2	TRUE
NPTX1.9256_78	SAH	rs1800299	A	G	A	G	0.1653	0.0775	0.01952	0.0228	FALSE	FALSE	FALSE	Lhj1vk	17	80104857	0.072	0.2817	TRUE	reported	982264	0.029752	2.76e-08	35384	NPTX1	TRUE	reported	uqYQgW	2	TRUE
NPTX1.9256_78	SAH	rs192657823	C	G	C	G	-0.1739	0.0244	0.01788	0.0049	FALSE	TRUE	FALSE	Lhj1vk	17	80215768	0.19	0.8978	TRUE	reported	982264	0.031462	3.252e-08	35385	NPTX1	TRUE	reported	uqYQgW	2	TRUE
NPTX1.9256_78	SAH	rs2271612	T	C	T	C	-0.0959	-0.0085	0.50544	0.5267	FALSE	FALSE	FALSE	Lhj1vk	17	80946120	0.0167	0.6093	TRUE	reported	982264	0.008333	1.189e-30	35162	NPTX1	TRUE	reported	uqYQgW	2	TRUE
NPTX1.9256_78	SAH	rs72849848	G	A	G	A	-0.1291	-0.0269	0.08435	0.1287	FALSE	FALSE	FALSE	Lhj1vk	17	80301356	0.0254	0.2913	TRUE	reported	982264	0.014902	4.576e-18	35382	NPTX1	TRUE	reported	uqYQgW	2	TRUE
NPTX1.9256_78	SAH	rs79744555	C	T	C	T	0.494	0.0581	0.12407	0.0757	FALSE	FALSE	FALSE	Lhj1vk	17	80491128	0.0324	0.07321	TRUE	reported	982264	0.0133277	1e-300	35358	NPTX1	TRUE	reported	uqYQgW	2	TRUE
NPTX2.6521_35	IA	rs13308423	G	A	G	A	0.1187	0.0218	0.70339	0.6682	FALSE	FALSE	FALSE	Abcxuw	7	98654561	0.0166	0.1895	TRUE	reported	1441701	0.00905	2.649e-39	35369	NPTX2	TRUE	reported	hQE7cv	2	TRUE
NPTX2.6521_35	IA	rs28613629	G	A	G	A	0.0808	0.0164	0.09207	0.0603	FALSE	FALSE	FALSE	Abcxuw	7	98793378	0.0327	0.6171	TRUE	reported	1441701	0.014229	1.36e-08	35368	NPTX2	TRUE	reported	hQE7cv	2	TRUE
NPTX2.6521_35	IA	rs76966695	A	G	A	G	-0.2192	0.0539	0.01704	0.0076	FALSE	FALSE	FALSE	Abcxuw	7	98521681	0.1077	0.6165	TRUE	reported	1441701	0.031628	4.192e-12	35363	NPTX2	TRUE	reported	hQE7cv	2	TRUE
NPTX2.6521_35	SAH	rs13308423	G	A	G	A	0.1187	-0.1363	0.70339	0.70339	FALSE	FALSE	FALSE	iAU0e3	7	98646879	0.0552	0.01359	TRUE	reported	982264	0.00905	2.649e-39	35369	NPTX2	TRUE	reported	8XmSrk	2	TRUE
NPTX2.6521_35	SAH	rs28613629	G	A	G	A	0.0808	0.0136	0.09207	0.0602	FALSE	FALSE	FALSE	iAU0e3	7	98793378	0.0442	0.7582	TRUE	reported	982264	0.014229	1.36e-08	35368	NPTX2	TRUE	reported	8XmSrk	2	TRUE
NPTX2.6521_35	SAH	rs76966695	A	G	A	G	-0.2192	0.0411	0.01704	0.0074	FALSE	FALSE	FALSE	iAU0e3	7	98521681	0.1452	0.777	TRUE	reported	982264	0.031628	4.192e-12	35363	NPTX2	TRUE	reported	8XmSrk	2	TRUE
NPTXR.15511_37	IA	rs111334786	C	T	C	T	-0.1403	-0.0453	0.04147	0.0407	FALSE	FALSE	FALSE	Fvo1Nc	22	38889912	0.041	0.2702	TRUE	reported	1441701	0.020275	4.521e-12	35363	NPTXR	TRUE	reported	4yPQev	2	TRUE
NPTXR.15511_37	IA	rs117773903	T	C	T	C	1.3196	0.027	0.01717	0.0442	FALSE	FALSE	FALSE	Fvo1Nc	22	38830584	0.033	0.4133	TRUE	reported	1441701	0.0356016	1e-300	35364	NPTXR	TRUE	reported	4yPQev	2	TRUE
NPTXR.15511_37	IA	rs372552354	CATTTATTTATTTATTTATTTATTTATTTATTTATTT	CATTTATTTATTTATTTATTTATTTATTTATTT	GTAAA	G	0.4086	-0.0757	0.01753	0.0096	TRUE	FALSE	FALSE	Fvo1Nc	22	39339463	0.0888	0.3937	TRUE	reported	1441701	0.031334	7.232e-39	35365	NPTXR	TRUE	reported	4yPQev	2	FALSE
NPTXR.15511_37	IA	rs6001369	A	G	A	G	0.3324	-0.0616	0.02384	0.0134	FALSE	FALSE	FALSE	Fvo1Nc	22	39004995	0.072	0.3924	TRUE	reported	1441701	0.026955	6.103e-35	35364	NPTXR	TRUE	reported	4yPQev	2	TRUE
NPTXR.15511_37	IA	rs66936724	C	T	C	T	0.0538	0.0223	0.2878	0.3167	FALSE	FALSE	FALSE	Fvo1Nc	22	39211988	0.0424	0.598	TRUE	reported	1441701	0.009069	2.982e-09	35366	NPTXR	TRUE	reported	4yPQev	2	TRUE
NPTXR.15511_37	IA	rs78808155	A	G	A	G	-0.3208	-0.1575	0.02413	0.0238	FALSE	FALSE	FALSE	Fvo1Nc	22	38903760	0.056	0.004927	TRUE	reported	1441701	0.026479	8.785e-34	35363	NPTXR	TRUE	reported	4yPQev	2	TRUE
NPTXR.15511_37	SAH	rs111334786	C	T	C	T	-0.1403	0.011	0.04147	0.0408	FALSE	FALSE	FALSE	r22UbP	22	38889912	0.055	0.842	TRUE	reported	982264	0.020275	4.521e-12	35363	NPTXR	TRUE	reported	suLkFC	2	TRUE
NPTXR.15511_37	SAH	rs117773903	T	C	T	C	1.3196	0.0593	0.01717	0.0436	FALSE	FALSE	FALSE	r22UbP	22	38830584	0.0432	0.1699	TRUE	reported	982264	0.0356016	1e-300	35364	NPTXR	TRUE	reported	suLkFC	2	TRUE
NPTXR.15511_37	SAH	rs372552354	CATTTATTTATTTATTTATTTATTTATTTATTTATTT	CATTTATTTATTTATTTATTTATTTATTTATTT	GTAAA	G	0.4086	-0.0083	0.01753	0.0096	TRUE	FALSE	FALSE	r22UbP	22	39339463	0.1182	0.9442	TRUE	reported	982264	0.031334	7.232e-39	35365	NPTXR	TRUE	reported	suLkFC	2	FALSE
NPTXR.15511_37	SAH	rs6001369	A	G	A	G	0.3324	0.0013	0.02384	0.0135	FALSE	FALSE	FALSE	r22UbP	22	39004995	0.0958	0.9888	TRUE	reported	982264	0.026955	6.103e-35	35364	NPTXR	TRUE	reported	suLkFC	2	TRUE
NPTXR.15511_37	SAH	rs66936724	C	T	C	T	0.0538	0.0214	0.2878	0.3167	FALSE	FALSE	FALSE	r22UbP	22	39211988	0.06	0.7211	TRUE	reported	982264	0.009069	2.982e-09	35366	NPTXR	TRUE	reported	suLkFC	2	TRUE
NPTXR.15511_37	SAH	rs78808155	A	G	A	G	-0.3208	-0.245	0.02413	0.0237	FALSE	FALSE	FALSE	r22UbP	22	38903760	0.0778	0.001634	TRUE	reported	982264	0.026479	8.785e-34	35363	NPTXR	TRUE	reported	suLkFC	2	TRUE
NPW.9986_14	IA	rs117801512	C	A	C	A	0.2316	-0.0425	0.01485	0.0182	FALSE	FALSE	FALSE	H61Ilb	16	1810957	0.0582	0.4656	TRUE	reported	1441701	0.035057	3.938e-11	35321	NPW	TRUE	reported	0F99qD	2	TRUE
NPW.9986_14	IA	rs118124428	T	G	T	G	-0.1394	0.035	0.03177	0.0131	FALSE	FALSE	FALSE	H61Ilb	16	2077943	0.0758	0.6445	TRUE	reported	1441701	0.024022	6.517e-09	35319	NPW	TRUE	reported	0F99qD	2	TRUE
NPW.9986_14	IA	rs12933410	GTTTG	TTTTG	A	C	-0.5038	-0.0197	0.18983	0.79	TRUE	FALSE	FALSE	H61Ilb	16	2016457	0.016	0.2184	TRUE	reported	1441701	0.013592	1e-300	35319	NPW	TRUE	reported	0F99qD	2	FALSE
NPW.9986_14	IA	rs145741924	A	G	A	G	-0.1789	0.0337	0.03165	0.0205	FALSE	FALSE	FALSE	H61Ilb	16	1721863	0.0571	0.5544	TRUE	reported	1441701	0.024085	1.103e-13	35321	NPW	TRUE	reported	0F99qD	2	TRUE
NPW.9986_14	IA	rs26833	A	G	A	G	-0.056	0.0118	0.44162	0.4418	FALSE	FALSE	FALSE	H61Ilb	16	2188272	0.0158	0.4577	TRUE	reported	1441701	0.008496	4.365e-11	35315	NPW	TRUE	reported	0F99qD	2	TRUE
NPW.9986_14	SAH	rs117801512	C	A	C	A	0.2316	0.0061	0.01485	0.0182	FALSE	FALSE	FALSE	AvqVyJ	16	1810957	0.0782	0.9377	TRUE	reported	982264	0.035057	3.938e-11	35321	NPW	TRUE	reported	7NbQue	2	TRUE
NPW.9986_14	SAH	rs118124428	T	G	T	G	-0.1394	-0.0735	0.03177	0.013	FALSE	FALSE	FALSE	AvqVyJ	16	2077943	0.1017	0.47	TRUE	reported	982264	0.024022	6.517e-09	35319	NPW	TRUE	reported	7NbQue	2	TRUE
NPW.9986_14	SAH	rs12933410	GTTTG	TTTTG	A	C	-0.5038	-0.0089	0.18983	0.7887	TRUE	FALSE	FALSE	AvqVyJ	16	2016457	0.0206	0.6654	TRUE	reported	982264	0.013592	1e-300	35319	NPW	TRUE	reported	7NbQue	2	FALSE
NPW.9986_14	SAH	rs145741924	A	G	A	G	-0.1789	0.0822	0.03165	0.0203	FALSE	FALSE	FALSE	AvqVyJ	16	1721863	0.0771	0.2866	TRUE	reported	982264	0.024085	1.103e-13	35321	NPW	TRUE	reported	7NbQue	2	TRUE
NPW.9986_14	SAH	rs26833	A	G	A	G	-0.056	0.011	0.44162	0.4426	FALSE	FALSE	FALSE	AvqVyJ	16	2188272	0.0213	0.6056	TRUE	reported	982264	0.008496	4.365e-11	35315	NPW	TRUE	reported	7NbQue	2	TRUE
NQO1.9837_60	IA	rs112309706	A	G	A	G	0.1993	-0.0106	0.01622	0.0157	FALSE	FALSE	FALSE	4TzfvV	16	70129541	0.0648	0.8703	TRUE	reported	1441701	0.031215	1.716e-10	35376	NQO1	TRUE	reported	VgzKWL	2	TRUE
NQO1.9837_60	IA	rs117274281	A	G	A	G	0.1567	-0.0406	0.07471	0.0348	FALSE	FALSE	FALSE	4TzfvV	16	69443573	0.0442	0.3579	TRUE	reported	1441701	0.014739	2.121e-26	35374	NQO1	TRUE	reported	VgzKWL	2	TRUE
NQO1.9837_60	IA	rs118074110	G	A	G	A	-0.7632	-0.0161	0.0297	0.0335	FALSE	FALSE	FALSE	4TzfvV	16	69890197	0.0447	0.7193	TRUE	reported	1441701	0.022556	5.998e-251	35376	NQO1	TRUE	reported	VgzKWL	2	TRUE
NQO1.9837_60	IA	rs189992632	T	C	T	C	0.1844	0.1164	0.02435	0.0283	FALSE	FALSE	FALSE	4TzfvV	16	70114315	0.05	0.01989	TRUE	reported	1441701	0.0248	1.043e-13	35376	NQO1	TRUE	reported	VgzKWL	2	TRUE
NQO1.9837_60	IA	rs374464308	T	C	T	C	0.198	-0.1386	0.02204	0.0036	FALSE	FALSE	FALSE	4TzfvV	16	70046377	0.1404	0.3233	TRUE	reported	1441701	0.026639	1.065e-13	35376	NQO1	TRUE	reported	VgzKWL	2	TRUE
NQO1.9837_60	IA	rs564068573	T	A	T	A	0.1891	-0.1811	0.02185	0.0067	FALSE	TRUE	FALSE	4TzfvV	16	70172729	0.1018	0.07512	TRUE	reported	1441701	0.026897	2.057e-12	35375	NQO1	TRUE	reported	VgzKWL	2	TRUE
NQO1.9837_60	IA	rs75319321	A	T	A	T	-0.7812	0.0982	0.0685	0.0512	FALSE	TRUE	FALSE	4TzfvV	16	69633170	0.037	0.007992	TRUE	reported	1441701	0.021076	1e-300	35376	NQO1	TRUE	reported	VgzKWL	2	TRUE
NQO1.9837_60	IA	rs75979388	T	C	T	C	0.243	0.0488	0.01433	0.01433	FALSE	FALSE	FALSE	4TzfvV	16	69875834	0.0709	0.4914	TRUE	reported	1441701	0.032616	9.31e-14	35376	NQO1	TRUE	reported	VgzKWL	2	TRUE
NQO1.9837_60	IA	rs78333469	A	G	A	G	0.2023	0.0048	0.01954	0.0093	FALSE	FALSE	FALSE	4TzfvV	16	69233977	0.0932	0.9587	TRUE	reported	1441701	0.028177	6.99e-13	35376	NQO1	TRUE	reported	VgzKWL	2	TRUE
NQO1.9837_60	IA	rs78948284	T	C	T	C	0.2298	-0.0915	0.02291	0.0138	FALSE	FALSE	FALSE	4TzfvV	16	69531844	0.0713	0.1993	TRUE	reported	1441701	0.026336	2.648e-18	35375	NQO1	TRUE	reported	VgzKWL	2	TRUE
NQO1.9837_60	SAH	rs112309706	A	G	A	G	0.1993	0.0555	0.01622	0.0158	FALSE	FALSE	FALSE	DqsxWv	16	70129541	0.0867	0.5226	TRUE	reported	982264	0.031215	1.716e-10	35376	NQO1	TRUE	reported	g0odSI	2	TRUE
NQO1.9837_60	SAH	rs117274281	A	G	A	G	0.1567	-0.0664	0.07471	0.0342	FALSE	FALSE	FALSE	DqsxWv	16	69443573	0.0607	0.274	TRUE	reported	982264	0.014739	2.121e-26	35374	NQO1	TRUE	reported	g0odSI	2	TRUE
NQO1.9837_60	SAH	rs118074110	G	A	G	A	-0.7632	-0.0062	0.0297	0.0336	FALSE	FALSE	FALSE	DqsxWv	16	69890197	0.0599	0.9175	TRUE	reported	982264	0.022556	5.998e-251	35376	NQO1	TRUE	reported	g0odSI	2	TRUE
NQO1.9837_60	SAH	rs189992632	T	C	T	C	0.1844	0.1396	0.02435	0.0278	FALSE	FALSE	FALSE	DqsxWv	16	70114315	0.068	0.03999	TRUE	reported	982264	0.0248	1.043e-13	35376	NQO1	TRUE	reported	g0odSI	2	TRUE
NQO1.9837_60	SAH	rs374464308	T	C	T	C	0.198	-0.2174	0.02204	0.0036	FALSE	FALSE	FALSE	DqsxWv	16	70046377	0.1882	0.2481	TRUE	reported	982264	0.026639	1.065e-13	35376	NQO1	TRUE	reported	g0odSI	2	TRUE
NQO1.9837_60	SAH	rs564068573	T	A	T	A	0.1891	-0.1367	0.02185	0.0066	FALSE	TRUE	FALSE	DqsxWv	16	70172729	0.1372	0.3193	TRUE	reported	982264	0.026897	2.057e-12	35375	NQO1	TRUE	reported	g0odSI	2	TRUE
NQO1.9837_60	SAH	rs75319321	A	T	A	T	-0.7812	0.0525	0.0685	0.0505	FALSE	TRUE	FALSE	DqsxWv	16	69633170	0.0502	0.2951	TRUE	reported	982264	0.021076	1e-300	35376	NQO1	TRUE	reported	g0odSI	2	TRUE
NQO1.9837_60	SAH	rs75979388	T	C	T	C	0.243	-0.2049	0.01433	0.0098	FALSE	FALSE	FALSE	DqsxWv	16	69844489	0.0889	0.02113	TRUE	reported	982264	0.032616	9.31e-14	35376	NQO1	TRUE	reported	g0odSI	2	TRUE
NQO1.9837_60	SAH	rs78333469	A	G	A	G	0.2023	0.0812	0.01954	0.009	FALSE	FALSE	FALSE	DqsxWv	16	69233977	0.127	0.5229	TRUE	reported	982264	0.028177	6.99e-13	35376	NQO1	TRUE	reported	g0odSI	2	TRUE
NQO1.9837_60	SAH	rs78948284	T	C	T	C	0.2298	-0.1279	0.02291	0.0137	FALSE	FALSE	FALSE	DqsxWv	16	69531844	0.0956	0.1808	TRUE	reported	982264	0.026336	2.648e-18	35375	NQO1	TRUE	reported	g0odSI	2	TRUE
NQO2.9754_33	IA	rs111573571	GTA	ATA	T	C	0.1337	-0.0231	0.05612	0.768	TRUE	FALSE	FALSE	U055zX	6	2811569	0.0472	0.6252	TRUE	reported	1441701	0.018943	1.688e-12	35364	NQO2	TRUE	reported	mlpez8	2	FALSE
NQO2.9754_33	IA	rs115023007	T	C	T	C	-0.2928	-0.1397	0.01886	0.0095	FALSE	FALSE	FALSE	U055zX	6	3347494	0.0796	0.07919	TRUE	reported	1441701	0.031838	3.697e-20	35382	NQO2	TRUE	reported	mlpez8	2	TRUE
NQO2.9754_33	IA	rs11757891	T	G	T	G	0.4155	-0.0281	0.02414	0.0651	FALSE	FALSE	FALSE	U055zX	6	3063859	0.0342	0.4108	TRUE	reported	1441701	0.028894	6.897e-47	35378	NQO2	TRUE	reported	mlpez8	2	TRUE
NQO2.9754_33	IA	rs142177315	G	A	G	A	-0.2136	0.0206	0.02567	0.0121	FALSE	FALSE	FALSE	U055zX	6	2503777	0.0773	0.7898	TRUE	reported	1441701	0.028354	4.95e-14	35338	NQO2	TRUE	reported	mlpez8	2	TRUE
NQO2.9754_33	IA	rs181477831	T	C	T	C	0.2959	-0.0622	0.01259	0.0285	FALSE	FALSE	FALSE	U055zX	6	3045166	0.0505	0.2177	TRUE	reported	1441701	0.040065	1.518e-13	35379	NQO2	TRUE	reported	mlpez8	2	TRUE
NQO2.9754_33	IA	rs2165123	C	G	C	G	0.3303	0.0146	0.57951	0.6295	FALSE	TRUE	TRUE	U055zX	6	2950746	0.0162	0.3674	TRUE	reported	1441701	0.008764	1e-300	35363	NQO2	TRUE	reported	mlpez8	2	FALSE
NQO2.9754_33	IA	rs316349	T	G	T	G	-0.1874	0.0156	0.66096	0.5992	FALSE	FALSE	FALSE	U055zX	6	2848725	0.0159	0.3243	TRUE	reported	1441701	0.009265	5.752e-91	35363	NQO2	TRUE	reported	mlpez8	2	TRUE
NQO2.9754_33	IA	rs76832474	G	C	G	C	-0.2823	-0.1738	0.01125	0.0075	FALSE	TRUE	FALSE	U055zX	6	3422568	0.1096	0.1129	TRUE	reported	1441701	0.041516	1.048e-11	35386	NQO2	TRUE	reported	mlpez8	2	TRUE
NQO2.9754_33	IA	rs77772004	T	C	T	C	0.1835	-0.0817	0.08782	0.1123	FALSE	FALSE	FALSE	U055zX	6	3297391	0.0265	0.002013	TRUE	reported	1441701	0.015606	6.404e-32	35378	NQO2	TRUE	reported	mlpez8	2	TRUE
NQO2.9754_33	IA	rs78484400	TTA	TTT	T	A	0.3078	0.0018	0.01568	0.008	TRUE	FALSE	FALSE	U055zX	6	3369063	0.1154	0.9879	TRUE	reported	1441701	0.034946	1.274e-18	35382	NQO2	TRUE	reported	mlpez8	2	FALSE
NQO2.9754_33	IA	rs9378717	A	G	A	G	-0.1619	0.0161	0.77114	0.7195	FALSE	FALSE	FALSE	U055zX	6	2601935	0.0181	0.3729	TRUE	reported	1441701	0.010429	2.4e-54	35352	NQO2	TRUE	reported	mlpez8	2	TRUE
NQO2.9754_33	IA	rs9392465	A	C	A	C	-0.1488	0.0187	0.67247	0.6862	FALSE	FALSE	FALSE	U055zX	6	3162144	0.0168	0.2649	TRUE	reported	1441701	0.00942	3.312e-56	35373	NQO2	TRUE	reported	mlpez8	2	TRUE
NQO2.9754_33	SAH	rs111573571	GTA	ATA	T	C	0.1337	0.062	0.05612	0.768	TRUE	FALSE	FALSE	V5dCug	6	2811569	0.0669	0.3535	TRUE	reported	982264	0.018943	1.688e-12	35364	NQO2	TRUE	reported	CPCZ9W	2	FALSE
NQO2.9754_33	SAH	rs115023007	T	C	T	C	-0.2928	-0.1975	0.01886	0.0094	FALSE	FALSE	FALSE	V5dCug	6	3347494	0.1078	0.06693	TRUE	reported	982264	0.031838	3.697e-20	35382	NQO2	TRUE	reported	CPCZ9W	2	TRUE
NQO2.9754_33	SAH	rs11757891	T	G	T	G	0.4155	-0.0868	0.02414	0.0652	FALSE	FALSE	FALSE	V5dCug	6	3063859	0.0457	0.05771	TRUE	reported	982264	0.028894	6.897e-47	35378	NQO2	TRUE	reported	CPCZ9W	2	TRUE
NQO2.9754_33	SAH	rs142177315	G	A	G	A	-0.2136	-0.0561	0.02567	0.0122	FALSE	FALSE	FALSE	V5dCug	6	2503777	0.1037	0.5888	TRUE	reported	982264	0.028354	4.95e-14	35338	NQO2	TRUE	reported	CPCZ9W	2	TRUE
NQO2.9754_33	SAH	rs181477831	T	C	T	C	0.2959	0.0379	0.01259	0.0285	FALSE	FALSE	FALSE	V5dCug	6	3045166	0.0675	0.5747	TRUE	reported	982264	0.040065	1.518e-13	35379	NQO2	TRUE	reported	CPCZ9W	2	TRUE
NQO2.9754_33	SAH	rs2165123	C	G	C	G	0.3303	0.0068	0.57951	0.6289	FALSE	TRUE	TRUE	V5dCug	6	2950746	0.0218	0.7537	TRUE	reported	982264	0.008764	1e-300	35363	NQO2	TRUE	reported	CPCZ9W	2	FALSE
NQO2.9754_33	SAH	rs316349	T	G	T	G	-0.1874	0.0203	0.66096	0.5985	FALSE	FALSE	FALSE	V5dCug	6	2848725	0.0214	0.3434	TRUE	reported	982264	0.009265	5.752e-91	35363	NQO2	TRUE	reported	CPCZ9W	2	TRUE
NQO2.9754_33	SAH	rs76832474	G	C	G	C	-0.2823	-0.2175	0.01125	0.0073	FALSE	TRUE	FALSE	V5dCug	6	3422568	0.1477	0.1407	TRUE	reported	982264	0.041516	1.048e-11	35386	NQO2	TRUE	reported	CPCZ9W	2	TRUE
NQO2.9754_33	SAH	rs77772004	T	C	T	C	0.1835	-0.0807	0.08782	0.1126	FALSE	FALSE	FALSE	V5dCug	6	3297391	0.0352	0.02171	TRUE	reported	982264	0.015606	6.404e-32	35378	NQO2	TRUE	reported	CPCZ9W	2	TRUE
NQO2.9754_33	SAH	rs9378717	A	G	A	G	-0.1619	0.0264	0.77114	0.72	FALSE	FALSE	FALSE	V5dCug	6	2601935	0.0243	0.2789	TRUE	reported	982264	0.010429	2.4e-54	35352	NQO2	TRUE	reported	CPCZ9W	2	TRUE
NQO2.9754_33	SAH	rs9392465	A	C	A	C	-0.1488	0.0046	0.67247	0.6867	FALSE	FALSE	FALSE	V5dCug	6	3162144	0.0227	0.8392	TRUE	reported	982264	0.00942	3.312e-56	35373	NQO2	TRUE	reported	CPCZ9W	2	TRUE
NRBP1.12616_45	IA	rs12478841	G	A	G	A	0.0535	0.0266	0.21569	0.2711	FALSE	FALSE	FALSE	zIjkzm	2	27588855	0.0143	0.06294	TRUE	reported	1441701	0.009683	3.288e-08	35364	NRBP1	TRUE	reported	eH7ni5	2	TRUE
NRBP1.12616_45	SAH	rs12478841	G	A	G	A	0.0535	0.039	0.21569	0.269	FALSE	FALSE	FALSE	5jHK0j	2	27588855	0.0184	0.03431	TRUE	reported	982264	0.009683	3.288e-08	35364	NRBP1	TRUE	reported	Ami8vO	2	TRUE
NRCAM.5109_24	IA	rs1034826	C	T	C	T	-0.0679	0.0088	0.22809	0.2851	FALSE	FALSE	FALSE	S3XSpP	7	108443160	0.0137	0.5232	TRUE	reported	1441701	0.009752	3.345e-12	35365	NRCAM	TRUE	reported	Tw3Sac	2	TRUE
NRCAM.5109_24	SAH	rs1034826	C	T	C	T	-0.0679	0.0078	0.22809	0.2838	FALSE	FALSE	FALSE	ikfBXW	7	108443160	0.0174	0.6566	TRUE	reported	982264	0.009752	3.345e-12	35365	NRCAM	TRUE	reported	UgWdEN	2	TRUE
NRK1.16853_5	IA	rs11144225	T	A	T	A	-0.1551	0.0018	0.37121	0.3109	FALSE	TRUE	FALSE	WLA7gD	9	75092384	0.0168	0.9165	TRUE	reported	1441701	0.008228	2.912e-79	35354	NRK1	TRUE	reported	hhFfoA	2	TRUE
NRK1.16853_5	IA	rs138603811	A	C	A	C	0.1133	-0.0294	0.04969	0.0699	FALSE	FALSE	FALSE	WLA7gD	9	74820165	0.0319	0.3571	TRUE	reported	1441701	0.018241	5.252e-10	35357	NRK1	TRUE	reported	hhFfoA	2	TRUE
NRK1.16853_5	SAH	rs11144225	T	A	T	A	-0.1551	0.0244	0.37121	0.3089	FALSE	TRUE	FALSE	ykN23D	9	75092384	0.0227	0.2816	TRUE	reported	982264	0.008228	2.912e-79	35354	NRK1	TRUE	reported	NRdk3H	2	TRUE
NRK1.16853_5	SAH	rs138603811	A	C	A	C	0.1133	-0.0385	0.04969	0.0702	FALSE	FALSE	FALSE	ykN23D	9	74820165	0.0428	0.3683	TRUE	reported	982264	0.018241	5.252e-10	35357	NRK1	TRUE	reported	NRdk3H	2	TRUE
NRP1.5542_22	IA	rs111249815	T	C	T	C	-0.1177	-0.0126	0.05423	0.066	FALSE	FALSE	FALSE	2hLrZ5	10	33631969	0.026	0.6294	TRUE	reported	1441701	0.018111	8.09e-11	35354	NRP1	TRUE	reported	wkdAHs	2	TRUE
NRP1.5542_22	IA	rs12762363	T	C	T	C	-0.1509	0.0254	0.02438	0.0051	FALSE	FALSE	FALSE	2hLrZ5	10	33427954	0.1238	0.8372	TRUE	reported	1441701	0.026686	1.562e-08	35353	NRP1	TRUE	reported	wkdAHs	2	TRUE
NRP1.5542_22	IA	rs1411926	AAAAAATAT	AAAAAATTT	T	A	0.1248	0.0253	0.04677	0.9552	TRUE	FALSE	FALSE	2hLrZ5	10	33326966	0.04	0.5273	TRUE	reported	1441701	0.01967	2.23e-10	35359	NRP1	TRUE	reported	wkdAHs	2	FALSE
NRP1.5542_22	IA	rs149637454	T	G	T	G	0.2551	0.2909	0.01755	0.0062	FALSE	FALSE	FALSE	2hLrZ5	10	33589439	0.1187	0.01429	TRUE	reported	1441701	0.031476	5.294e-16	35355	NRP1	TRUE	reported	wkdAHs	2	TRUE
NRP1.5542_22	IA	rs2506150	A	G	A	G	-0.301	0.0094	0.33107	0.3647	FALSE	FALSE	FALSE	2hLrZ5	10	33194380	0.0133	0.4796	TRUE	reported	1441701	0.008641	7.598e-266	35358	NRP1	TRUE	reported	wkdAHs	2	TRUE
NRP1.5542_22	SAH	rs111249815	T	C	T	C	-0.1177	-0.0164	0.05423	0.0659	FALSE	FALSE	FALSE	yMACGg	10	33631969	0.0334	0.6247	TRUE	reported	982264	0.018111	8.09e-11	35354	NRP1	TRUE	reported	gl7AtR	2	TRUE
NRP1.5542_22	SAH	rs12762363	T	C	T	C	-0.1509	0.1223	0.02438	0.005	FALSE	FALSE	FALSE	yMACGg	10	33427954	0.1687	0.4686	TRUE	reported	982264	0.026686	1.562e-08	35353	NRP1	TRUE	reported	gl7AtR	2	TRUE
NRP1.5542_22	SAH	rs1411926	AAAAAATAT	AAAAAATTT	T	A	0.1248	0.0139	0.04677	0.9556	TRUE	FALSE	FALSE	yMACGg	10	33326966	0.0537	0.7952	TRUE	reported	982264	0.01967	2.23e-10	35359	NRP1	TRUE	reported	gl7AtR	2	FALSE
NRP1.5542_22	SAH	rs149637454	T	G	T	G	0.2551	0.2815	0.01755	0.006	FALSE	FALSE	FALSE	yMACGg	10	33589439	0.1604	0.07935	TRUE	reported	982264	0.031476	5.294e-16	35355	NRP1	TRUE	reported	gl7AtR	2	TRUE
NRP1.5542_22	SAH	rs2506150	A	G	A	G	-0.301	0.0187	0.33107	0.3649	FALSE	FALSE	FALSE	yMACGg	10	33194380	0.017	0.2718	TRUE	reported	982264	0.008641	7.598e-266	35358	NRP1	TRUE	reported	gl7AtR	2	TRUE
NRP2.15387_44	IA	rs16837641	A	G	A	G	0.1174	-0.0142	0.30972	0.2802	FALSE	FALSE	FALSE	2NfeVK	2	205770145	0.0148	0.3355	TRUE	reported	1441701	0.009036	1.356e-38	35354	NRP2	TRUE	reported	Gh4mYQ	2	TRUE
NRP2.15387_44	IA	rs190060475	A	G	A	G	0.1271	-0.0313	0.04355	0.0845	FALSE	FALSE	FALSE	2NfeVK	2	206109253	0.0241	0.1938	TRUE	reported	1441701	0.020627	7.194e-10	35359	NRP2	TRUE	reported	Gh4mYQ	2	TRUE
NRP2.15387_44	IA	rs202204236	G	T	G	T	-0.0789	0.0126	0.43247	0.43247	FALSE	FALSE	FALSE	2NfeVK	2	205489472	0.0129	0.3285	TRUE	reported	1441701	0.008435	8.438e-21	35353	NRP2	TRUE	reported	Gh4mYQ	2	TRUE
NRP2.15387_44	IA	rs6734860	C	A	C	A	-0.0561	-0.0025	0.61214	0.578	FALSE	FALSE	FALSE	2NfeVK	2	205883702	0.0157	0.8753	TRUE	reported	1441701	0.008646	8.666e-11	35349	NRP2	TRUE	reported	Gh4mYQ	2	TRUE
NRP2.15387_44	SAH	rs16837641	A	G	A	G	0.1174	-0.0073	0.30972	0.282	FALSE	FALSE	FALSE	jLpu8F	2	205770145	0.0188	0.6983	TRUE	reported	982264	0.009036	1.356e-38	35354	NRP2	TRUE	reported	AQeexm	2	TRUE
NRP2.15387_44	SAH	rs190060475	A	G	A	G	0.1271	-0.0252	0.04355	0.0831	FALSE	FALSE	FALSE	jLpu8F	2	206109253	0.0312	0.4197	TRUE	reported	982264	0.020627	7.194e-10	35359	NRP2	TRUE	reported	AQeexm	2	TRUE
NRP2.15387_44	SAH	rs202204236	G	T	G	T	-0.0789	0.0084	0.43247	0.43247	FALSE	FALSE	FALSE	jLpu8F	2	205489472	0.0166	0.6149	TRUE	reported	982264	0.008435	8.438e-21	35353	NRP2	TRUE	reported	AQeexm	2	TRUE
NRP2.15387_44	SAH	rs6734860	C	A	C	A	-0.0561	-0.0048	0.61214	0.5777	FALSE	FALSE	FALSE	jLpu8F	2	205883702	0.0212	0.8205	TRUE	reported	982264	0.008646	8.666e-11	35349	NRP2	TRUE	reported	AQeexm	2	TRUE
NRXN3.5111_15	IA	rs117787892	A	G	A	G	-0.1156	-0.014	0.04245	0.02	FALSE	FALSE	FALSE	hRTi70	14	78262938	0.0486	0.7739	TRUE	reported	1441701	0.020411	1.483e-08	35354	NRXN3	TRUE	reported	p8k0ZB	2	TRUE
NRXN3.5111_15	SAH	rs117787892	A	G	A	G	-0.1156	-0.0682	0.04245	0.0202	FALSE	FALSE	FALSE	UpD8XT	14	78262938	0.0622	0.2734	TRUE	reported	982264	0.020411	1.483e-08	35354	NRXN3	TRUE	reported	ccBSW5	2	TRUE
NSF.13992_12	IA	rs201103889	C	A	C	A	-0.0569	-0.0742	0.30573	0.2514	FALSE	FALSE	FALSE	qZh6ku	17	46549407	0.0677	0.2732	TRUE	reported	1441701	0.008286	6.572e-12	35360	NSF	TRUE	reported	mLC8Ls	2	TRUE
NSF.13992_12	IA	rs75104997	G	C	G	C	-0.121	-0.0705	0.45285	0.4668	FALSE	TRUE	TRUE	qZh6ku	17	46496508	0.0477	0.14	TRUE	reported	1441701	0.007976	5.481e-52	35361	NSF	TRUE	reported	mLC8Ls	2	FALSE
NSF.13992_12	SAH	rs201103889	C	A	C	A	-0.0569	-0.0119	0.30573	0.2513	FALSE	FALSE	FALSE	dKnXBV	17	46549407	0.0962	0.9013	TRUE	reported	982264	0.008286	6.572e-12	35360	NSF	TRUE	reported	PpJhVy	2	TRUE
NSF.13992_12	SAH	rs75104997	G	C	G	C	-0.121	-0.007	0.45285	0.4668	FALSE	TRUE	TRUE	dKnXBV	17	46496508	0.0682	0.9185	TRUE	reported	982264	0.007976	5.481e-52	35361	NSF	TRUE	reported	PpJhVy	2	FALSE
NT5C.12560_9	IA	rs145359894	G	C	G	C	-0.3697	0.0978	0.02223	0.0167	FALSE	TRUE	FALSE	97wSCc	17	75606405	0.0633	0.1224	TRUE	reported	1441701	0.028694	5.508e-38	35371	NT5C	TRUE	reported	i5RiSk	2	TRUE
NT5C.12560_9	IA	rs71159461	GTTGT	GTTT	A	AC	-0.0861	0.0686	0.18869	0.1469	TRUE	FALSE	FALSE	97wSCc	17	75230364	0.0663	0.3011	TRUE	reported	1441701	0.010474	2.023e-16	35372	NT5C	TRUE	reported	i5RiSk	2	FALSE
NT5C.12560_9	IA	rs78225362	T	C	T	C	-1.0308	-0.0125	0.03082	0.0214	FALSE	FALSE	FALSE	97wSCc	17	74946624	0.058	0.8293	TRUE	reported	1441701	0.02781	1e-300	35370	NT5C	TRUE	reported	i5RiSk	2	TRUE
NT5C.12560_9	IA	rs9898841	T	C	T	C	0.1073	0.0321	0.05092	0.0417	FALSE	FALSE	FALSE	97wSCc	17	74772483	0.0403	0.4261	TRUE	reported	1441701	0.018749	1.047e-08	35370	NT5C	TRUE	reported	i5RiSk	2	TRUE
NT5C.12560_9	SAH	rs145359894	G	C	G	C	-0.3697	0.1687	0.02223	0.0167	FALSE	TRUE	FALSE	UIQH2R	17	75606405	0.0848	0.04659	TRUE	reported	982264	0.028694	5.508e-38	35371	NT5C	TRUE	reported	dikAvf	2	TRUE
NT5C.12560_9	SAH	rs71159461	GTTGT	GTTT	A	AC	-0.0861	0.062	0.18869	0.1469	TRUE	FALSE	FALSE	UIQH2R	17	75230364	0.0951	0.5142	TRUE	reported	982264	0.010474	2.023e-16	35372	NT5C	TRUE	reported	dikAvf	2	FALSE
NT5C.12560_9	SAH	rs78225362	T	C	T	C	-1.0308	0.0139	0.03082	0.0209	FALSE	FALSE	FALSE	UIQH2R	17	74946624	0.0789	0.8602	TRUE	reported	982264	0.02781	1e-300	35370	NT5C	TRUE	reported	dikAvf	2	TRUE
NT5C.12560_9	SAH	rs9898841	T	C	T	C	0.1073	0.023	0.05092	0.0417	FALSE	FALSE	FALSE	UIQH2R	17	74772483	0.0541	0.6711	TRUE	reported	982264	0.018749	1.047e-08	35370	NT5C	TRUE	reported	dikAvf	2	TRUE
NT5C2.11288_26	IA	rs11191712	G	A	G	A	0.0831	0.0348	0.08279	0.1115	FALSE	FALSE	FALSE	kytWhZ	10	103487202	0.0205	0.0902	TRUE	reported	1441701	0.014838	2.137e-08	35361	NT5C2	TRUE	reported	Fbix8k	2	TRUE
NT5C2.11288_26	IA	rs147178642	TTTTTTTGAGACAG	TTTTTTGAGACAG	GA	G	0.0788	-0.004	0.41947	0.416	TRUE	FALSE	FALSE	kytWhZ	10	103383577	0.049	0.935	TRUE	reported	1441701	0.008809	3.699e-19	35355	NT5C2	TRUE	reported	Fbix8k	2	FALSE
NT5C2.11288_26	IA	rs4919682	T	C	T	C	0.1203	-0.0032	0.27588	0.2828	FALSE	FALSE	FALSE	kytWhZ	10	102824573	0.0138	0.8166	TRUE	reported	1441701	0.008959	4.147e-41	35360	NT5C2	TRUE	reported	Fbix8k	2	TRUE
NT5C2.11288_26	SAH	rs11191712	G	A	G	A	0.0831	0.0152	0.08279	0.1102	FALSE	FALSE	FALSE	ejEYIv	10	103487202	0.0266	0.5665	TRUE	reported	982264	0.014838	2.137e-08	35361	NT5C2	TRUE	reported	eDaEMx	2	TRUE
NT5C2.11288_26	SAH	rs147178642	TTTTTTTGAGACAG	TTTTTTGAGACAG	GA	G	0.0788	0.0467	0.41947	0.416	TRUE	FALSE	FALSE	ejEYIv	10	103383577	0.0701	0.5056	TRUE	reported	982264	0.008809	3.699e-19	35355	NT5C2	TRUE	reported	eDaEMx	2	FALSE
NT5C2.11288_26	SAH	rs4919682	T	C	T	C	0.1203	-0.0142	0.27588	0.283	FALSE	FALSE	FALSE	ejEYIv	10	102824573	0.0175	0.4181	TRUE	reported	982264	0.008959	4.147e-41	35360	NT5C2	TRUE	reported	eDaEMx	2	TRUE
NT5C3A.19615_213	IA	rs4316067	G	A	G	A	-0.0843	-0.0073	0.27768	0.2753	FALSE	FALSE	FALSE	2vGqpQ	7	33041902	0.0147	0.6184	TRUE	reported	1441701	0.0088	9.776e-22	35343	NT5C3A	TRUE	reported	Yz4BbA	2	TRUE
NT5C3A.19615_213	SAH	rs4316067	G	A	G	A	-0.0843	0.003	0.27768	0.2757	FALSE	FALSE	FALSE	dD1XsF	7	33041902	0.019	0.8728	TRUE	reported	982264	0.0088	9.776e-22	35343	NT5C3A	TRUE	reported	PXBxtW	2	TRUE
NT5C3L.19135_5	IA	rs111301120	C	G	C	G	-0.1439	0.0432	0.03818	0.0157	FALSE	TRUE	FALSE	bTDY32	17	41522988	0.0657	0.5111	TRUE	reported	1441701	0.021254	1.283e-11	35380	NT5C3L	TRUE	reported	zyBZWD	2	TRUE
NT5C3L.19135_5	IA	rs117765614	T	C	T	C	0.2869	-0.0518	0.04033	0.0227	FALSE	FALSE	FALSE	bTDY32	17	41630253	0.0582	0.3731	TRUE	reported	1441701	0.020299	2.363e-45	35381	NT5C3L	TRUE	reported	zyBZWD	2	TRUE
NT5C3L.19135_5	IA	rs142411250	A	G	A	G	0.2338	0.0019	0.03244	0.0244	FALSE	FALSE	FALSE	bTDY32	17	41589881	0.0531	0.9715	TRUE	reported	1441701	0.023346	1.318e-23	35384	NT5C3L	TRUE	reported	zyBZWD	2	TRUE
NT5C3L.19135_5	IA	rs143781047	T	C	T	C	0.3734	-0.102	0.01531	0.014	FALSE	FALSE	FALSE	bTDY32	17	42218586	0.0669	0.1274	TRUE	reported	1441701	0.031806	7.949e-32	35383	NT5C3L	TRUE	reported	zyBZWD	2	TRUE
NT5C3L.19135_5	IA	rs189618311	T	C	T	C	-0.224	-0.0145	0.01535	0.0213	FALSE	FALSE	FALSE	bTDY32	17	41771249	0.0563	0.7962	TRUE	reported	1441701	0.034693	1.071e-10	35382	NT5C3L	TRUE	reported	zyBZWD	2	TRUE
NT5C3L.19135_5	IA	rs28590627	T	C	T	C	0.5143	-0.008	0.1117	0.1473	FALSE	FALSE	FALSE	bTDY32	17	41789010	0.0222	0.7186	TRUE	reported	1441701	0.0138753	1e-300	35384	NT5C3L	TRUE	reported	zyBZWD	2	TRUE
NT5C3L.19135_5	IA	rs72833722	C	T	C	T	-0.1926	-0.0376	0.02712	0.0446	FALSE	FALSE	FALSE	bTDY32	17	41544888	0.0386	0.3305	TRUE	reported	1441701	0.024328	2.435e-15	35382	NT5C3L	TRUE	reported	zyBZWD	2	TRUE
NT5C3L.19135_5	IA	rs74492633	A	G	A	G	0.2798	0.048	0.02546	0.034	FALSE	FALSE	FALSE	bTDY32	17	41579668	0.043	0.2636	TRUE	reported	1441701	0.026046	6.421e-27	35384	NT5C3L	TRUE	reported	zyBZWD	2	TRUE
NT5C3L.19135_5	IA	rs79691050	A	G	A	G	-0.2141	-0.0782	0.01492	0.0201	FALSE	FALSE	FALSE	bTDY32	17	41639829	0.0573	0.1724	TRUE	reported	1441701	0.03365	1.984e-10	35382	NT5C3L	TRUE	reported	zyBZWD	2	TRUE
NT5C3L.19135_5	IA	rs79845193	G	A	G	A	-0.177	0.0134	0.02226	0.0521	FALSE	FALSE	FALSE	bTDY32	17	42157984	0.0354	0.7054	TRUE	reported	1441701	0.027066	6.174e-11	35383	NT5C3L	TRUE	reported	zyBZWD	2	TRUE
NT5C3L.19135_5	IA	rs80105868	G	A	G	A	-0.1686	0.0189	0.02164	0.0262	FALSE	FALSE	FALSE	bTDY32	17	42283439	0.0504	0.7084	TRUE	reported	1441701	0.027664	1.098e-09	35383	NT5C3L	TRUE	reported	zyBZWD	2	TRUE
NT5C3L.19135_5	SAH	rs111301120	C	G	C	G	-0.1439	-0.1033	0.03818	0.0155	FALSE	TRUE	FALSE	l28gFG	17	41522988	0.0889	0.2455	TRUE	reported	982264	0.021254	1.283e-11	35380	NT5C3L	TRUE	reported	VekBM4	2	TRUE
NT5C3L.19135_5	SAH	rs117765614	T	C	T	C	0.2869	-0.1324	0.04033	0.0222	FALSE	FALSE	FALSE	l28gFG	17	41630253	0.0787	0.09238	TRUE	reported	982264	0.020299	2.363e-45	35381	NT5C3L	TRUE	reported	VekBM4	2	TRUE
NT5C3L.19135_5	SAH	rs142411250	A	G	A	G	0.2338	-0.0193	0.03244	0.0244	FALSE	FALSE	FALSE	l28gFG	17	41589881	0.071	0.7855	TRUE	reported	982264	0.023346	1.318e-23	35384	NT5C3L	TRUE	reported	VekBM4	2	TRUE
NT5C3L.19135_5	SAH	rs143781047	T	C	T	C	0.3734	-0.0725	0.01531	0.0139	FALSE	FALSE	FALSE	l28gFG	17	42218586	0.0886	0.4132	TRUE	reported	982264	0.031806	7.949e-32	35383	NT5C3L	TRUE	reported	VekBM4	2	TRUE
NT5C3L.19135_5	SAH	rs189618311	T	C	T	C	-0.224	0.0395	0.01535	0.0213	FALSE	FALSE	FALSE	l28gFG	17	41771249	0.0758	0.6026	TRUE	reported	982264	0.034693	1.071e-10	35382	NT5C3L	TRUE	reported	VekBM4	2	TRUE
NT5C3L.19135_5	SAH	rs28590627	T	C	T	C	0.5143	-0.0075	0.1117	0.1481	FALSE	FALSE	FALSE	l28gFG	17	41789010	0.0298	0.8018	TRUE	reported	982264	0.0138753	1e-300	35384	NT5C3L	TRUE	reported	VekBM4	2	TRUE
NT5C3L.19135_5	SAH	rs72833722	C	T	C	T	-0.1926	-0.0623	0.02712	0.0448	FALSE	FALSE	FALSE	l28gFG	17	41544888	0.0519	0.2298	TRUE	reported	982264	0.024328	2.435e-15	35382	NT5C3L	TRUE	reported	VekBM4	2	TRUE
NT5C3L.19135_5	SAH	rs74492633	A	G	A	G	0.2798	0.0722	0.02546	0.0342	FALSE	FALSE	FALSE	l28gFG	17	41579668	0.0578	0.2114	TRUE	reported	982264	0.026046	6.421e-27	35384	NT5C3L	TRUE	reported	VekBM4	2	TRUE
NT5C3L.19135_5	SAH	rs79691050	A	G	A	G	-0.2141	-0.1072	0.01492	0.0202	FALSE	FALSE	FALSE	l28gFG	17	41639829	0.077	0.164	TRUE	reported	982264	0.03365	1.984e-10	35382	NT5C3L	TRUE	reported	VekBM4	2	TRUE
NT5C3L.19135_5	SAH	rs79845193	G	A	G	A	-0.177	-0.0052	0.02226	0.0523	FALSE	FALSE	FALSE	l28gFG	17	42157984	0.0475	0.9125	TRUE	reported	982264	0.027066	6.174e-11	35383	NT5C3L	TRUE	reported	VekBM4	2	TRUE
NT5C3L.19135_5	SAH	rs80105868	G	A	G	A	-0.1686	-0.0242	0.02164	0.0262	FALSE	FALSE	FALSE	l28gFG	17	42283439	0.0679	0.7217	TRUE	reported	982264	0.027664	1.098e-09	35383	NT5C3L	TRUE	reported	VekBM4	2	TRUE
NT5DC3.9126_171	IA	rs2255316	A	G	A	G	0.1045	0.0019	0.17903	0.1699	FALSE	FALSE	FALSE	YhDyEH	12	103855897	0.0164	0.9075	TRUE	reported	1441701	0.010077	3.387e-25	35362	NT5DC3	TRUE	reported	XCPdm0	2	TRUE
NT5DC3.9126_171	IA	rs954921	C	T	C	T	0.1674	-0.0098	0.378	0.4288	FALSE	FALSE	FALSE	YhDyEH	12	103779852	0.0126	0.4384	TRUE	reported	1441701	0.00795	2.002e-98	35362	NT5DC3	TRUE	reported	XCPdm0	2	TRUE
NT5DC3.9126_171	SAH	rs2255316	A	G	A	G	0.1045	0.0121	0.17903	0.1697	FALSE	FALSE	FALSE	nB196L	12	103855897	0.0212	0.5696	TRUE	reported	982264	0.010077	3.387e-25	35362	NT5DC3	TRUE	reported	FswZNC	2	TRUE
NT5DC3.9126_171	SAH	rs954921	C	T	C	T	0.1674	-0.0122	0.378	0.4264	FALSE	FALSE	FALSE	nB196L	12	103779852	0.016	0.4456	TRUE	reported	982264	0.00795	2.002e-98	35362	NT5DC3	TRUE	reported	FswZNC	2	TRUE
NT5E.15452_5	IA	rs2208876	C	T	C	T	-0.1952	-0.0257	0.06027	0.0578	FALSE	FALSE	FALSE	bmF29W	6	85006983	0.0268	0.3377	TRUE	reported	1441701	0.01721	8.094e-30	35346	NT5E	TRUE	reported	yBPn5g	2	TRUE
NT5E.15452_5	IA	rs6900428	CGGGCT	TGGGCT	A	G	0.1476	-0.0044	0.33997	0.6065	TRUE	FALSE	FALSE	bmF29W	6	85761693	0.0128	0.7305	TRUE	reported	1441701	0.008573	2.012e-66	35346	NT5E	TRUE	reported	yBPn5g	2	FALSE
NT5E.15452_5	IA	rs727870	G	A	G	A	-0.4808	0.0156	0.10921	0.0996	FALSE	FALSE	FALSE	bmF29W	6	85421438	0.0208	0.4531	TRUE	reported	1441701	0.012772	1e-300	35343	NT5E	TRUE	reported	yBPn5g	2	TRUE
NT5E.15452_5	SAH	rs2208876	C	T	C	T	-0.1952	-0.0103	0.06027	0.0582	FALSE	FALSE	FALSE	BAKzVA	6	85006983	0.034	0.761	TRUE	reported	982264	0.01721	8.094e-30	35346	NT5E	TRUE	reported	SsG40V	2	TRUE
NT5E.15452_5	SAH	rs6900428	CGGGCT	TGGGCT	A	G	0.1476	0.0003	0.33997	0.6077	TRUE	FALSE	FALSE	BAKzVA	6	85761693	0.0163	0.9876	TRUE	reported	982264	0.008573	2.012e-66	35346	NT5E	TRUE	reported	SsG40V	2	FALSE
NT5E.15452_5	SAH	rs727870	G	A	G	A	-0.4808	0.0135	0.10921	0.0997	FALSE	FALSE	FALSE	BAKzVA	6	85421438	0.0264	0.6101	TRUE	reported	982264	0.012772	1e-300	35343	NT5E	TRUE	reported	SsG40V	2	TRUE
NT5M.17856_23	IA	rs192436452	C	G	C	G	0.2945	-0.157	0.0425	0.0425	FALSE	TRUE	FALSE	e7YinC	17	17296143	0.0917	0.08696	TRUE	reported	1441701	0.019608	5.46e-51	35359	NT5M	TRUE	reported	ojZCo4	2	TRUE
NT5M.17856_23	SAH	rs192436452	C	G	C	G	0.2945	0.1095	0.0425	0.0381	FALSE	TRUE	FALSE	VkTsb4	17	17303358	0.0548	0.04552	TRUE	reported	982264	0.019608	5.46e-51	35359	NT5M	TRUE	reported	tGenWJ	2	TRUE
NTF3.4145_58	IA	rs17786035	G	C	G	C	0.0625	0.0346	0.15829	0.1306	FALSE	TRUE	FALSE	M9ObOk	12	5211314	0.0231	0.1339	TRUE	reported	1441701	0.010876	9.096e-09	35381	NTF3	TRUE	reported	1pn4qI	2	TRUE
NTF3.4145_58	IA	rs5796157	TA	T	TA	T	-0.0465	0.0204	0.64074	0.6282	FALSE	FALSE	FALSE	M9ObOk	12	5536062	0.0162	0.2068	TRUE	reported	1441701	0.008279	1.945e-08	35380	NTF3	TRUE	reported	1pn4qI	2	TRUE
NTF3.4145_58	IA	rs75682740	C	T	C	T	-0.0654	-0.0266	0.26899	0.1418	FALSE	FALSE	FALSE	M9ObOk	12	5289696	0.0658	0.6857	TRUE	reported	1441701	0.009045	4.82e-13	35383	NTF3	TRUE	reported	1pn4qI	2	TRUE
NTF3.4145_58	SAH	rs148590960	CGGA	CGGG	T	C	-0.1334	0.013	0.1191	0.1053	TRUE	FALSE	FALSE	aPDFde	12	5432005	0.0341	0.7021	TRUE	reported	982264	0.012321	2.559e-27	35381	NTF3	TRUE	reported	9x4QyP	2	FALSE
NTF3.4145_58	SAH	rs17786035	G	C	G	C	0.0625	0.0271	0.15829	0.1305	FALSE	TRUE	FALSE	aPDFde	12	5211314	0.0309	0.3801	TRUE	reported	982264	0.010876	9.096e-09	35381	NTF3	TRUE	reported	9x4QyP	2	TRUE
NTF3.4145_58	SAH	rs75682740	C	T	C	T	-0.0654	0.0236	0.26899	0.1418	FALSE	FALSE	FALSE	aPDFde	12	5289696	0.0943	0.8026	TRUE	reported	982264	0.009045	4.82e-13	35383	NTF3	TRUE	reported	9x4QyP	2	TRUE
NTM.10907_116	IA	rs10894391	G	A	G	A	-0.0738	0.0209	0.46409	0.48	FALSE	FALSE	FALSE	30FYpk	11	131442008	0.0156	0.1804	TRUE	reported	1441701	0.008496	3.749e-18	35350	NTM	TRUE	reported	TjJt1a	2	TRUE
NTM.10907_116	IA	rs12419018	A	G	A	G	-0.0949	0.0582	0.07938	0.0448	FALSE	FALSE	FALSE	30FYpk	11	131503734	0.0376	0.1213	TRUE	reported	1441701	0.0156	1.177e-09	35358	NTM	TRUE	reported	TjJt1a	2	TRUE
NTM.10907_116	IA	rs2511504	C	T	C	T	0.3616	-0.0127	0.40641	0.3924	FALSE	FALSE	FALSE	30FYpk	11	131326501	0.0132	0.3363	TRUE	reported	1441701	0.00975563	1e-300	35356	NTM	TRUE	reported	TjJt1a	2	TRUE
NTM.10907_116	IA	rs2512653	G	A	G	A	0.1769	0.0164	0.91972	0.9296	FALSE	FALSE	FALSE	30FYpk	11	131391276	0.0315	0.6017	TRUE	reported	1441701	0.015454	2.447e-30	35356	NTM	TRUE	reported	TjJt1a	2	TRUE
NTM.10907_116	IA	rs4415774	A	T	A	T	0.1714	-0.0545	0.68494	0.7227	FALSE	TRUE	FALSE	30FYpk	11	131257001	0.0444	0.2195	TRUE	reported	1441701	0.008959	1.399e-81	35357	NTM	TRUE	reported	TjJt1a	2	TRUE
NTM.10907_116	IA	rs77507913	T	C	T	C	0.134	-0.0261	0.07583	0.0625	FALSE	FALSE	FALSE	30FYpk	11	131186525	0.0323	0.4178	TRUE	reported	1441701	0.015996	5.436e-17	35358	NTM	TRUE	reported	TjJt1a	2	TRUE
NTM.10907_116	IA	rs78028869	A	C	A	C	0.1085	-0.0012	0.19142	0.1581	FALSE	FALSE	FALSE	30FYpk	11	131239931	0.0222	0.9567	TRUE	reported	1441701	0.010855	1.602e-23	35357	NTM	TRUE	reported	TjJt1a	2	TRUE
NTM.10907_116	SAH	rs10894391	G	A	G	A	-0.0738	0.0177	0.46409	0.4798	FALSE	FALSE	FALSE	FaWd0x	11	131442008	0.021	0.3986	TRUE	reported	982264	0.008496	3.749e-18	35350	NTM	TRUE	reported	xKLCvy	2	TRUE
NTM.10907_116	SAH	rs12419018	A	G	A	G	-0.0949	0.0305	0.07938	0.0447	FALSE	FALSE	FALSE	FaWd0x	11	131503734	0.0507	0.5474	TRUE	reported	982264	0.0156	1.177e-09	35358	NTM	TRUE	reported	xKLCvy	2	TRUE
NTM.10907_116	SAH	rs2511504	C	T	C	T	0.3616	0.0048	0.40641	0.3951	FALSE	FALSE	FALSE	FaWd0x	11	131326501	0.0169	0.778	TRUE	reported	982264	0.00975563	1e-300	35356	NTM	TRUE	reported	xKLCvy	2	TRUE
NTM.10907_116	SAH	rs2512653	G	A	G	A	0.1769	0.0552	0.91972	0.9317	FALSE	FALSE	FALSE	FaWd0x	11	131391276	0.0434	0.2025	TRUE	reported	982264	0.015454	2.447e-30	35356	NTM	TRUE	reported	xKLCvy	2	TRUE
NTM.10907_116	SAH	rs4415774	A	T	A	T	0.1714	0.0866	0.68494	0.7228	FALSE	TRUE	FALSE	FaWd0x	11	131257001	0.0632	0.1706	TRUE	reported	982264	0.008959	1.399e-81	35357	NTM	TRUE	reported	xKLCvy	2	TRUE
NTM.10907_116	SAH	rs77507913	T	C	T	C	0.134	-0.0087	0.07583	0.0624	FALSE	FALSE	FALSE	FaWd0x	11	131186525	0.0435	0.8412	TRUE	reported	982264	0.015996	5.436e-17	35358	NTM	TRUE	reported	xKLCvy	2	TRUE
NTM.10907_116	SAH	rs78028869	A	C	A	C	0.1085	-0.025	0.19142	0.1572	FALSE	FALSE	FALSE	FaWd0x	11	131239931	0.03	0.4051	TRUE	reported	982264	0.010855	1.602e-23	35357	NTM	TRUE	reported	xKLCvy	2	TRUE
NTM.8428_102	IA	rs10894397	G	A	G	A	-0.0767	-0.001	0.3298	0.276	FALSE	FALSE	FALSE	OQ0pvV	11	131458690	0.0141	0.9409	TRUE	reported	1441701	0.009119	4.078e-17	35368	NTM	TRUE	reported	JLHXik	2	TRUE
NTM.8428_102	IA	rs112808646	TCTTTTTTTCCCCTTCTT	TCTTTTTTTTCCCTTCTT	A	G	0.1472	-0.011	0.03223	0.9709	TRUE	FALSE	FALSE	OQ0pvV	11	131517596	0.0489	0.8227	TRUE	reported	1441701	0.024153	1.098e-09	35369	NTM	TRUE	reported	JLHXik	2	FALSE
NTM.8428_102	IA	rs146241291	GAC	AC	A	AC	-0.1526	-0.0324	0.02395	0.9565	TRUE	FALSE	FALSE	OQ0pvV	11	130944244	0.038	0.3941	TRUE	reported	1441701	0.027497	2.861e-08	35372	NTM	TRUE	reported	JLHXik	2	FALSE
NTM.8428_102	IA	rs1793830	A	T	A	T	0.1139	-0.0324	0.23853	0.2102	FALSE	TRUE	FALSE	OQ0pvV	11	131144015	0.0196	0.09844	TRUE	reported	1441701	0.009965	2.952e-30	35370	NTM	TRUE	reported	JLHXik	2	TRUE
NTM.8428_102	IA	rs2442102	C	T	C	T	0.1721	0.0036	0.88887	0.9036	FALSE	FALSE	FALSE	OQ0pvV	11	131392988	0.0263	0.8917	TRUE	reported	1441701	0.013538	5.051e-37	35367	NTM	TRUE	reported	JLHXik	2	TRUE
NTM.8428_102	IA	rs948885	T	G	T	G	0.0667	-0.0369	0.70573	0.6795	FALSE	FALSE	FALSE	OQ0pvV	11	131812326	0.0139	0.007943	TRUE	reported	1441701	0.009434	1.544e-12	35371	NTM	TRUE	reported	JLHXik	2	TRUE
NTM.8428_102	SAH	rs10894397	G	A	G	A	-0.0767	-0.0009	0.3298	0.2768	FALSE	FALSE	FALSE	OikZ9b	11	131458690	0.0178	0.9619	TRUE	reported	982264	0.009119	4.078e-17	35368	NTM	TRUE	reported	ToCNTi	2	TRUE
NTM.8428_102	SAH	rs112808646	TCTTTTTTTCCCCTTCTT	TCTTTTTTTTCCCTTCTT	A	G	0.1472	0.0203	0.03223	0.9708	TRUE	FALSE	FALSE	OikZ9b	11	131517596	0.0653	0.7559	TRUE	reported	982264	0.024153	1.098e-09	35369	NTM	TRUE	reported	ToCNTi	2	FALSE
NTM.8428_102	SAH	rs146241291	GAC	AC	A	AC	-0.1526	-0.0603	0.02395	0.9563	TRUE	FALSE	FALSE	OikZ9b	11	130944244	0.0512	0.2391	TRUE	reported	982264	0.027497	2.861e-08	35372	NTM	TRUE	reported	ToCNTi	2	FALSE
NTM.8428_102	SAH	rs1793830	A	T	A	T	0.1139	-0.0116	0.23853	0.21	FALSE	TRUE	FALSE	OikZ9b	11	131144015	0.0264	0.6603	TRUE	reported	982264	0.009965	2.952e-30	35370	NTM	TRUE	reported	ToCNTi	2	TRUE
NTM.8428_102	SAH	rs948885	T	G	T	G	0.0667	-0.0464	0.70573	0.6767	FALSE	FALSE	FALSE	OikZ9b	11	131812326	0.0179	0.009426	TRUE	reported	982264	0.009434	1.544e-12	35371	NTM	TRUE	reported	ToCNTi	2	TRUE
NTN1.6649_51	IA	rs1107361	G	A	G	A	-0.1258	-0.0232	0.162	0.1727	FALSE	FALSE	FALSE	G0KKTi	17	9240547	0.0169	0.1696	TRUE	reported	1441701	0.011296	8.332e-29	35371	NTN1	TRUE	reported	li2eP3	2	TRUE
NTN1.6649_51	IA	rs118087162	T	C	T	C	-0.1574	0.0213	0.10798	0.0914	FALSE	FALSE	FALSE	G0KKTi	17	8922013	0.0272	0.4342	TRUE	reported	1441701	0.013541	3.1e-31	35370	NTN1	TRUE	reported	li2eP3	2	TRUE
NTN1.6649_51	IA	rs2531852	A	G	A	G	-0.0767	-0.0223	0.25786	0.2069	FALSE	FALSE	FALSE	G0KKTi	17	9297878	0.0195	0.2528	TRUE	reported	1441701	0.009487	6.245e-16	35367	NTN1	TRUE	reported	li2eP3	2	TRUE
NTN1.6649_51	IA	rs28407649	GTATATATA	ATATATATA	T	C	-0.3627	0.0649	0.01093	0.9885	TRUE	FALSE	FALSE	G0KKTi	17	8840079	0.0698	0.3526	TRUE	reported	1441701	0.039819	8.332e-20	35373	NTN1	TRUE	reported	li2eP3	2	FALSE
NTN1.6649_51	IA	rs4791342	GTCTCAAAAAAAA	ATCTCAAAAAAAA	T	C	0.2154	0.0074	0.26167	0.0941	TRUE	FALSE	FALSE	G0KKTi	17	9187826	0.0275	0.787	TRUE	reported	1441701	0.009485	3.61e-114	35369	NTN1	TRUE	reported	li2eP3	2	FALSE
NTN1.6649_51	IA	rs9914641	T	A	T	A	-0.4685	-0.03	0.16213	0.1622	FALSE	TRUE	FALSE	G0KKTi	17	9075524	0.0211	0.1555	TRUE	reported	1441701	0.0126397	1e-300	35374	NTN1	TRUE	reported	li2eP3	2	TRUE
NTN1.6649_51	SAH	rs1107361	G	A	G	A	-0.1258	-0.0266	0.162	0.1727	FALSE	FALSE	FALSE	hAP0as	17	9240547	0.0218	0.2221	TRUE	reported	982264	0.011296	8.332e-29	35371	NTN1	TRUE	reported	MEH4nG	2	TRUE
NTN1.6649_51	SAH	rs118087162	T	C	T	C	-0.1574	0.0473	0.10798	0.0917	FALSE	FALSE	FALSE	hAP0as	17	8922013	0.0366	0.1962	TRUE	reported	982264	0.013541	3.1e-31	35370	NTN1	TRUE	reported	MEH4nG	2	TRUE
NTN1.6649_51	SAH	rs2531852	A	G	A	G	-0.0767	-0.0593	0.25786	0.2068	FALSE	FALSE	FALSE	hAP0as	17	9297878	0.0262	0.02358	TRUE	reported	982264	0.009487	6.245e-16	35367	NTN1	TRUE	reported	MEH4nG	2	TRUE
NTN1.6649_51	SAH	rs28407649	GTATATATA	ATATATATA	T	C	-0.3627	0.0255	0.01093	0.9883	TRUE	FALSE	FALSE	hAP0as	17	8840079	0.0888	0.7743	TRUE	reported	982264	0.039819	8.332e-20	35373	NTN1	TRUE	reported	MEH4nG	2	FALSE
NTN1.6649_51	SAH	rs4791342	GTCTCAAAAAAAA	ATCTCAAAAAAAA	T	C	0.2154	0.0087	0.26167	0.0929	TRUE	FALSE	FALSE	hAP0as	17	9187826	0.0372	0.8161	TRUE	reported	982264	0.009485	3.61e-114	35369	NTN1	TRUE	reported	MEH4nG	2	FALSE
NTN1.6649_51	SAH	rs9914641	T	A	T	A	-0.4685	-0.0508	0.16213	0.1628	FALSE	TRUE	FALSE	hAP0as	17	9075524	0.0284	0.07365	TRUE	reported	982264	0.0126397	1e-300	35374	NTN1	TRUE	reported	MEH4nG	2	TRUE
NTN4.3327_27	IA	rs1362971	G	A	G	A	-0.0891	0.0113	0.37183	0.3371	FALSE	FALSE	FALSE	ZEgMFe	12	95681747	0.0135	0.4038	TRUE	reported	1441701	0.008632	5.625e-25	35363	NTN4	TRUE	reported	ncbfWV	2	TRUE
NTN4.3327_27	IA	rs17288108	G	A	G	A	-0.2526	0.0185	0.14241	0.1709	FALSE	FALSE	FALSE	ZEgMFe	12	95738117	0.0165	0.2634	TRUE	reported	1441701	0.011818	2.349e-101	35364	NTN4	TRUE	reported	ncbfWV	2	TRUE
NTN4.3327_27	IA	rs2540474	G	A	G	A	0.0604	0.0073	0.50292	0.4808	FALSE	FALSE	FALSE	ZEgMFe	12	96054069	0.0125	0.5573	TRUE	reported	1441701	0.008349	4.69e-13	35361	NTN4	TRUE	reported	ncbfWV	2	TRUE
NTN4.3327_27	IA	rs4391879	T	C	T	C	0.0492	0.0133	0.42103	0.403	FALSE	FALSE	FALSE	ZEgMFe	12	95577270	0.013	0.3082	TRUE	reported	1441701	0.008451	5.828e-09	35366	NTN4	TRUE	reported	ncbfWV	2	TRUE
NTN4.3327_27	SAH	rs1362971	G	A	G	A	-0.0891	0.0047	0.37183	0.337	FALSE	FALSE	FALSE	yIXt5p	12	95681747	0.0173	0.7879	TRUE	reported	982264	0.008632	5.625e-25	35363	NTN4	TRUE	reported	6Ckzek	2	TRUE
NTN4.3327_27	SAH	rs17288108	G	A	G	A	-0.2526	0.0088	0.14241	0.1704	FALSE	FALSE	FALSE	yIXt5p	12	95738117	0.021	0.6774	TRUE	reported	982264	0.011818	2.349e-101	35364	NTN4	TRUE	reported	6Ckzek	2	TRUE
NTN4.3327_27	SAH	rs4391879	T	C	T	C	0.0492	0.0173	0.42103	0.4035	FALSE	FALSE	FALSE	yIXt5p	12	95577270	0.0167	0.3012	TRUE	reported	982264	0.008451	5.828e-09	35366	NTN4	TRUE	reported	6Ckzek	2	TRUE
NTNG1.5637_81	IA	rs111854049	A	G	A	G	0.5859	0.1123	0.02581	0.0094	FALSE	FALSE	FALSE	I9g6Jf	1	106917938	0.1297	0.3865	TRUE	reported	1441701	0.026373	2.43e-109	35352	NTNG1	TRUE	reported	2nsmy9	2	TRUE
NTNG1.5637_81	IA	rs113866125	GAA	GA	C	CT	0.2083	-0.0782	0.047	0.9028	TRUE	FALSE	FALSE	I9g6Jf	1	107304018	0.0742	0.2922	TRUE	reported	1441701	0.020008	2.214e-25	35345	NTNG1	TRUE	reported	2nsmy9	2	FALSE
NTNG1.5637_81	IA	rs114782323	G	A	G	A	0.6682	0.1626	0.01753	0.0089	FALSE	FALSE	FALSE	I9g6Jf	1	107448373	0.0885	0.06616	TRUE	reported	1441701	0.032119	3.978e-96	35348	NTNG1	TRUE	reported	2nsmy9	2	TRUE
NTNG1.5637_81	IA	rs12126188	A	G	A	G	-0.1606	-0.0791	0.04262	0.0152	FALSE	FALSE	FALSE	I9g6Jf	1	107084844	0.0683	0.2468	TRUE	reported	1441701	0.02086	1.372e-14	35351	NTNG1	TRUE	reported	2nsmy9	2	TRUE
NTNG1.5637_81	IA	rs142833960	C	T	C	T	0.9184	0.0519	0.03145	0.0134	FALSE	FALSE	FALSE	I9g6Jf	1	107196771	0.0688	0.4502	TRUE	reported	1441701	0.0247776	1e-300	35348	NTNG1	TRUE	reported	2nsmy9	2	TRUE
NTNG1.5637_81	IA	rs150290114	A	C	A	C	0.3505	-0.0488	0.01475	0.0219	FALSE	FALSE	FALSE	I9g6Jf	1	107391922	0.0553	0.3769	TRUE	reported	1441701	0.034192	1.172e-24	35345	NTNG1	TRUE	reported	2nsmy9	2	TRUE
NTNG1.5637_81	IA	rs17509160	T	C	T	C	0.612	0.0341	0.06883	0.0803	FALSE	FALSE	FALSE	I9g6Jf	1	107312391	0.0282	0.2264	TRUE	reported	1441701	0.016227	1e-300	35346	NTNG1	TRUE	reported	2nsmy9	2	TRUE
NTNG1.5637_81	IA	rs72695416	G	A	G	A	-0.1297	0.0048	0.03935	0.0262	FALSE	FALSE	FALSE	I9g6Jf	1	106785692	0.0486	0.9206	TRUE	reported	1441701	0.021734	2.407e-09	35354	NTNG1	TRUE	reported	2nsmy9	2	TRUE
NTNG1.5637_81	SAH	rs111854049	A	G	A	G	0.5859	0.198	0.02581	0.0089	FALSE	FALSE	FALSE	pYX877	1	106917938	0.1789	0.2683	TRUE	reported	982264	0.026373	2.43e-109	35352	NTNG1	TRUE	reported	ADWTTe	2	TRUE
NTNG1.5637_81	SAH	rs113866125	GAA	GA	C	CT	0.2083	-0.0727	0.047	0.9028	TRUE	FALSE	FALSE	pYX877	1	107304018	0.1062	0.4936	TRUE	reported	982264	0.020008	2.214e-25	35345	NTNG1	TRUE	reported	ADWTTe	2	FALSE
NTNG1.5637_81	SAH	rs114782323	G	A	G	A	0.6682	0.2834	0.01753	0.0087	FALSE	FALSE	FALSE	pYX877	1	107448373	0.1206	0.01883	TRUE	reported	982264	0.032119	3.978e-96	35348	NTNG1	TRUE	reported	ADWTTe	2	TRUE
NTNG1.5637_81	SAH	rs12126188	A	G	A	G	-0.1606	0.0032	0.04262	0.0151	FALSE	FALSE	FALSE	pYX877	1	107084844	0.0915	0.9717	TRUE	reported	982264	0.02086	1.372e-14	35351	NTNG1	TRUE	reported	ADWTTe	2	TRUE
NTNG1.5637_81	SAH	rs142833960	C	T	C	T	0.9184	0.0475	0.03145	0.0134	FALSE	FALSE	FALSE	pYX877	1	107196771	0.093	0.6098	TRUE	reported	982264	0.0247776	1e-300	35348	NTNG1	TRUE	reported	ADWTTe	2	TRUE
NTNG1.5637_81	SAH	rs150290114	A	C	A	C	0.3505	-0.0306	0.01475	0.0218	FALSE	FALSE	FALSE	pYX877	1	107391922	0.0745	0.6815	TRUE	reported	982264	0.034192	1.172e-24	35345	NTNG1	TRUE	reported	ADWTTe	2	TRUE
NTNG1.5637_81	SAH	rs17509160	T	C	T	C	0.612	0.0207	0.06883	0.0806	FALSE	FALSE	FALSE	pYX877	1	107312391	0.0385	0.5902	TRUE	reported	982264	0.016227	1e-300	35346	NTNG1	TRUE	reported	ADWTTe	2	TRUE
NTNG1.5637_81	SAH	rs72695416	G	A	G	A	-0.1297	0.0213	0.03935	0.0262	FALSE	FALSE	FALSE	pYX877	1	106785692	0.0653	0.7446	TRUE	reported	982264	0.021734	2.407e-09	35354	NTNG1	TRUE	reported	ADWTTe	2	TRUE
NTRK2.4866_59	IA	rs1624327	G	A	G	A	0.0682	-0.0142	0.70485	0.7238	FALSE	FALSE	FALSE	gYfI7M	9	84814375	0.015	0.3418	TRUE	reported	1441701	0.009117	7.403e-14	35363	NTRK2	TRUE	reported	9wb6g3	2	TRUE
NTRK2.4866_59	SAH	rs1624327	G	A	G	A	0.0682	-0.0135	0.70485	0.7188	FALSE	FALSE	FALSE	YBzvY0	9	84814375	0.0191	0.4823	TRUE	reported	982264	0.009117	7.403e-14	35363	NTRK2	TRUE	reported	t0M0PY	2	TRUE
NTRK3.2658_27	IA	rs28735437	C	G	C	G	0.2364	-0.013	0.11639	0.119	FALSE	TRUE	FALSE	s1Tcqk	15	87971624	0.024	0.5884	TRUE	reported	1441701	0.013089	6.394e-73	35357	NTRK3	TRUE	reported	zo6S1V	2	TRUE
NTRK3.2658_27	IA	rs4887403	T	C	T	C	0.0786	-0.0094	0.13666	0.119	FALSE	FALSE	FALSE	s1Tcqk	15	88282467	0.0253	0.7113	TRUE	reported	1441701	0.012313	1.732e-10	35352	NTRK3	TRUE	reported	zo6S1V	2	TRUE
NTRK3.2658_27	IA	rs62019245	C	T	C	T	-0.0945	0.0041	0.31612	0.2855	FALSE	FALSE	FALSE	s1Tcqk	15	88032437	0.014	0.7687	TRUE	reported	1441701	0.009196	8.97e-25	35357	NTRK3	TRUE	reported	zo6S1V	2	TRUE
NTRK3.2658_27	SAH	rs28735437	C	G	C	G	0.2364	-0.0011	0.11639	0.1183	FALSE	TRUE	FALSE	aUEL7c	15	87971624	0.0324	0.9722	TRUE	reported	982264	0.013089	6.394e-73	35357	NTRK3	TRUE	reported	r3aCcA	2	TRUE
NTRK3.2658_27	SAH	rs4887403	T	C	T	C	0.0786	0.0202	0.13666	0.1186	FALSE	FALSE	FALSE	aUEL7c	15	88282467	0.0341	0.5545	TRUE	reported	982264	0.012313	1.732e-10	35352	NTRK3	TRUE	reported	r3aCcA	2	TRUE
NTRK3.2658_27	SAH	rs62019245	C	T	C	T	-0.0945	0.0042	0.31612	0.2888	FALSE	FALSE	FALSE	aUEL7c	15	88032437	0.0176	0.8099	TRUE	reported	982264	0.009196	8.97e-25	35357	NTRK3	TRUE	reported	r3aCcA	2	TRUE
NUCB1.10451_11	IA	rs12972947	GTGGTGGGT	GTGGCGGGT	A	G	-0.0785	-0.0098	0.14202	0.0942	TRUE	FALSE	FALSE	dmcDUc	19	48831946	0.0273	0.7205	TRUE	reported	1441701	0.011662	1.682e-11	35365	NUCB1	TRUE	reported	gJFzDM	2	FALSE
NUCB1.10451_11	IA	rs3826817	T	C	T	C	-0.145	-0.0199	0.26776	0.2562	FALSE	FALSE	FALSE	dmcDUc	19	48898187	0.0146	0.1743	TRUE	reported	1441701	0.009147	1.356e-56	35367	NUCB1	TRUE	reported	gJFzDM	2	TRUE
NUCB1.10451_11	SAH	rs12972947	GTGGTGGGT	GTGGCGGGT	A	G	-0.0785	-0.0198	0.14202	0.0938	TRUE	FALSE	FALSE	d8UR9U	19	48831946	0.0369	0.5916	TRUE	reported	982264	0.011662	1.682e-11	35365	NUCB1	TRUE	reported	uy7Ke0	2	FALSE
NUCB1.10451_11	SAH	rs3826817	T	C	T	C	-0.145	0.0079	0.26776	0.2565	FALSE	FALSE	FALSE	d8UR9U	19	48898187	0.0188	0.6739	TRUE	reported	982264	0.009147	1.356e-56	35367	NUCB1	TRUE	reported	uy7Ke0	2	TRUE
NUDCD3.4254_6	IA	rs306995	A	G	A	G	0.0763	-0.0507	0.27339	0.2058	FALSE	FALSE	FALSE	8fQ0dC	7	44500230	0.0191	0.007983	TRUE	reported	1441701	0.008859	7.162e-18	35355	NUDCD3	TRUE	reported	V7bBnn	2	TRUE
NUDCD3.4254_6	SAH	rs306995	A	G	A	G	0.0763	-0.0483	0.27339	0.2055	FALSE	FALSE	FALSE	iOxgmA	7	44500230	0.0258	0.06102	TRUE	reported	982264	0.008859	7.162e-18	35355	NUDCD3	TRUE	reported	lLAjoa	2	TRUE
NUDT12.13947_371	IA	rs140216035	A	G	A	G	-0.1936	0.0084	0.02518	0.0093	FALSE	FALSE	FALSE	cD1OO8	5	103795063	0.107	0.9376	TRUE	reported	1441701	0.025164	1.43e-14	35344	NUDT12	TRUE	reported	FfVs4Z	2	TRUE
NUDT12.13947_371	IA	rs370918484	TTGTGTGTGTGTGTGTGTGTG	TTGTGTGTGTGTGTGTGTG	A	AACAC	-0.1464	0.1613	0.0373	0.9974	TRUE	FALSE	FALSE	cD1OO8	5	103761620	0.1703	0.3435	TRUE	reported	1441701	0.02124	5.482e-12	35339	NUDT12	TRUE	reported	FfVs4Z	2	FALSE
NUDT12.13947_371	IA	rs73190041	G	C	G	C	-0.5032	-0.0388	0.14708	0.1278	FALSE	TRUE	FALSE	cD1OO8	5	103519742	0.0234	0.09693	TRUE	reported	1441701	0.0135759	1e-300	35343	NUDT12	TRUE	reported	FfVs4Z	2	TRUE
NUDT12.13947_371	SAH	rs140216035	A	G	A	G	-0.1936	-0.0714	0.02518	0.0089	FALSE	FALSE	FALSE	4OfchU	5	103795063	0.1455	0.6237	TRUE	reported	982264	0.025164	1.43e-14	35344	NUDT12	TRUE	reported	qC7bmJ	2	TRUE
NUDT12.13947_371	SAH	rs370918484	TTGTGTGTGTGTGTGTGTGTG	TTGTGTGTGTGTGTGTGTG	A	AACAC	-0.1464	0.1598	0.0373	0.9974	TRUE	FALSE	FALSE	4OfchU	5	103761620	0.2291	0.4855	TRUE	reported	982264	0.02124	5.482e-12	35339	NUDT12	TRUE	reported	qC7bmJ	2	FALSE
NUDT12.13947_371	SAH	rs73190041	G	C	G	C	-0.5032	-0.03	0.14708	0.14708	FALSE	TRUE	FALSE	4OfchU	5	103547044	0.0247	0.2237	TRUE	reported	982264	0.0135759	1e-300	35343	NUDT12	TRUE	reported	qC7bmJ	2	TRUE
NUDT2.16583_8	IA	rs10814104	C	T	C	T	0.3	0.002	0.79113	0.79113	FALSE	FALSE	FALSE	bh9lQv	9	34349865	0.0152	0.8944	TRUE	reported	1441701	0.009749	6.071e-208	35350	NUDT2	TRUE	reported	apuMkz	2	TRUE
NUDT2.16583_8	IA	rs11399740	GTCTCAA	GTCTC	GT	G	0.0992	0.0333	0.17903	0.8794	TRUE	FALSE	FALSE	bh9lQv	9	34012528	0.0887	0.707	TRUE	reported	1441701	0.010466	2.592e-21	35349	NUDT2	TRUE	reported	apuMkz	2	FALSE
NUDT2.16583_8	IA	rs149005757	TGCCTATAATCCCAGCACTTTGGGAGGCT	TGCCTGTAATCCCAGCACTTTGGGAGGCT	T	C	-0.1993	-0.0299	0.03054	0.0336	TRUE	FALSE	FALSE	bh9lQv	9	34471169	0.0375	0.4253	TRUE	reported	1441701	0.022842	2.656e-18	35350	NUDT2	TRUE	reported	apuMkz	2	FALSE
NUDT2.16583_8	SAH	rs10814104	C	T	C	T	0.3	0.0372	0.79113	0.79113	FALSE	FALSE	FALSE	mipc1n	9	34372875	0.0269	0.1676	TRUE	reported	982264	0.009749	6.071e-208	35350	NUDT2	TRUE	reported	rjT394	2	TRUE
NUDT2.16583_8	SAH	rs11399740	GTCTCAA	GTCTC	GT	G	0.0992	0.0094	0.17903	0.8794	TRUE	FALSE	FALSE	mipc1n	9	34012528	0.126	0.9402	TRUE	reported	982264	0.010466	2.592e-21	35349	NUDT2	TRUE	reported	rjT394	2	FALSE
NUDT2.16583_8	SAH	rs149005757	TGCCTATAATCCCAGCACTTTGGGAGGCT	TGCCTGTAATCCCAGCACTTTGGGAGGCT	T	C	-0.1993	-0.0415	0.03054	0.0334	TRUE	FALSE	FALSE	mipc1n	9	34471169	0.0483	0.3895	TRUE	reported	982264	0.022842	2.656e-18	35350	NUDT2	TRUE	reported	rjT394	2	FALSE
NUDT5.17761_2	IA	rs2399786	C	T	C	T	-0.0714	0.0358	0.45012	0.5271	FALSE	FALSE	FALSE	V5D121	10	12173181	0.0129	0.005422	TRUE	reported	1441701	0.008047	7.137e-19	35378	NUDT5	TRUE	reported	N7kibh	2	TRUE
NUDT5.17761_2	SAH	rs2399786	C	T	C	T	-0.0714	0.0317	0.45012	0.5242	FALSE	FALSE	FALSE	huImiV	10	12173181	0.0165	0.05545	TRUE	reported	982264	0.008047	7.137e-19	35378	NUDT5	TRUE	reported	s6ZGGq	2	TRUE
NUDT9.9482_110	IA	rs28529046	T	C	T	C	-0.1379	-0.0279	0.16738	0.1304	FALSE	FALSE	FALSE	F4qLWh	4	87440564	0.0189	0.1391	TRUE	reported	1441701	0.010909	1.247e-36	35364	NUDT9	TRUE	reported	DqK91w	2	TRUE
NUDT9.9482_110	SAH	rs28529046	T	C	T	C	-0.1379	-0.0187	0.16738	0.1319	FALSE	FALSE	FALSE	oSmGN6	4	87440564	0.0242	0.4396	TRUE	reported	982264	0.010909	1.247e-36	35364	NUDT9	TRUE	reported	kmHWuQ	2	TRUE
OAF.6414_8	IA	rs12225131	G	A	G	A	0.5288	-0.0084	0.11197	0.0975	FALSE	FALSE	FALSE	BgqaeN	11	120219639	0.0218	0.702	TRUE	reported	1441701	0.0142665	1e-300	35371	OAF	TRUE	reported	hmJasy	2	TRUE
OAF.6414_8	IA	rs143063621	T	C	T	C	-0.1478	0.0095	0.02627	0.0089	FALSE	FALSE	FALSE	BgqaeN	11	120569907	0.1004	0.9249	TRUE	reported	1441701	0.026852	3.707e-08	35376	OAF	TRUE	reported	hmJasy	2	TRUE
OAF.6414_8	IA	rs2444239	T	A	T	A	0.351	0.0214	0.53851	0.5922	FALSE	TRUE	TRUE	BgqaeN	11	120185708	0.0159	0.1767	TRUE	reported	1441701	0.00946965	1e-300	35374	OAF	TRUE	reported	hmJasy	2	FALSE
OAF.6414_8	IA	rs34414148	G	A	G	A	-0.1565	0.0244	0.02483	0.0099	FALSE	FALSE	FALSE	BgqaeN	11	120528391	0.0955	0.798	TRUE	reported	1441701	0.026739	4.83e-09	35375	OAF	TRUE	reported	hmJasy	2	TRUE
OAF.6414_8	IA	rs4293124	C	T	C	T	0.1404	0.0403	0.0377	0.0188	FALSE	FALSE	FALSE	BgqaeN	11	120639504	0.0654	0.5377	TRUE	reported	1441701	0.022004	1.764e-10	35374	OAF	TRUE	reported	hmJasy	2	TRUE
OAF.6414_8	IA	rs555255	G	A	G	A	0.1115	-0.0016	0.23524	0.193	FALSE	FALSE	FALSE	BgqaeN	11	119830418	0.0164	0.9203	TRUE	reported	1441701	0.009959	4.282e-29	35375	OAF	TRUE	reported	hmJasy	2	TRUE
OAF.6414_8	IA	rs75352872	T	G	T	G	-0.2409	-0.0192	0.04362	0.0319	FALSE	FALSE	FALSE	BgqaeN	11	120554959	0.0455	0.6728	TRUE	reported	1441701	0.020647	1.869e-31	35376	OAF	TRUE	reported	hmJasy	2	TRUE
OAF.6414_8	SAH	rs12225131	G	A	G	A	0.5288	0.008	0.11197	0.0985	FALSE	FALSE	FALSE	gn3gs1	11	120219639	0.0281	0.7767	TRUE	reported	982264	0.0142665	1e-300	35371	OAF	TRUE	reported	7DkALC	2	TRUE
OAF.6414_8	SAH	rs143063621	T	C	T	C	-0.1478	0.0637	0.02627	0.0085	FALSE	FALSE	FALSE	gn3gs1	11	120569907	0.1372	0.6423	TRUE	reported	982264	0.026852	3.707e-08	35376	OAF	TRUE	reported	7DkALC	2	TRUE
OAF.6414_8	SAH	rs2444239	T	A	T	A	0.351	0.0352	0.53851	0.5932	FALSE	TRUE	TRUE	gn3gs1	11	120185708	0.0214	0.09942	TRUE	reported	982264	0.00946965	1e-300	35374	OAF	TRUE	reported	7DkALC	2	FALSE
OAF.6414_8	SAH	rs34414148	G	A	G	A	-0.1565	0.1106	0.02483	0.0095	FALSE	FALSE	FALSE	gn3gs1	11	120528391	0.1299	0.3945	TRUE	reported	982264	0.026739	4.83e-09	35375	OAF	TRUE	reported	7DkALC	2	TRUE
OAF.6414_8	SAH	rs4293124	C	T	C	T	0.1404	0.0368	0.0377	0.0183	FALSE	FALSE	FALSE	gn3gs1	11	120639504	0.0886	0.6782	TRUE	reported	982264	0.022004	1.764e-10	35374	OAF	TRUE	reported	7DkALC	2	TRUE
OAF.6414_8	SAH	rs555255	G	A	G	A	0.1115	-0.0128	0.23524	0.1935	FALSE	FALSE	FALSE	gn3gs1	11	119830418	0.0212	0.5452	TRUE	reported	982264	0.009959	4.282e-29	35375	OAF	TRUE	reported	7DkALC	2	TRUE
OAF.6414_8	SAH	rs75352872	T	G	T	G	-0.2409	-0.0152	0.04362	0.032	FALSE	FALSE	FALSE	gn3gs1	11	120554959	0.0612	0.8033	TRUE	reported	982264	0.020647	1.869e-31	35376	OAF	TRUE	reported	7DkALC	2	TRUE
OBP2B.5680_54	IA	rs117214842	A	G	A	G	0.1333	0.0634	0.08072	0.066	FALSE	FALSE	FALSE	1PFXof	9	133646005	0.0311	0.04181	TRUE	reported	1441701	0.016443	5.198e-16	35369	OBP2B	TRUE	reported	2qHSMm	2	TRUE
OBP2B.5680_54	IA	rs117438256	C	G	C	G	0.0964	0.0287	0.08053	0.0466	FALSE	TRUE	FALSE	1PFXof	9	132771070	0.0375	0.4435	TRUE	reported	1441701	0.016491	5.045e-09	35371	OBP2B	TRUE	reported	2qHSMm	2	TRUE
OBP2B.5680_54	IA	rs13298655	A	G	A	G	-0.1002	0.0145	0.12528	0.1017	FALSE	FALSE	FALSE	1PFXof	9	133505585	0.0258	0.5747	TRUE	reported	1441701	0.013711	2.709e-13	35364	OBP2B	TRUE	reported	2qHSMm	2	TRUE
OBP2B.5680_54	IA	rs188937320	G	A	G	A	-0.101	0.0273	0.07063	0.0413	FALSE	FALSE	FALSE	1PFXof	9	133621662	0.0411	0.5071	TRUE	reported	1441701	0.017695	1.145e-08	35369	OBP2B	TRUE	reported	2qHSMm	2	TRUE
OBP2B.5680_54	IA	rs3761822	A	G	A	G	0.3741	0.021	0.80032	0.7021	FALSE	FALSE	FALSE	1PFXof	9	133210436	0.017	0.2169	TRUE	reported	1441701	0.01115	8.852e-247	35369	OBP2B	TRUE	reported	2qHSMm	2	TRUE
OBP2B.5680_54	IA	rs9411452	TAATAATAATAATAATAATAATAATAATAATA	TAATAATAATAATAATAATAATAATAATAATG	T	C	-0.1408	0.0603	0.05037	0.1826	TRUE	FALSE	FALSE	1PFXof	9	132715486	0.0513	0.24	TRUE	reported	1441701	0.020833	1.393e-11	35370	OBP2B	TRUE	reported	2qHSMm	2	FALSE
OBP2B.5680_54	SAH	rs117438256	C	G	C	G	0.0964	0.0461	0.08053	0.0465	FALSE	TRUE	FALSE	tYE7r7	9	132771070	0.0505	0.3616	TRUE	reported	982264	0.016491	5.045e-09	35371	OBP2B	TRUE	reported	imP3Fg	2	TRUE
OBP2B.5680_54	SAH	rs13298655	A	G	A	G	-0.1002	0.0108	0.12528	0.1013	FALSE	FALSE	FALSE	tYE7r7	9	133505585	0.0349	0.7573	TRUE	reported	982264	0.013711	2.709e-13	35364	OBP2B	TRUE	reported	imP3Fg	2	TRUE
OBP2B.5680_54	SAH	rs188937320	G	A	G	A	-0.101	0.0042	0.07063	0.0411	FALSE	FALSE	FALSE	tYE7r7	9	133621662	0.0554	0.9397	TRUE	reported	982264	0.017695	1.145e-08	35369	OBP2B	TRUE	reported	imP3Fg	2	TRUE
OBP2B.5680_54	SAH	rs3761822	A	G	A	G	0.3741	0.0264	0.80032	0.701	FALSE	FALSE	FALSE	tYE7r7	9	133210436	0.0229	0.2498	TRUE	reported	982264	0.01115	8.852e-247	35369	OBP2B	TRUE	reported	imP3Fg	2	TRUE
OBP2B.5680_54	SAH	rs9411452	TAATAATAATAATAATAATAATAATAATAATA	TAATAATAATAATAATAATAATAATAATAATG	T	C	-0.1408	0.1351	0.05037	0.1826	TRUE	FALSE	FALSE	tYE7r7	9	132715486	0.073	0.06419	TRUE	reported	982264	0.020833	1.393e-11	35370	OBP2B	TRUE	reported	imP3Fg	2	FALSE
OGN.17224_12	IA	rs10046898	T	C	T	C	0.3431	0.0074	0.41992	0.3316	FALSE	FALSE	FALSE	tFRB0r	9	92176794	0.0139	0.5967	TRUE	reported	1441701	0.00925651	1e-300	35354	OGN	TRUE	reported	vygdTV	2	TRUE
OGN.17224_12	SAH	rs10046898	T	C	T	C	0.3431	0.0083	0.41992	0.334	FALSE	FALSE	FALSE	j94quA	9	92176794	0.0178	0.6405	TRUE	reported	982264	0.00925651	1e-300	35354	OGN	TRUE	reported	WAnsiG	2	TRUE
OLFM1.5703_26	IA	rs10776911	C	T	C	T	0.049	0.0139	0.64443	0.5996	FALSE	FALSE	FALSE	iTKuC9	9	134897947	0.0132	0.2903	TRUE	reported	1441701	0.008361	4.614e-09	35333	OLFM1	TRUE	reported	otqgU2	2	TRUE
OLFM1.5703_26	IA	rs11103667	T	C	T	C	0.1157	0.0027	0.18165	0.1742	FALSE	FALSE	FALSE	iTKuC9	9	135086514	0.0172	0.8747	TRUE	reported	1441701	0.010333	4.21e-29	35322	OLFM1	TRUE	reported	otqgU2	2	TRUE
OLFM1.5703_26	IA	rs34636935	T	C	T	C	-0.1059	0.0142	0.07715	0.0651	FALSE	FALSE	FALSE	iTKuC9	9	134789254	0.0263	0.5894	TRUE	reported	1441701	0.014944	1.376e-12	35339	OLFM1	TRUE	reported	otqgU2	2	TRUE
OLFM1.5703_26	IA	rs57136797	T	A	T	A	-0.1582	-0.0247	0.13756	0.1835	FALSE	TRUE	FALSE	iTKuC9	9	134860694	0.0205	0.227	TRUE	reported	1441701	0.011705	1.274e-41	35338	OLFM1	TRUE	reported	otqgU2	2	TRUE
OLFM1.5703_26	SAH	rs10776911	C	T	C	T	0.049	0.0118	0.64443	0.5992	FALSE	FALSE	FALSE	5scvh8	9	134897947	0.0171	0.4899	TRUE	reported	982264	0.008361	4.614e-09	35333	OLFM1	TRUE	reported	X2CLIH	2	TRUE
OLFM1.5703_26	SAH	rs11103667	T	C	T	C	0.1157	0.0166	0.18165	0.1748	FALSE	FALSE	FALSE	5scvh8	9	135086514	0.0221	0.4516	TRUE	reported	982264	0.010333	4.21e-29	35322	OLFM1	TRUE	reported	X2CLIH	2	TRUE
OLFM1.5703_26	SAH	rs34636935	T	C	T	C	-0.1059	0.0287	0.07715	0.0647	FALSE	FALSE	FALSE	5scvh8	9	134789254	0.0342	0.4017	TRUE	reported	982264	0.014944	1.376e-12	35339	OLFM1	TRUE	reported	X2CLIH	2	TRUE
OLFM1.5703_26	SAH	rs57136797	T	A	T	A	-0.1582	-0.0023	0.13756	0.1839	FALSE	TRUE	FALSE	5scvh8	9	134860694	0.0276	0.9337	TRUE	reported	982264	0.011705	1.274e-41	35338	OLFM1	TRUE	reported	X2CLIH	2	TRUE
OLFM2.19377_14	IA	rs10420549	T	C	T	C	-0.0972	0.0864	0.55564	0.557	FALSE	FALSE	FALSE	7eQR0K	19	10247963	0.0376	0.02154	TRUE	reported	1441701	0.008627	1.914e-29	35376	OLFM2	TRUE	reported	k1Y5MU	2	TRUE
OLFM2.19377_14	IA	rs111618907	T	C	T	C	-0.2046	-0.0352	0.02842	0.0059	FALSE	FALSE	FALSE	7eQR0K	19	9649092	0.1157	0.7613	TRUE	reported	1441701	0.025464	9.378e-16	35380	OLFM2	TRUE	reported	k1Y5MU	2	TRUE
OLFM2.19377_14	IA	rs151103009	A	G	A	G	0.3177	0.0467	0.01066	0.0102	FALSE	FALSE	FALSE	7eQR0K	19	9638137	0.0833	0.5751	TRUE	reported	1441701	0.043497	2.793e-13	35380	OLFM2	TRUE	reported	k1Y5MU	2	TRUE
OLFM2.19377_14	IA	rs1895372	T	G	T	G	-0.2721	-0.0058	0.19859	0.1917	FALSE	FALSE	FALSE	7eQR0K	19	9928054	0.0198	0.7695	TRUE	reported	1441701	0.010746	1.917e-141	35367	OLFM2	TRUE	reported	k1Y5MU	2	TRUE
OLFM2.19377_14	IA	rs28382801	A	G	A	G	0.1669	0.0214	0.02099	0.0405	FALSE	FALSE	FALSE	7eQR0K	19	10390199	0.0341	0.5301	TRUE	reported	1441701	0.030168	3.161e-08	35377	OLFM2	TRUE	reported	k1Y5MU	2	TRUE
OLFM2.19377_14	IA	rs28592244	G	C	G	C	-0.114	0.0169	0.12193	0.0934	FALSE	TRUE	FALSE	7eQR0K	19	9985477	0.0272	0.5343	TRUE	reported	1441701	0.013109	3.428e-18	35371	OLFM2	TRUE	reported	k1Y5MU	2	TRUE
OLFM2.19377_14	IA	rs73005199	T	C	T	C	0.3839	-0.0343	0.03246	0.0131	FALSE	FALSE	FALSE	7eQR0K	19	9996942	0.0683	0.6153	TRUE	reported	1441701	0.023884	3.924e-58	35370	OLFM2	TRUE	reported	k1Y5MU	2	TRUE
OLFM2.19377_14	IA	rs8099922	G	A	G	A	-0.3635	-0.0169	0.31952	0.3051	FALSE	FALSE	FALSE	7eQR0K	19	9939030	0.0422	0.6896	TRUE	reported	1441701	0.00980689	1e-300	35366	OLFM2	TRUE	reported	k1Y5MU	2	TRUE
OLFM2.19377_14	SAH	rs10420549	T	C	T	C	-0.0972	-0.0383	0.55564	0.557	FALSE	FALSE	FALSE	RIegqE	19	10247963	0.0536	0.475	TRUE	reported	982264	0.008627	1.914e-29	35376	OLFM2	TRUE	reported	peBNhe	2	TRUE
OLFM2.19377_14	SAH	rs111618907	T	C	T	C	-0.2046	0.0665	0.02842	0.0058	FALSE	FALSE	FALSE	RIegqE	19	9649092	0.1563	0.6704	TRUE	reported	982264	0.025464	9.378e-16	35380	OLFM2	TRUE	reported	peBNhe	2	TRUE
OLFM2.19377_14	SAH	rs151103009	A	G	A	G	0.3177	0.0561	0.01066	0.0102	FALSE	FALSE	FALSE	RIegqE	19	9638137	0.1116	0.6148	TRUE	reported	982264	0.043497	2.793e-13	35380	OLFM2	TRUE	reported	peBNhe	2	TRUE
OLFM2.19377_14	SAH	rs1895372	T	G	T	G	-0.2721	0.022	0.19859	0.1918	FALSE	FALSE	FALSE	RIegqE	19	9928054	0.0267	0.4098	TRUE	reported	982264	0.010746	1.917e-141	35367	OLFM2	TRUE	reported	peBNhe	2	TRUE
OLFM2.19377_14	SAH	rs28382801	A	G	A	G	0.1669	0.073	0.02099	0.04	FALSE	FALSE	FALSE	RIegqE	19	10390199	0.0445	0.1009	TRUE	reported	982264	0.030168	3.161e-08	35377	OLFM2	TRUE	reported	peBNhe	2	TRUE
OLFM2.19377_14	SAH	rs28592244	G	C	G	C	-0.114	0.0506	0.12193	0.0928	FALSE	TRUE	FALSE	RIegqE	19	9985477	0.0367	0.1681	TRUE	reported	982264	0.013109	3.428e-18	35371	OLFM2	TRUE	reported	peBNhe	2	TRUE
OLFM2.19377_14	SAH	rs73005199	T	C	T	C	0.3839	-0.016	0.03246	0.013	FALSE	FALSE	FALSE	RIegqE	19	9996942	0.0925	0.8629	TRUE	reported	982264	0.023884	3.924e-58	35370	OLFM2	TRUE	reported	peBNhe	2	TRUE
OLFM2.19377_14	SAH	rs8099922	G	A	G	A	-0.3635	-0.076	0.31952	0.3051	FALSE	FALSE	FALSE	RIegqE	19	9939030	0.0597	0.203	TRUE	reported	982264	0.00980689	1e-300	35366	OLFM2	TRUE	reported	peBNhe	2	TRUE
OLFML3.8660_5	IA	rs4381184	C	A	C	A	0.0931	-0.0102	0.70129	0.6924	FALSE	FALSE	FALSE	0nPoZE	1	113947147	0.014	0.4689	TRUE	reported	1441701	0.009095	1.37e-24	35350	OLFML3	TRUE	reported	jaa4S4	2	TRUE
OLFML3.8660_5	SAH	rs4381184	C	A	C	A	0.0931	-0.0231	0.70129	0.6889	FALSE	FALSE	FALSE	77Fsn0	1	113947147	0.018	0.1996	TRUE	reported	982264	0.009095	1.37e-24	35350	OLFML3	TRUE	reported	sytfRi	2	TRUE
OMD.5358_3	IA	rs141960185	A	G	A	G	-0.1123	0.0118	0.06996	0.0401	FALSE	FALSE	FALSE	PHg6Ki	9	92587418	0.034	0.7283	TRUE	reported	1441701	0.016612	1.377e-11	35359	OMD	TRUE	reported	StJSdm	2	TRUE
OMD.5358_3	SAH	rs141960185	A	G	A	G	-0.1123	0.0596	0.06996	0.0412	FALSE	FALSE	FALSE	d0kd91	9	92587418	0.0432	0.1678	TRUE	reported	982264	0.016612	1.377e-11	35359	OMD	TRUE	reported	GqxWPk	2	TRUE
OMG.16908_5	IA	rs12449302	C	T	C	T	-0.1193	-0.0751	0.16538	0.1188	FALSE	FALSE	FALSE	gpl5ne	17	31084555	0.062	0.226	TRUE	reported	1441701	0.011035	3.04e-27	35361	OMG	TRUE	reported	fiJCx2	2	TRUE
OMG.16908_5	SAH	rs12449302	C	T	C	T	-0.1193	-0.009	0.16538	0.1187	FALSE	FALSE	FALSE	pWgyPe	17	31084555	0.088	0.9189	TRUE	reported	982264	0.011035	3.04e-27	35361	OMG	TRUE	reported	43OSXc	2	TRUE
OSMR.10892_8	IA	rs77326070	G	A	G	A	0.1159	0.0148	0.65511	0.6352	FALSE	FALSE	FALSE	I4Gbeu	5	39039653	0.0162	0.3611	TRUE	reported	1441701	0.00841	3.292e-43	35356	OSMR	TRUE	reported	EXyDqB	2	TRUE
OSMR.10892_8	SAH	rs77326070	G	A	G	A	0.1159	0.0259	0.65511	0.6365	FALSE	FALSE	FALSE	IwY7GE	5	39039653	0.0219	0.2359	TRUE	reported	982264	0.00841	3.292e-43	35356	OSMR	TRUE	reported	B2nNXH	2	TRUE
OVCA2.17697_2	IA	rs147835681	A	G	A	G	0.2425	-0.0073	0.01703	0.0111	FALSE	FALSE	FALSE	DCK03i	17	2178879	0.0781	0.9252	TRUE	reported	1441701	0.031495	1.365e-14	35365	OVCA2	TRUE	reported	R9yCtb	2	TRUE
OVCA2.17697_2	SAH	rs147835681	A	G	A	G	0.2425	0.1014	0.01703	0.0109	FALSE	FALSE	FALSE	Md7tpL	17	2178879	0.1059	0.3383	TRUE	reported	982264	0.031495	1.365e-14	35365	OVCA2	TRUE	reported	l9k5nE	2	TRUE
OXT.8356_88	IA	rs111769518	T	C	G	C	0.208	0.0165	0.02726	0.8178	TRUE	FALSE	FALSE	Am5zsM	20	3200906	0.0202	0.4139	TRUE	reported	1441701	0.024701	3.744e-17	35377	OXT	TRUE	reported	0VLXqE	2	FALSE
OXT.8356_88	IA	rs6037577	T	C	T	C	0.0495	-0.0133	0.4342	0.4408	FALSE	FALSE	FALSE	Am5zsM	20	3364971	0.0156	0.3961	TRUE	reported	1441701	0.008245	1.927e-09	35378	OXT	TRUE	reported	0VLXqE	2	TRUE
OXT.8356_88	IA	rs6084263	A	G	A	G	0.0961	0.0671	0.06638	0.0472	FALSE	FALSE	FALSE	Am5zsM	20	3086828	0.0388	0.08327	TRUE	reported	1441701	0.016327	3.955e-09	35374	OXT	TRUE	reported	0VLXqE	2	TRUE
OXT.8356_88	IA	rs71195817	TTTTT	TT	GAA	G	0.139	0.008	0.35378	0.0059	TRUE	FALSE	FALSE	Am5zsM	20	3070517	0.1206	0.9473	TRUE	reported	1441701	0.008514	6.386e-60	35374	OXT	TRUE	reported	0VLXqE	2	FALSE
OXT.8356_88	SAH	rs111769518	T	C	G	C	0.208	0.026	0.02726	0.8175	TRUE	FALSE	FALSE	QwW5e3	20	3200906	0.0272	0.3377	TRUE	reported	982264	0.024701	3.744e-17	35377	OXT	TRUE	reported	X8lHA7	2	FALSE
OXT.8356_88	SAH	rs6037577	T	C	T	C	0.0495	-0.0128	0.4342	0.4407	FALSE	FALSE	FALSE	QwW5e3	20	3364971	0.0211	0.5436	TRUE	reported	982264	0.008245	1.927e-09	35378	OXT	TRUE	reported	X8lHA7	2	TRUE
OXT.8356_88	SAH	rs6084263	A	G	A	G	0.0961	0.0365	0.06638	0.0472	FALSE	FALSE	FALSE	QwW5e3	20	3086828	0.0521	0.4836	TRUE	reported	982264	0.016327	3.955e-09	35374	OXT	TRUE	reported	X8lHA7	2	TRUE
OXT.8356_88	SAH	rs6115776	C	A	C	A	0.3183	-0.0069	0.40241	0.4174	FALSE	FALSE	FALSE	QwW5e3	20	3067658	0.0219	0.7535	TRUE	reported	982264	0.00858743	1e-300	35374	OXT	TRUE	reported	X8lHA7	2	TRUE
OXT.8356_88	SAH	rs71195817	TTTTT	TT	GAA	G	0.139	-0.0286	0.35378	0.0059	TRUE	FALSE	FALSE	QwW5e3	20	3070517	0.1599	0.8578	TRUE	reported	982264	0.008514	6.386e-60	35374	OXT	TRUE	reported	X8lHA7	2	FALSE
PACAP.16322_10	IA	rs189387183	A	G	A	G	0.3074	-0.0042	0.04956	0.0366	FALSE	FALSE	FALSE	sroFTF	5	139337592	0.043	0.9216	TRUE	reported	1441701	0.019473	3.891e-56	35358	PACAP	TRUE	reported	jd7wl8	2	TRUE
PACAP.16322_10	SAH	rs189387183	A	G	A	G	0.3074	0.0008	0.04956	0.0367	FALSE	FALSE	FALSE	qTT0c6	5	139337592	0.0579	0.9891	TRUE	reported	982264	0.019473	3.891e-56	35358	PACAP	TRUE	reported	aFHZF9	2	TRUE
PAICS.9841_197	IA	rs138933625	G	C	G	C	-0.1926	-0.0056	0.03342	0.0289	FALSE	TRUE	FALSE	jM2uLr	4	56448446	0.0518	0.9137	TRUE	reported	1441701	0.021659	5.974e-19	35357	PAICS	TRUE	reported	rTTAur	2	TRUE
PAICS.9841_197	SAH	rs138933625	G	C	G	C	-0.1926	-0.0389	0.03342	0.0283	FALSE	TRUE	FALSE	SDkQ3j	4	56448446	0.0699	0.5775	TRUE	reported	982264	0.021659	5.974e-19	35357	PAICS	TRUE	reported	hRksAQ	2	TRUE
PAK4.13719_19	IA	rs2319153	T	C	T	C	-0.0472	0.0048	0.34045	0.3387	FALSE	FALSE	FALSE	09vJ86	19	39182691	0.0136	0.7259	TRUE	reported	1441701	0.008599	4.047e-08	35371	PAK4	TRUE	reported	GNAHSk	2	TRUE
PAK4.13719_19	SAH	rs2319153	T	C	T	C	-0.0472	-0.0013	0.34045	0.3401	FALSE	FALSE	FALSE	fnTY4E	19	39182691	0.0175	0.9403	TRUE	reported	982264	0.008599	4.047e-08	35371	PAK4	TRUE	reported	JlLLcO	2	TRUE
PAM.5620_13	IA	rs147651040	G	C	G	C	-0.4789	-0.1527	0.28948	0.0228	FALSE	TRUE	FALSE	aWme6Q	5	103051281	0.1772	0.3889	TRUE	reported	1441701	0.0129203	1e-300	35342	PAM	TRUE	reported	eQ4S8e	2	TRUE
PAM.5620_13	SAH	rs147651040	G	C	G	C	-0.4789	-0.2844	0.28948	0.0228	FALSE	TRUE	FALSE	aN4rjZ	5	103051281	0.2513	0.2578	TRUE	reported	982264	0.0129203	1e-300	35342	PAM	TRUE	reported	hOT8ea	2	TRUE
PAM.5620_13	SAH	rs431778	A	G	A	G	0.3201	-0.0596	0.71247	0.71247	FALSE	FALSE	FALSE	aN4rjZ	5	102257105	0.0242	0.01381	TRUE	reported	982264	0.008496	1e-300	35344	PAM	TRUE	reported	hOT8ea	2	TRUE
PARK7.19523_215	IA	rs226251	C	T	C	T	0.1128	-0.0115	0.60515	0.6054	FALSE	FALSE	FALSE	uh4PkL	1	7964630	0.0132	0.3799	TRUE	reported	1441701	0.008213	6.392e-43	35386	PARK7	TRUE	reported	uYipjx	2	TRUE
PARK7.19523_215	IA	rs9434608	C	T	C	T	0.0492	0.0175	0.31323	0.3214	FALSE	FALSE	FALSE	uh4PkL	1	8125925	0.0139	0.2074	TRUE	reported	1441701	0.008749	1.873e-08	35387	PARK7	TRUE	reported	uYipjx	2	TRUE
PARK7.19523_215	SAH	rs226251	C	T	C	T	0.1128	-0.0207	0.60515	0.6022	FALSE	FALSE	FALSE	DsY0u7	1	7964630	0.0169	0.2225	TRUE	reported	982264	0.008213	6.392e-43	35386	PARK7	TRUE	reported	3hKr3Q	2	TRUE
PARK7.19523_215	SAH	rs9434608	C	T	C	T	0.0492	-0.001	0.31323	0.31323	FALSE	FALSE	FALSE	DsY0u7	1	8126027	0.0179	0.9536	TRUE	reported	982264	0.008749	1.873e-08	35387	PARK7	TRUE	reported	3hKr3Q	2	TRUE
PARP1.10534_40	IA	rs1433574	C	A	C	A	-0.0599	-0.0077	0.18701	0.2384	FALSE	FALSE	FALSE	qKk7Zm	1	226421638	0.0149	0.6048	TRUE	reported	1441701	0.010065	2.661e-09	35344	PARP1	TRUE	reported	06ybfp	2	TRUE
PARP1.10534_40	SAH	rs1433574	C	A	C	A	-0.0599	-0.0174	0.18701	0.2342	FALSE	FALSE	FALSE	C6GvQ9	1	226421638	0.0191	0.3614	TRUE	reported	982264	0.010065	2.661e-09	35344	PARP1	TRUE	reported	OhB9Zm	2	TRUE
PARVA.13434_172	IA	rs11022131	G	C	G	C	-0.0581	0.0028	0.29562	0.259	FALSE	TRUE	FALSE	BxI1RZ	11	12050666	0.0177	0.8763	TRUE	reported	1441701	0.009025	1.216e-10	35370	PARVA	TRUE	reported	ydAfQ3	2	TRUE
PARVA.13434_172	IA	rs4757383	A	T	A	T	-0.1458	-0.0054	0.9101	0.9427	FALSE	TRUE	FALSE	BxI1RZ	11	12350362	0.0372	0.8841	TRUE	reported	1441701	0.014288	1.897e-24	35372	PARVA	TRUE	reported	ydAfQ3	2	TRUE
PARVA.13434_172	SAH	rs11022131	G	C	G	C	-0.0581	0.0168	0.29562	0.29562	FALSE	TRUE	FALSE	cZBJEj	11	12049889	0.0241	0.4868	TRUE	reported	982264	0.009025	1.216e-10	35370	PARVA	TRUE	reported	4rV25G	2	TRUE
PARVA.13434_172	SAH	rs4757383	A	T	A	T	-0.1458	0.068	0.9101	0.9444	FALSE	TRUE	FALSE	cZBJEj	11	12350362	0.0503	0.1765	TRUE	reported	982264	0.014288	1.897e-24	35372	PARVA	TRUE	reported	4rV25G	2	TRUE
PATE4.8065_245	IA	rs665677	G	A	G	A	-0.127	0.0069	0.74794	0.6716	FALSE	FALSE	FALSE	e8Is84	11	125882266	0.0137	0.6158	TRUE	reported	1441701	0.009066	1.392e-44	35373	PATE4	TRUE	reported	j8Y5LW	2	TRUE
PATE4.8065_245	SAH	rs665677	G	A	G	A	-0.127	0.0105	0.74794	0.6705	FALSE	FALSE	FALSE	BiG1Lh	11	125882266	0.0177	0.5521	TRUE	reported	982264	0.009066	1.392e-44	35373	PATE4	TRUE	reported	pWWMXP	2	TRUE
PCBD1.11313_100	IA	rs11596669	A	G	A	G	-0.1499	-0.0358	0.05099	0.0492	FALSE	FALSE	FALSE	JbPF79	10	70966791	0.0309	0.2456	TRUE	reported	1441701	0.018463	4.709e-16	35366	PCBD1	TRUE	reported	51eEZT	2	TRUE
PCBD1.11313_100	IA	rs183785663	G	T	G	T	-0.3482	-0.1961	0.01775	0.0071	FALSE	FALSE	FALSE	JbPF79	10	70634663	0.1062	0.06481	TRUE	reported	1441701	0.03052	3.776e-30	35366	PCBD1	TRUE	reported	51eEZT	2	TRUE
PCBD1.11313_100	IA	rs2484048	TTCAGTTTTTTTTTTGT	TTCAGTTTTTGTTTTGT	A	C	-0.0478	0.0608	0.32055	0.9921	TRUE	FALSE	FALSE	JbPF79	10	70619616	0.1247	0.6261	TRUE	reported	1441701	0.008617	2.905e-08	35366	PCBD1	TRUE	reported	51eEZT	2	FALSE
PCBD1.11313_100	IA	rs55941259	A	G	A	G	-0.15	0.0381	0.03504	0.0322	FALSE	FALSE	FALSE	JbPF79	10	70440448	0.0471	0.4193	TRUE	reported	1441701	0.022452	2.375e-11	35363	PCBD1	TRUE	reported	51eEZT	2	TRUE
PCBD1.11313_100	IA	rs844124	T	C	T	C	0.1279	0.0032	0.31975	0.2921	FALSE	FALSE	FALSE	JbPF79	10	70889673	0.0141	0.8197	TRUE	reported	1441701	0.008608	6.075e-50	35367	PCBD1	TRUE	reported	51eEZT	2	TRUE
PCBD1.11313_100	SAH	rs11596669	A	G	A	G	-0.1499	0.0016	0.05099	0.0492	FALSE	FALSE	FALSE	SIXjK0	10	70966791	0.0394	0.967	TRUE	reported	982264	0.018463	4.709e-16	35366	PCBD1	TRUE	reported	KcnRNY	2	TRUE
PCBD1.11313_100	SAH	rs183785663	G	T	G	T	-0.3482	-0.1538	0.01775	0.0068	FALSE	FALSE	FALSE	SIXjK0	10	70634663	0.1444	0.2868	TRUE	reported	982264	0.03052	3.776e-30	35366	PCBD1	TRUE	reported	KcnRNY	2	TRUE
PCBD1.11313_100	SAH	rs2484048	TTCAGTTTTTTTTTTGT	TTCAGTTTTTGTTTTGT	A	C	-0.0478	0.1291	0.32055	0.991	TRUE	FALSE	FALSE	SIXjK0	10	70619616	0.1581	0.4144	TRUE	reported	982264	0.008617	2.905e-08	35366	PCBD1	TRUE	reported	KcnRNY	2	FALSE
PCBD1.11313_100	SAH	rs55941259	A	G	A	G	-0.15	0.0456	0.03504	0.0324	FALSE	FALSE	FALSE	SIXjK0	10	70440448	0.0628	0.4675	TRUE	reported	982264	0.022452	2.375e-11	35363	PCBD1	TRUE	reported	KcnRNY	2	TRUE
PCBD1.11313_100	SAH	rs844124	T	C	T	C	0.1279	-0.0138	0.31975	0.2923	FALSE	FALSE	FALSE	SIXjK0	10	70889673	0.0181	0.4475	TRUE	reported	982264	0.008608	6.075e-50	35367	PCBD1	TRUE	reported	KcnRNY	2	TRUE
PCBD2.6899_37	IA	rs319600	C	A	C	A	0.0503	-0.027	0.49106	0.4264	FALSE	FALSE	FALSE	5tBiMo	5	134899923	0.0129	0.03664	TRUE	reported	1441701	0.008025	3.652e-10	35361	PCBD2	TRUE	reported	ZPlogI	2	TRUE
PCDH10.9018_38	IA	rs72715776	T	G	T	G	-0.1352	-0.0036	0.44104	0.3931	FALSE	FALSE	FALSE	EJkFmI	4	133144847	0.0132	0.7863	TRUE	reported	1441701	0.008085	9.083e-63	35355	PCDH10	TRUE	reported	VmJZAn	2	TRUE
PCDH10.9018_38	SAH	rs72715776	T	G	T	G	-0.1352	-0.0017	0.44104	0.3948	FALSE	FALSE	FALSE	Vg4R9M	4	133144847	0.0169	0.9197	TRUE	reported	982264	0.008085	9.083e-63	35355	PCDH10	TRUE	reported	JjLY3k	2	TRUE
PCDH9.10558_26	IA	rs5804316	AT	A	AT	A	-0.2933	-0.0153	0.8856	0.8582	FALSE	FALSE	FALSE	t5p7m6	13	67220270	0.0223	0.4926	TRUE	reported	1441701	0.013358	7.505e-107	35347	PCDH9	TRUE	reported	lgQL9e	2	TRUE
PCDH9.10558_26	IA	rs77547951	T	C	T	C	-0.1977	-0.0259	0.01769	0.0094	FALSE	FALSE	FALSE	t5p7m6	13	67575841	0.087	0.7663	TRUE	reported	1441701	0.03319	2.574e-09	35343	PCDH9	TRUE	reported	lgQL9e	2	TRUE
PCDH9.10558_26	IA	rs9317641	A	G	A	G	-0.1454	0.0043	0.29407	0.2468	FALSE	FALSE	FALSE	t5p7m6	13	67122731	0.0148	0.7721	TRUE	reported	1441701	0.009288	3.1e-55	35344	PCDH9	TRUE	reported	lgQL9e	2	TRUE
PCDH9.10558_26	SAH	rs5804316	AT	A	AT	A	-0.2933	0.0112	0.8856	0.8578	FALSE	FALSE	FALSE	EctYKH	13	67220270	0.03	0.7079	TRUE	reported	982264	0.013358	7.505e-107	35347	PCDH9	TRUE	reported	e8qhJ8	2	TRUE
PCDH9.10558_26	SAH	rs77547951	T	C	T	C	-0.1977	-0.0451	0.01769	0.0093	FALSE	FALSE	FALSE	EctYKH	13	67575841	0.1177	0.7018	TRUE	reported	982264	0.03319	2.574e-09	35343	PCDH9	TRUE	reported	e8qhJ8	2	TRUE
PCDH9.10558_26	SAH	rs9317641	A	G	A	G	-0.1454	0.0169	0.29407	0.2481	FALSE	FALSE	FALSE	EctYKH	13	67122731	0.0187	0.365	TRUE	reported	982264	0.009288	3.1e-55	35344	PCDH9	TRUE	reported	e8qhJ8	2	TRUE
PCNP.17769_28	IA	rs13060373	G	A	G	A	0.0816	-0.0047	0.51368	0.4968	FALSE	FALSE	FALSE	hMNICr	3	101631980	0.0128	0.7128	TRUE	reported	1441701	0.008142	1.213e-23	35331	PCNP	TRUE	reported	5nblMz	2	TRUE
PCNP.17769_28	SAH	rs13060373	G	A	G	A	0.0816	0.0044	0.51368	0.4965	FALSE	FALSE	FALSE	y644dS	3	101631980	0.0165	0.7915	TRUE	reported	982264	0.008142	1.213e-23	35331	PCNP	TRUE	reported	1T9ZHX	2	TRUE
PCOLCE.11237_49	IA	rs146873825	A	G	A	G	-0.1109	0.0586	0.06479	0.0821	FALSE	FALSE	FALSE	N6R77e	7	100307835	0.0284	0.03945	TRUE	reported	1441701	0.016696	3.09e-11	35359	PCOLCE	TRUE	reported	0yv2Xs	2	TRUE
PCOLCE.11237_49	IA	rs7385804	A	C	A	C	0.1606	0.0039	0.6485	0.5696	FALSE	FALSE	FALSE	N6R77e	7	100638347	0.0129	0.7626	TRUE	reported	1441701	0.008553	1.18e-78	35357	PCOLCE	TRUE	reported	0yv2Xs	2	TRUE
PCOLCE.11237_49	SAH	rs146873825	A	G	A	G	-0.1109	0.0669	0.06479	0.0823	FALSE	FALSE	FALSE	ilBml8	7	100307835	0.0383	0.08042	TRUE	reported	982264	0.016696	3.09e-11	35359	PCOLCE	TRUE	reported	g7KCuL	2	TRUE
PCOLCE.11237_49	SAH	rs7385804	A	C	A	C	0.1606	-0.0075	0.6485	0.5692	FALSE	FALSE	FALSE	ilBml8	7	100638347	0.0167	0.654	TRUE	reported	982264	0.008553	1.18e-78	35357	PCOLCE	TRUE	reported	g7KCuL	2	TRUE
PCOLCE2.6081_52	IA	rs2293330	GGTGTAAGGGG	TGTGTAAGGGG	A	C	-0.1404	-0.006	0.21028	0.206	TRUE	FALSE	FALSE	Z6KMNG	3	143385000	0.0166	0.7197	TRUE	reported	1441701	0.010484	6.742e-41	35365	PCOLCE2	TRUE	reported	oaLOC0	2	FALSE
PCOLCE2.6081_52	IA	rs2581623	C	T	C	T	-0.2003	0.0259	0.4229	0.4547	FALSE	FALSE	FALSE	Z6KMNG	3	142913576	0.0126	0.0402	TRUE	reported	1441701	0.008592	3.272e-120	35365	PCOLCE2	TRUE	reported	oaLOC0	2	TRUE
PCOLCE2.6081_52	IA	rs2707982	A	G	A	G	0.3238	-0.0114	0.6002	0.6217	FALSE	FALSE	FALSE	Z6KMNG	3	142885634	0.0131	0.3825	TRUE	reported	1441701	0.008628	1e-300	35365	PCOLCE2	TRUE	reported	oaLOC0	2	TRUE
PCOLCE2.6081_52	IA	rs73866285	T	C	T	C	-0.1626	0.0155	0.04113	0.0474	FALSE	FALSE	FALSE	Z6KMNG	3	142973099	0.0383	0.6862	TRUE	reported	1441701	0.021201	1.729e-14	35365	PCOLCE2	TRUE	reported	oaLOC0	2	TRUE
PCOLCE2.6081_52	SAH	rs2293330	GGTGTAAGGGG	TGTGTAAGGGG	A	C	-0.1404	-0.0086	0.21028	0.211	TRUE	FALSE	FALSE	j6Qjjs	3	143385000	0.0214	0.686	TRUE	reported	982264	0.010484	6.742e-41	35365	PCOLCE2	TRUE	reported	SUk3b2	2	FALSE
PCOLCE2.6081_52	SAH	rs2581623	C	T	C	T	-0.2003	0.0296	0.4229	0.453	FALSE	FALSE	FALSE	j6Qjjs	3	142913576	0.0163	0.07019	TRUE	reported	982264	0.008592	3.272e-120	35365	PCOLCE2	TRUE	reported	SUk3b2	2	TRUE
PCOLCE2.6081_52	SAH	rs2707982	A	G	A	G	0.3238	-0.0157	0.6002	0.619	FALSE	FALSE	FALSE	j6Qjjs	3	142885634	0.0168	0.3505	TRUE	reported	982264	0.008628	1e-300	35365	PCOLCE2	TRUE	reported	SUk3b2	2	TRUE
PCOLCE2.6081_52	SAH	rs73866285	T	C	T	C	-0.1626	0.0432	0.04113	0.0474	FALSE	FALSE	FALSE	j6Qjjs	3	142973099	0.0514	0.4006	TRUE	reported	982264	0.021201	1.729e-14	35365	PCOLCE2	TRUE	reported	SUk3b2	2	TRUE
PCSK1.13388_57	IA	rs11427097	CA	C	CA	C	-0.0721	0.0258	0.42515	0.4345	FALSE	FALSE	FALSE	FngJd4	5	96789486	0.0372	0.4878	TRUE	reported	1441701	0.008338	5.272e-18	35343	PCSK1	TRUE	reported	z5CjX7	2	TRUE
PCSK1.13388_57	IA	rs152019	A	G	A	G	-0.1621	-0.0032	0.74342	0.7499	FALSE	FALSE	FALSE	FngJd4	5	96685171	0.0157	0.8379	TRUE	reported	1441701	0.009392	9.434e-67	35343	PCSK1	TRUE	reported	z5CjX7	2	TRUE
PCSK1.13388_57	IA	rs184720088	A	G	A	G	-0.2514	0.0435	0.02276	0.0072	FALSE	FALSE	FALSE	FngJd4	5	96542969	0.1095	0.6913	TRUE	reported	1441701	0.027129	1.918e-20	35344	PCSK1	TRUE	reported	z5CjX7	2	TRUE
PCSK1.13388_57	IA	rs4869278	CAGAT	AAGAT	T	G	-0.3531	-0.0178	0.25523	0.3729	TRUE	FALSE	FALSE	FngJd4	5	96280758	0.0137	0.1923	TRUE	reported	1441701	0.009359	1e-300	35342	PCSK1	TRUE	reported	z5CjX7	2	FALSE
PCSK1.13388_57	SAH	rs11427097	CA	C	CA	C	-0.0721	-0.0733	0.42515	0.4345	FALSE	FALSE	FALSE	oXoFnk	5	96789486	0.0531	0.1677	TRUE	reported	982264	0.008338	5.272e-18	35343	PCSK1	TRUE	reported	FuK1ek	2	TRUE
PCSK1.13388_57	SAH	rs152019	A	G	A	G	-0.1621	-0.0092	0.74342	0.7456	FALSE	FALSE	FALSE	oXoFnk	5	96685171	0.0201	0.6457	TRUE	reported	982264	0.009392	9.434e-67	35343	PCSK1	TRUE	reported	FuK1ek	2	TRUE
PCSK1.13388_57	SAH	rs184720088	A	G	A	G	-0.2514	0.0522	0.02276	0.0069	FALSE	FALSE	FALSE	oXoFnk	5	96542969	0.1484	0.7249	TRUE	reported	982264	0.027129	1.918e-20	35344	PCSK1	TRUE	reported	FuK1ek	2	TRUE
PCSK1.13388_57	SAH	rs4869278	CAGAT	AAGAT	T	G	-0.3531	-0.0066	0.25523	0.3724	TRUE	FALSE	FALSE	oXoFnk	5	96280758	0.0176	0.7082	TRUE	reported	982264	0.009359	1e-300	35342	PCSK1	TRUE	reported	FuK1ek	2	FALSE
PCSK2.15440_57	IA	rs6044699	G	A	G	A	-0.0819	-0.0035	0.49858	0.482	FALSE	FALSE	FALSE	mkZPgE	20	17249972	0.0121	0.773	TRUE	reported	1441701	0.007998	1.317e-24	35378	PCSK2	TRUE	reported	ueHIz5	2	TRUE
PCSK2.15440_57	SAH	rs6044699	G	A	G	A	-0.0819	-0.0206	0.49858	0.4824	FALSE	FALSE	FALSE	mUemtF	20	17249972	0.0155	0.1828	TRUE	reported	982264	0.007998	1.317e-24	35378	PCSK2	TRUE	reported	cI0e7U	2	TRUE
PCSK7.4459_68	IA	rs116874174	C	T	C	T	-0.5109	0.0022	0.01633	0.006	FALSE	FALSE	FALSE	XGOar7	11	117314901	0.1218	0.9855	TRUE	reported	1441701	0.031418	1.853e-59	35377	PCSK7	TRUE	reported	qLYBHd	2	TRUE
PCSK7.4459_68	IA	rs2282549	C	A	C	A	0.1288	-0.0015	0.15807	0.1645	FALSE	FALSE	FALSE	XGOar7	11	117669056	0.0214	0.9426	TRUE	reported	1441701	0.010724	3.152e-33	35377	PCSK7	TRUE	reported	qLYBHd	2	TRUE
PCSK7.4459_68	IA	rs472111	A	G	A	G	0.2042	0.0932	0.01217	0.0163	FALSE	FALSE	FALSE	XGOar7	11	116846153	0.0633	0.1406	TRUE	reported	1441701	0.036503	2.218e-08	35377	PCSK7	TRUE	reported	qLYBHd	2	TRUE
PCSK7.4459_68	IA	rs59781045	T	C	T	C	-0.5785	-0.0341	0.06796	0.0771	FALSE	FALSE	FALSE	XGOar7	11	117224567	0.0242	0.1583	TRUE	reported	1441701	0.015436	1e-300	35378	PCSK7	TRUE	reported	qLYBHd	2	TRUE
PCSK7.4459_68	IA	rs73592180	G	A	G	A	-0.2673	-0.0063	0.07843	0.104	FALSE	FALSE	FALSE	XGOar7	11	117437467	0.0221	0.7766	TRUE	reported	1441701	0.014544	1.961e-75	35374	PCSK7	TRUE	reported	qLYBHd	2	TRUE
PCSK7.4459_68	IA	rs76844341	G	A	G	A	-0.6017	0.0184	0.01537	0.0354	FALSE	FALSE	FALSE	XGOar7	11	116919133	0.043	0.6681	TRUE	reported	1441701	0.031628	1.073e-80	35378	PCSK7	TRUE	reported	qLYBHd	2	TRUE
PCSK7.4459_68	IA	rs79763467	A	G	A	G	0.2282	0.046	0.01673	0.0228	FALSE	FALSE	FALSE	XGOar7	11	117389066	0.0445	0.3012	TRUE	reported	1441701	0.030342	5.439e-14	35378	PCSK7	TRUE	reported	qLYBHd	2	TRUE
PCSK7.4459_68	SAH	rs116874174	C	T	C	T	-0.5109	0.3685	0.01633	0.0063	FALSE	FALSE	FALSE	rJ52w1	11	117314901	0.1544	0.01699	TRUE	reported	982264	0.031418	1.853e-59	35377	PCSK7	TRUE	reported	UwRqjZ	2	TRUE
PCSK7.4459_68	SAH	rs2282549	C	A	C	A	0.1288	-0.0331	0.15807	0.165	FALSE	FALSE	FALSE	rJ52w1	11	117669056	0.0287	0.2495	TRUE	reported	982264	0.010724	3.152e-33	35377	PCSK7	TRUE	reported	UwRqjZ	2	TRUE
PCSK7.4459_68	SAH	rs472111	A	G	A	G	0.2042	0.1605	0.01217	0.0162	FALSE	FALSE	FALSE	rJ52w1	11	116846153	0.0854	0.0604	TRUE	reported	982264	0.036503	2.218e-08	35377	PCSK7	TRUE	reported	UwRqjZ	2	TRUE
PCSK7.4459_68	SAH	rs59781045	T	C	T	C	-0.5785	0.001	0.06796	0.0766	FALSE	FALSE	FALSE	rJ52w1	11	117224567	0.0311	0.9742	TRUE	reported	982264	0.015436	1e-300	35378	PCSK7	TRUE	reported	UwRqjZ	2	TRUE
PCSK7.4459_68	SAH	rs73592180	G	A	G	A	-0.2673	-0.0084	0.07843	0.1053	FALSE	FALSE	FALSE	rJ52w1	11	117437467	0.0281	0.7641	TRUE	reported	982264	0.014544	1.961e-75	35374	PCSK7	TRUE	reported	UwRqjZ	2	TRUE
PCSK7.4459_68	SAH	rs76844341	G	A	G	A	-0.6017	0.0264	0.01537	0.0356	FALSE	FALSE	FALSE	rJ52w1	11	116919133	0.0578	0.6474	TRUE	reported	982264	0.031628	1.073e-80	35378	PCSK7	TRUE	reported	UwRqjZ	2	TRUE
PCSK7.4459_68	SAH	rs79763467	A	G	A	G	0.2282	0.0318	0.01673	0.0223	FALSE	FALSE	FALSE	rJ52w1	11	117389066	0.0573	0.5789	TRUE	reported	982264	0.030342	5.439e-14	35378	PCSK7	TRUE	reported	UwRqjZ	2	TRUE
PCSK9.5231_79	IA	rs11591147	T	G	T	G	-0.8924	0.0957	0.01208	0.035	FALSE	FALSE	FALSE	pCu9CG	1	55039974	0.0429	0.02575	TRUE	reported	1441701	0.038789	3.985e-117	35363	PCSK9	TRUE	reported	X0sSWY	2	TRUE
PCSK9.5231_79	IA	rs472495	T	G	T	G	0.1566	0	0.64272	0.5858	FALSE	FALSE	FALSE	pCu9CG	1	55055640	0.0158	0.9979	TRUE	reported	1441701	0.008618	8.875e-74	35364	PCSK9	TRUE	reported	X0sSWY	2	TRUE
PCSK9.5231_79	IA	rs75050571	T	A	T	A	0.1485	-0.0232	0.02616	0.0239	FALSE	TRUE	FALSE	pCu9CG	1	55034610	0.0536	0.6656	TRUE	reported	1441701	0.025966	1.072e-08	35362	PCSK9	TRUE	reported	X0sSWY	2	TRUE
PCSK9.5231_79	SAH	rs11591147	T	G	T	G	-0.8924	0.1099	0.01208	0.0352	FALSE	FALSE	FALSE	KkRPFw	1	55039974	0.0576	0.05637	TRUE	reported	982264	0.038789	3.985e-117	35363	PCSK9	TRUE	reported	dsDaqp	2	TRUE
PCSK9.5231_79	SAH	rs472495	T	G	T	G	0.1566	0.0001	0.64272	0.5848	FALSE	FALSE	FALSE	KkRPFw	1	55055640	0.0212	0.9966	TRUE	reported	982264	0.008618	8.875e-74	35364	PCSK9	TRUE	reported	dsDaqp	2	TRUE
PCSK9.5231_79	SAH	rs75050571	T	A	T	A	0.1485	0.018	0.02616	0.0238	FALSE	TRUE	FALSE	KkRPFw	1	55034610	0.0725	0.804	TRUE	reported	982264	0.025966	1.072e-08	35362	PCSK9	TRUE	reported	dsDaqp	2	TRUE
PCYOX1.6431_68	IA	rs2706768	T	C	T	C	0.3181	0.0023	0.41726	0.4735	FALSE	FALSE	FALSE	dC1uod	2	70229454	0.0129	0.8583	TRUE	reported	1441701	0.008457	1e-300	35358	PCYOX1	TRUE	reported	Ckr3oH	2	TRUE
PCYOX1.6431_68	IA	rs373557	G	A	G	A	-0.0795	0.0189	0.13869	0.0945	FALSE	FALSE	FALSE	dC1uod	2	70589917	0.0234	0.4197	TRUE	reported	1441701	0.012217	7.642e-11	35356	PCYOX1	TRUE	reported	Ckr3oH	2	TRUE
PCYOX1.6431_68	IA	rs936534	G	A	G	A	0.1916	-0.0428	0.43163	0.4515	FALSE	FALSE	FALSE	dC1uod	2	70347761	0.0132	0.001234	TRUE	reported	1441701	0.008487	7.713e-113	35356	PCYOX1	TRUE	reported	Ckr3oH	2	TRUE
PCYOX1.6431_68	SAH	rs10469958	C	T	C	T	0.0969	0.0236	0.49557	0.5168	FALSE	FALSE	FALSE	d5d5hu	2	70487366	0.0165	0.1527	TRUE	reported	982264	0.008449	1.897e-30	35359	PCYOX1	TRUE	reported	pEQ88k	2	TRUE
PCYOX1.6431_68	SAH	rs2706768	T	C	T	C	0.3181	0.0047	0.41726	0.4695	FALSE	FALSE	FALSE	d5d5hu	2	70229454	0.0166	0.777	TRUE	reported	982264	0.008457	1e-300	35358	PCYOX1	TRUE	reported	pEQ88k	2	TRUE
PCYOX1.6431_68	SAH	rs373557	G	A	G	A	-0.0795	0.0266	0.13869	0.096	FALSE	FALSE	FALSE	d5d5hu	2	70589917	0.0298	0.3721	TRUE	reported	982264	0.012217	7.642e-11	35356	PCYOX1	TRUE	reported	pEQ88k	2	TRUE
PCYOX1.6431_68	SAH	rs936534	G	A	G	A	0.1916	-0.0418	0.43163	0.4491	FALSE	FALSE	FALSE	d5d5hu	2	70347761	0.0171	0.01453	TRUE	reported	982264	0.008487	7.713e-113	35356	PCYOX1	TRUE	reported	pEQ88k	2	TRUE
PDCD1LG2.3004_67	IA	rs149879564	A	T	A	T	-0.1869	-0.0081	0.01754	0.013	FALSE	TRUE	FALSE	qnv7tr	9	5115416	0.068	0.9051	TRUE	reported	1441701	0.030653	1.079e-09	35370	PDCD1LG2	TRUE	reported	MqSz46	2	TRUE
PDCD1LG2.3004_67	IA	rs58970962	A	G	A	G	0.3579	0.017	0.23245	0.2253	FALSE	FALSE	FALSE	qnv7tr	9	5509678	0.0148	0.251	TRUE	reported	1441701	0.0096558	1e-300	35367	PDCD1LG2	TRUE	reported	MqSz46	2	TRUE
PDCD1LG2.3004_67	IA	rs62560217	T	C	T	C	0.155	-0.0149	0.05435	0.0416	FALSE	FALSE	FALSE	qnv7tr	9	5477636	0.0387	0.7006	TRUE	reported	1441701	0.017835	3.603e-18	35366	PDCD1LG2	TRUE	reported	MqSz46	2	TRUE
PDCD1LG2.3004_67	IA	rs75589511	T	C	T	C	-0.1201	0.0203	0.05251	0.0757	FALSE	FALSE	FALSE	qnv7tr	9	5263127	0.0302	0.5026	TRUE	reported	1441701	0.018222	4.367e-11	35370	PDCD1LG2	TRUE	reported	MqSz46	2	TRUE
PDCD1LG2.3004_67	IA	rs78360441	A	T	A	T	0.1766	0.0256	0.02931	0.065	FALSE	TRUE	FALSE	qnv7tr	9	5318764	0.0332	0.4404	TRUE	reported	1441701	0.02363	7.808e-14	35370	PDCD1LG2	TRUE	reported	MqSz46	2	TRUE
PDCD1LG2.3004_67	SAH	rs149879564	A	T	A	T	-0.1869	0.0402	0.01754	0.0129	FALSE	TRUE	FALSE	jPSsaT	9	5115416	0.0921	0.6625	TRUE	reported	982264	0.030653	1.079e-09	35370	PDCD1LG2	TRUE	reported	3yYaU0	2	TRUE
PDCD1LG2.3004_67	SAH	rs58970962	A	G	A	G	0.3579	0.0245	0.23245	0.2258	FALSE	FALSE	FALSE	jPSsaT	9	5509678	0.0191	0.2013	TRUE	reported	982264	0.0096558	1e-300	35367	PDCD1LG2	TRUE	reported	3yYaU0	2	TRUE
PDCD1LG2.3004_67	SAH	rs62560217	T	C	T	C	0.155	-0.0646	0.05435	0.0425	FALSE	FALSE	FALSE	jPSsaT	9	5477636	0.0488	0.1855	TRUE	reported	982264	0.017835	3.603e-18	35366	PDCD1LG2	TRUE	reported	3yYaU0	2	TRUE
PDCD1LG2.3004_67	SAH	rs75589511	T	C	T	C	-0.1201	-0.0139	0.05251	0.0761	FALSE	FALSE	FALSE	jPSsaT	9	5263127	0.0406	0.7318	TRUE	reported	982264	0.018222	4.367e-11	35370	PDCD1LG2	TRUE	reported	3yYaU0	2	TRUE
PDCD1LG2.3004_67	SAH	rs78360441	A	T	A	T	0.1766	0.0071	0.02931	0.0653	FALSE	TRUE	FALSE	jPSsaT	9	5318764	0.0444	0.8723	TRUE	reported	982264	0.02363	7.808e-14	35370	PDCD1LG2	TRUE	reported	3yYaU0	2	TRUE
PDCD5.12517_52	IA	rs10402931	A	G	A	G	0.3289	-0.0166	0.67502	0.7458	FALSE	FALSE	FALSE	rOGR8Y	19	32581163	0.0182	0.3622	TRUE	reported	1441701	0.00887341	1e-300	35358	PDCD5	TRUE	reported	0ZRHhW	2	TRUE
PDCD5.12517_52	IA	rs10500262	A	T	A	T	-0.1587	-0.0036	0.60325	0.5623	FALSE	TRUE	TRUE	rOGR8Y	19	32586067	0.0156	0.817	TRUE	reported	1441701	0.008287	9.58e-82	35360	PDCD5	TRUE	reported	0ZRHhW	2	FALSE
PDCD5.12517_52	IA	rs200506743	TAAAAAAAAAAAAAAAGAAAGAAA	AAAAAAAAAAAAAAAGAAAGAAA	GA	G	0.2845	0.0262	0.01254	0.0127	TRUE	FALSE	FALSE	rOGR8Y	19	32469493	0.1877	0.8888	TRUE	reported	1441701	0.036502	6.488e-15	35360	PDCD5	TRUE	reported	0ZRHhW	2	FALSE
PDCD5.12517_52	IA	rs76598328	C	T	C	T	0.1796	0.0333	0.01748	0.0209	FALSE	FALSE	FALSE	rOGR8Y	19	32128916	0.044	0.4498	TRUE	reported	1441701	0.030994	6.845e-09	35359	PDCD5	TRUE	reported	0ZRHhW	2	TRUE
PDCD5.12517_52	IA	rs79582062	C	T	C	T	-0.1729	0.0408	0.01784	0.0281	FALSE	FALSE	FALSE	rOGR8Y	19	32435360	0.0476	0.3915	TRUE	reported	1441701	0.03029	1.142e-08	35360	PDCD5	TRUE	reported	0ZRHhW	2	TRUE
PDCD5.12517_52	SAH	rs10402931	A	G	A	G	0.3289	-0.0076	0.67502	0.7476	FALSE	FALSE	FALSE	Nw2mgH	19	32581163	0.0246	0.7557	TRUE	reported	982264	0.00887341	1e-300	35358	PDCD5	TRUE	reported	K0tiKx	2	TRUE
PDCD5.12517_52	SAH	rs10500262	A	T	A	T	-0.1587	0.0124	0.60325	0.5625	FALSE	TRUE	TRUE	Nw2mgH	19	32586067	0.0211	0.5558	TRUE	reported	982264	0.008287	9.58e-82	35360	PDCD5	TRUE	reported	K0tiKx	2	FALSE
PDCD5.12517_52	SAH	rs200506743	TAAAAAAAAAAAAAAAGAAAGAAA	AAAAAAAAAAAAAAAGAAAGAAA	GA	G	0.2845	-0.0411	0.01254	0.0127	TRUE	FALSE	FALSE	Nw2mgH	19	32469493	0.2666	0.8773	TRUE	reported	982264	0.036502	6.488e-15	35360	PDCD5	TRUE	reported	K0tiKx	2	FALSE
PDCD5.12517_52	SAH	rs76598328	C	T	C	T	0.1796	0.0291	0.01748	0.0209	FALSE	FALSE	FALSE	Nw2mgH	19	32128916	0.0569	0.6092	TRUE	reported	982264	0.030994	6.845e-09	35359	PDCD5	TRUE	reported	K0tiKx	2	TRUE
PDCD5.12517_52	SAH	rs79582062	C	T	C	T	-0.1729	0.0083	0.01784	0.0282	FALSE	FALSE	FALSE	Nw2mgH	19	32435360	0.0642	0.8972	TRUE	reported	982264	0.03029	1.142e-08	35360	PDCD5	TRUE	reported	K0tiKx	2	TRUE
PDCD6.19488_1	IA	rs11743173	G	A	G	A	-0.1121	0.0097	0.04456	0.0703	FALSE	FALSE	FALSE	pDXeJC	5	719736	0.0324	0.7653	TRUE	reported	1441701	0.019637	1.139e-08	35280	PDCD6	TRUE	reported	TPulWx	2	TRUE
PDCD6.19488_1	IA	rs34511054	C	A	C	A	-0.1843	-0.0364	0.05685	0.0421	FALSE	FALSE	FALSE	pDXeJC	5	264041	0.0393	0.355	TRUE	reported	1441701	0.01771	2.321e-25	35291	PDCD6	TRUE	reported	TPulWx	2	TRUE
PDCD6.19488_1	SAH	rs11743173	G	A	G	A	-0.1121	0.0145	0.04456	0.0705	FALSE	FALSE	FALSE	zejCpP	5	719736	0.0436	0.7394	TRUE	reported	982264	0.019637	1.139e-08	35280	PDCD6	TRUE	reported	ikZ4Jd	2	TRUE
PDCD6.19488_1	SAH	rs34511054	C	A	C	A	-0.1843	0.0436	0.05685	0.0416	FALSE	FALSE	FALSE	zejCpP	5	264041	0.0534	0.4142	TRUE	reported	982264	0.01771	2.321e-25	35291	PDCD6	TRUE	reported	ikZ4Jd	2	TRUE
PDCD6IP.18174_79	IA	rs9876986	G	A	G	A	-0.1121	-0.0331	0.26504	0.2468	FALSE	FALSE	FALSE	S1stx4	3	33799573	0.0146	0.02317	TRUE	reported	1441701	0.009086	5.689e-35	35353	PDCD6IP	TRUE	reported	IGTtdL	2	TRUE
PDCD6IP.18174_79	SAH	rs9876986	G	A	G	A	-0.1121	-0.038	0.26504	0.2473	FALSE	FALSE	FALSE	IiqJat	3	33799573	0.0184	0.03916	TRUE	reported	982264	0.009086	5.689e-35	35353	PDCD6IP	TRUE	reported	iUJBkL	2	TRUE
PDE4A.18918_86	IA	rs370630099	A	G	A	G	0.7412	0.0832	0.01885	0.0248	FALSE	FALSE	FALSE	bMV2QO	19	10432131	0.1249	0.5056	TRUE	reported	1441701	0.028841	1.188e-145	35377	PDE4A	TRUE	reported	zJ65yk	2	TRUE
PDE4A.18918_86	IA	rs56691323	A	G	A	G	0.1718	-0.0603	0.01776	0.049	FALSE	FALSE	FALSE	bMV2QO	19	10068372	0.0374	0.107	TRUE	reported	1441701	0.030666	2.115e-08	35374	PDE4A	TRUE	reported	zJ65yk	2	TRUE
PDE4A.18918_86	SAH	rs370630099	A	G	A	G	0.7412	0.3386	0.01885	0.0248	FALSE	FALSE	FALSE	0FLvFD	19	10432131	0.1532	0.02714	TRUE	reported	982264	0.028841	1.188e-145	35377	PDE4A	TRUE	reported	Jmq0r7	2	TRUE
PDE4A.18918_86	SAH	rs56691323	A	G	A	G	0.1718	-0.0597	0.01776	0.0492	FALSE	FALSE	FALSE	0FLvFD	19	10068372	0.0501	0.2333	TRUE	reported	982264	0.030666	2.115e-08	35374	PDE4A	TRUE	reported	Jmq0r7	2	TRUE
PDE5A.16805_5	IA	rs190672992	T	C	T	C	-0.1036	-0.0286	0.35753	0.1295	FALSE	FALSE	FALSE	truDeY	4	119415323	0.0653	0.6614	TRUE	reported	1441701	0.008558	9.818e-34	35352	PDE5A	TRUE	reported	xnFav5	2	TRUE
PDE5A.16805_5	IA	rs2389874	G	A	G	A	-0.1795	-0.0152	0.62071	0.6261	FALSE	FALSE	FALSE	truDeY	4	119633836	0.0132	0.2519	TRUE	reported	1441701	0.008347	1.402e-102	35353	PDE5A	TRUE	reported	xnFav5	2	TRUE
PDE5A.16805_5	SAH	rs190672992	T	C	T	C	-0.1036	-0.1293	0.35753	0.1295	FALSE	FALSE	FALSE	Pqild1	4	119415323	0.0935	0.167	TRUE	reported	982264	0.008558	9.818e-34	35352	PDE5A	TRUE	reported	9Ar710	2	TRUE
PDE5A.16805_5	SAH	rs2389874	G	A	G	A	-0.1795	-0.0006	0.62071	0.6237	FALSE	FALSE	FALSE	Pqild1	4	119633836	0.0171	0.9704	TRUE	reported	982264	0.008347	1.402e-102	35353	PDE5A	TRUE	reported	9Ar710	2	TRUE
PDE5A.5256_86	IA	rs190672992	T	C	T	C	-0.0972	-0.0286	0.35753	0.1295	FALSE	FALSE	FALSE	5qXvFQ	4	119415323	0.0653	0.6614	TRUE	reported	1441701	0.008556	6.602e-30	35352	PDE5A	TRUE	reported	Ceybwi	2	TRUE
PDE5A.5256_86	IA	rs2389874	G	A	G	A	-0.1916	-0.0152	0.62071	0.6261	FALSE	FALSE	FALSE	5qXvFQ	4	119633836	0.0132	0.2519	TRUE	reported	1441701	0.008336	6.529e-117	35353	PDE5A	TRUE	reported	Ceybwi	2	TRUE
PDE5A.5256_86	SAH	rs190672992	T	C	T	C	-0.0972	-0.1293	0.35753	0.1295	FALSE	FALSE	FALSE	AYDxmd	4	119415323	0.0935	0.167	TRUE	reported	982264	0.008556	6.602e-30	35352	PDE5A	TRUE	reported	TgdSPb	2	TRUE
PDE5A.5256_86	SAH	rs2389874	G	A	G	A	-0.1916	-0.0006	0.62071	0.6237	FALSE	FALSE	FALSE	AYDxmd	4	119633836	0.0171	0.9704	TRUE	reported	982264	0.008336	6.529e-117	35353	PDE5A	TRUE	reported	TgdSPb	2	TRUE
PDGFA.4499_21	IA	rs145726150	A	G	A	G	-0.307	-0.038	0.0101	0.04	FALSE	FALSE	FALSE	OlmZAJ	7	512291	0.0416	0.3602	TRUE	reported	1441701	0.043398	1.505e-12	35323	PDGFA	TRUE	reported	XK2JZ3	2	TRUE
PDGFA.4499_21	IA	rs145793648	G	A	G	A	-0.1502	0.0567	0.02697	0.0137	FALSE	FALSE	FALSE	OlmZAJ	7	589908	0.0679	0.4043	TRUE	reported	1441701	0.026577	1.59e-08	35323	PDGFA	TRUE	reported	XK2JZ3	2	TRUE
PDGFA.4499_21	IA	rs150821630	A	G	A	G	0.143	-0.0322	0.03212	0.0081	FALSE	FALSE	FALSE	OlmZAJ	7	533360	0.1046	0.7584	TRUE	reported	1441701	0.023057	5.574e-10	35323	PDGFA	TRUE	reported	XK2JZ3	2	TRUE
PDGFA.4499_21	SAH	rs145726150	A	G	A	G	-0.307	-0.0062	0.0101	0.0402	FALSE	FALSE	FALSE	xvMt8g	7	512291	0.0557	0.9111	TRUE	reported	982264	0.043398	1.505e-12	35323	PDGFA	TRUE	reported	s1Ftoe	2	TRUE
PDGFA.4499_21	SAH	rs145793648	G	A	G	A	-0.1502	0.1004	0.02697	0.0136	FALSE	FALSE	FALSE	xvMt8g	7	589908	0.0918	0.2738	TRUE	reported	982264	0.026577	1.59e-08	35323	PDGFA	TRUE	reported	s1Ftoe	2	TRUE
PDGFA.4499_21	SAH	rs150821630	A	G	A	G	0.143	-0.0425	0.03212	0.0078	FALSE	FALSE	FALSE	xvMt8g	7	533360	0.1418	0.7645	TRUE	reported	982264	0.023057	5.574e-10	35323	PDGFA	TRUE	reported	s1Ftoe	2	TRUE
PDGFD.17140_57	IA	rs11226113	TTTTTCTGTTTTTTTTGT	TTTTTCCGTTTTTTTTGT	A	G	-0.098	-0.0414	0.15303	0.1335	TRUE	FALSE	FALSE	Kvl6li	11	104017347	0.0233	0.07492	TRUE	reported	1441701	0.011502	1.594e-17	35366	PDGFD	TRUE	reported	KMVqOh	2	FALSE
PDGFD.17140_57	IA	rs201327169	TAAGTAT	TAAGTA	T	TA	0.1961	-0.081	0.02751	0.9857	TRUE	FALSE	FALSE	Kvl6li	11	104412455	0.0704	0.2499	TRUE	reported	1441701	0.025626	1.975e-14	35366	PDGFD	TRUE	reported	KMVqOh	2	FALSE
PDGFD.17140_57	IA	rs7115797	A	G	A	G	-0.3492	0.0106	0.30135	0.3253	FALSE	FALSE	FALSE	Kvl6li	11	104158149	0.0136	0.4381	TRUE	reported	1441701	0.00942109	1e-300	35365	PDGFD	TRUE	reported	KMVqOh	2	TRUE
PDGFD.17140_57	SAH	rs11226113	TTTTTCTGTTTTTTTTGT	TTTTTCCGTTTTTTTTGT	A	G	-0.098	-0.0492	0.15303	0.1332	TRUE	FALSE	FALSE	LUD78A	11	104017347	0.0313	0.1159	TRUE	reported	982264	0.011502	1.594e-17	35366	PDGFD	TRUE	reported	B6AFxT	2	FALSE
PDGFD.17140_57	SAH	rs201327169	TAAGTAT	TAAGTA	T	TA	0.1961	-0.0822	0.02751	0.9857	TRUE	FALSE	FALSE	LUD78A	11	104412455	0.0945	0.3845	TRUE	reported	982264	0.025626	1.975e-14	35366	PDGFD	TRUE	reported	B6AFxT	2	FALSE
PDGFD.17140_57	SAH	rs7115797	A	G	A	G	-0.3492	-0.009	0.30135	0.3235	FALSE	FALSE	FALSE	LUD78A	11	104158149	0.0175	0.607	TRUE	reported	982264	0.00942109	1e-300	35365	PDGFD	TRUE	reported	B6AFxT	2	TRUE
PDGFD.9341_1	IA	rs11226109	A	G	A	G	-0.1384	-0.0166	0.1531	0.14	FALSE	FALSE	FALSE	jHl81E	11	104003519	0.0177	0.3468	TRUE	reported	1441701	0.011532	3.489e-33	35366	PDGFD	TRUE	reported	MZUHiN	2	TRUE
PDGFD.9341_1	IA	rs151064761	T	A	T	A	-0.2925	-0.0483	0.01402	0.006	FALSE	TRUE	FALSE	jHl81E	11	103892519	0.1273	0.7043	TRUE	reported	1441701	0.034508	2.323e-17	35363	PDGFD	TRUE	reported	MZUHiN	2	TRUE
PDGFD.9341_1	IA	rs201327169	TAAGTAT	TAAGTA	T	TA	0.1923	-0.081	0.02751	0.9857	TRUE	FALSE	FALSE	jHl81E	11	104412455	0.0704	0.2499	TRUE	reported	1441701	0.025707	7.401e-14	35366	PDGFD	TRUE	reported	MZUHiN	2	FALSE
PDGFD.9341_1	IA	rs7950273	G	C	G	C	-0.3008	0.0147	0.30131	0.3386	FALSE	TRUE	FALSE	jHl81E	11	104160870	0.0164	0.3706	TRUE	reported	1441701	0.008883	2.491e-251	35365	PDGFD	TRUE	reported	MZUHiN	2	TRUE
PDGFD.9341_1	SAH	rs11226109	A	G	A	G	-0.1384	-0.0097	0.1531	0.1405	FALSE	FALSE	FALSE	xTXEAe	11	104003519	0.0224	0.6645	TRUE	reported	982264	0.011532	3.489e-33	35366	PDGFD	TRUE	reported	Zz1eTx	2	TRUE
PDGFD.9341_1	SAH	rs151064761	T	A	T	A	-0.2925	-0.1017	0.01402	0.0057	FALSE	TRUE	FALSE	xTXEAe	11	103892519	0.1728	0.5561	TRUE	reported	982264	0.034508	2.323e-17	35363	PDGFD	TRUE	reported	Zz1eTx	2	TRUE
PDGFD.9341_1	SAH	rs201327169	TAAGTAT	TAAGTA	T	TA	0.1923	-0.0822	0.02751	0.9857	TRUE	FALSE	FALSE	xTXEAe	11	104412455	0.0945	0.3845	TRUE	reported	982264	0.025707	7.401e-14	35366	PDGFD	TRUE	reported	Zz1eTx	2	FALSE
PDGFD.9341_1	SAH	rs7950273	G	C	G	C	-0.3008	-0.0052	0.30131	0.3395	FALSE	TRUE	FALSE	xTXEAe	11	104160870	0.0221	0.8132	TRUE	reported	982264	0.008883	2.491e-251	35365	PDGFD	TRUE	reported	Zz1eTx	2	TRUE
PDGFRA.10366_11	IA	rs147037827	C	T	C	T	0.1591	-0.1467	0.03174	0.0114	FALSE	FALSE	FALSE	0C47DQ	4	54352711	0.0776	0.05879	TRUE	reported	1441701	0.022423	1.289e-12	35346	PDGFRA	TRUE	reported	Kw0JIC	2	TRUE
PDGFRA.10366_11	IA	rs17083530	C	A	C	A	0.1384	-0.081	0.0368	0.0087	FALSE	FALSE	FALSE	0C47DQ	4	53814524	0.1049	0.4404	TRUE	reported	1441701	0.021372	9.425e-11	35334	PDGFRA	TRUE	reported	Kw0JIC	2	TRUE
PDGFRA.10366_11	IA	rs2307050	A	G	A	G	-0.1567	-0.0141	0.07788	0.11	FALSE	FALSE	FALSE	0C47DQ	4	54275126	0.0202	0.4856	TRUE	reported	1441701	0.014754	2.378e-26	35334	PDGFRA	TRUE	reported	Kw0JIC	2	TRUE
PDGFRA.10366_11	SAH	rs17083530	C	A	C	A	0.1384	-0.0392	0.0368	0.0084	FALSE	FALSE	FALSE	w7H9b0	4	53814524	0.142	0.7827	TRUE	reported	982264	0.021372	9.425e-11	35334	PDGFRA	TRUE	reported	utl28A	2	TRUE
PDGFRA.10366_11	SAH	rs2307050	A	G	A	G	-0.1567	0.0155	0.07788	0.1101	FALSE	FALSE	FALSE	w7H9b0	4	54275126	0.0261	0.5532	TRUE	reported	982264	0.014754	2.378e-26	35334	PDGFRA	TRUE	reported	utl28A	2	TRUE
PDGFRB.3459_49	IA	rs111779371	G	A	G	A	0.1584	-0.0288	0.03454	0.0144	FALSE	FALSE	FALSE	HFDYVe	5	150421540	0.0741	0.6978	TRUE	reported	1441701	0.028704	3.422e-08	35354	PDGFRB	TRUE	reported	bGD4Ae	2	TRUE
PDGFRB.3459_49	IA	rs13154497	C	A	C	A	-0.4771	-0.0228	0.2721	0.2236	FALSE	FALSE	FALSE	HFDYVe	5	150093355	0.0192	0.2343	TRUE	reported	1441701	0.0128717	1e-300	35357	PDGFRB	TRUE	reported	bGD4Ae	2	TRUE
PDGFRB.3459_49	IA	rs141600383	A	G	A	G	-0.3736	-0.0027	0.01493	0.0183	FALSE	FALSE	FALSE	HFDYVe	5	150352485	0.0577	0.9628	TRUE	reported	1441701	0.042611	1.825e-18	35356	PDGFRB	TRUE	reported	bGD4Ae	2	TRUE
PDGFRB.3459_49	IA	rs144368451	A	G	A	G	-0.2962	0.0452	0.01191	0.0083	FALSE	FALSE	FALSE	HFDYVe	5	150461206	0.0923	0.6241	TRUE	reported	1441701	0.050389	4.145e-09	35354	PDGFRB	TRUE	reported	bGD4Ae	2	TRUE
PDGFRB.3459_49	IA	rs152947	T	A	T	A	-0.1819	0.0129	0.64611	0.6291	FALSE	TRUE	FALSE	HFDYVe	5	149913231	0.016	0.4176	TRUE	reported	1441701	0.010779	6.915e-64	35354	PDGFRB	TRUE	reported	bGD4Ae	2	TRUE
PDGFRB.3459_49	IA	rs184113594	G	A	G	A	-0.2277	-0.257	0.02294	0.0119	FALSE	FALSE	FALSE	HFDYVe	5	150502818	0.2179	0.2383	TRUE	reported	1441701	0.034182	2.712e-11	35355	PDGFRB	TRUE	reported	bGD4Ae	2	TRUE
PDGFRB.3459_49	IA	rs36007018	A	G	A	G	-0.4195	-0.0198	0.0468	0.0272	FALSE	FALSE	FALSE	HFDYVe	5	150417841	0.0488	0.6849	TRUE	reported	1441701	0.024376	2.251e-66	35353	PDGFRB	TRUE	reported	bGD4Ae	2	TRUE
PDGFRB.3459_49	IA	rs41287124	G	A	G	A	-0.5283	0.1563	0.01288	0.0078	FALSE	FALSE	FALSE	HFDYVe	5	150367792	0.096	0.1033	TRUE	reported	1441701	0.045924	1.262e-30	35356	PDGFRB	TRUE	reported	bGD4Ae	2	TRUE
PDGFRB.3459_49	IA	rs6874724	A	G	A	G	-0.1062	-0.0037	0.21775	0.2386	FALSE	FALSE	FALSE	HFDYVe	5	149663745	0.0149	0.8021	TRUE	reported	1441701	0.012518	2.184e-17	35369	PDGFRB	TRUE	reported	bGD4Ae	2	TRUE
PDGFRB.3459_49	IA	rs74539114	T	C	T	C	-0.2882	0.0206	0.01786	0.0816	FALSE	FALSE	FALSE	HFDYVe	5	150468894	0.0299	0.4899	TRUE	reported	1441701	0.040409	9.885e-13	35354	PDGFRB	TRUE	reported	bGD4Ae	2	TRUE
PDGFRB.3459_49	IA	rs7736526	T	C	T	C	-0.6235	-0.0174	0.345	0.2776	FALSE	FALSE	FALSE	HFDYVe	5	150109679	0.0174	0.3171	TRUE	reported	1441701	0.0168214	1e-300	35356	PDGFRB	TRUE	reported	bGD4Ae	2	TRUE
PDGFRB.3459_49	IA	rs882282	A	G	A	G	0.1363	-0.0051	0.0982	0.0845	FALSE	FALSE	FALSE	HFDYVe	5	150260717	0.0279	0.8549	TRUE	reported	1441701	0.01769	1.311e-14	35355	PDGFRB	TRUE	reported	bGD4Ae	2	TRUE
PDGFRB.3459_49	SAH	rs13154497	C	A	C	A	-0.4771	-0.0202	0.2721	0.2218	FALSE	FALSE	FALSE	E5BlL8	5	150093355	0.0259	0.4355	TRUE	reported	982264	0.0128717	1e-300	35357	PDGFRB	TRUE	reported	a0Y5BR	2	TRUE
PDGFRB.3459_49	SAH	rs141600383	A	G	A	G	-0.3736	0.058	0.01493	0.0184	FALSE	FALSE	FALSE	E5BlL8	5	150352485	0.0781	0.4579	TRUE	reported	982264	0.042611	1.825e-18	35356	PDGFRB	TRUE	reported	a0Y5BR	2	TRUE
PDGFRB.3459_49	SAH	rs152947	T	A	T	A	-0.1819	0.0051	0.64611	0.6289	FALSE	TRUE	FALSE	E5BlL8	5	149913231	0.0215	0.8136	TRUE	reported	982264	0.010779	6.915e-64	35354	PDGFRB	TRUE	reported	a0Y5BR	2	TRUE
PDGFRB.3459_49	SAH	rs184113594	G	A	G	A	-0.2277	0.0413	0.02294	0.0119	FALSE	FALSE	FALSE	E5BlL8	5	150502818	0.3101	0.8939	TRUE	reported	982264	0.034182	2.712e-11	35355	PDGFRB	TRUE	reported	a0Y5BR	2	TRUE
PDGFRB.3459_49	SAH	rs36007018	A	G	A	G	-0.4195	-0.0186	0.0468	0.0272	FALSE	FALSE	FALSE	E5BlL8	5	150417841	0.0657	0.7772	TRUE	reported	982264	0.024376	2.251e-66	35353	PDGFRB	TRUE	reported	a0Y5BR	2	TRUE
PDGFRB.3459_49	SAH	rs41287124	G	A	G	A	-0.5283	0.1351	0.01288	0.0078	FALSE	FALSE	FALSE	E5BlL8	5	150367792	0.1287	0.2938	TRUE	reported	982264	0.045924	1.262e-30	35356	PDGFRB	TRUE	reported	a0Y5BR	2	TRUE
PDGFRB.3459_49	SAH	rs6874724	A	G	A	G	-0.1062	-0.0048	0.21775	0.2354	FALSE	FALSE	FALSE	E5BlL8	5	149663745	0.0189	0.8008	TRUE	reported	982264	0.012518	2.184e-17	35369	PDGFRB	TRUE	reported	a0Y5BR	2	TRUE
PDGFRB.3459_49	SAH	rs74539114	T	C	T	C	-0.2882	-0.0409	0.01786	0.0818	FALSE	FALSE	FALSE	E5BlL8	5	150468894	0.04	0.3072	TRUE	reported	982264	0.040409	9.885e-13	35354	PDGFRB	TRUE	reported	a0Y5BR	2	TRUE
PDGFRB.3459_49	SAH	rs7736526	T	C	T	C	-0.6235	-0.0135	0.345	0.2766	FALSE	FALSE	FALSE	E5BlL8	5	150109679	0.0235	0.5659	TRUE	reported	982264	0.0168214	1e-300	35356	PDGFRB	TRUE	reported	a0Y5BR	2	TRUE
PDGFRB.3459_49	SAH	rs882282	A	G	A	G	0.1363	-0.0167	0.0982	0.0844	FALSE	FALSE	FALSE	E5BlL8	5	150260717	0.0377	0.6574	TRUE	reported	982264	0.01769	1.311e-14	35355	PDGFRB	TRUE	reported	a0Y5BR	2	TRUE
PDGFRL.9713_67	IA	rs117585859	T	C	T	C	-0.2205	-0.0187	0.01066	0.0081	FALSE	FALSE	FALSE	dzvWts	8	17688692	0.1203	0.8763	TRUE	reported	1441701	0.039907	3.288e-08	35377	PDGFRL	TRUE	reported	3YofSZ	2	TRUE
PDGFRL.9713_67	IA	rs150805149	A	G	A	G	-0.3057	-0.1509	0.01176	0.008	FALSE	FALSE	FALSE	dzvWts	8	17537344	0.0959	0.1155	TRUE	reported	1441701	0.038429	1.793e-15	35368	PDGFRL	TRUE	reported	3YofSZ	2	TRUE
PDGFRL.9713_67	IA	rs191559131	A	G	A	G	-0.2176	-0.0643	0.01691	0.035	FALSE	FALSE	FALSE	dzvWts	8	17667478	0.0439	0.1426	TRUE	reported	1441701	0.030643	1.237e-12	35377	PDGFRL	TRUE	reported	3YofSZ	2	TRUE
PDGFRL.9713_67	IA	rs2517259	C	T	C	T	-0.1728	0.0052	0.79471	0.8295	FALSE	FALSE	FALSE	dzvWts	8	17575073	0.0207	0.8036	TRUE	reported	1441701	0.009868	1.184e-68	35373	PDGFRL	TRUE	reported	3YofSZ	2	TRUE
PDGFRL.9713_67	IA	rs2588153	T	C	T	C	0.6617	-0.049	0.94803	0.94803	FALSE	FALSE	FALSE	dzvWts	8	17595560	0.038	0.1971	TRUE	reported	1441701	0.017554	1e-300	35376	PDGFRL	TRUE	reported	3YofSZ	2	TRUE
PDGFRL.9713_67	IA	rs34471266	ATTATTCA	ATTATTCG	T	C	-0.1559	-0.0022	0.05583	0.0382	TRUE	FALSE	FALSE	dzvWts	8	17896559	0.0413	0.9581	TRUE	reported	1441701	0.017099	7.706e-20	35375	PDGFRL	TRUE	reported	3YofSZ	2	FALSE
PDGFRL.9713_67	IA	rs73198534	T	C	T	C	-0.0749	0.0093	0.23604	0.2316	FALSE	FALSE	FALSE	dzvWts	8	17210065	0.0152	0.5396	TRUE	reported	1441701	0.009291	7.522e-16	35374	PDGFRL	TRUE	reported	3YofSZ	2	TRUE
PDGFRL.9713_67	SAH	rs117585859	T	C	T	C	-0.2205	0.1504	0.01066	0.0077	FALSE	FALSE	FALSE	IZ7eoO	8	17688692	0.1636	0.3579	TRUE	reported	982264	0.039907	3.288e-08	35377	PDGFRL	TRUE	reported	fA88C6	2	TRUE
PDGFRL.9713_67	SAH	rs150805149	A	G	A	G	-0.3057	-0.1973	0.01176	0.0081	FALSE	FALSE	FALSE	IZ7eoO	8	17537344	0.1278	0.1226	TRUE	reported	982264	0.038429	1.793e-15	35368	PDGFRL	TRUE	reported	fA88C6	2	TRUE
PDGFRL.9713_67	SAH	rs191559131	A	G	A	G	-0.2176	-0.0592	0.01691	0.0352	FALSE	FALSE	FALSE	IZ7eoO	8	17667478	0.0586	0.3131	TRUE	reported	982264	0.030643	1.237e-12	35377	PDGFRL	TRUE	reported	fA88C6	2	TRUE
PDGFRL.9713_67	SAH	rs2517259	C	T	C	T	-0.1728	0.0044	0.79471	0.8297	FALSE	FALSE	FALSE	IZ7eoO	8	17575073	0.028	0.8758	TRUE	reported	982264	0.009868	1.184e-68	35373	PDGFRL	TRUE	reported	fA88C6	2	TRUE
PDGFRL.9713_67	SAH	rs2588153	T	C	T	C	0.6617	0.0064	0.94803	0.9284	FALSE	FALSE	FALSE	IZ7eoO	8	17592148	0.0409	0.875	TRUE	reported	982264	0.017554	1e-300	35376	PDGFRL	TRUE	reported	fA88C6	2	TRUE
PDGFRL.9713_67	SAH	rs73198534	T	C	T	C	-0.0749	0.0109	0.23604	0.2296	FALSE	FALSE	FALSE	IZ7eoO	8	17210065	0.0196	0.579	TRUE	reported	982264	0.009291	7.522e-16	35374	PDGFRL	TRUE	reported	fA88C6	2	TRUE
PDHX.18319_7	IA	rs12295537	A	T	A	T	0.1294	-0.0205	0.09888	0.1194	FALSE	TRUE	FALSE	M4K5MO	11	34936286	0.0242	0.3967	TRUE	reported	1441701	0.012963	1.827e-23	35378	PDHX	TRUE	reported	lGwkG8	2	TRUE
PDHX.18319_7	IA	rs77009532	G	A	G	A	-0.3182	-0.024	0.01629	0.0073	FALSE	FALSE	FALSE	M4K5MO	11	34661480	0.0968	0.8045	TRUE	reported	1441701	0.030527	1.936e-25	35378	PDHX	TRUE	reported	lGwkG8	2	TRUE
PDHX.18319_7	SAH	rs12295537	A	T	A	T	0.1294	-0.0171	0.09888	0.1195	FALSE	TRUE	FALSE	kWarMl	11	34936286	0.0325	0.5985	TRUE	reported	982264	0.012963	1.827e-23	35378	PDHX	TRUE	reported	ZzueTo	2	TRUE
PDHX.18319_7	SAH	rs77009532	G	A	G	A	-0.3182	-0.0221	0.01629	0.0073	FALSE	FALSE	FALSE	kWarMl	11	34661480	0.13	0.8651	TRUE	reported	982264	0.030527	1.936e-25	35378	PDHX	TRUE	reported	ZzueTo	2	TRUE
PDIA5.5593_11	IA	rs13089829	C	A	C	A	-0.1554	-0.009	0.05327	0.0598	FALSE	FALSE	FALSE	hB8Q2T	3	123161142	0.0332	0.7873	TRUE	reported	1441701	0.019036	3.253e-16	35368	PDIA5	TRUE	reported	DvO8P6	2	TRUE
PDIA5.5593_11	IA	rs3804749	T	C	T	C	-0.6305	0.0299	0.65527	0.598	FALSE	FALSE	FALSE	hB8Q2T	3	123114156	0.0134	0.02624	TRUE	reported	1441701	0.0170103	1e-300	35366	PDIA5	TRUE	reported	DvO8P6	2	TRUE
PDIA5.5593_11	IA	rs62264564	C	A	C	A	0.1667	-0.1184	0.03297	0.021	FALSE	FALSE	FALSE	hB8Q2T	3	123550149	0.0592	0.04568	TRUE	reported	1441701	0.022737	2.273e-13	35368	PDIA5	TRUE	reported	DvO8P6	2	TRUE
PDIA5.5593_11	IA	rs78661226	A	T	A	T	0.4167	0.018	0.01207	0.0316	FALSE	TRUE	FALSE	hB8Q2T	3	123200081	0.0445	0.6854	TRUE	reported	1441701	0.040125	2.9e-25	35369	PDIA5	TRUE	reported	DvO8P6	2	TRUE
PDIA5.5593_11	IA	rs9873067	G	A	G	A	0.1255	0.0077	0.71406	0.6715	FALSE	FALSE	FALSE	hB8Q2T	3	122930675	0.0166	0.643	TRUE	reported	1441701	0.009205	2.532e-42	35367	PDIA5	TRUE	reported	DvO8P6	2	TRUE
PDIA5.5593_11	SAH	rs13089829	C	A	C	A	-0.1554	0.0026	0.05327	0.06	FALSE	FALSE	FALSE	z61gIz	3	123161142	0.0447	0.9544	TRUE	reported	982264	0.019036	3.253e-16	35368	PDIA5	TRUE	reported	qWGOFe	2	TRUE
PDIA5.5593_11	SAH	rs3804749	T	C	T	C	-0.6305	0.0396	0.65527	0.5954	FALSE	FALSE	FALSE	z61gIz	3	123114156	0.0172	0.0215	TRUE	reported	982264	0.0170103	1e-300	35366	PDIA5	TRUE	reported	qWGOFe	2	TRUE
PDIA5.5593_11	SAH	rs78661226	A	T	A	T	0.4167	0.0789	0.01207	0.0317	FALSE	TRUE	FALSE	z61gIz	3	123200081	0.0599	0.1882	TRUE	reported	982264	0.040125	2.9e-25	35369	PDIA5	TRUE	reported	qWGOFe	2	TRUE
PDIA5.5593_11	SAH	rs9873067	G	A	G	A	0.1255	0.0198	0.71406	0.6706	FALSE	FALSE	FALSE	z61gIz	3	122930675	0.0224	0.3758	TRUE	reported	982264	0.009205	2.532e-42	35367	PDIA5	TRUE	reported	qWGOFe	2	TRUE
PDLIM1.11428_31	IA	rs1328599	T	G	T	G	-0.1318	0.0645	0.94248	0.926	FALSE	FALSE	FALSE	YxAYr7	10	95294018	0.0308	0.03614	TRUE	reported	1441701	0.017448	4.221e-14	35358	PDLIM1	TRUE	reported	yFsnoM	2	TRUE
PDLIM1.11428_31	SAH	rs1328599	T	G	T	G	-0.1318	0.0153	0.94248	0.9263	FALSE	FALSE	FALSE	RYL5J2	10	95294018	0.0414	0.7119	TRUE	reported	982264	0.017448	4.221e-14	35358	PDLIM1	TRUE	reported	mFNWbK	2	TRUE
PDLIM4.12387_7	IA	rs2292260	A	G	A	G	-0.2589	-0.0176	0.07367	0.0896	FALSE	FALSE	FALSE	qgtjBt	5	132271243	0.021	0.4028	TRUE	reported	1441701	0.015087	5.217e-66	35343	PDLIM4	TRUE	reported	JWmDeC	2	TRUE
PDLIM4.12387_7	SAH	rs2292260	A	G	A	G	-0.2589	-0.019	0.07367	0.09	FALSE	FALSE	FALSE	liBaY6	5	132271243	0.027	0.4809	TRUE	reported	982264	0.015087	5.217e-66	35343	PDLIM4	TRUE	reported	U0nqiK	2	TRUE
PDXK.11098_1	IA	rs2838296	C	T	C	T	-0.0596	0.0162	0.18885	0.2331	FALSE	FALSE	FALSE	nodkiJ	21	43390230	0.0235	0.4903	TRUE	reported	1441701	0.01035	8.489e-09	35263	PDXK	TRUE	reported	3LPcg3	2	TRUE
PDXK.11098_1	IA	rs4818855	T	C	T	C	-0.1278	0.0344	0.58107	0.5947	FALSE	FALSE	FALSE	nodkiJ	21	43619070	0.0133	0.009846	TRUE	reported	1441701	0.008111	6.136e-56	35267	PDXK	TRUE	reported	3LPcg3	2	TRUE
PDXK.11098_1	IA	rs75136590	A	G	A	G	0.1215	-0.0917	0.04352	0.0454	FALSE	FALSE	FALSE	nodkiJ	21	43859644	0.0375	0.0144	TRUE	reported	1441701	0.019886	9.974e-10	35261	PDXK	TRUE	reported	3LPcg3	2	TRUE
PDXK.11098_1	IA	rs79039769	A	G	A	G	-0.2996	-0.0045	0.01537	0.0119	FALSE	FALSE	FALSE	nodkiJ	21	44038088	0.0877	0.9593	TRUE	reported	1441701	0.032805	6.674e-20	35257	PDXK	TRUE	reported	3LPcg3	2	TRUE
PDXK.11098_1	SAH	rs2838296	C	T	C	T	-0.0596	0.0082	0.18885	0.2302	FALSE	FALSE	FALSE	tzRPg1	21	43390230	0.0292	0.7784	TRUE	reported	982264	0.01035	8.489e-09	35263	PDXK	TRUE	reported	siz4ls	2	TRUE
PDXK.11098_1	SAH	rs4818855	T	C	T	C	-0.1278	0.026	0.58107	0.5911	FALSE	FALSE	FALSE	tzRPg1	21	43619070	0.0172	0.1303	TRUE	reported	982264	0.008111	6.136e-56	35267	PDXK	TRUE	reported	siz4ls	2	TRUE
PDXK.11098_1	SAH	rs75136590	A	G	A	G	0.1215	-0.0507	0.04352	0.0456	FALSE	FALSE	FALSE	tzRPg1	21	43859644	0.0505	0.3145	TRUE	reported	982264	0.019886	9.974e-10	35261	PDXK	TRUE	reported	siz4ls	2	TRUE
PDXK.11098_1	SAH	rs79039769	A	G	A	G	-0.2996	-0.1345	0.01537	0.0114	FALSE	FALSE	FALSE	tzRPg1	21	44038088	0.1193	0.2597	TRUE	reported	982264	0.032805	6.674e-20	35257	PDXK	TRUE	reported	siz4ls	2	TRUE
PEAR1.8275_31	IA	rs4661012	G	T	G	T	-0.191	-0.0002	0.3625	0.3695	FALSE	FALSE	FALSE	0ko0JK	1	156915699	0.016	0.9881	TRUE	reported	1441701	0.008551	1.679e-110	35362	PEAR1	TRUE	reported	iQNDFw	2	TRUE
PEAR1.8275_31	SAH	rs4661012	G	T	G	T	-0.191	0.0031	0.3625	0.3697	FALSE	FALSE	FALSE	2ydK13	1	156915699	0.0216	0.8841	TRUE	reported	982264	0.008551	1.679e-110	35362	PEAR1	TRUE	reported	A2mVIh	2	TRUE
PEAR1.8892_14	IA	rs12566888	T	G	T	G	-0.1026	-0.039	0.063	0.0739	FALSE	FALSE	FALSE	YXT82K	1	156899255	0.0251	0.1207	TRUE	reported	1441701	0.016492	4.933e-10	35364	PEAR1	TRUE	reported	NpAR8G	2	TRUE
PEAR1.8892_14	SAH	rs12566888	T	G	T	G	-0.1026	-0.0528	0.063	0.0746	FALSE	FALSE	FALSE	GC5grS	1	156899255	0.0319	0.09765	TRUE	reported	982264	0.016492	4.933e-10	35364	PEAR1	TRUE	reported	U3zliy	2	TRUE
PEBP1.4276_10	IA	rs11068663	C	T	C	T	-0.1021	0.0172	0.28777	0.2547	FALSE	FALSE	FALSE	YiYcLG	12	117737508	0.0149	0.2468	TRUE	reported	1441701	0.009212	1.504e-28	35366	PEBP1	TRUE	reported	8jOPi7	2	TRUE
PEBP1.4276_10	IA	rs111714414	A	G	A	G	-0.1503	-0.0066	0.05288	0.0783	FALSE	FALSE	FALSE	YiYcLG	12	118452314	0.0306	0.8283	TRUE	reported	1441701	0.018239	1.715e-16	35371	PEBP1	TRUE	reported	8jOPi7	2	TRUE
PEBP1.4276_10	IA	rs11608920	AATATATATATATATT	TATATATATATATATT	T	A	-0.0863	-0.0373	0.31133	0.3035	TRUE	FALSE	FALSE	YiYcLG	12	117998170	0.0465	0.4226	TRUE	reported	1441701	0.009009	9.763e-22	35371	PEBP1	TRUE	reported	8jOPi7	2	FALSE
PEBP1.4276_10	IA	rs143885759	G	C	G	C	-0.1819	-0.1454	0.03828	0.0117	FALSE	TRUE	FALSE	YiYcLG	12	118610425	0.0771	0.0591	TRUE	reported	1441701	0.02136	1.653e-17	35376	PEBP1	TRUE	reported	8jOPi7	2	TRUE
PEBP1.4276_10	IA	rs56306289	C	T	C	T	-0.0681	0.0056	0.30123	0.2557	FALSE	FALSE	FALSE	YiYcLG	12	117697841	0.0182	0.7598	TRUE	reported	1441701	0.009029	4.613e-14	35368	PEBP1	TRUE	reported	8jOPi7	2	TRUE
PEBP1.4276_10	IA	rs73217917	C	T	C	T	-0.9644	0.0005	0.02826	0.012	FALSE	FALSE	FALSE	YiYcLG	12	118065718	0.0768	0.9944	TRUE	reported	1441701	0.0260186	1e-300	35372	PEBP1	TRUE	reported	8jOPi7	2	TRUE
PEBP1.4276_10	IA	rs76027544	A	G	A	G	-0.3802	0.0625	0.02013	0.0331	FALSE	FALSE	FALSE	YiYcLG	12	118586594	0.0387	0.106	TRUE	reported	1441701	0.029157	7.275e-39	35375	PEBP1	TRUE	reported	8jOPi7	2	TRUE
PEBP1.4276_10	IA	rs793596	A	G	A	G	0.0563	0.0051	0.40087	0.3543	FALSE	FALSE	FALSE	YiYcLG	12	118362954	0.0163	0.7546	TRUE	reported	1441701	0.008427	2.377e-11	35375	PEBP1	TRUE	reported	8jOPi7	2	TRUE
PEBP1.4276_10	SAH	rs11068663	C	T	C	T	-0.1021	0.0059	0.28777	0.2547	FALSE	FALSE	FALSE	5FZjyG	12	117737508	0.0193	0.7613	TRUE	reported	982264	0.009212	1.504e-28	35366	PEBP1	TRUE	reported	6YmKNh	2	TRUE
PEBP1.4276_10	SAH	rs111714414	A	G	A	G	-0.1503	-0.0005	0.05288	0.0786	FALSE	FALSE	FALSE	5FZjyG	12	118452314	0.041	0.9897	TRUE	reported	982264	0.018239	1.715e-16	35371	PEBP1	TRUE	reported	6YmKNh	2	TRUE
PEBP1.4276_10	SAH	rs11608920	AATATATATATATATT	TATATATATATATATT	T	A	-0.0863	0.0087	0.31133	0.3035	TRUE	FALSE	FALSE	5FZjyG	12	117998170	0.0659	0.8945	TRUE	reported	982264	0.009009	9.763e-22	35371	PEBP1	TRUE	reported	6YmKNh	2	FALSE
PEBP1.4276_10	SAH	rs143885759	G	C	G	C	-0.1819	-0.1275	0.03828	0.0116	FALSE	TRUE	FALSE	5FZjyG	12	118610425	0.1043	0.2216	TRUE	reported	982264	0.02136	1.653e-17	35376	PEBP1	TRUE	reported	6YmKNh	2	TRUE
PEBP1.4276_10	SAH	rs56306289	C	T	C	T	-0.0681	0.0164	0.30123	0.2558	FALSE	FALSE	FALSE	5FZjyG	12	117697841	0.0245	0.5027	TRUE	reported	982264	0.009029	4.613e-14	35368	PEBP1	TRUE	reported	6YmKNh	2	TRUE
PEBP1.4276_10	SAH	rs73217917	C	T	C	T	-0.9644	-0.0622	0.02826	0.0118	FALSE	FALSE	FALSE	5FZjyG	12	118065718	0.1037	0.5485	TRUE	reported	982264	0.0260186	1e-300	35372	PEBP1	TRUE	reported	6YmKNh	2	TRUE
PEBP1.4276_10	SAH	rs76027544	A	G	A	G	-0.3802	0.076	0.02013	0.0325	FALSE	FALSE	FALSE	5FZjyG	12	118586594	0.0501	0.1293	TRUE	reported	982264	0.029157	7.275e-39	35375	PEBP1	TRUE	reported	6YmKNh	2	TRUE
PEBP1.4276_10	SAH	rs793596	A	G	A	G	0.0563	0.03	0.40087	0.3541	FALSE	FALSE	FALSE	5FZjyG	12	118362954	0.0221	0.1744	TRUE	reported	982264	0.008427	2.377e-11	35375	PEBP1	TRUE	reported	6YmKNh	2	TRUE
PECR.17776_15	IA	rs73072196	C	T	C	T	-0.1544	0.0471	0.10387	0.0736	FALSE	FALSE	FALSE	YjknRe	2	216008671	0.0308	0.1264	TRUE	reported	1441701	0.013046	2.568e-32	35353	PECR	TRUE	reported	gMXHzm	2	TRUE
PECR.17776_15	SAH	rs73072196	C	T	C	T	-0.1544	0.0354	0.10387	0.0729	FALSE	FALSE	FALSE	LaLRnd	2	216008671	0.0417	0.3958	TRUE	reported	982264	0.013046	2.568e-32	35353	PECR	TRUE	reported	yiR7yb	2	TRUE
PELO.12431_13	IA	rs1499280	A	C	A	C	0.079	-0.0032	0.90998	0.8933	FALSE	FALSE	FALSE	n3ItHZ	5	52801055	0.024	0.893	TRUE	reported	1441701	0.013818	1.083e-08	35352	PELO	TRUE	reported	ZQnOJH	2	TRUE
PELO.12431_13	SAH	rs1499280	A	C	A	C	0.079	0.0014	0.90998	0.8883	FALSE	FALSE	FALSE	edaaEf	5	52801055	0.0302	0.9636	TRUE	reported	982264	0.013818	1.083e-08	35352	PELO	TRUE	reported	acBGly	2	TRUE
PENK.9076_25	IA	rs117902831	C	T	C	T	-0.2927	0.0665	0.01709	0.015	FALSE	FALSE	FALSE	3ucmLV	8	56940841	0.0641	0.2994	TRUE	reported	1441701	0.031245	7.391e-21	35364	PENK	TRUE	reported	rOjmia	2	TRUE
PENK.9076_25	IA	rs141610044	C	T	C	T	-0.1859	0.0712	0.01663	0.0064	FALSE	FALSE	FALSE	3ucmLV	8	56883370	0.1167	0.5418	TRUE	reported	1441701	0.032103	7.007e-09	35365	PENK	TRUE	reported	rOjmia	2	TRUE
PENK.9076_25	IA	rs16920732	T	A	T	A	-0.3719	-0.0125	0.26958	0.3112	FALSE	TRUE	FALSE	3ucmLV	8	56536153	0.0167	0.4545	TRUE	reported	1441701	0.0100335	1e-300	35364	PENK	TRUE	reported	rOjmia	2	TRUE
PENK.9076_25	IA	rs16920917	G	A	G	A	0.4147	0.0155	0.01422	0.0263	FALSE	FALSE	FALSE	3ucmLV	8	56696450	0.0393	0.6943	TRUE	reported	1441701	0.034658	5.381e-33	35367	PENK	TRUE	reported	rOjmia	2	TRUE
PENK.9076_25	IA	rs16921345	A	G	A	G	0.1818	-0.0224	0.02708	0.0238	FALSE	FALSE	FALSE	3ucmLV	8	56930039	0.0446	0.6151	TRUE	reported	1441701	0.024762	2.105e-13	35363	PENK	TRUE	reported	rOjmia	2	TRUE
PENK.9076_25	IA	rs62516694	G	T	G	T	-0.3143	-0.0086	0.40084	0.4858	FALSE	FALSE	FALSE	3ucmLV	8	56329307	0.0128	0.5022	TRUE	reported	1441701	0.00847952	1e-300	35360	PENK	TRUE	reported	rOjmia	2	TRUE
PENK.9076_25	SAH	rs117902831	C	T	C	T	-0.2927	0.0393	0.01709	0.0153	FALSE	FALSE	FALSE	lywTVd	8	56940841	0.0814	0.6293	TRUE	reported	982264	0.031245	7.391e-21	35364	PENK	TRUE	reported	PIfN4J	2	TRUE
PENK.9076_25	SAH	rs141610044	C	T	C	T	-0.1859	-0.0266	0.01663	0.0062	FALSE	FALSE	FALSE	lywTVd	8	56883370	0.16	0.8679	TRUE	reported	982264	0.032103	7.007e-09	35365	PENK	TRUE	reported	PIfN4J	2	TRUE
PENK.9076_25	SAH	rs16920732	T	A	T	A	-0.3719	0.0057	0.26958	0.312	FALSE	TRUE	FALSE	lywTVd	8	56536153	0.0225	0.8003	TRUE	reported	982264	0.0100335	1e-300	35364	PENK	TRUE	reported	PIfN4J	2	TRUE
PENK.9076_25	SAH	rs16920917	G	A	G	A	0.4147	0.061	0.01422	0.0264	FALSE	FALSE	FALSE	lywTVd	8	56696450	0.0497	0.22	TRUE	reported	982264	0.034658	5.381e-33	35367	PENK	TRUE	reported	PIfN4J	2	TRUE
PENK.9076_25	SAH	rs16921345	A	G	A	G	0.1818	-0.0399	0.02708	0.0235	FALSE	FALSE	FALSE	lywTVd	8	56930039	0.0573	0.4864	TRUE	reported	982264	0.024762	2.105e-13	35363	PENK	TRUE	reported	PIfN4J	2	TRUE
PEX14.8300_82	IA	rs684016	A	C	A	C	0.0509	-0.0035	0.50845	0.515	FALSE	FALSE	FALSE	SdqoxU	1	10477033	0.0128	0.7858	TRUE	reported	1441701	0.007994	1.922e-10	35391	PEX14	TRUE	reported	tvJ11X	2	TRUE
PEX14.8300_82	SAH	rs684016	A	C	A	C	0.0509	-0.0237	0.50845	0.5133	FALSE	FALSE	FALSE	4xgCyt	1	10477033	0.0165	0.1503	TRUE	reported	982264	0.007994	1.922e-10	35391	PEX14	TRUE	reported	BW9TD6	2	TRUE
PF4.2697_7	IA	rs1398015	T	C	T	C	-0.1518	-0.0233	0.05914	0.0796	FALSE	FALSE	FALSE	gFA2VW	4	73891519	0.0298	0.4335	TRUE	reported	1441701	0.017459	3.478e-18	35349	PF4	TRUE	reported	QK36T1	2	TRUE
PF4.2697_7	SAH	rs1398015	T	C	T	C	-0.1518	-0.044	0.05914	0.0799	FALSE	FALSE	FALSE	edoQtt	4	73891519	0.04	0.2719	TRUE	reported	982264	0.017459	3.478e-18	35349	PF4	TRUE	reported	BQRsuz	2	TRUE
PF4V1.5663_18	IA	rs872914	A	G	A	G	-0.3223	0.0048	0.71065	0.6917	FALSE	FALSE	FALSE	5R2qGU	4	73852384	0.0144	0.7372	TRUE	reported	1441701	0.008732	3.094e-298	35348	PF4V1	TRUE	reported	P5nBHn	2	TRUE
PFKM.17384_110	IA	rs4760682	A	C	A	C	0.2044	-0.0049	0.80686	0.835	FALSE	FALSE	FALSE	bWvPqb	12	48118502	0.0207	0.8142	TRUE	reported	1441701	0.010165	6.358e-90	35364	PFKM	TRUE	reported	eP1zX3	2	TRUE
PFKM.17384_110	SAH	rs4760682	A	C	A	C	0.2044	-0.0334	0.80686	0.8355	FALSE	FALSE	FALSE	SLO6TI	12	48118502	0.0281	0.2337	TRUE	reported	982264	0.010165	6.358e-90	35364	PFKM	TRUE	reported	VkNiZ9	2	TRUE
PGD.4187_49	IA	rs2229688	A	G	A	G	-0.2282	-0.0121	0.02457	0.0418	FALSE	FALSE	FALSE	pJKCZH	1	10413143	0.0393	0.7586	TRUE	reported	1441701	0.026348	4.682e-18	35391	PGD	TRUE	reported	OHosKt	2	TRUE
PGD.4187_49	SAH	rs2229688	A	G	A	G	-0.2282	-0.0585	0.02457	0.042	FALSE	FALSE	FALSE	dXmOOK	1	10413143	0.0528	0.2678	TRUE	reported	982264	0.026348	4.682e-18	35391	PGD	TRUE	reported	mcVG00	2	TRUE
PGLS.17799_9	IA	rs146739681	C	G	C	G	-0.3063	0.1326	0.02017	0.0068	FALSE	TRUE	FALSE	wUFzHC	19	17656395	0.1028	0.197	TRUE	reported	1441701	0.029537	3.391e-25	35349	PGLS	TRUE	reported	zzuFnK	2	TRUE
PGLS.17799_9	IA	rs73020480	A	G	A	G	0.0908	0.0239	0.22615	0.2026	FALSE	FALSE	FALSE	wUFzHC	19	17518363	0.0192	0.2133	TRUE	reported	1441701	0.009752	1.268e-20	35345	PGLS	TRUE	reported	zzuFnK	2	TRUE
PGLS.17799_9	IA	rs77711343	G	T	G	T	-0.224	-0.0548	0.0335	0.0335	FALSE	FALSE	FALSE	wUFzHC	19	17209380	0.0402	0.1728	TRUE	reported	1441701	0.022759	7.395e-23	35359	PGLS	TRUE	reported	zzuFnK	2	TRUE
PGLS.17799_9	SAH	rs146739681	C	G	C	G	-0.3063	0.0748	0.02017	0.0067	FALSE	TRUE	FALSE	3MNH1Y	19	17656395	0.1388	0.5899	TRUE	reported	982264	0.029537	3.391e-25	35349	PGLS	TRUE	reported	8KthpS	2	TRUE
PGLS.17799_9	SAH	rs73020480	A	G	A	G	0.0908	-0.0082	0.22615	0.2023	FALSE	FALSE	FALSE	3MNH1Y	19	17518363	0.0259	0.751	TRUE	reported	982264	0.009752	1.268e-20	35345	PGLS	TRUE	reported	8KthpS	2	TRUE
PGLS.17799_9	SAH	rs77711343	G	T	G	T	-0.224	-0.0056	0.0335	0.0419	FALSE	FALSE	FALSE	3MNH1Y	19	17170895	0.0528	0.9155	TRUE	reported	982264	0.022759	7.395e-23	35359	PGLS	TRUE	reported	8KthpS	2	TRUE
PGLYRP1.3329_14	IA	rs11881956	C	T	C	T	-0.2631	0.0856	0.01374	0.0238	FALSE	FALSE	FALSE	dsDDKN	19	46209182	0.0425	0.04373	TRUE	reported	1441701	0.036152	3.396e-13	35370	PGLYRP1	TRUE	reported	YOdhG8	2	TRUE
PGLYRP1.3329_14	IA	rs2072563	A	G	A	G	-0.1912	-0.0101	0.31858	0.2621	FALSE	FALSE	FALSE	dsDDKN	19	46023390	0.0151	0.5059	TRUE	reported	1441701	0.008708	7.363e-107	35369	PGLYRP1	TRUE	reported	YOdhG8	2	TRUE
PGLYRP1.3329_14	SAH	rs11881956	C	T	C	T	-0.2631	0.0649	0.01374	0.0236	FALSE	FALSE	FALSE	qzBxHg	19	46209182	0.055	0.2382	TRUE	reported	982264	0.036152	3.396e-13	35370	PGLYRP1	TRUE	reported	ukLEJO	2	TRUE
PGLYRP1.3329_14	SAH	rs2072563	A	G	A	G	-0.1912	0.0086	0.31858	0.2656	FALSE	FALSE	FALSE	qzBxHg	19	46023390	0.0194	0.6575	TRUE	reported	982264	0.008708	7.363e-107	35369	PGLYRP1	TRUE	reported	ukLEJO	2	TRUE
PGLYRP2.5601_2	IA	rs1273529	A	G	A	G	-0.0814	-0.0102	0.75112	0.793	FALSE	FALSE	FALSE	Ab1JM9	19	15538482	0.0191	0.5946	TRUE	reported	1441701	0.009416	5.396e-18	35379	PGLYRP2	TRUE	reported	aJnpnh	2	TRUE
PGLYRP2.5601_2	IA	rs140755383	A	C	A	C	-0.3539	0.0065	0.16408	0.1763	FALSE	FALSE	FALSE	Ab1JM9	19	15474182	0.0165	0.6936	TRUE	reported	1441701	0.010993	2.271e-227	35379	PGLYRP2	TRUE	reported	aJnpnh	2	TRUE
PGLYRP2.5601_2	IA	rs45479794	A	G	A	G	0.2197	-0.0949	0.01026	0.0135	FALSE	FALSE	FALSE	Ab1JM9	19	15372326	0.0673	0.1584	TRUE	reported	1441701	0.039545	2.765e-08	35374	PGLYRP2	TRUE	reported	aJnpnh	2	TRUE
PGLYRP2.5601_2	IA	rs62113333	T	G	T	G	-0.0834	-0.0226	0.10229	0.1009	FALSE	FALSE	FALSE	Ab1JM9	19	14990159	0.0219	0.3025	TRUE	reported	1441701	0.013489	6.293e-10	35379	PGLYRP2	TRUE	reported	aJnpnh	2	TRUE
PGLYRP2.5601_2	IA	rs8104843	G	C	G	C	0.0668	0.0052	0.84608	0.8487	FALSE	TRUE	FALSE	Ab1JM9	19	15087481	0.0216	0.8082	TRUE	reported	1441701	0.011402	4.662e-09	35373	PGLYRP2	TRUE	reported	aJnpnh	2	TRUE
PGLYRP2.5601_2	SAH	rs1273529	A	G	A	G	-0.0814	0.0347	0.75112	0.7937	FALSE	FALSE	FALSE	wXm4VL	19	15538482	0.0258	0.1791	TRUE	reported	982264	0.009416	5.396e-18	35379	PGLYRP2	TRUE	reported	4e8QnZ	2	TRUE
PGLYRP2.5601_2	SAH	rs140755383	A	C	A	C	-0.3539	0.0105	0.16408	0.1755	FALSE	FALSE	FALSE	wXm4VL	19	15474182	0.0209	0.6165	TRUE	reported	982264	0.010993	2.271e-227	35379	PGLYRP2	TRUE	reported	4e8QnZ	2	TRUE
PGLYRP2.5601_2	SAH	rs45479794	A	G	A	G	0.2197	-0.0963	0.01026	0.0136	FALSE	FALSE	FALSE	wXm4VL	19	15372326	0.0911	0.2905	TRUE	reported	982264	0.039545	2.765e-08	35374	PGLYRP2	TRUE	reported	4e8QnZ	2	TRUE
PGLYRP2.5601_2	SAH	rs62113333	T	G	T	G	-0.0834	-0.0133	0.10229	0.101	FALSE	FALSE	FALSE	wXm4VL	19	14990159	0.0281	0.6367	TRUE	reported	982264	0.013489	6.293e-10	35379	PGLYRP2	TRUE	reported	4e8QnZ	2	TRUE
PGLYRP2.5601_2	SAH	rs8104843	G	C	G	C	0.0668	-0.2616	0.84608	0.84608	FALSE	TRUE	FALSE	wXm4VL	19	15088721	0.0693	0.0001603	TRUE	reported	982264	0.011402	4.662e-09	35373	PGLYRP2	TRUE	reported	4e8QnZ	2	TRUE
PGLYRP3.10561_5	IA	rs141738509	C	A	C	A	-0.1795	-0.0612	0.02076	0.0352	FALSE	FALSE	FALSE	6J7kOi	1	153340595	0.0453	0.1765	TRUE	reported	1441701	0.027834	1.126e-10	35351	PGLYRP3	TRUE	reported	F2YtSi	2	TRUE
PGLYRP3.10561_5	SAH	rs141738509	C	A	C	A	-0.1795	-0.0736	0.02076	0.0354	FALSE	FALSE	FALSE	nEyBrd	1	153340595	0.0607	0.225	TRUE	reported	982264	0.027834	1.126e-10	35351	PGLYRP3	TRUE	reported	T7yUsW	2	TRUE
PGM1.9173_21	IA	rs61765292	G	A	G	A	0.1158	-0.004	0.17958	0.2729	FALSE	FALSE	FALSE	enasnB	1	63647788	0.0145	0.782	TRUE	reported	1441701	0.010345	4.38e-29	35356	PGM1	TRUE	reported	0AGwht	2	TRUE
PGM1.9173_21	SAH	rs61765292	G	A	G	A	0.1158	-0.0259	0.17958	0.2696	FALSE	FALSE	FALSE	X4Wuwf	1	63647788	0.0188	0.1678	TRUE	reported	982264	0.010345	4.38e-29	35356	PGM1	TRUE	reported	sYzeSM	2	TRUE
PGM2.18330_7	IA	rs10007257	C	T	C	T	0.0607	-0.018	0.45053	0.5044	FALSE	FALSE	FALSE	gtgT1s	4	37881422	0.0158	0.2537	TRUE	reported	1441701	0.007976	2.736e-14	35358	PGM2	TRUE	reported	GWxHBJ	2	TRUE
PGM2.18330_7	IA	rs28434334	C	T	C	T	0.3609	-0.0006	0.02164	0.0182	FALSE	FALSE	FALSE	gtgT1s	4	37798001	0.0455	0.9896	TRUE	reported	1441701	0.028017	5.727e-38	35363	PGM2	TRUE	reported	GWxHBJ	2	TRUE
PGM2.18330_7	SAH	rs10007257	C	T	C	T	0.0607	-0.0155	0.45053	0.5048	FALSE	FALSE	FALSE	exIksZ	4	37881422	0.0213	0.467	TRUE	reported	982264	0.007976	2.736e-14	35358	PGM2	TRUE	reported	pvIeSf	2	TRUE
PGM2.18330_7	SAH	rs28434334	C	T	C	T	0.3609	-0.0256	0.02164	0.0182	FALSE	FALSE	FALSE	exIksZ	4	37798001	0.0582	0.6598	TRUE	reported	982264	0.028017	5.727e-38	35363	PGM2	TRUE	reported	pvIeSf	2	TRUE
PGP.18235_16	IA	rs116977380	T	C	T	C	0.4767	-0.0035	0.03756	0.0732	FALSE	FALSE	FALSE	tbv41U	16	2213835	0.0309	0.9095	TRUE	reported	1441701	0.021505	7.187e-109	35319	PGP	TRUE	reported	jgJ1DM	2	TRUE
PGP.18235_16	IA	rs117145260	T	C	T	C	0.1405	0.0915	0.03275	0.0257	FALSE	FALSE	FALSE	tbv41U	16	2353926	0.0514	0.07505	TRUE	reported	1441701	0.023136	1.257e-09	35318	PGP	TRUE	reported	jgJ1DM	2	TRUE
PGP.18235_16	IA	rs577557958	A	G	A	G	0.1165	0.0709	0.03731	0.0288	FALSE	FALSE	FALSE	tbv41U	16	2098679	0.0483	0.1423	TRUE	reported	1441701	0.021176	3.765e-08	35318	PGP	TRUE	reported	jgJ1DM	2	TRUE
PGP.18235_16	IA	rs62038850	A	G	A	G	-0.2244	-0.0213	0.02657	0.017	FALSE	FALSE	FALSE	tbv41U	16	2212986	0.0612	0.7272	TRUE	reported	1441701	0.025835	3.756e-18	35319	PGP	TRUE	reported	jgJ1DM	2	TRUE
PGP.18235_16	IA	rs77818036	C	G	C	G	0.3488	0.0723	0.01499	0.0114	FALSE	TRUE	FALSE	tbv41U	16	2512410	0.0795	0.363	TRUE	reported	1441701	0.033626	3.29e-25	35319	PGP	TRUE	reported	jgJ1DM	2	TRUE
PGP.18235_16	SAH	rs116977380	T	C	T	C	0.4767	-0.002	0.03756	0.0735	FALSE	FALSE	FALSE	44M96x	16	2213835	0.0415	0.9618	TRUE	reported	982264	0.021505	7.187e-109	35319	PGP	TRUE	reported	UezoGq	2	TRUE
PGP.18235_16	SAH	rs117145260	T	C	T	C	0.1405	0.0948	0.03275	0.0258	FALSE	FALSE	FALSE	44M96x	16	2353926	0.0689	0.1689	TRUE	reported	982264	0.023136	1.257e-09	35318	PGP	TRUE	reported	UezoGq	2	TRUE
PGP.18235_16	SAH	rs577557958	A	G	A	G	0.1165	0.0405	0.03731	0.0289	FALSE	FALSE	FALSE	44M96x	16	2098679	0.065	0.5325	TRUE	reported	982264	0.021176	3.765e-08	35318	PGP	TRUE	reported	UezoGq	2	TRUE
PGP.18235_16	SAH	rs62038850	A	G	A	G	-0.2244	-0.0126	0.02657	0.017	FALSE	FALSE	FALSE	44M96x	16	2212986	0.0829	0.8791	TRUE	reported	982264	0.025835	3.756e-18	35319	PGP	TRUE	reported	UezoGq	2	TRUE
PGP.18235_16	SAH	rs77818036	C	G	C	G	0.3488	-0.0115	0.01499	0.0112	FALSE	TRUE	FALSE	44M96x	16	2512410	0.1074	0.9149	TRUE	reported	982264	0.033626	3.29e-25	35319	PGP	TRUE	reported	UezoGq	2	TRUE
PHPT1.16882_27	IA	rs4880150	T	C	T	C	-0.2085	-0.0059	0.74159	0.7171	FALSE	FALSE	FALSE	B8my6g	9	136875889	0.0171	0.7304	TRUE	reported	1441701	0.009122	1.253e-115	35257	PHPT1	TRUE	reported	nUWYwq	2	TRUE
PHPT1.16882_27	SAH	rs4880150	T	C	T	C	-0.2085	0.0233	0.74159	0.7166	FALSE	FALSE	FALSE	YP0sLG	9	136875889	0.0233	0.3161	TRUE	reported	982264	0.009122	1.253e-115	35257	PHPT1	TRUE	reported	bgHfkA	2	TRUE
PI3.4982_54	IA	rs17332620	T	C	T	C	0.3382	-0.0056	0.20122	0.1876	FALSE	FALSE	FALSE	88zxWB	20	45148865	0.016	0.7271	TRUE	reported	1441701	0.010174	2.566e-242	35368	PI3	TRUE	reported	Vuk8R8	2	TRUE
PI3.4982_54	IA	rs6073532	T	C	T	C	0.2567	0.161	0.0155	0.01	FALSE	FALSE	FALSE	88zxWB	20	44731172	0.0827	0.05158	TRUE	reported	1441701	0.033398	1.516e-14	35370	PI3	TRUE	reported	Vuk8R8	2	TRUE
PI3.4982_54	SAH	rs17332620	T	C	T	C	0.3382	0.0452	0.20122	0.20122	FALSE	FALSE	FALSE	qbJOha	20	45152347	0.0263	0.08604	TRUE	reported	982264	0.010174	2.566e-242	35368	PI3	TRUE	reported	sSnXN4	2	TRUE
PI3.4982_54	SAH	rs6073532	T	C	T	C	0.2567	0.1876	0.0155	0.0099	FALSE	FALSE	FALSE	qbJOha	20	44731172	0.112	0.09392	TRUE	reported	982264	0.033398	1.516e-14	35370	PI3	TRUE	reported	sSnXN4	2	TRUE
PIANP.14114_18	IA	rs11064321	C	G	C	G	0.1718	-0.0028	0.39503	0.3497	FALSE	TRUE	FALSE	9ymtrP	12	6700730	0.017	0.8709	TRUE	reported	1441701	0.008146	1.002e-98	35388	PIANP	TRUE	reported	NpIuhL	2	TRUE
PIANP.14114_18	SAH	rs11064321	C	G	C	G	0.1718	-0.0103	0.39503	0.3501	FALSE	TRUE	FALSE	b9JW6q	12	6700730	0.0228	0.6526	TRUE	reported	982264	0.008146	1.002e-98	35388	PIANP	TRUE	reported	Ne41lb	2	TRUE
PIANP.9599_6	IA	rs11064321	C	G	C	G	0.1891	-0.0028	0.39503	0.3497	FALSE	TRUE	FALSE	eP4eJu	12	6700730	0.017	0.8709	TRUE	reported	1441701	0.008165	1.13e-118	35388	PIANP	TRUE	reported	BFdwMn	2	TRUE
PIANP.9599_6	SAH	rs11064321	C	G	C	G	0.1891	-0.0103	0.39503	0.3501	FALSE	TRUE	FALSE	z2jvVZ	12	6700730	0.0228	0.6526	TRUE	reported	982264	0.008165	1.13e-118	35388	PIANP	TRUE	reported	hXwbqj	2	TRUE
PIGR.3216_2	IA	rs748844	A	G	A	G	-0.1423	0.0241	0.39793	0.409	FALSE	FALSE	FALSE	YFBUmk	1	206936501	0.013	0.06275	TRUE	reported	1441701	0.008399	2.196e-64	35373	PIGR	TRUE	reported	diRYYb	2	TRUE
PIGR.3216_2	SAH	rs748844	A	G	A	G	-0.1423	0.0333	0.39793	0.4097	FALSE	FALSE	FALSE	rd5A23	1	206936501	0.0167	0.04533	TRUE	reported	982264	0.008399	2.196e-64	35373	PIGR	TRUE	reported	dYpnAr	2	TRUE
PIK3CG.3391_10	IA	rs342294	C	T	C	T	-0.0484	-0.0181	0.45409	0.4675	FALSE	FALSE	FALSE	PwCcAi	7	106732176	0.0131	0.1686	TRUE	reported	1441701	0.00817	3.134e-09	35354	PIK3CG	TRUE	reported	B2jIcG	2	TRUE
PIK3CG.3391_10	SAH	rs342294	C	T	C	T	-0.0484	-0.0047	0.45409	0.4673	FALSE	FALSE	FALSE	eqVNQF	7	106732176	0.017	0.7798	TRUE	reported	982264	0.00817	3.134e-09	35354	PIK3CG	TRUE	reported	kYF5hI	2	TRUE
PILRA.10816_150	IA	rs111638574	C	T	C	T	0.9042	-0.0854	0.01594	0.019	FALSE	FALSE	FALSE	oso6Bp	7	100277552	0.0592	0.1495	TRUE	reported	1441701	0.031178	6.373e-185	35356	PILRA	TRUE	reported	YudazD	2	TRUE
PILRA.10816_150	IA	rs112223799	G	A	G	A	-0.3447	0.0972	0.01067	0.0283	FALSE	FALSE	FALSE	oso6Bp	7	100494432	0.0472	0.03942	TRUE	reported	1441701	0.038645	4.674e-19	35357	PILRA	TRUE	reported	YudazD	2	TRUE
PILRA.10816_150	IA	rs114984379	A	G	A	G	0.6546	0.1224	0.02328	0.0113	FALSE	FALSE	FALSE	oso6Bp	7	99976983	0.0772	0.1127	TRUE	reported	1441701	0.026173	4.711e-138	35356	PILRA	TRUE	reported	YudazD	2	TRUE
PILRA.10816_150	IA	rs118126374	A	G	A	G	0.3217	0.0514	0.02293	0.0282	FALSE	FALSE	FALSE	oso6Bp	7	99986787	0.0481	0.2853	TRUE	reported	1441701	0.026539	8.101e-34	35356	PILRA	TRUE	reported	YudazD	2	TRUE
PILRA.10816_150	IA	rs138095954	T	C	T	C	-0.3917	-0.1354	0.01257	0.0141	FALSE	FALSE	FALSE	oso6Bp	7	99950613	0.166	0.4146	TRUE	reported	1441701	0.036433	5.853e-27	35356	PILRA	TRUE	reported	YudazD	2	TRUE
PILRA.10816_150	IA	rs146477489	T	C	T	C	0.6883	0.2812	0.01633	0.0205	FALSE	FALSE	FALSE	oso6Bp	7	100801693	0.131	0.03178	TRUE	reported	1441701	0.031607	3.833e-105	35357	PILRA	TRUE	reported	YudazD	2	TRUE
PILRA.10816_150	IA	rs546108497	AGGGGGCACTGGCGCTCCCGC	AGGGGGCGCTGGCGCTCCCGC	T	C	-0.3904	-0.0786	0.02004	0.0533	TRUE	FALSE	FALSE	oso6Bp	7	100694205	0.036	0.029	TRUE	reported	1441701	0.028125	8.271e-44	35356	PILRA	TRUE	reported	YudazD	2	FALSE
PILRA.10816_150	IA	rs76909436	T	C	T	C	-0.4258	-0.0798	0.01615	0.0075	FALSE	FALSE	FALSE	oso6Bp	7	100461240	0.1065	0.4536	TRUE	reported	1441701	0.032397	1.859e-39	35357	PILRA	TRUE	reported	YudazD	2	TRUE
PILRA.10816_150	IA	rs78595432	C	G	C	G	0.8946	-0.0013	0.02089	0.0135	FALSE	TRUE	FALSE	oso6Bp	7	100387072	0.0689	0.9844	TRUE	reported	1441701	0.02737	2.547e-234	35357	PILRA	TRUE	reported	YudazD	2	TRUE
PILRA.10816_150	SAH	rs111638574	C	T	C	T	0.9042	-0.0774	0.01594	0.019	FALSE	FALSE	FALSE	v0KCgQ	7	100277552	0.0795	0.3304	TRUE	reported	982264	0.031178	6.373e-185	35356	PILRA	TRUE	reported	thMQvi	2	TRUE
PILRA.10816_150	SAH	rs112223799	G	A	G	A	-0.3447	0.0909	0.01067	0.0284	FALSE	FALSE	FALSE	v0KCgQ	7	100494432	0.0638	0.154	TRUE	reported	982264	0.038645	4.674e-19	35357	PILRA	TRUE	reported	thMQvi	2	TRUE
PILRA.10816_150	SAH	rs114984379	A	G	A	G	0.6546	0.232	0.02328	0.0114	FALSE	FALSE	FALSE	v0KCgQ	7	99976983	0.0995	0.01974	TRUE	reported	982264	0.026173	4.711e-138	35356	PILRA	TRUE	reported	thMQvi	2	TRUE
PILRA.10816_150	SAH	rs118126374	A	G	A	G	0.3217	0.117	0.02293	0.0284	FALSE	FALSE	FALSE	v0KCgQ	7	99986787	0.0644	0.06927	TRUE	reported	982264	0.026539	8.101e-34	35356	PILRA	TRUE	reported	thMQvi	2	TRUE
PILRA.10816_150	SAH	rs138095954	T	C	T	C	-0.3917	0.2221	0.01257	0.0141	FALSE	FALSE	FALSE	v0KCgQ	7	99950613	0.2369	0.3484	TRUE	reported	982264	0.036433	5.853e-27	35356	PILRA	TRUE	reported	thMQvi	2	TRUE
PILRA.10816_150	SAH	rs146477489	T	C	T	C	0.6883	0.3332	0.01633	0.0205	FALSE	FALSE	FALSE	v0KCgQ	7	100801693	0.2121	0.1162	TRUE	reported	982264	0.031607	3.833e-105	35357	PILRA	TRUE	reported	thMQvi	2	TRUE
PILRA.10816_150	SAH	rs546108497	AGGGGGCACTGGCGCTCCCGC	AGGGGGCGCTGGCGCTCCCGC	T	C	-0.3904	-0.0619	0.02004	0.0535	TRUE	FALSE	FALSE	v0KCgQ	7	100694205	0.0482	0.1987	TRUE	reported	982264	0.028125	8.271e-44	35356	PILRA	TRUE	reported	thMQvi	2	FALSE
PILRA.10816_150	SAH	rs76909436	T	C	T	C	-0.4258	-0.0151	0.01615	0.0072	FALSE	FALSE	FALSE	v0KCgQ	7	100461240	0.1449	0.9168	TRUE	reported	982264	0.032397	1.859e-39	35357	PILRA	TRUE	reported	thMQvi	2	TRUE
PILRA.10816_150	SAH	rs78595432	C	G	C	G	0.8946	-0.0875	0.02089	0.0135	FALSE	TRUE	FALSE	v0KCgQ	7	100387072	0.0922	0.3427	TRUE	reported	982264	0.02737	2.547e-234	35357	PILRA	TRUE	reported	thMQvi	2	TRUE
PILRA.6402_8	IA	rs117960080	C	T	C	T	0.3366	-0.0255	0.02219	0.0285	FALSE	FALSE	FALSE	zJPF6M	7	100675462	0.0424	0.5473	TRUE	reported	1441701	0.027518	2.098e-34	35368	PILRA	TRUE	reported	48wAF1	2	TRUE
PILRA.6402_8	IA	rs314373	A	G	A	G	0.3984	-0.015	0.16778	0.2076	FALSE	FALSE	FALSE	zJPF6M	7	100858973	0.0154	0.3293	TRUE	reported	1441701	0.010573	1e-300	35369	PILRA	TRUE	reported	48wAF1	2	TRUE
PILRA.6402_8	IA	rs35699090	AATAATAATTATT	AATAATTATTATT	T	A	-0.3769	-0.0421	0.21148	0.2803	TRUE	FALSE	FALSE	zJPF6M	7	100391187	0.0444	0.3435	TRUE	reported	1441701	0.010034	1e-300	35352	PILRA	TRUE	reported	48wAF1	2	FALSE
PILRA.6402_8	IA	rs528897048	T	C	T	C	-0.3986	-0.0727	0.03427	0.0549	FALSE	FALSE	FALSE	zJPF6M	7	100675191	0.0348	0.03694	TRUE	reported	1441701	0.021733	3.926e-75	35368	PILRA	TRUE	reported	48wAF1	2	TRUE
PILRA.6402_8	SAH	rs117960080	C	T	C	T	0.3366	-0.0476	0.02219	0.0287	FALSE	FALSE	FALSE	n5oCLl	7	100675462	0.0545	0.3824	TRUE	reported	982264	0.027518	2.098e-34	35368	PILRA	TRUE	reported	71s2YA	2	TRUE
PILRA.6402_8	SAH	rs314373	A	G	A	G	0.3984	-0.0235	0.16778	0.2063	FALSE	FALSE	FALSE	n5oCLl	7	100858973	0.0196	0.2311	TRUE	reported	982264	0.010573	1e-300	35369	PILRA	TRUE	reported	71s2YA	2	TRUE
PILRA.6402_8	SAH	rs35699090	AATAATAATTATT	AATAATTATTATT	T	A	-0.3769	-0.1432	0.21148	0.2802	TRUE	FALSE	FALSE	n5oCLl	7	100391187	0.0659	0.02964	TRUE	reported	982264	0.010034	1e-300	35352	PILRA	TRUE	reported	71s2YA	2	FALSE
PILRA.6402_8	SAH	rs528897048	T	C	T	C	-0.3986	-0.055	0.03427	0.0551	FALSE	FALSE	FALSE	n5oCLl	7	100675191	0.0467	0.2387	TRUE	reported	982264	0.021733	3.926e-75	35368	PILRA	TRUE	reported	71s2YA	2	TRUE
PIP.6060_2	IA	rs1009848	A	G	A	G	-0.1041	-0.0093	0.70746	0.7247	FALSE	FALSE	FALSE	8utGpl	7	142857489	0.0152	0.5422	TRUE	reported	1441701	0.00954	1.005e-27	35373	PIP	TRUE	reported	wmwslG	2	TRUE
PIP.6060_2	IA	rs150248705	C	T	C	T	-0.0946	-0.0516	0.20789	0.1868	FALSE	FALSE	FALSE	8utGpl	7	143530233	0.0652	0.4283	TRUE	reported	1441701	0.011204	3.082e-17	35372	PIP	TRUE	reported	wmwslG	2	TRUE
PIP.6060_2	IA	rs372370621	CT	C	CT	C	-0.5572	0.0135	0.03588	0.0487	FALSE	FALSE	FALSE	8utGpl	7	143164043	0.0361	0.7082	TRUE	reported	1441701	0.022465	8.365e-136	35373	PIP	TRUE	reported	wmwslG	2	TRUE
PIP.6060_2	IA	rs73170695	T	C	T	C	0.563	0.0332	0.08554	0.1066	FALSE	FALSE	FALSE	8utGpl	7	143315213	0.0258	0.197	TRUE	reported	1441701	0.015065	1e-300	35371	PIP	TRUE	reported	wmwslG	2	TRUE
PIP.6060_2	SAH	rs1009848	A	G	A	G	-0.1041	0.0015	0.70746	0.7243	FALSE	FALSE	FALSE	Zz6XrN	7	142857489	0.0189	0.9372	TRUE	reported	982264	0.00954	1.005e-27	35373	PIP	TRUE	reported	sTEiXQ	2	TRUE
PIP.6060_2	SAH	rs150248705	C	T	C	T	-0.0946	-0.0109	0.20789	0.1868	FALSE	FALSE	FALSE	Zz6XrN	7	143530233	0.0929	0.9063	TRUE	reported	982264	0.011204	3.082e-17	35372	PIP	TRUE	reported	sTEiXQ	2	TRUE
PIP.6060_2	SAH	rs372370621	CT	C	CT	C	-0.5572	0.0159	0.03588	0.0486	FALSE	FALSE	FALSE	Zz6XrN	7	143164043	0.0488	0.7443	TRUE	reported	982264	0.022465	8.365e-136	35373	PIP	TRUE	reported	sTEiXQ	2	TRUE
PIP.6060_2	SAH	rs73170695	T	C	T	C	0.563	-0.0163	0.08554	0.1069	FALSE	FALSE	FALSE	Zz6XrN	7	143315213	0.0347	0.6383	TRUE	reported	982264	0.015065	1e-300	35371	PIP	TRUE	reported	sTEiXQ	2	TRUE
PIP4K2A.12697_30	IA	rs11013176	G	A	G	A	-0.1246	0.0048	0.28369	0.2554	FALSE	FALSE	FALSE	uTopgS	10	22888542	0.0146	0.7407	TRUE	reported	1441701	0.008907	1.836e-44	35356	PIP4K2A	TRUE	reported	hAnuHx	2	TRUE
PIP4K2A.12697_30	SAH	rs11013176	G	A	G	A	-0.1246	-0.0045	0.28369	0.2562	FALSE	FALSE	FALSE	GCnPtf	10	22888542	0.0188	0.809	TRUE	reported	982264	0.008907	1.836e-44	35356	PIP4K2A	TRUE	reported	dJA1Cp	2	TRUE
PKDCC.8664_36	SAH	rs34372645	A	G	A	G	0.2534	0.0792	0.02775	0.0141	FALSE	FALSE	FALSE	FsXwXs	2	42054172	0.0901	0.3793	TRUE	reported	982264	0.025215	9.222e-24	35362	PKDCC	TRUE	reported	1UY9Jr	2	TRUE
PKLR.15607_56	IA	rs77350683	C	T	C	T	-0.2359	0.0263	0.07999	0.0794	FALSE	FALSE	FALSE	HrvNjm	1	155514639	0.0243	0.2794	TRUE	reported	1441701	0.015049	2.221e-55	35363	PKLR	TRUE	reported	MgH4fO	2	TRUE
PKLR.15607_56	SAH	rs77350683	C	T	C	T	-0.2359	0.0338	0.07999	0.079	FALSE	FALSE	FALSE	g7W8HO	1	155514639	0.0316	0.2848	TRUE	reported	982264	0.015049	2.221e-55	35363	PKLR	TRUE	reported	0RHztZ	2	TRUE
PKP2.14067_6	IA	rs61194208	CTTTTTTTTTTTT	CTTTTTTTTTTT	GA	G	0.1948	-0.1765	0.04291	0.0511	TRUE	FALSE	FALSE	XO9Tfl	12	32785679	0.0942	0.06094	TRUE	reported	1441701	0.019655	3.731e-23	35352	PKP2	TRUE	reported	k1fXD0	2	FALSE
PKP2.14067_6	IA	rs9919823	C	T	C	T	0.243	-0.0532	0.04516	0.0511	FALSE	FALSE	FALSE	XO9Tfl	12	32821677	0.0293	0.06971	TRUE	reported	1441701	0.019309	2.565e-36	35352	PKP2	TRUE	reported	k1fXD0	2	TRUE
PKP2.14067_6	SAH	rs61194208	CTTTTTTTTTTTT	CTTTTTTTTTTT	GA	G	0.1948	-0.007	0.04291	0.0511	TRUE	FALSE	FALSE	VZvBHC	12	32785679	0.1342	0.9585	TRUE	reported	982264	0.019655	3.731e-23	35352	PKP2	TRUE	reported	4hcNHL	2	FALSE
PKP2.14067_6	SAH	rs9919823	C	T	C	T	0.243	-0.0428	0.04516	0.0499	FALSE	FALSE	FALSE	VZvBHC	12	32821677	0.038	0.2596	TRUE	reported	982264	0.019309	2.565e-36	35352	PKP2	TRUE	reported	4hcNHL	2	TRUE
PLA2G12B.9380_2	IA	rs3829126	T	G	T	G	-0.1494	-0.0194	0.09779	0.0686	FALSE	FALSE	FALSE	gPGhMC	10	72954419	0.0314	0.536	TRUE	reported	1441701	0.013719	1.282e-27	35373	PLA2G12B	TRUE	reported	GxbL8M	2	TRUE
PLA2G2A.2692_74	IA	rs114547155	A	G	A	G	-0.1871	-0.06	0.05919	0.0271	FALSE	FALSE	FALSE	UPqaaM	1	20299696	0.0482	0.2133	TRUE	reported	1441701	0.018815	2.672e-23	35380	PLA2G2A	TRUE	reported	wmM7S4	2	TRUE
PLA2G2A.2692_74	IA	rs11589805	A	G	A	G	0.3253	-0.0037	0.44808	0.3927	FALSE	FALSE	FALSE	UPqaaM	1	20043294	0.0127	0.7708	TRUE	reported	1441701	0.008691	1e-300	35378	PLA2G2A	TRUE	reported	wmM7S4	2	TRUE
PLA2G2A.2692_74	IA	rs12131131	A	G	A	G	-0.1187	-0.0518	0.22396	0.1704	FALSE	FALSE	FALSE	UPqaaM	1	20151485	0.0213	0.01502	TRUE	reported	1441701	0.010554	2.398e-29	35379	PLA2G2A	TRUE	reported	wmM7S4	2	TRUE
PLA2G2A.2692_74	IA	rs150596150	C	A	C	A	0.495	0.0437	0.0327	0.0288	FALSE	FALSE	FALSE	UPqaaM	1	19875760	0.0474	0.3564	TRUE	reported	1441701	0.02422	7.804e-93	35380	PLA2G2A	TRUE	reported	wmM7S4	2	TRUE
PLA2G2A.2692_74	IA	rs1541184	T	C	T	C	-0.2297	-0.0005	0.06146	0.0742	FALSE	FALSE	FALSE	UPqaaM	1	19814790	0.0302	0.9858	TRUE	reported	1441701	0.018575	3.986e-35	35375	PLA2G2A	TRUE	reported	wmM7S4	2	TRUE
PLA2G2A.2692_74	IA	rs57727798	T	C	T	C	-0.0888	-0.002	0.3325	0.3551	FALSE	FALSE	FALSE	UPqaaM	1	19716245	0.0136	0.8825	TRUE	reported	1441701	0.009338	1.919e-21	35379	PLA2G2A	TRUE	reported	wmM7S4	2	TRUE
PLA2G2A.2692_74	IA	rs818964	C	G	C	G	-0.1962	-0.0031	0.41098	0.4626	FALSE	TRUE	TRUE	UPqaaM	1	19956728	0.0157	0.8407	TRUE	reported	1441701	0.008827	1.919e-109	35380	PLA2G2A	TRUE	reported	wmM7S4	2	FALSE
PLA2G2A.2692_74	SAH	rs114547155	A	G	A	G	-0.1871	0.0045	0.05919	0.0269	FALSE	FALSE	FALSE	yZPSPw	1	20299696	0.0654	0.9449	TRUE	reported	982264	0.018815	2.672e-23	35380	PLA2G2A	TRUE	reported	HCvhxl	2	TRUE
PLA2G2A.2692_74	SAH	rs11589805	A	G	A	G	0.3253	0.0011	0.44808	0.3935	FALSE	FALSE	FALSE	yZPSPw	1	20043294	0.0164	0.9448	TRUE	reported	982264	0.008691	1e-300	35378	PLA2G2A	TRUE	reported	HCvhxl	2	TRUE
PLA2G2A.2692_74	SAH	rs12131131	A	G	A	G	-0.1187	-0.0599	0.22396	0.1698	FALSE	FALSE	FALSE	yZPSPw	1	20151485	0.0286	0.03628	TRUE	reported	982264	0.010554	2.398e-29	35379	PLA2G2A	TRUE	reported	HCvhxl	2	TRUE
PLA2G2A.2692_74	SAH	rs150596150	C	A	C	A	0.495	0.0421	0.0327	0.0288	FALSE	FALSE	FALSE	yZPSPw	1	19875760	0.0639	0.5101	TRUE	reported	982264	0.02422	7.804e-93	35380	PLA2G2A	TRUE	reported	HCvhxl	2	TRUE
PLA2G2A.2692_74	SAH	rs57727798	T	C	T	C	-0.0888	0.018	0.3325	0.3562	FALSE	FALSE	FALSE	yZPSPw	1	19716245	0.0176	0.3075	TRUE	reported	982264	0.009338	1.919e-21	35379	PLA2G2A	TRUE	reported	HCvhxl	2	TRUE
PLA2G2A.2692_74	SAH	rs818964	C	G	C	G	-0.1962	0.0202	0.41098	0.4638	FALSE	TRUE	TRUE	yZPSPw	1	19956728	0.0212	0.3406	TRUE	reported	982264	0.008827	1.919e-109	35380	PLA2G2A	TRUE	reported	HCvhxl	2	FALSE
PLA2G7.5015_15	IA	rs115054514	T	A	T	A	-0.3931	-0.1227	0.01603	0.0118	FALSE	TRUE	FALSE	J3abLW	6	46974036	0.0837	0.1429	TRUE	reported	1441701	0.035113	4.302e-29	35357	PLA2G7	TRUE	reported	Oy50E2	2	TRUE
PLA2G7.5015_15	IA	rs6922291	A	T	A	T	0.1022	0.0319	0.2427	0.2354	FALSE	TRUE	FALSE	J3abLW	6	46598227	0.0181	0.0787	TRUE	reported	1441701	0.009896	5.31e-25	35359	PLA2G7	TRUE	reported	Oy50E2	2	TRUE
PLA2G7.5015_15	SAH	rs115054514	T	A	T	A	-0.3931	-0.1384	0.01603	0.0114	FALSE	TRUE	FALSE	0Bx1AH	6	46974036	0.1137	0.2234	TRUE	reported	982264	0.035113	4.302e-29	35357	PLA2G7	TRUE	reported	nGABhk	2	TRUE
PLA2G7.5015_15	SAH	rs6922291	A	T	A	T	0.1022	0.0184	0.2427	0.2349	FALSE	TRUE	FALSE	0Bx1AH	6	46598227	0.0246	0.4552	TRUE	reported	982264	0.009896	5.31e-25	35359	PLA2G7	TRUE	reported	nGABhk	2	TRUE
PLA2R1.10916_44	IA	rs56119444	G	A	G	A	-0.2935	-0.0204	0.37759	0.363	FALSE	FALSE	FALSE	JNFHvy	2	159823650	0.0133	0.1252	TRUE	reported	1441701	0.007812	1e-300	35337	PLA2R1	TRUE	reported	3OVRKl	2	TRUE
PLA2R1.10916_44	IA	rs6711375	A	G	A	G	-0.2678	-0.0265	0.73351	0.6808	FALSE	FALSE	FALSE	JNFHvy	2	160234362	0.014	0.05888	TRUE	reported	1441701	0.008575	4.141e-214	35337	PLA2R1	TRUE	reported	3OVRKl	2	TRUE
PLA2R1.10916_44	SAH	rs56119444	G	A	G	A	-0.2935	-0.0215	0.37759	0.3634	FALSE	FALSE	FALSE	ayrXzN	2	159823650	0.0171	0.2077	TRUE	reported	982264	0.007812	1e-300	35337	PLA2R1	TRUE	reported	TV7a2c	2	TRUE
PLA2R1.10916_44	SAH	rs6711375	A	G	A	G	-0.2678	-0.0238	0.73351	0.6777	FALSE	FALSE	FALSE	ayrXzN	2	160234362	0.018	0.1869	TRUE	reported	982264	0.008575	4.141e-214	35337	PLA2R1	TRUE	reported	TV7a2c	2	TRUE
PLAT.2212_69	IA	rs2020921	A	G	A	G	-0.5883	0.004	0.03337	0.0173	FALSE	FALSE	FALSE	zGazHR	8	42187447	0.0548	0.9419	TRUE	reported	1441701	0.023011	3.627e-144	35353	PLAT	TRUE	reported	iB9icD	2	TRUE
PLAT.2212_69	IA	rs7818613	T	C	T	C	-0.0538	-0.0298	0.34649	0.3474	FALSE	FALSE	FALSE	zGazHR	8	41866452	0.0167	0.07438	TRUE	reported	1441701	0.008725	7.007e-10	35343	PLAT	TRUE	reported	iB9icD	2	TRUE
PLAT.2212_69	SAH	rs2020921	A	G	A	G	-0.5883	-0.1058	0.03337	0.0178	FALSE	FALSE	FALSE	IVcYg0	8	42187447	0.0695	0.1279	TRUE	reported	982264	0.023011	3.627e-144	35353	PLAT	TRUE	reported	s9LZhK	2	TRUE
PLAT.2212_69	SAH	rs7818613	T	C	T	C	-0.0538	-0.0037	0.34649	0.3478	FALSE	FALSE	FALSE	IVcYg0	8	41866452	0.0225	0.8691	TRUE	reported	982264	0.008725	7.007e-10	35343	PLAT	TRUE	reported	s9LZhK	2	TRUE
PLAU.4158_54	IA	rs2227551	T	G	T	G	-0.2871	-0.0014	0.72019	0.6533	FALSE	FALSE	FALSE	j4IiGi	10	73909432	0.0137	0.9165	TRUE	reported	1441701	0.009217	5.214e-213	35372	PLAU	TRUE	reported	aGTCJY	2	TRUE
PLAUR.2652_15	IA	rs111402121	CTCTTT	CT	GAGAAA	G	0.0822	-0.2247	0.36942	0.0003	TRUE	FALSE	FALSE	X4Pwvj	19	43777672	0.5459	0.6806	TRUE	reported	1441701	0.008505	4.264e-22	35367	PLAUR	TRUE	reported	99kYpj	2	FALSE
PLAUR.2652_15	IA	rs2302524	C	T	C	T	-0.2438	-0.0396	0.17537	0.1397	FALSE	FALSE	FALSE	X4Pwvj	19	43652320	0.0183	0.03094	TRUE	reported	1441701	0.010782	3.293e-113	35369	PLAUR	TRUE	reported	99kYpj	2	TRUE
PLAUR.2652_15	IA	rs346049	T	C	T	C	-0.0985	-0.0102	0.09923	0.0888	FALSE	FALSE	FALSE	X4Pwvj	19	43718973	0.0283	0.7177	TRUE	reported	1441701	0.013684	6.107e-13	35367	PLAUR	TRUE	reported	99kYpj	2	TRUE
PLAUR.2652_15	SAH	rs111402121	CTCTTT	CT	GAGAAA	G	0.0822	0.4737	0.36942	0.0003	TRUE	FALSE	FALSE	mmU3CT	19	43777672	0.7379	0.5209	TRUE	reported	982264	0.008505	4.264e-22	35367	PLAUR	TRUE	reported	JnUuH4	2	FALSE
PLAUR.2652_15	SAH	rs2302524	C	T	C	T	-0.2438	-0.0385	0.17537	0.1428	FALSE	FALSE	FALSE	mmU3CT	19	43652320	0.0231	0.09554	TRUE	reported	982264	0.010782	3.293e-113	35369	PLAUR	TRUE	reported	JnUuH4	2	TRUE
PLAUR.2652_15	SAH	rs346049	T	C	T	C	-0.0985	0.0278	0.09923	0.0882	FALSE	FALSE	FALSE	mmU3CT	19	43718973	0.0381	0.4656	TRUE	reported	982264	0.013684	6.107e-13	35367	PLAUR	TRUE	reported	JnUuH4	2	TRUE
PLAUR.2652_15	SAH	rs4803623	G	C	G	C	0.0483	-0.0427	0.55201	0.5087	FALSE	TRUE	TRUE	mmU3CT	19	43379161	0.0212	0.04447	TRUE	reported	982264	0.008309	6.127e-09	35362	PLAUR	TRUE	reported	JnUuH4	2	FALSE
PLCG1.4563_61	IA	rs753381	C	T	C	T	0.0669	-0.0238	0.52685	0.5637	FALSE	FALSE	FALSE	LbxxsN	20	41168825	0.0125	0.05755	TRUE	reported	1441701	0.007994	5.799e-17	35372	PLCG1	TRUE	reported	hztGbf	2	TRUE
PLCG1.4563_61	SAH	rs753381	C	T	C	T	0.0669	-0.0261	0.52685	0.5617	FALSE	FALSE	FALSE	LnjApy	20	41168825	0.0159	0.1011	TRUE	reported	982264	0.007994	5.799e-17	35372	PLCG1	TRUE	reported	nTqsLh	2	TRUE
PLCG2.10070_22	IA	rs12445050	T	C	T	C	0.1847	0.0507	0.10029	0.1323	FALSE	FALSE	FALSE	TQNbDe	16	81837364	0.0188	0.007019	TRUE	reported	1441701	0.013338	1.319e-43	35361	PLCG2	TRUE	reported	h0mv6C	2	TRUE
PLCG2.10070_22	SAH	rs12445050	T	C	T	C	0.1847	0.0518	0.10029	0.1324	FALSE	FALSE	FALSE	flcEg3	16	81837364	0.0242	0.03253	TRUE	reported	982264	0.013338	1.319e-43	35361	PLCG2	TRUE	reported	lFQwm9	2	TRUE
PLD3.10948_14	IA	rs7254808	C	T	C	T	0.1354	-0.0138	0.95687	0.9698	FALSE	FALSE	FALSE	QQhqLp	19	40364607	0.0475	0.7713	TRUE	reported	1441701	0.019646	5.496e-12	35365	PLD3	TRUE	reported	QPKSvl	2	TRUE
PLD3.10948_14	SAH	rs7254808	C	T	C	T	0.1354	0.0361	0.95687	0.9703	FALSE	FALSE	FALSE	CY08bB	19	40364607	0.0644	0.5748	TRUE	reported	982264	0.019646	5.496e-12	35365	PLD3	TRUE	reported	hN9vwH	2	TRUE
PLEK.7875_86	IA	rs12992698	A	G	A	G	-0.2157	0.0455	0.0283	0.0171	FALSE	FALSE	FALSE	qUs6jJ	2	68735300	0.0604	0.4512	TRUE	reported	1441701	0.024054	3.038e-19	35360	PLEK	TRUE	reported	RhrIfs	2	TRUE
PLEK.7875_86	IA	rs17035364	T	C	T	C	-0.1512	-0.0061	0.02424	0.0261	FALSE	FALSE	FALSE	qUs6jJ	2	68365364	0.0414	0.8836	TRUE	reported	1441701	0.026397	1.017e-08	35361	PLEK	TRUE	reported	RhrIfs	2	TRUE
PLEK.7875_86	IA	rs1867312	A	C	A	C	0.1154	-0.0068	0.55068	0.5615	FALSE	FALSE	FALSE	qUs6jJ	2	68392849	0.0129	0.5959	TRUE	reported	1441701	0.008069	2.16e-46	35361	PLEK	TRUE	reported	RhrIfs	2	TRUE
PLEK.7875_86	SAH	rs12992698	A	G	A	G	-0.2157	0.0078	0.0283	0.0172	FALSE	FALSE	FALSE	hyRUvl	2	68735300	0.0812	0.9231	TRUE	reported	982264	0.024054	3.038e-19	35360	PLEK	TRUE	reported	rs6r2y	2	TRUE
PLEK.7875_86	SAH	rs17035364	T	C	T	C	-0.1512	-0.0332	0.02424	0.0261	FALSE	FALSE	FALSE	hyRUvl	2	68365364	0.0538	0.5365	TRUE	reported	982264	0.026397	1.017e-08	35361	PLEK	TRUE	reported	rs6r2y	2	TRUE
PLEK.7875_86	SAH	rs1867312	A	C	A	C	0.1154	-0.0126	0.55068	0.5597	FALSE	FALSE	FALSE	hyRUvl	2	68392849	0.0165	0.4459	TRUE	reported	982264	0.008069	2.16e-46	35361	PLEK	TRUE	reported	rs6r2y	2	TRUE
PLEKHA1.12459_13	IA	rs10788274	A	G	A	G	-0.282	-0.0577	0.5663	0.5664	FALSE	FALSE	FALSE	AeSa0X	10	122301287	0.0127	5.249e-06	TRUE	reported	1441701	0.007999	2.882e-272	35372	PLEKHA1	TRUE	reported	6TNLiv	2	TRUE
PLEKHA1.12459_13	IA	rs35775798	GATT	GAT	T	TA	0.1322	0.0321	0.20278	0.8117	TRUE	FALSE	FALSE	AeSa0X	10	122355320	0.0201	0.1099	TRUE	reported	1441701	0.009889	9.289e-41	35373	PLEKHA1	TRUE	reported	6TNLiv	2	FALSE
PLEKHA1.12459_13	IA	rs572706617	G	A	G	A	-0.0991	0.0209	0.07343	0.0678	FALSE	FALSE	FALSE	AeSa0X	10	122616758	0.0753	0.7811	TRUE	reported	1441701	0.015311	9.63e-11	35369	PLEKHA1	TRUE	reported	6TNLiv	2	TRUE
PLEKHA1.12459_13	IA	rs61873797	C	T	C	T	0.0651	-0.0215	0.1401	0.1245	FALSE	FALSE	FALSE	AeSa0X	10	122203891	0.0238	0.3659	TRUE	reported	1441701	0.011583	1.905e-08	35369	PLEKHA1	TRUE	reported	6TNLiv	2	TRUE
PLEKHA1.12459_13	IA	rs72836131	T	C	T	C	0.1309	0.1343	0.03495	0.0244	FALSE	FALSE	FALSE	AeSa0X	10	122592960	0.1418	0.3436	TRUE	reported	1441701	0.021307	8.064e-10	35369	PLEKHA1	TRUE	reported	6TNLiv	2	TRUE
PLEKHA1.12459_13	SAH	rs10788274	A	G	A	G	-0.282	-0.0601	0.5663	0.5617	FALSE	FALSE	FALSE	KzHGJa	10	122301287	0.0161	0.0001829	TRUE	reported	982264	0.007999	2.882e-272	35372	PLEKHA1	TRUE	reported	5qaMuK	2	TRUE
PLEKHA1.12459_13	SAH	rs35775798	GATT	GAT	T	TA	0.1322	0.0424	0.20278	0.8131	TRUE	FALSE	FALSE	KzHGJa	10	122355320	0.0271	0.1176	TRUE	reported	982264	0.009889	9.289e-41	35373	PLEKHA1	TRUE	reported	5qaMuK	2	FALSE
PLEKHA1.12459_13	SAH	rs572706617	G	A	G	A	-0.0991	0.0526	0.07343	0.0679	FALSE	FALSE	FALSE	KzHGJa	10	122616758	0.1069	0.623	TRUE	reported	982264	0.015311	9.63e-11	35369	PLEKHA1	TRUE	reported	5qaMuK	2	TRUE
PLEKHA1.12459_13	SAH	rs72836131	T	C	T	C	0.1309	0.2769	0.03495	0.0244	FALSE	FALSE	FALSE	KzHGJa	10	122592960	0.2018	0.17	TRUE	reported	982264	0.021307	8.064e-10	35369	PLEKHA1	TRUE	reported	5qaMuK	2	TRUE
PLEKHA7.12731_12	IA	rs172619	G	A	G	A	-0.0495	-0.0543	0.31396	0.2683	FALSE	FALSE	FALSE	SaUOvE	11	16806154	0.015	0.0002972	TRUE	reported	1441701	0.008758	1.586e-08	35361	PLEKHA7	TRUE	reported	pUj9mc	2	TRUE
PLEKHA7.12731_12	IA	rs440212	G	A	G	A	0.5311	-0.0226	0.12717	0.0879	FALSE	FALSE	FALSE	SaUOvE	11	16825770	0.0245	0.3545	TRUE	reported	1441701	0.0143286	1e-300	35360	PLEKHA7	TRUE	reported	pUj9mc	2	TRUE
PLEKHA7.12731_12	SAH	rs172619	G	A	G	A	-0.0495	-0.0599	0.31396	0.2712	FALSE	FALSE	FALSE	mWzWiY	11	16806154	0.0194	0.002009	TRUE	reported	982264	0.008758	1.586e-08	35361	PLEKHA7	TRUE	reported	94JpON	2	TRUE
PLEKHA7.12731_12	SAH	rs440212	G	A	G	A	0.5311	-0.0133	0.12717	0.0892	FALSE	FALSE	FALSE	mWzWiY	11	16825770	0.031	0.669	TRUE	reported	982264	0.0143286	1e-300	35360	PLEKHA7	TRUE	reported	94JpON	2	TRUE
PLG.3710_49	IA	rs10945703	GGGTTCACCATTGTCTTTTTTCTA	GGGTTCACCATTGTGTTTTTTCTA	G	C	0.1819	0.0652	0.19583	0.387	TRUE	FALSE	FALSE	jYhuwD	6	160858226	0.0442	0.14	TRUE	reported	1441701	0.010589	3.86e-66	35387	PLG	TRUE	reported	OBaVgJ	2	FALSE
PLG.3710_49	IA	rs11751347	T	C	T	C	-0.3754	0.0158	0.07953	0.0922	FALSE	FALSE	FALSE	jYhuwD	6	160671406	0.0225	0.4838	TRUE	reported	1441701	0.015346	3.678e-132	35388	PLG	TRUE	reported	OBaVgJ	2	TRUE
PLG.3710_49	IA	rs117911534	T	A	T	A	0.2417	-0.0465	0.03022	0.0499	FALSE	TRUE	FALSE	jYhuwD	6	161031182	0.0369	0.2085	TRUE	reported	1441701	0.024661	1.115e-22	35388	PLG	TRUE	reported	OBaVgJ	2	TRUE
PLG.3710_49	SAH	rs10945703	GGGTTCACCATTGTCTTTTTTCTA	GGGTTCACCATTGTGTTTTTTCTA	G	C	0.1819	-0.0667	0.19583	0.387	TRUE	FALSE	FALSE	HnurDm	6	160858226	0.0632	0.2912	TRUE	reported	982264	0.010589	3.86e-66	35387	PLG	TRUE	reported	h6pTvp	2	FALSE
PLG.3710_49	SAH	rs11751347	T	C	T	C	-0.3754	0.0332	0.07953	0.0934	FALSE	FALSE	FALSE	HnurDm	6	160671406	0.0288	0.2478	TRUE	reported	982264	0.015346	3.678e-132	35388	PLG	TRUE	reported	h6pTvp	2	TRUE
PLG.3710_49	SAH	rs117911534	T	A	T	A	0.2417	-0.0512	0.03022	0.0502	FALSE	TRUE	FALSE	HnurDm	6	161031182	0.0496	0.3015	TRUE	reported	982264	0.024661	1.115e-22	35388	PLG	TRUE	reported	h6pTvp	2	TRUE
PLG.4151_6	IA	rs10945703	GGGTTCACCATTGTCTTTTTTCTA	GGGTTCACCATTGTGTTTTTTCTA	G	C	0.1528	0.0652	0.19583	0.387	TRUE	FALSE	FALSE	C48205	6	160858226	0.0442	0.14	TRUE	reported	1441701	0.010421	1.118e-48	35387	PLG	TRUE	reported	162Kor	2	FALSE
PLG.4151_6	IA	rs11751347	T	C	T	C	-0.3313	0.0158	0.07953	0.0922	FALSE	FALSE	FALSE	C48205	6	160671406	0.0225	0.4838	TRUE	reported	1441701	0.015111	1.506e-106	35388	PLG	TRUE	reported	162Kor	2	TRUE
PLG.4151_6	IA	rs73012254	T	C	T	C	-0.2742	0.0058	0.01986	0.0272	FALSE	FALSE	FALSE	C48205	6	160503561	0.0402	0.8859	TRUE	reported	1441701	0.029593	1.936e-20	35390	PLG	TRUE	reported	162Kor	2	TRUE
PLG.4151_6	SAH	rs10945703	GGGTTCACCATTGTCTTTTTTCTA	GGGTTCACCATTGTGTTTTTTCTA	G	C	0.1528	-0.0667	0.19583	0.387	TRUE	FALSE	FALSE	0RFo44	6	160858226	0.0632	0.2912	TRUE	reported	982264	0.010421	1.118e-48	35387	PLG	TRUE	reported	HmdDmO	2	FALSE
PLG.4151_6	SAH	rs11751347	T	C	T	C	-0.3313	0.0332	0.07953	0.0934	FALSE	FALSE	FALSE	0RFo44	6	160671406	0.0288	0.2478	TRUE	reported	982264	0.015111	1.506e-106	35388	PLG	TRUE	reported	HmdDmO	2	TRUE
PLG.4151_6	SAH	rs73012254	T	C	T	C	-0.2742	0.0199	0.01986	0.0278	FALSE	FALSE	FALSE	0RFo44	6	160503561	0.0514	0.6987	TRUE	reported	982264	0.029593	1.936e-20	35390	PLG	TRUE	reported	HmdDmO	2	TRUE
PLOD3.10612_18	IA	rs142309161	T	C	T	C	-0.3678	-0.0557	0.017	0.0194	FALSE	FALSE	FALSE	435Bx7	7	101304744	0.0596	0.3496	TRUE	reported	1441701	0.031909	9.701e-31	35355	PLOD3	TRUE	reported	cTMqvQ	2	TRUE
PLOD3.10612_18	IA	rs150814238	T	C	T	C	0.0878	-0.0197	0.08856	0.0557	FALSE	FALSE	FALSE	435Bx7	7	101208496	0.0284	0.4879	TRUE	reported	1441701	0.014415	1.122e-09	35351	PLOD3	TRUE	reported	cTMqvQ	2	TRUE
PLOD3.10612_18	IA	rs62465594	T	C	T	C	-0.1399	-0.0408	0.02733	0.0107	FALSE	FALSE	FALSE	435Bx7	7	101348368	0.077	0.5963	TRUE	reported	1441701	0.025526	4.236e-08	35355	PLOD3	TRUE	reported	cTMqvQ	2	TRUE
PLOD3.10612_18	IA	rs73173919	A	C	A	C	-0.2296	0.0624	0.02193	0.0224	FALSE	FALSE	FALSE	435Bx7	7	101537808	0.0535	0.2434	TRUE	reported	1441701	0.02752	7.241e-17	35355	PLOD3	TRUE	reported	cTMqvQ	2	TRUE
PLOD3.10612_18	SAH	rs142309161	T	C	T	C	-0.3678	-0.0371	0.017	0.0195	FALSE	FALSE	FALSE	LkKmho	7	101304744	0.0797	0.6414	TRUE	reported	982264	0.031909	9.701e-31	35355	PLOD3	TRUE	reported	cOIqfH	2	TRUE
PLOD3.10612_18	SAH	rs150814238	T	C	T	C	0.0878	-0.0016	0.08856	0.056	FALSE	FALSE	FALSE	LkKmho	7	101208496	0.036	0.9643	TRUE	reported	982264	0.014415	1.122e-09	35351	PLOD3	TRUE	reported	cOIqfH	2	TRUE
PLOD3.10612_18	SAH	rs62465594	T	C	T	C	-0.1399	0.1259	0.02733	0.0107	FALSE	FALSE	FALSE	LkKmho	7	101348368	0.1042	0.2268	TRUE	reported	982264	0.025526	4.236e-08	35355	PLOD3	TRUE	reported	cOIqfH	2	TRUE
PLOD3.10612_18	SAH	rs73173919	A	C	A	C	-0.2296	0.1538	0.02193	0.0224	FALSE	FALSE	FALSE	LkKmho	7	101537808	0.0721	0.03308	TRUE	reported	982264	0.02752	7.241e-17	35355	PLOD3	TRUE	reported	cOIqfH	2	TRUE
PLTP.15475_4	IA	rs116374603	A	C	A	C	0.1398	0.0256	0.03408	0.0491	FALSE	FALSE	FALSE	JsRJOI	20	45442813	0.0363	0.4813	TRUE	reported	1441701	0.023407	2.334e-09	35364	PLTP	TRUE	reported	5W1hOx	2	TRUE
PLTP.15475_4	IA	rs143395477	T	G	T	G	-0.2512	-0.0073	0.04919	0.0413	FALSE	FALSE	FALSE	JsRJOI	20	45720220	0.0411	0.8591	TRUE	reported	1441701	0.019176	3.303e-39	35369	PLTP	TRUE	reported	5W1hOx	2	TRUE
PLTP.15475_4	IA	rs144373758	G	A	G	A	-0.4843	0.0215	0.01939	0.0173	FALSE	FALSE	FALSE	JsRJOI	20	45999965	0.0589	0.7148	TRUE	reported	1441701	0.029256	1.503e-61	35369	PLTP	TRUE	reported	5W1hOx	2	TRUE
PLTP.15475_4	IA	rs190882024	A	C	A	C	-0.1452	0.0573	0.03105	0.016	FALSE	FALSE	FALSE	JsRJOI	20	46131430	0.064	0.3709	TRUE	reported	1441701	0.024179	1.91e-09	35369	PLTP	TRUE	reported	5W1hOx	2	TRUE
PLTP.15475_4	IA	rs192762672	CATCTA	TATCTA	A	G	-0.2661	-0.0625	0.02975	0.9783	TRUE	FALSE	FALSE	JsRJOI	20	45667467	0.0545	0.2513	TRUE	reported	1441701	0.024458	1.44e-27	35369	PLTP	TRUE	reported	5W1hOx	2	FALSE
PLTP.15475_4	IA	rs551607218	T	C	T	C	-0.2758	0.0018	0.01607	0.042	FALSE	FALSE	FALSE	JsRJOI	20	45423421	0.0423	0.9669	TRUE	reported	1441701	0.033326	1.276e-16	35368	PLTP	TRUE	reported	5W1hOx	2	TRUE
PLTP.15475_4	IA	rs6073950	AAAATAAAT	AAAAAAAAT	T	A	-0.4897	-0.007	0.23973	0.3655	TRUE	FALSE	FALSE	JsRJOI	20	45904471	0.0162	0.6646	TRUE	reported	1441701	0.0132116	1e-300	35369	PLTP	TRUE	reported	5W1hOx	2	FALSE
PLTP.15475_4	IA	rs74174954	A	T	A	T	0.1463	-0.0134	0.03028	0.0183	FALSE	TRUE	FALSE	JsRJOI	20	45551862	0.0604	0.8248	TRUE	reported	1441701	0.024556	2.557e-09	35368	PLTP	TRUE	reported	5W1hOx	2	TRUE
PLTP.15475_4	SAH	rs116374603	A	C	A	C	0.1398	0.0427	0.03408	0.0493	FALSE	FALSE	FALSE	zB9tQp	20	45442813	0.0487	0.3806	TRUE	reported	982264	0.023407	2.334e-09	35364	PLTP	TRUE	reported	CgfdT2	2	TRUE
PLTP.15475_4	SAH	rs143395477	T	G	T	G	-0.2512	0.029	0.04919	0.0414	FALSE	FALSE	FALSE	zB9tQp	20	45720220	0.0552	0.5997	TRUE	reported	982264	0.019176	3.303e-39	35369	PLTP	TRUE	reported	CgfdT2	2	TRUE
PLTP.15475_4	SAH	rs144373758	G	A	G	A	-0.4843	-0.0329	0.01939	0.0172	FALSE	FALSE	FALSE	zB9tQp	20	45999965	0.0797	0.6801	TRUE	reported	982264	0.029256	1.503e-61	35369	PLTP	TRUE	reported	CgfdT2	2	TRUE
PLTP.15475_4	SAH	rs190882024	A	C	A	C	-0.1452	0.0905	0.03105	0.0161	FALSE	FALSE	FALSE	zB9tQp	20	46131430	0.0864	0.2946	TRUE	reported	982264	0.024179	1.91e-09	35369	PLTP	TRUE	reported	CgfdT2	2	TRUE
PLTP.15475_4	SAH	rs192762672	CATCTA	TATCTA	A	G	-0.2661	0.0395	0.02975	0.9784	TRUE	FALSE	FALSE	zB9tQp	20	45667467	0.0734	0.5901	TRUE	reported	982264	0.024458	1.44e-27	35369	PLTP	TRUE	reported	CgfdT2	2	FALSE
PLTP.15475_4	SAH	rs551607218	T	C	T	C	-0.2758	0.0125	0.01607	0.0421	FALSE	FALSE	FALSE	zB9tQp	20	45423421	0.0564	0.8244	TRUE	reported	982264	0.033326	1.276e-16	35368	PLTP	TRUE	reported	CgfdT2	2	TRUE
PLTP.15475_4	SAH	rs6073950	AAAATAAAT	AAAAAAAAT	T	A	-0.4897	-0.0184	0.23973	0.3657	TRUE	FALSE	FALSE	zB9tQp	20	45904471	0.0219	0.4002	TRUE	reported	982264	0.0132116	1e-300	35369	PLTP	TRUE	reported	CgfdT2	2	FALSE
PLTP.15475_4	SAH	rs74174954	A	T	A	T	0.1463	0.0095	0.03028	0.0182	FALSE	TRUE	FALSE	zB9tQp	20	45551862	0.0812	0.9067	TRUE	reported	982264	0.024556	2.557e-09	35368	PLTP	TRUE	reported	CgfdT2	2	TRUE
PLXNA1.9005_16	IA	rs4679138	A	G	A	G	0.2543	0.017	0.69635	0.6897	FALSE	FALSE	FALSE	8BohCf	3	126992227	0.0168	0.3123	TRUE	reported	1441701	0.008833	2.948e-182	35369	PLXNA1	TRUE	reported	HAtQFU	2	TRUE
PLXNA1.9005_16	SAH	rs4679138	A	G	A	G	0.2543	0.036	0.69635	0.6901	FALSE	FALSE	FALSE	NdDIz4	3	126992227	0.0227	0.1127	TRUE	reported	982264	0.008833	2.948e-182	35369	PLXNA1	TRUE	reported	1jSZMB	2	TRUE
PLXNA4.19560_23	IA	rs6467443	T	G	T	G	0.0997	0.0202	0.18543	0.2382	FALSE	FALSE	FALSE	HMlLg0	7	132553252	0.0155	0.1943	TRUE	reported	1441701	0.010275	2.911e-22	35355	PLXNA4	TRUE	reported	NdAuPN	2	TRUE
PLXNA4.19560_23	SAH	rs6467443	T	G	T	G	0.0997	0.009	0.18543	0.2369	FALSE	FALSE	FALSE	PeN2ym	7	132553252	0.0199	0.6513	TRUE	reported	982264	0.010275	2.911e-22	35355	PLXNA4	TRUE	reported	djevJg	2	TRUE
PLXNB2.9216_100	IA	rs113475910	T	C	T	C	0.3223	0.0164	0.36154	0.385	FALSE	FALSE	FALSE	iXI3M5	22	50261654	0.0159	0.3023	TRUE	reported	1441701	0.008674	1e-300	35334	PLXNB2	TRUE	reported	sd3CYg	2	TRUE
PLXNB2.9216_100	IA	rs113696489	AGATTTTTT	AGATT	T	TA	-0.1356	0.013	0.07112	0.9841	TRUE	FALSE	FALSE	iXI3M5	22	49870943	0.0667	0.8454	TRUE	reported	1441701	0.016561	2.655e-16	35333	PLXNB2	TRUE	reported	sd3CYg	2	FALSE
PLXNB2.9216_100	IA	rs137924902	A	G	A	G	0.2102	0.0302	0.0496	0.0173	FALSE	FALSE	FALSE	iXI3M5	22	49959621	0.0649	0.6422	TRUE	reported	1441701	0.019193	6.518e-28	35327	PLXNB2	TRUE	reported	sd3CYg	2	TRUE
PLXNB2.9216_100	IA	rs8184965	G	A	G	A	0.1869	0.0012	0.58962	0.6007	FALSE	FALSE	FALSE	iXI3M5	22	50230378	0.0133	0.9264	TRUE	reported	1441701	0.008511	6.819e-107	35335	PLXNB2	TRUE	reported	sd3CYg	2	TRUE
PLXNB2.9216_100	SAH	rs113475910	T	C	T	C	0.3223	0.021	0.36154	0.3858	FALSE	FALSE	FALSE	zOXGLB	22	50261654	0.0215	0.3284	TRUE	reported	982264	0.008674	1e-300	35334	PLXNB2	TRUE	reported	Au5V3i	2	TRUE
PLXNB2.9216_100	SAH	rs113696489	AGATTTTTT	AGATT	T	TA	-0.1356	-0.0837	0.07112	0.9841	TRUE	FALSE	FALSE	zOXGLB	22	49870943	0.0894	0.3492	TRUE	reported	982264	0.016561	2.655e-16	35333	PLXNB2	TRUE	reported	Au5V3i	2	FALSE
PLXNB2.9216_100	SAH	rs137924902	A	G	A	G	0.2102	-0.0202	0.0496	0.0174	FALSE	FALSE	FALSE	zOXGLB	22	49959621	0.0864	0.8149	TRUE	reported	982264	0.019193	6.518e-28	35327	PLXNB2	TRUE	reported	Au5V3i	2	TRUE
PLXNB2.9216_100	SAH	rs62240011	C	A	C	A	-0.0974	0.0112	0.13343	0.1675	FALSE	FALSE	FALSE	zOXGLB	22	50756633	0.0307	0.716	TRUE	reported	982264	0.012456	5.298e-15	35281	PLXNB2	TRUE	reported	Au5V3i	2	TRUE
PLXNB2.9216_100	SAH	rs8184965	G	A	G	A	0.1869	0.0083	0.58962	0.5992	FALSE	FALSE	FALSE	zOXGLB	22	50230378	0.0172	0.6272	TRUE	reported	982264	0.008511	6.819e-107	35335	PLXNB2	TRUE	reported	Au5V3i	2	TRUE
PLXNC1.4564_2	IA	rs11107427	A	G	A	G	0.4018	0.0006	0.03628	0.0225	FALSE	FALSE	FALSE	x4HGUD	12	94179118	0.0437	0.9895	TRUE	reported	1441701	0.023136	1.461e-67	35368	PLXNC1	TRUE	reported	XBxxAe	2	TRUE
PLXNC1.4564_2	IA	rs115605950	A	G	A	G	-0.1922	-0.0085	0.0427	0.0743	FALSE	FALSE	FALSE	x4HGUD	12	94242650	0.0256	0.7415	TRUE	reported	1441701	0.021473	3.536e-19	35368	PLXNC1	TRUE	reported	XBxxAe	2	TRUE
PLXNC1.4564_2	IA	rs115651556	A	G	A	G	-2.0436	-0.0585	0.01483	0.0312	FALSE	FALSE	FALSE	x4HGUD	12	94220122	0.0457	0.201	TRUE	reported	1441701	0.0551344	1e-300	35368	PLXNC1	TRUE	reported	XBxxAe	2	TRUE
PLXNC1.4564_2	IA	rs116843005	A	G	A	G	-0.2061	0.0194	0.01765	0.0107	FALSE	FALSE	FALSE	x4HGUD	12	94220970	0.0954	0.839	TRUE	reported	1441701	0.033307	6.101e-10	35368	PLXNC1	TRUE	reported	XBxxAe	2	TRUE
PLXNC1.4564_2	IA	rs117013318	T	C	T	C	0.1754	-0.0056	0.02442	0.01	FALSE	FALSE	FALSE	x4HGUD	12	94243425	0.0892	0.9497	TRUE	reported	1441701	0.028326	5.933e-10	35368	PLXNC1	TRUE	reported	XBxxAe	2	TRUE
PLXNC1.4564_2	IA	rs117699264	A	G	A	G	0.2407	0.0392	0.02545	0.0233	FALSE	FALSE	FALSE	x4HGUD	12	94225784	0.0524	0.4544	TRUE	reported	1441701	0.028095	1.058e-17	35368	PLXNC1	TRUE	reported	XBxxAe	2	TRUE
PLXNC1.4564_2	IA	rs143421864	G	C	G	C	0.2005	0.0589	0.02818	0.0179	FALSE	TRUE	FALSE	x4HGUD	12	94178424	0.0569	0.3003	TRUE	reported	1441701	0.026231	2.114e-14	35368	PLXNC1	TRUE	reported	XBxxAe	2	TRUE
PLXNC1.4564_2	IA	rs144976804	A	G	A	G	-0.1438	0.0158	0.031	0.0387	FALSE	FALSE	FALSE	x4HGUD	12	94249791	0.0407	0.6977	TRUE	reported	1441701	0.025292	1.304e-08	35368	PLXNC1	TRUE	reported	XBxxAe	2	TRUE
PLXNC1.4564_2	IA	rs148611247	ACACACACACACACACACACA	ACA	C	CTGTGTGTG	-0.7326	0.0359	0.01235	0.9674	TRUE	FALSE	FALSE	x4HGUD	12	93790912	0.0489	0.4623	TRUE	reported	1441701	0.039115	2.85e-78	35366	PLXNC1	TRUE	reported	XBxxAe	2	FALSE
PLXNC1.4564_2	IA	rs189961293	T	C	T	C	-0.4612	0.0385	0.01782	0.0076	FALSE	FALSE	FALSE	x4HGUD	12	94264899	0.0966	0.6898	TRUE	reported	1441701	0.032588	1.803e-45	35368	PLXNC1	TRUE	reported	XBxxAe	2	TRUE
PLXNC1.4564_2	IA	rs1997201	T	G	T	G	-0.1908	-0.0711	0.04247	0.0469	FALSE	FALSE	FALSE	x4HGUD	12	94263077	0.0375	0.05781	TRUE	reported	1441701	0.021457	5.992e-19	35368	PLXNC1	TRUE	reported	XBxxAe	2	TRUE
PLXNC1.4564_2	IA	rs200544897	CA	C	CA	C	0.2293	0.0012	0.06965	0.1232	FALSE	FALSE	FALSE	x4HGUD	12	94437427	0.0247	0.9626	TRUE	reported	1441701	0.01723	2.073e-40	35366	PLXNC1	TRUE	reported	XBxxAe	2	TRUE
PLXNC1.4564_2	IA	rs57244134	A	G	A	G	-0.3439	-0.0152	0.01729	0.0212	FALSE	FALSE	FALSE	x4HGUD	12	94267442	0.044	0.7294	TRUE	reported	1441701	0.033246	4.452e-25	35368	PLXNC1	TRUE	reported	XBxxAe	2	TRUE
PLXNC1.4564_2	IA	rs60318766	A	G	A	G	-0.2421	0.0164	0.03897	0.0401	FALSE	FALSE	FALSE	x4HGUD	12	93845380	0.0311	0.5993	TRUE	reported	1441701	0.022669	1.264e-26	35369	PLXNC1	TRUE	reported	XBxxAe	2	TRUE
PLXNC1.4564_2	IA	rs61926953	GTCCA	ATCCA	T	C	-0.4568	-0.0544	0.02925	0.9739	TRUE	FALSE	FALSE	x4HGUD	12	94201393	0.0416	0.191	TRUE	reported	1441701	0.025987	3.637e-69	35368	PLXNC1	TRUE	reported	XBxxAe	2	FALSE
PLXNC1.4564_2	IA	rs703682	T	C	T	C	0.1934	-0.034	0.02223	0.0397	FALSE	FALSE	FALSE	x4HGUD	12	94246596	0.0417	0.4148	TRUE	reported	1441701	0.029624	6.641e-11	35368	PLXNC1	TRUE	reported	XBxxAe	2	TRUE
PLXNC1.4564_2	IA	rs74645880	A	G	A	G	-0.306	-0.2141	0.01994	0.0087	FALSE	FALSE	FALSE	x4HGUD	12	94165276	0.1012	0.03439	TRUE	reported	1441701	0.031466	2.365e-22	35368	PLXNC1	TRUE	reported	XBxxAe	2	TRUE
PLXNC1.4564_2	IA	rs75428297	T	C	T	C	-0.7875	0.0522	0.03166	0.0554	FALSE	FALSE	FALSE	x4HGUD	12	94239451	0.0279	0.06117	TRUE	reported	1441701	0.024805	3.453e-221	35368	PLXNC1	TRUE	reported	XBxxAe	2	TRUE
PLXNC1.4564_2	SAH	rs11107427	A	G	A	G	0.4018	0.0229	0.03628	0.0226	FALSE	FALSE	FALSE	dah3EK	12	94179118	0.0562	0.6844	TRUE	reported	982264	0.023136	1.461e-67	35368	PLXNC1	TRUE	reported	6wYYrl	2	TRUE
PLXNC1.4564_2	SAH	rs115605950	A	G	A	G	-0.1922	-0.0234	0.0427	0.0728	FALSE	FALSE	FALSE	dah3EK	12	94242650	0.0334	0.4825	TRUE	reported	982264	0.021473	3.536e-19	35368	PLXNC1	TRUE	reported	6wYYrl	2	TRUE
PLXNC1.4564_2	SAH	rs115651556	A	G	A	G	-2.0436	-0.0661	0.01483	0.0313	FALSE	FALSE	FALSE	dah3EK	12	94220122	0.0615	0.2821	TRUE	reported	982264	0.0551344	1e-300	35368	PLXNC1	TRUE	reported	6wYYrl	2	TRUE
PLXNC1.4564_2	SAH	rs116843005	A	G	A	G	-0.2061	0.0329	0.01765	0.0108	FALSE	FALSE	FALSE	dah3EK	12	94220970	0.1157	0.7759	TRUE	reported	982264	0.033307	6.101e-10	35368	PLXNC1	TRUE	reported	6wYYrl	2	TRUE
PLXNC1.4564_2	SAH	rs117013318	T	C	T	C	0.1754	0.0219	0.02442	0.0098	FALSE	FALSE	FALSE	dah3EK	12	94243425	0.1202	0.8552	TRUE	reported	982264	0.028326	5.933e-10	35368	PLXNC1	TRUE	reported	6wYYrl	2	TRUE
PLXNC1.4564_2	SAH	rs117699264	A	G	A	G	0.2407	0.0986	0.02545	0.0233	FALSE	FALSE	FALSE	dah3EK	12	94225784	0.0704	0.1617	TRUE	reported	982264	0.028095	1.058e-17	35368	PLXNC1	TRUE	reported	6wYYrl	2	TRUE
PLXNC1.4564_2	SAH	rs143421864	G	C	G	C	0.2005	0.074	0.02818	0.0178	FALSE	TRUE	FALSE	dah3EK	12	94178424	0.077	0.3366	TRUE	reported	982264	0.026231	2.114e-14	35368	PLXNC1	TRUE	reported	6wYYrl	2	TRUE
PLXNC1.4564_2	SAH	rs144976804	A	G	A	G	-0.1438	0.0013	0.031	0.0389	FALSE	FALSE	FALSE	dah3EK	12	94249791	0.0546	0.9809	TRUE	reported	982264	0.025292	1.304e-08	35368	PLXNC1	TRUE	reported	6wYYrl	2	TRUE
PLXNC1.4564_2	SAH	rs148611247	ACACACACACACACACACACA	ACA	C	CTGTGTGTG	-0.7326	0.022	0.01235	0.9673	TRUE	FALSE	FALSE	dah3EK	12	93790912	0.065	0.7354	TRUE	reported	982264	0.039115	2.85e-78	35366	PLXNC1	TRUE	reported	6wYYrl	2	FALSE
PLXNC1.4564_2	SAH	rs189961293	T	C	T	C	-0.4612	-0.0104	0.01782	0.0075	FALSE	FALSE	FALSE	dah3EK	12	94264899	0.1297	0.9363	TRUE	reported	982264	0.032588	1.803e-45	35368	PLXNC1	TRUE	reported	6wYYrl	2	TRUE
PLXNC1.4564_2	SAH	rs1997201	T	G	T	G	-0.1908	-0.1199	0.04247	0.0471	FALSE	FALSE	FALSE	dah3EK	12	94263077	0.0503	0.01727	TRUE	reported	982264	0.021457	5.992e-19	35368	PLXNC1	TRUE	reported	6wYYrl	2	TRUE
PLXNC1.4564_2	SAH	rs200544897	CA	C	CA	C	0.2293	0.0076	0.06965	0.1237	FALSE	FALSE	FALSE	dah3EK	12	94437427	0.0331	0.8194	TRUE	reported	982264	0.01723	2.073e-40	35366	PLXNC1	TRUE	reported	6wYYrl	2	TRUE
PLXNC1.4564_2	SAH	rs270862	G	A	G	A	-0.4053	0.0419	0.02497	0.0315	FALSE	FALSE	FALSE	dah3EK	12	93960209	0.046	0.3621	TRUE	reported	982264	0.027462	2.7e-49	35369	PLXNC1	TRUE	reported	6wYYrl	2	TRUE
PLXNC1.4564_2	SAH	rs57244134	A	G	A	G	-0.3439	0.0068	0.01729	0.0214	FALSE	FALSE	FALSE	dah3EK	12	94267442	0.0565	0.9045	TRUE	reported	982264	0.033246	4.452e-25	35368	PLXNC1	TRUE	reported	6wYYrl	2	TRUE
PLXNC1.4564_2	SAH	rs60318766	A	G	A	G	-0.2421	0.0305	0.03897	0.0403	FALSE	FALSE	FALSE	dah3EK	12	93845380	0.0404	0.4493	TRUE	reported	982264	0.022669	1.264e-26	35369	PLXNC1	TRUE	reported	6wYYrl	2	TRUE
PLXNC1.4564_2	SAH	rs61926953	GTCCA	ATCCA	T	C	-0.4568	-0.0723	0.02925	0.973	TRUE	FALSE	FALSE	dah3EK	12	94201393	0.0512	0.1575	TRUE	reported	982264	0.025987	3.637e-69	35368	PLXNC1	TRUE	reported	6wYYrl	2	FALSE
PLXNC1.4564_2	SAH	rs703682	T	C	T	C	0.1934	-0.0205	0.02223	0.0396	FALSE	FALSE	FALSE	dah3EK	12	94246596	0.0552	0.7102	TRUE	reported	982264	0.029624	6.641e-11	35368	PLXNC1	TRUE	reported	6wYYrl	2	TRUE
PLXNC1.4564_2	SAH	rs74645880	A	G	A	G	-0.306	-0.1853	0.01994	0.0084	FALSE	FALSE	FALSE	dah3EK	12	94165276	0.1373	0.177	TRUE	reported	982264	0.031466	2.365e-22	35368	PLXNC1	TRUE	reported	6wYYrl	2	TRUE
PLXND1.19561_216	IA	rs145600188	A	G	A	G	0.1729	0.0824	0.01688	0.0042	FALSE	FALSE	FALSE	4SX7Wv	3	129283518	0.1322	0.533	TRUE	reported	1441701	0.031682	4.832e-08	35362	PLXND1	TRUE	reported	gh690f	2	TRUE
PLXND1.19561_216	IA	rs2255703	C	T	C	T	-0.2129	0.0139	0.3994	0.339	FALSE	FALSE	FALSE	4SX7Wv	3	129574413	0.0163	0.3943	TRUE	reported	1441701	0.008289	1.746e-145	35364	PLXND1	TRUE	reported	gh690f	2	TRUE
PLXND1.19561_216	IA	rs56973985	C	T	C	T	0.0872	-0.0258	0.08174	0.0819	FALSE	FALSE	FALSE	4SX7Wv	3	129365890	0.0282	0.3609	TRUE	reported	1441701	0.014957	5.539e-09	35358	PLXND1	TRUE	reported	gh690f	2	TRUE
PLXND1.19561_216	SAH	rs145600188	A	G	A	G	0.1729	-0.1376	0.01688	0.0042	FALSE	FALSE	FALSE	J1xmC7	3	129283518	0.1763	0.435	TRUE	reported	982264	0.031682	4.832e-08	35362	PLXND1	TRUE	reported	TAUWmR	2	TRUE
PLXND1.19561_216	SAH	rs2255703	C	T	C	T	-0.2129	0.0283	0.3994	0.3377	FALSE	FALSE	FALSE	J1xmC7	3	129574413	0.0221	0.1999	TRUE	reported	982264	0.008289	1.746e-145	35364	PLXND1	TRUE	reported	TAUWmR	2	TRUE
PLXND1.19561_216	SAH	rs56973985	C	T	C	T	0.0872	-0.0276	0.08174	0.082	FALSE	FALSE	FALSE	J1xmC7	3	129365890	0.0381	0.4683	TRUE	reported	982264	0.014957	5.539e-09	35358	PLXND1	TRUE	reported	TAUWmR	2	TRUE
PMEL.6472_40	IA	rs2069398	A	G	A	G	0.416	0.0383	0.09396	0.0763	FALSE	FALSE	FALSE	gjfh2V	12	55967092	0.0246	0.119	TRUE	reported	1441701	0.014119	8.192e-191	35366	PMEL	TRUE	reported	ptWmu0	2	TRUE
PMEL.6472_40	SAH	rs2069398	A	G	A	G	0.416	0.0142	0.09396	0.0767	FALSE	FALSE	FALSE	C2aI8Y	12	55967092	0.0314	0.6522	TRUE	reported	982264	0.014119	8.192e-191	35366	PMEL	TRUE	reported	0FGTZh	2	TRUE
PMM1.17408_2	IA	rs8139993	C	T	C	T	-0.0604	0.008	0.15402	0.2288	FALSE	FALSE	FALSE	6d1ORm	22	41599331	0.0149	0.5903	TRUE	reported	1441701	0.01064	1.375e-08	35372	PMM1	TRUE	reported	ALOQi8	2	TRUE
PMM1.17408_2	SAH	rs8139993	C	T	C	T	-0.0604	0.0144	0.15402	0.2255	FALSE	FALSE	FALSE	7SdsyN	22	41599331	0.0191	0.4503	TRUE	reported	982264	0.01064	1.375e-08	35372	PMM1	TRUE	reported	Cf7zQ9	2	TRUE
PMM2.17794_6	IA	rs1273394	T	G	T	G	0.0527	-0.008	0.31778	0.3266	FALSE	FALSE	FALSE	gUqDzn	16	8719430	0.0132	0.5438	TRUE	reported	1441701	0.008734	1.598e-09	35379	PMM2	TRUE	reported	cWJIkm	2	TRUE
PMM2.17794_6	IA	rs1731071	C	T	C	T	-0.0812	0.0185	0.32913	0.325	FALSE	FALSE	FALSE	gUqDzn	16	8781906	0.0138	0.1786	TRUE	reported	1441701	0.008639	5.517e-21	35380	PMM2	TRUE	reported	cWJIkm	2	TRUE
PMM2.17794_6	IA	rs3826198	A	C	A	C	-0.1686	-0.0296	0.78944	0.782	FALSE	FALSE	FALSE	gUqDzn	16	8812682	0.0165	0.07349	TRUE	reported	1441701	0.009924	9.947e-65	35380	PMM2	TRUE	reported	cWJIkm	2	TRUE
PMM2.17794_6	IA	rs55976165	T	C	T	C	-0.0494	-0.0082	0.3245	0.3433	FALSE	FALSE	FALSE	gUqDzn	16	9009074	0.0163	0.6152	TRUE	reported	1441701	0.008693	1.327e-08	35370	PMM2	TRUE	reported	cWJIkm	2	TRUE
PMM2.17794_6	SAH	rs1273394	T	G	T	G	0.0527	-0.006	0.31778	0.3258	FALSE	FALSE	FALSE	u4myq9	16	8719430	0.0171	0.7264	TRUE	reported	982264	0.008734	1.598e-09	35379	PMM2	TRUE	reported	J6NsIO	2	TRUE
PMM2.17794_6	SAH	rs1731071	C	T	C	T	-0.0812	0.0072	0.32913	0.326	FALSE	FALSE	FALSE	u4myq9	16	8781906	0.0177	0.6851	TRUE	reported	982264	0.008639	5.517e-21	35380	PMM2	TRUE	reported	J6NsIO	2	TRUE
PMM2.17794_6	SAH	rs3826198	A	C	A	C	-0.1686	-0.0049	0.78944	0.7776	FALSE	FALSE	FALSE	u4myq9	16	8812682	0.0214	0.8194	TRUE	reported	982264	0.009924	9.947e-65	35380	PMM2	TRUE	reported	J6NsIO	2	TRUE
PMM2.17794_6	SAH	rs55976165	T	C	T	C	-0.0494	-0.038	0.3245	0.3433	FALSE	FALSE	FALSE	u4myq9	16	9009074	0.0221	0.08499	TRUE	reported	982264	0.008693	1.327e-08	35370	PMM2	TRUE	reported	J6NsIO	2	TRUE
PMVK.12450_42	IA	rs184392878	A	G	A	G	-0.2727	-0.0074	0.01861	0.0325	FALSE	FALSE	FALSE	7Ck23w	1	155229031	0.0447	0.8678	TRUE	reported	1441701	0.030004	1.002e-19	35356	PMVK	TRUE	reported	mFo1x0	2	TRUE
PMVK.12450_42	IA	rs7543051	G	A	G	A	-0.1067	-0.0163	0.08719	0.0616	FALSE	FALSE	FALSE	7Ck23w	1	154932703	0.0265	0.5393	TRUE	reported	1441701	0.014508	1.914e-13	35355	PMVK	TRUE	reported	mFo1x0	2	TRUE
PMVK.12450_42	IA	rs76977753	C	A	C	A	-0.1561	-0.0683	0.08148	0.0503	FALSE	FALSE	FALSE	7Ck23w	1	155043913	0.0321	0.03339	TRUE	reported	1441701	0.015363	2.961e-24	35355	PMVK	TRUE	reported	mFo1x0	2	TRUE
PMVK.12450_42	SAH	rs184392878	A	G	A	G	-0.2727	0.0726	0.01861	0.0326	FALSE	FALSE	FALSE	rWMpRw	1	155229031	0.0601	0.2267	TRUE	reported	982264	0.030004	1.002e-19	35356	PMVK	TRUE	reported	Jx68op	2	TRUE
PMVK.12450_42	SAH	rs7543051	G	A	G	A	-0.1067	-0.0334	0.08719	0.0621	FALSE	FALSE	FALSE	rWMpRw	1	154932703	0.0343	0.3296	TRUE	reported	982264	0.014508	1.914e-13	35355	PMVK	TRUE	reported	Jx68op	2	TRUE
PMVK.12450_42	SAH	rs76977753	C	A	C	A	-0.1561	-0.0675	0.08148	0.0515	FALSE	FALSE	FALSE	rWMpRw	1	155043913	0.0409	0.09868	TRUE	reported	982264	0.015363	2.961e-24	35355	PMVK	TRUE	reported	Jx68op	2	TRUE
PNKP.13657_2	IA	rs2290774	C	T	C	T	-0.1007	0.0104	0.46485	0.4022	FALSE	FALSE	FALSE	upzInr	19	49871778	0.0131	0.4285	TRUE	reported	1441701	0.008118	2.461e-35	35378	PNKP	TRUE	reported	5waXUD	2	TRUE
PNKP.13657_2	IA	rs71355131	A	C	A	C	-0.2051	-0.0035	0.01292	0.0113	FALSE	FALSE	FALSE	upzInr	19	50240826	0.0739	0.962	TRUE	reported	1441701	0.036782	2.459e-08	35376	PNKP	TRUE	reported	5waXUD	2	TRUE
PNKP.13657_2	SAH	rs2290774	C	T	C	T	-0.1007	0.0098	0.46485	0.4027	FALSE	FALSE	FALSE	X1zm1K	19	49871778	0.017	0.563	TRUE	reported	982264	0.008118	2.461e-35	35378	PNKP	TRUE	reported	JLczLL	2	TRUE
PNKP.13657_2	SAH	rs71355131	A	C	A	C	-0.2051	-0.0488	0.01292	0.0112	FALSE	FALSE	FALSE	X1zm1K	19	50240826	0.1008	0.6288	TRUE	reported	982264	0.036782	2.459e-08	35376	PNKP	TRUE	reported	JLczLL	2	TRUE
PNLIP.15613_16	IA	rs78206436	T	G	T	G	-0.1791	-0.0345	0.02369	0.0196	FALSE	FALSE	FALSE	1xlhUL	10	116422059	0.0542	0.524	TRUE	reported	1441701	0.026681	1.91e-11	35378	PNLIP	TRUE	reported	TXjCEI	2	TRUE
PNLIP.15613_16	SAH	rs78206436	T	G	T	G	-0.1791	0.0042	0.02369	0.0198	FALSE	FALSE	FALSE	m74nxd	10	116422059	0.0689	0.9509	TRUE	reported	982264	0.026681	1.91e-11	35378	PNLIP	TRUE	reported	Poixnk	2	TRUE
PNLIPRP1.6627_25	IA	rs2915766	T	C	T	C	0.1466	0.0131	0.52608	0.4921	FALSE	FALSE	FALSE	8kU3Xp	10	116593741	0.0157	0.4052	TRUE	reported	1441701	0.008283	4.352e-70	35379	PNLIPRP1	TRUE	reported	LbIGNB	2	TRUE
PNLIPRP1.6627_25	IA	rs7074313	TGGTGGGT	TGGTGGGC	A	G	-0.0638	0.0556	0.16881	0.8047	TRUE	FALSE	FALSE	8kU3Xp	10	116465407	0.0197	0.004705	TRUE	reported	1441701	0.011027	7.216e-09	35375	PNLIPRP1	TRUE	reported	LbIGNB	2	FALSE
PNLIPRP1.6627_25	SAH	rs2915766	T	C	T	C	0.1466	0.0266	0.52608	0.4914	FALSE	FALSE	FALSE	yEhRAm	10	116593741	0.0212	0.2108	TRUE	reported	982264	0.008283	4.352e-70	35379	PNLIPRP1	TRUE	reported	W4LYme	2	TRUE
PNLIPRP1.6627_25	SAH	rs7074313	TGGTGGGT	TGGTGGGC	A	G	-0.0638	0.0491	0.16881	0.8045	TRUE	FALSE	FALSE	yEhRAm	10	116465407	0.0265	0.06363	TRUE	reported	982264	0.011027	7.216e-09	35375	PNLIPRP1	TRUE	reported	W4LYme	2	FALSE
PNP.15435_4	IA	rs1049564	A	G	A	G	-0.1732	0.0165	0.16518	0.1716	FALSE	FALSE	FALSE	kVHmvn	14	20472447	0.0169	0.3284	TRUE	reported	1441701	0.011018	1.117e-55	35333	PNP	TRUE	reported	lbTxzV	2	TRUE
PNP.15435_4	IA	rs1760930	G	A	G	A	-0.0813	-0.0168	0.22573	0.2416	FALSE	FALSE	FALSE	kVHmvn	14	20486851	0.0182	0.3558	TRUE	reported	1441701	0.009817	1.219e-16	35324	PNP	TRUE	reported	lbTxzV	2	TRUE
PNP.15435_4	IA	rs17883253	TATATATA	AATATATA	T	A	-0.0943	-0.0024	0.0792	0.9248	TRUE	FALSE	FALSE	kVHmvn	14	20467992	0.0295	0.9361	TRUE	reported	1441701	0.015184	5.277e-10	35333	PNP	TRUE	reported	lbTxzV	2	FALSE
PNP.15435_4	SAH	rs1049564	A	G	A	G	-0.1732	-0.0014	0.16518	0.1718	FALSE	FALSE	FALSE	bShE4n	14	20472447	0.0218	0.9493	TRUE	reported	982264	0.011018	1.117e-55	35333	PNP	TRUE	reported	h4PF74	2	TRUE
PNP.15435_4	SAH	rs1760930	G	A	G	A	-0.0813	0.0243	0.22573	0.2427	FALSE	FALSE	FALSE	bShE4n	14	20486851	0.0245	0.3227	TRUE	reported	982264	0.009817	1.219e-16	35324	PNP	TRUE	reported	h4PF74	2	TRUE
PNP.15435_4	SAH	rs17883253	TATATATA	AATATATA	T	A	-0.0943	-0.0022	0.0792	0.9246	TRUE	FALSE	FALSE	bShE4n	14	20467992	0.0397	0.9562	TRUE	reported	982264	0.015184	5.277e-10	35333	PNP	TRUE	reported	h4PF74	2	FALSE
POFUT1.5634_39	IA	rs17268666	T	C	T	C	-0.6529	0.0018	0.04686	0.0503	FALSE	FALSE	FALSE	WCCELN	20	32231047	0.0355	0.9596	TRUE	reported	1441701	0.018747	9.426e-266	35371	POFUT1	TRUE	reported	78CzPD	2	TRUE
POFUT1.5634_39	SAH	rs17268666	T	C	T	C	-0.6529	0.0298	0.04686	0.0501	FALSE	FALSE	FALSE	UK28sV	20	32231047	0.0481	0.5352	TRUE	reported	982264	0.018747	9.426e-266	35371	POFUT1	TRUE	reported	kd6cXG	2	TRUE
POGLUT1.6467_65	IA	rs202108868	C	T	C	T	-0.0504	0.0045	0.62352	0.6077	FALSE	FALSE	FALSE	DfqecK	3	119167068	0.0163	0.7809	TRUE	reported	1441701	0.008556	3.846e-09	35362	POGLUT1	TRUE	reported	JoAVE6	2	TRUE
POGLUT1.6467_65	IA	rs9860775	T	C	T	C	0.3988	0.0131	0.06567	0.0657	FALSE	FALSE	FALSE	DfqecK	3	119442728	0.0257	0.6114	TRUE	reported	1441701	0.016097	1.682e-135	35362	POGLUT1	TRUE	reported	JoAVE6	2	TRUE
POGLUT1.6467_65	SAH	rs202108868	C	T	C	T	-0.0504	0.018	0.62352	0.6095	FALSE	FALSE	FALSE	1KZN23	3	119167068	0.0219	0.4114	TRUE	reported	982264	0.008556	3.846e-09	35362	POGLUT1	TRUE	reported	hTK4WE	2	TRUE
POGLUT1.6467_65	SAH	rs9860775	T	C	T	C	0.3988	0.0501	0.06567	0.0656	FALSE	FALSE	FALSE	1KZN23	3	119442728	0.0331	0.1303	TRUE	reported	982264	0.016097	1.682e-135	35362	POGLUT1	TRUE	reported	hTK4WE	2	TRUE
POLI.13536_56	IA	rs117050326	C	G	C	G	-0.2678	-0.1198	0.0172	0.0211	FALSE	TRUE	FALSE	5u0vGO	18	54237200	0.0532	0.02432	TRUE	reported	1441701	0.03126	1.063e-17	35348	POLI	TRUE	reported	xulbhT	2	TRUE
POLI.13536_56	SAH	rs117050326	C	G	C	G	-0.2678	-0.0962	0.0172	0.021	FALSE	TRUE	FALSE	v2UhdB	18	54237200	0.0723	0.1834	TRUE	reported	982264	0.03126	1.063e-17	35348	POLI	TRUE	reported	ure5ja	2	TRUE
POLM.12851_5	IA	rs142059440	C	G	C	G	0.4602	0.0571	0.02101	0.0553	FALSE	TRUE	FALSE	GQ55dw	7	44074256	0.0361	0.1135	TRUE	reported	1441701	0.027837	2.169e-61	35347	POLM	TRUE	reported	cDFEk6	2	TRUE
POLM.12851_5	IA	rs28666845	A	G	A	G	-0.1495	-0.0007	0.09563	0.1075	FALSE	FALSE	FALSE	GQ55dw	7	44037840	0.0249	0.976	TRUE	reported	1441701	0.013683	8.667e-28	35346	POLM	TRUE	reported	cDFEk6	2	TRUE
POLM.12851_5	SAH	rs142059440	C	G	C	G	0.4602	-0.0162	0.02101	0.0554	FALSE	TRUE	FALSE	KeNDXA	7	44074256	0.0483	0.7375	TRUE	reported	982264	0.027837	2.169e-61	35347	POLM	TRUE	reported	yDRr2N	2	TRUE
POLM.12851_5	SAH	rs28666845	A	G	A	G	-0.1495	-0.0137	0.09563	0.1077	FALSE	FALSE	FALSE	KeNDXA	7	44037840	0.0336	0.6828	TRUE	reported	982264	0.013683	8.667e-28	35346	POLM	TRUE	reported	yDRr2N	2	TRUE
POMC.9204_33	IA	rs148580237	CA	C	CA	C	0.1677	-0.0493	0.0189	0.0528	FALSE	FALSE	FALSE	8XotzU	2	25120350	0.0351	0.1597	TRUE	reported	1441701	0.030273	3.033e-08	35368	POMC	TRUE	reported	dqRvHf	2	TRUE
POMC.9204_33	IA	rs72797924	C	T	C	T	0.2927	-0.0017	0.014	0.0165	FALSE	FALSE	FALSE	8XotzU	2	24726799	0.0646	0.9787	TRUE	reported	1441701	0.034155	1.037e-17	35369	POMC	TRUE	reported	dqRvHf	2	TRUE
POMC.9204_33	SAH	rs148580237	CA	C	CA	C	0.1677	-0.0398	0.0189	0.0531	FALSE	FALSE	FALSE	vmpPSn	2	25120350	0.0471	0.3984	TRUE	reported	982264	0.030273	3.033e-08	35368	POMC	TRUE	reported	V1YnlM	2	TRUE
POMC.9204_33	SAH	rs72797924	C	T	C	T	0.2927	-0.0258	0.014	0.0166	FALSE	FALSE	FALSE	vmpPSn	2	24726799	0.0863	0.7652	TRUE	reported	982264	0.034155	1.037e-17	35369	POMC	TRUE	reported	V1YnlM	2	TRUE
POMGNT2.6359_50	IA	rs34163186	CTTTA	CTTT	A	ATT	-0.1542	-0.1214	0.02934	0.9978	TRUE	FALSE	FALSE	llnxFC	3	43038601	0.1997	0.5432	TRUE	reported	1441701	0.023976	1.264e-10	35352	POMGNT2	TRUE	reported	2QHND7	2	FALSE
POMGNT2.6359_50	IA	rs834173	A	G	A	G	-0.3019	0.0048	0.43725	0.3708	FALSE	FALSE	FALSE	llnxFC	3	43064932	0.0161	0.7656	TRUE	reported	1441701	0.00814498	1e-300	35352	POMGNT2	TRUE	reported	2QHND7	2	TRUE
POMGNT2.6359_50	SAH	rs34163186	CTTTA	CTTT	A	ATT	-0.1542	-0.2666	0.02934	0.9978	TRUE	FALSE	FALSE	y4BdKp	3	43038601	0.263	0.3107	TRUE	reported	982264	0.023976	1.264e-10	35352	POMGNT2	TRUE	reported	snM0ja	2	FALSE
POMGNT2.6359_50	SAH	rs834173	A	G	A	G	-0.3019	0.0165	0.43725	0.3698	FALSE	FALSE	FALSE	y4BdKp	3	43064932	0.0217	0.4472	TRUE	reported	982264	0.00814498	1e-300	35352	POMGNT2	TRUE	reported	snM0ja	2	TRUE
POR.2731_29	IA	rs58275187	AT	A	AT	A	-0.1548	0.0266	0.9779	0.8676	FALSE	FALSE	FALSE	oav0Qq	7	75998301	0.0782	0.7334	TRUE	reported	1441701	0.028165	3.881e-08	35350	POR	TRUE	reported	K19oVZ	2	TRUE
POR.2731_29	IA	rs59882870	A	G	A	G	0.193	0.0261	0.16061	0.16061	FALSE	FALSE	FALSE	oav0Qq	7	76051351	0.0173	0.1302	TRUE	reported	1441701	0.010811	2.779e-71	35350	POR	TRUE	reported	K19oVZ	2	TRUE
POR.2731_29	SAH	rs58275187	AT	A	AT	A	-0.1548	0.1386	0.9779	0.8682	FALSE	FALSE	FALSE	3Y3TsM	7	75998301	0.1113	0.2131	TRUE	reported	982264	0.028165	3.881e-08	35350	POR	TRUE	reported	PgtcFC	2	TRUE
POR.2731_29	SAH	rs59882870	A	G	A	G	0.193	0.0145	0.16061	0.16061	FALSE	FALSE	FALSE	3Y3TsM	7	76051351	0.0232	0.5314	TRUE	reported	982264	0.010811	2.779e-71	35350	POR	TRUE	reported	PgtcFC	2	TRUE
POSTN.3457_57	IA	rs12860069	C	A	C	A	0.0695	0.0034	0.28021	0.2609	FALSE	FALSE	FALSE	e4Kg0j	13	37439556	0.0148	0.8191	TRUE	reported	1441701	0.009257	6.014e-14	35349	POSTN	TRUE	reported	nMtIUI	2	TRUE
POSTN.3457_57	IA	rs4143038	A	G	A	G	0.1172	0.0239	0.24225	0.2897	FALSE	FALSE	FALSE	e4Kg0j	13	37246668	0.0141	0.09101	TRUE	reported	1441701	0.009768	3.615e-33	35351	POSTN	TRUE	reported	nMtIUI	2	TRUE
POSTN.3457_57	IA	rs9532075	T	G	T	G	0.1792	0.0071	0.3834	0.41	FALSE	FALSE	FALSE	e4Kg0j	13	37530059	0.0126	0.5731	TRUE	reported	1441701	0.00841	9.429e-101	35351	POSTN	TRUE	reported	nMtIUI	2	TRUE
POSTN.3457_57	SAH	rs12860069	C	A	C	A	0.0695	-0.0071	0.28021	0.261	FALSE	FALSE	FALSE	AeQiDd	13	37439556	0.0192	0.7101	TRUE	reported	982264	0.009257	6.014e-14	35349	POSTN	TRUE	reported	jnVRvx	2	TRUE
POSTN.3457_57	SAH	rs4143038	A	G	A	G	0.1172	0.024	0.24225	0.2875	FALSE	FALSE	FALSE	AeQiDd	13	37246668	0.0182	0.1868	TRUE	reported	982264	0.009768	3.615e-33	35351	POSTN	TRUE	reported	jnVRvx	2	TRUE
POSTN.3457_57	SAH	rs9532075	T	G	T	G	0.1792	0.0109	0.3834	0.4087	FALSE	FALSE	FALSE	AeQiDd	13	37530059	0.0164	0.5065	TRUE	reported	982264	0.00841	9.429e-101	35351	POSTN	TRUE	reported	jnVRvx	2	TRUE
PPA1.5021_13	IA	rs10823500	G	A	G	A	0.1753	-0.0239	0.41197	0.4292	FALSE	FALSE	FALSE	0fA4Am	10	70245434	0.013	0.06494	TRUE	reported	1441701	0.008129	3.763e-103	35372	PPA1	TRUE	reported	HKnfmk	2	TRUE
PPA1.5021_13	IA	rs1334598	A	C	A	C	-0.0926	0.0148	0.05921	0.0646	FALSE	FALSE	FALSE	0fA4Am	10	70591990	0.0256	0.5631	TRUE	reported	1441701	0.016941	4.599e-08	35375	PPA1	TRUE	reported	HKnfmk	2	TRUE
PPA1.5021_13	SAH	rs10823500	G	A	G	A	0.1753	-0.034	0.41197	0.4272	FALSE	FALSE	FALSE	0SOv7o	10	70245434	0.0167	0.0416	TRUE	reported	982264	0.008129	3.763e-103	35372	PPA1	TRUE	reported	B1ycdY	2	TRUE
PPA1.5021_13	SAH	rs1334598	A	C	A	C	-0.0926	0.0365	0.05921	0.064	FALSE	FALSE	FALSE	0SOv7o	10	70591990	0.0328	0.2651	TRUE	reported	982264	0.016941	4.599e-08	35375	PPA1	TRUE	reported	B1ycdY	2	TRUE
PPA2.18307_71	IA	rs4699179	A	G	A	G	0.1054	0.018	0.26466	0.2165	FALSE	FALSE	FALSE	fKmJol	4	105474024	0.0192	0.3469	TRUE	reported	1441701	0.009075	3.5e-31	35353	PPA2	TRUE	reported	LoEv8e	2	TRUE
PPA2.18307_71	SAH	rs4699179	A	G	A	G	0.1054	0.0233	0.26466	0.2167	FALSE	FALSE	FALSE	DOwxqN	4	105474024	0.0258	0.3658	TRUE	reported	982264	0.009075	3.5e-31	35353	PPA2	TRUE	reported	YZUuK3	2	TRUE
PPCS.17843_30	IA	rs2152315	G	A	G	A	-0.1025	0.0057	0.358	0.3163	FALSE	FALSE	FALSE	9PeTZd	1	42441912	0.0138	0.6788	TRUE	reported	1441701	0.008431	5.219e-34	35366	PPCS	TRUE	reported	6wRlmj	2	TRUE
PPCS.17843_30	SAH	rs2152315	G	A	G	A	-0.1025	0.0107	0.358	0.318	FALSE	FALSE	FALSE	mHZDsW	1	42441912	0.0177	0.5468	TRUE	reported	982264	0.008431	5.219e-34	35366	PPCS	TRUE	reported	EBwZ8V	2	TRUE
PPIC.18819_21	IA	rs1896683	A	G	A	G	0.1531	-0.0988	0.04311	0.0541	FALSE	FALSE	FALSE	LNLjgR	5	123319532	0.0305	0.001206	TRUE	reported	1441701	0.020338	5.165e-14	35350	PPIC	TRUE	reported	XAgFJw	2	TRUE
PPIC.18819_21	IA	rs7714088	C	T	C	T	0.3267	-0.0215	0.70353	0.7588	FALSE	FALSE	FALSE	LNLjgR	5	122750265	0.0183	0.2397	TRUE	reported	1441701	0.008811	1e-300	35354	PPIC	TRUE	reported	XAgFJw	2	TRUE
PPIC.18819_21	IA	rs9285900	G	A	G	A	0.2285	0.0169	0.87126	0.8567	FALSE	FALSE	FALSE	LNLjgR	5	123073989	0.0224	0.4503	TRUE	reported	1441701	0.012234	7.647e-78	35354	PPIC	TRUE	reported	XAgFJw	2	TRUE
PPIC.18819_21	SAH	rs1896683	A	G	A	G	0.1531	-0.0857	0.04311	0.0528	FALSE	FALSE	FALSE	fit4LI	5	123319532	0.0395	0.03001	TRUE	reported	982264	0.020338	5.165e-14	35350	PPIC	TRUE	reported	ngmCzx	2	TRUE
PPIC.18819_21	SAH	rs7714088	C	T	C	T	0.3267	-0.0418	0.70353	0.7601	FALSE	FALSE	FALSE	fit4LI	5	122750265	0.0246	0.0893	TRUE	reported	982264	0.008811	1e-300	35354	PPIC	TRUE	reported	ngmCzx	2	TRUE
PPIC.18819_21	SAH	rs9285900	G	A	G	A	0.2285	0.0197	0.87126	0.8562	FALSE	FALSE	FALSE	fit4LI	5	123073989	0.0302	0.5142	TRUE	reported	982264	0.012234	7.647e-78	35354	PPIC	TRUE	reported	ngmCzx	2	TRUE
PPID.5202_4	IA	rs17843929	T	C	T	C	0.2657	0.0147	0.2608	0.2515	FALSE	FALSE	FALSE	UwLlCw	4	158715961	0.0147	0.3178	TRUE	reported	1441701	0.009163	7.002e-185	35354	PPID	TRUE	reported	UyPRQr	2	TRUE
PPID.5202_4	IA	rs74815569	C	T	C	T	-0.2603	0.0033	0.03599	0.0232	FALSE	FALSE	FALSE	UwLlCw	4	159042009	0.0574	0.954	TRUE	reported	1441701	0.021776	6.234e-33	35356	PPID	TRUE	reported	UyPRQr	2	TRUE
PPID.5202_4	SAH	rs17843929	T	C	T	C	0.2657	0.0035	0.2608	0.2528	FALSE	FALSE	FALSE	R7Rh9u	4	158715961	0.0189	0.855	TRUE	reported	982264	0.009163	7.002e-185	35354	PPID	TRUE	reported	DDfWgg	2	TRUE
PPID.5202_4	SAH	rs74815569	C	T	C	T	-0.2603	0.0124	0.03599	0.0226	FALSE	FALSE	FALSE	R7Rh9u	4	159042009	0.0774	0.8724	TRUE	reported	982264	0.021776	6.234e-33	35356	PPID	TRUE	reported	DDfWgg	2	TRUE
PPIE.5238_26	IA	rs7520588	A	T	A	T	-0.2873	-0.0038	0.42629	0.3663	FALSE	TRUE	TRUE	bGjP1M	1	39748853	0.016	0.8107	TRUE	reported	1441701	0.008201	7.67e-269	35378	PPIE	TRUE	reported	et4AW5	2	FALSE
PPIE.5238_26	IA	rs873917	G	T	G	T	-0.061	0.0043	0.71661	0.6819	FALSE	FALSE	FALSE	bGjP1M	1	39667123	0.0139	0.7558	TRUE	reported	1441701	0.009103	2.071e-11	35378	PPIE	TRUE	reported	et4AW5	2	TRUE
PPIE.5238_26	SAH	rs7520588	A	T	A	T	-0.2873	0.0057	0.42629	0.3665	FALSE	TRUE	TRUE	NkU3aI	1	39748853	0.0216	0.7917	TRUE	reported	982264	0.008201	7.67e-269	35378	PPIE	TRUE	reported	o0QKp5	2	FALSE
PPIE.5238_26	SAH	rs873917	G	T	G	T	-0.061	-0.0073	0.71661	0.6776	FALSE	FALSE	FALSE	NkU3aI	1	39667123	0.018	0.6864	TRUE	reported	982264	0.009103	2.071e-11	35378	PPIE	TRUE	reported	o0QKp5	2	TRUE
PPIH.12449_16	IA	rs55716016	A	C	A	C	0.1646	0.0028	0.02337	0.0254	FALSE	FALSE	FALSE	ndIr80	1	42766833	0.0394	0.9443	TRUE	reported	1441701	0.026342	4.141e-10	35356	PPIH	TRUE	reported	9C4ORW	2	TRUE
PPIH.12449_16	SAH	rs55716016	A	C	A	C	0.1646	-0.0333	0.02337	0.0261	FALSE	FALSE	FALSE	KAPMcM	1	42766833	0.05	0.5047	TRUE	reported	982264	0.026342	4.141e-10	35356	PPIH	TRUE	reported	2RbToG	2	TRUE
PPIL1.9884_8	IA	rs10440825	A	G	A	G	-1.3203	0.0782	0.04136	0.0224	FALSE	FALSE	FALSE	t8wgC0	6	36837991	0.0552	0.1571	TRUE	reported	1441701	0.0356204	1e-300	35354	PPIL1	TRUE	reported	M7uLkx	2	TRUE
PPIL1.9884_8	IA	rs111469215	A	G	A	G	-0.0929	-0.0203	0.16086	0.1145	FALSE	FALSE	FALSE	t8wgC0	6	36982636	0.0253	0.4213	TRUE	reported	1441701	0.011432	4.433e-16	35356	PPIL1	TRUE	reported	M7uLkx	2	TRUE
PPIL1.9884_8	IA	rs262935	A	C	A	C	0.1874	-0.0054	0.96244	0.9729	FALSE	FALSE	FALSE	t8wgC0	6	37169650	0.051	0.9159	TRUE	reported	1441701	0.022319	4.604e-17	35356	PPIL1	TRUE	reported	M7uLkx	2	TRUE
PPIL1.9884_8	SAH	rs10440825	A	G	A	G	-1.3203	0.0932	0.04136	0.0223	FALSE	FALSE	FALSE	J9d72v	6	36837991	0.0743	0.2093	TRUE	reported	982264	0.0356204	1e-300	35354	PPIL1	TRUE	reported	IoJzrU	2	TRUE
PPIL1.9884_8	SAH	rs111469215	A	G	A	G	-0.0929	-0.0164	0.16086	0.1137	FALSE	FALSE	FALSE	J9d72v	6	36982636	0.0341	0.6304	TRUE	reported	982264	0.011432	4.433e-16	35356	PPIL1	TRUE	reported	IoJzrU	2	TRUE
PPIL1.9884_8	SAH	rs262935	A	C	A	C	0.1874	0.0074	0.96244	0.973	FALSE	FALSE	FALSE	J9d72v	6	37169650	0.0683	0.9136	TRUE	reported	982264	0.022319	4.604e-17	35356	PPIL1	TRUE	reported	IoJzrU	2	TRUE
PPP1R14A.19117_3	IA	rs332850	T	C	T	C	0.0474	0.0006	0.43468	0.4647	FALSE	FALSE	FALSE	fmSDch	19	38153888	0.0128	0.9646	TRUE	reported	1441701	0.008158	6.245e-09	35376	PPP1R14A	TRUE	reported	cecvPh	2	TRUE
PPP1R14A.19117_3	IA	rs71354995	G	A	G	A	-0.2043	0.0226	0.23866	0.3377	FALSE	FALSE	FALSE	fmSDch	19	38301201	0.0137	0.09847	TRUE	reported	1441701	0.009425	3.427e-104	35375	PPP1R14A	TRUE	reported	cecvPh	2	TRUE
PPP1R14A.19117_3	SAH	rs332850	T	C	T	C	0.0474	-0.0167	0.43468	0.4619	FALSE	FALSE	FALSE	IHMzK2	19	38153888	0.0165	0.3121	TRUE	reported	982264	0.008158	6.245e-09	35376	PPP1R14A	TRUE	reported	n1HFGm	2	TRUE
PPP1R14A.19117_3	SAH	rs71354995	G	A	G	A	-0.2043	0.0237	0.23866	0.3343	FALSE	FALSE	FALSE	IHMzK2	19	38301201	0.0176	0.1784	TRUE	reported	982264	0.009425	3.427e-104	35375	PPP1R14A	TRUE	reported	n1HFGm	2	TRUE
PPP1R1A.17706_4	IA	rs10876568	C	G	C	G	0.0648	-0.0085	0.1877	0.2867	FALSE	TRUE	FALSE	QiJVQ6	12	54590778	0.0173	0.621	TRUE	reported	1441701	0.010359	3.968e-10	35372	PPP1R1A	TRUE	reported	86LFOz	2	TRUE
PPP1R1A.17706_4	SAH	rs10876568	C	G	C	G	0.0648	-0.0089	0.1877	0.2881	FALSE	TRUE	FALSE	gCHtDN	12	54590778	0.0233	0.7034	TRUE	reported	982264	0.010359	3.968e-10	35372	PPP1R1A	TRUE	reported	mF8YBQ	2	TRUE
PPP2R5A.13622_16	IA	rs11119862	G	A	G	A	0.0775	-0.0444	0.15838	0.2104	FALSE	FALSE	FALSE	srpcMG	1	212167815	0.019	0.01936	TRUE	reported	1441701	0.011064	2.479e-12	35357	PPP2R5A	TRUE	reported	IladGc	2	TRUE
PPP2R5A.13622_16	SAH	rs11119862	G	A	G	A	0.0775	0.1148	0.15838	0.15838	FALSE	FALSE	FALSE	0RtzrG	1	212167818	0.0737	0.119	TRUE	reported	982264	0.011064	2.479e-12	35357	PPP2R5A	TRUE	reported	klpFql	2	TRUE
PPT1.9244_27	IA	rs4660157	A	G	A	G	-0.2817	0.0142	0.05377	0.1333	FALSE	FALSE	FALSE	gPCUUx	1	40069973	0.0194	0.464	TRUE	reported	1441701	0.018001	3.358e-55	35382	PPT1	TRUE	reported	5rGKaM	2	TRUE
PPT1.9244_27	IA	rs4660386	C	T	C	T	-0.1574	0.0064	0.70054	0.7111	FALSE	FALSE	FALSE	gPCUUx	1	40094562	0.0147	0.6625	TRUE	reported	1441701	0.00879	1.052e-71	35382	PPT1	TRUE	reported	5rGKaM	2	TRUE
PPT1.9244_27	SAH	rs4660157	A	G	A	G	-0.2817	-0.0104	0.05377	0.1298	FALSE	FALSE	FALSE	UXG4Ds	1	40069973	0.0251	0.6771	TRUE	reported	982264	0.018001	3.358e-55	35382	PPT1	TRUE	reported	lg98Ec	2	TRUE
PPT1.9244_27	SAH	rs4660386	C	T	C	T	-0.1574	-0.0079	0.70054	0.7062	FALSE	FALSE	FALSE	UXG4Ds	1	40094562	0.0188	0.6763	TRUE	reported	982264	0.00879	1.052e-71	35382	PPT1	TRUE	reported	lg98Ec	2	TRUE
PRCP.5722_78	IA	rs12363138	C	T	C	T	0.0571	0.0662	0.28154	0.28154	FALSE	FALSE	FALSE	tQTLTC	11	82910347	0.0213	0.001836	TRUE	reported	1441701	0.009216	5.804e-10	35343	PRCP	TRUE	reported	iCpEH6	2	TRUE
PRCP.5722_78	IA	rs2229437	G	T	G	T	0.2154	-0.0332	0.16215	0.1629	FALSE	FALSE	FALSE	tQTLTC	11	82853252	0.0172	0.05358	TRUE	reported	1441701	0.011168	6.782e-83	35343	PRCP	TRUE	reported	iCpEH6	2	TRUE
PRCP.5722_78	SAH	rs12363138	C	T	C	T	0.0571	0.1017	0.28154	0.28154	FALSE	FALSE	FALSE	4OkNvn	11	82910347	0.0261	9.95e-05	TRUE	reported	982264	0.009216	5.804e-10	35343	PRCP	TRUE	reported	AvO0WC	2	TRUE
PRCP.5722_78	SAH	rs2229437	G	T	G	T	0.2154	-0.0484	0.16215	0.163	FALSE	FALSE	FALSE	4OkNvn	11	82853252	0.0222	0.02886	TRUE	reported	982264	0.011168	6.782e-83	35343	PRCP	TRUE	reported	AvO0WC	2	TRUE
PRDX1.3855_56	IA	rs113642653	G	C	G	C	0.1004	0.0229	0.0629	0.087	FALSE	TRUE	FALSE	iC38rL	1	45462523	0.0277	0.4082	TRUE	reported	1441701	0.016417	9.61e-10	35364	PRDX1	TRUE	reported	hWCwUj	2	TRUE
PRDX1.3855_56	IA	rs115822551	A	C	A	C	-0.4001	0.0654	0.01475	0.0339	FALSE	FALSE	FALSE	iC38rL	1	45474170	0.0445	0.1421	TRUE	reported	1441701	0.033231	2.194e-33	35366	PRDX1	TRUE	reported	hWCwUj	2	TRUE
PRDX1.3855_56	SAH	rs113642653	G	C	G	C	0.1004	-0.0034	0.0629	0.0629	FALSE	TRUE	FALSE	qj6fJk	1	45466075	0.0303	0.9109	TRUE	reported	982264	0.016417	9.61e-10	35364	PRDX1	TRUE	reported	k8h0qG	2	TRUE
PRDX1.3855_56	SAH	rs115822551	A	C	A	C	-0.4001	0.074	0.01475	0.0341	FALSE	FALSE	FALSE	qj6fJk	1	45474170	0.0596	0.2143	TRUE	reported	982264	0.033231	2.194e-33	35366	PRDX1	TRUE	reported	k8h0qG	2	TRUE
PRDX1.3855_56	SAH	rs12137389	T	C	T	C	-0.1542	0.2031	0.02222	0.0138	FALSE	FALSE	FALSE	qj6fJk	1	45472714	0.0956	0.03363	TRUE	reported	982264	0.026871	9.549e-09	35365	PRDX1	TRUE	reported	k8h0qG	2	TRUE
PRDX6.5018_68	IA	rs6660804	A	C	A	C	0.1228	0.0002	0.14748	0.1615	FALSE	FALSE	FALSE	QtQAtL	1	173469260	0.0175	0.9925	TRUE	reported	1441701	0.011447	7.51e-27	35352	PRDX6	TRUE	reported	9xZyry	2	TRUE
PRDX6.5018_68	SAH	rs6660804	A	C	A	C	0.1228	-0.0052	0.14748	0.1632	FALSE	FALSE	FALSE	gtBr3Z	1	173469260	0.0225	0.8162	TRUE	reported	982264	0.011447	7.51e-27	35352	PRDX6	TRUE	reported	ESC7AD	2	TRUE
PREP.14273_19	IA	rs12192369	G	A	G	A	-0.2123	-0.0047	0.14036	0.1595	FALSE	FALSE	FALSE	FSqze4	6	105329503	0.0175	0.7898	TRUE	reported	1441701	0.011446	8.558e-77	35359	PREP	TRUE	reported	bZqqTu	2	TRUE
PREP.14273_19	IA	rs7772423	C	G	C	G	-0.0931	-0.0069	0.06775	0.0504	FALSE	TRUE	FALSE	FSqze4	6	105370410	0.0383	0.8572	TRUE	reported	1441701	0.015819	3.977e-09	35356	PREP	TRUE	reported	bZqqTu	2	TRUE
PREP.14273_19	SAH	rs12192369	G	A	G	A	-0.2123	-0.0079	0.14036	0.1582	FALSE	FALSE	FALSE	XFKXr7	6	105329503	0.0225	0.7271	TRUE	reported	982264	0.011446	8.558e-77	35359	PREP	TRUE	reported	SmAk9v	2	TRUE
PREP.14273_19	SAH	rs7772423	C	G	C	G	-0.0931	0.046	0.06775	0.0492	FALSE	TRUE	FALSE	XFKXr7	6	105370410	0.0518	0.3751	TRUE	reported	982264	0.015819	3.977e-09	35356	PREP	TRUE	reported	SmAk9v	2	TRUE
PRG3.9015_1	IA	rs61886960	T	G	T	G	0.0864	-0.0131	0.30897	0.2463	FALSE	FALSE	FALSE	3ju5g9	11	57411820	0.0145	0.3659	TRUE	reported	1441701	0.008807	1.014e-22	35362	PRG3	TRUE	reported	nCg5dB	2	TRUE
PRG3.9015_1	SAH	rs61886960	T	G	T	G	0.0864	-0.016	0.30897	0.248	FALSE	FALSE	FALSE	zG3LI0	11	57411820	0.0184	0.3853	TRUE	reported	982264	0.008807	1.014e-22	35362	PRG3	TRUE	reported	6CpwJk	2	TRUE
PRKCA.2644_11	IA	rs61762372	A	G	A	G	0.0808	0.0166	0.36962	0.3643	FALSE	FALSE	FALSE	DG6IYo	17	66302564	0.0162	0.3031	TRUE	reported	1441701	0.00848	1.602e-21	35368	PRKCA	TRUE	reported	yUZjVo	2	TRUE
PRKCA.2644_11	SAH	rs61762372	A	G	A	G	0.0808	0.0144	0.36962	0.3639	FALSE	FALSE	FALSE	5RL2U5	17	66302564	0.0218	0.5075	TRUE	reported	982264	0.00848	1.602e-21	35368	PRKCA	TRUE	reported	BwvH0d	2	TRUE
PRKCB.5475_10	IA	rs2023671	T	G	T	G	-0.0819	0.0138	0.771	0.771	FALSE	FALSE	FALSE	V3lKDQ	16	23837714	0.0162	0.3958	TRUE	reported	1441701	0.00962	1.688e-17	35369	PRKCB	TRUE	reported	JJJNqQ	2	TRUE
PRKCB.5475_10	SAH	rs2023671	T	G	T	G	-0.0819	0.02	0.771	0.771	FALSE	FALSE	FALSE	DkQeo2	16	23837714	0.0208	0.3344	TRUE	reported	982264	0.00962	1.688e-17	35369	PRKCB	TRUE	reported	zE6ZfD	2	TRUE
PRKCSH.5687_5	IA	rs11557488	A	G	A	G	0.1132	0.008	0.2142	0.2749	FALSE	FALSE	FALSE	EeAxpY	19	11447460	0.0173	0.6447	TRUE	reported	1441701	0.009695	1.682e-31	35375	PRKCSH	TRUE	reported	toI5We	2	TRUE
PRKCSH.5687_5	SAH	rs11557488	A	G	A	G	0.1132	-0.0079	0.2142	0.2758	FALSE	FALSE	FALSE	oaTLJg	19	11447460	0.0234	0.7355	TRUE	reported	982264	0.009695	1.682e-31	35375	PRKCSH	TRUE	reported	xjIKXS	2	TRUE
PROC.2961_1	IA	rs61185143	C	T	C	T	0.1422	0.0204	0.57164	0.5967	FALSE	FALSE	FALSE	Ly28ka	2	127407902	0.0132	0.1212	TRUE	reported	1441701	0.008011	1.716e-70	35366	PROC	TRUE	reported	oDZ1sW	2	TRUE
PROC.2961_1	SAH	rs61185143	C	T	C	T	0.1422	0.0247	0.57164	0.5937	FALSE	FALSE	FALSE	XLIZAU	2	127407902	0.0169	0.1444	TRUE	reported	982264	0.008011	1.716e-70	35366	PROC	TRUE	reported	jbUSVu	2	TRUE
PROK2.10754_113	IA	rs13065896	T	C	T	C	0.0664	-0.0022	0.3998	0.3568	FALSE	FALSE	FALSE	wAg6he	3	71827614	0.0164	0.8937	TRUE	reported	1441701	0.008795	4.355e-14	35332	PROK2	TRUE	reported	SQkRQ3	2	TRUE
PROK2.10754_113	IA	rs6767743	G	A	G	A	-0.3736	-0.0013	0.75864	0.7816	FALSE	FALSE	FALSE	wAg6he	3	71787751	0.0187	0.9452	TRUE	reported	1441701	0.009982	1e-300	35331	PROK2	TRUE	reported	SQkRQ3	2	TRUE
PROK2.10754_113	IA	rs73105236	T	C	T	C	0.1532	0.0062	0.04678	0.0387	FALSE	FALSE	FALSE	wAg6he	3	72181655	0.0416	0.8823	TRUE	reported	1441701	0.020529	8.472e-14	35334	PROK2	TRUE	reported	SQkRQ3	2	TRUE
PROK2.10754_113	IA	rs74644346	T	C	T	C	0.2988	-0.0745	0.01421	0.0129	FALSE	FALSE	FALSE	wAg6he	3	71653674	0.071	0.2942	TRUE	reported	1441701	0.036624	3.387e-16	35329	PROK2	TRUE	reported	SQkRQ3	2	TRUE
PROK2.10754_113	IA	rs76255388	A	G	A	G	-0.0933	0.0028	0.3421	0.3289	FALSE	FALSE	FALSE	wAg6he	3	71998742	0.0165	0.8635	TRUE	reported	1441701	0.009132	1.671e-24	35335	PROK2	TRUE	reported	SQkRQ3	2	TRUE
PROK2.10754_113	IA	rs935545	GT	CT	G	C	-0.2643	0.0013	0.27394	0.6686	TRUE	FALSE	FALSE	wAg6he	3	71729771	0.0165	0.9394	TRUE	reported	1441701	0.009652	4.549e-165	35333	PROK2	TRUE	reported	SQkRQ3	2	FALSE
PROK2.10754_113	IA	rs9865798	T	C	T	C	-0.0628	0.0062	0.31523	0.2611	FALSE	FALSE	FALSE	wAg6he	3	72258423	0.014	0.6581	TRUE	reported	1441701	0.009313	1.548e-11	35333	PROK2	TRUE	reported	SQkRQ3	2	TRUE
PROK2.10754_113	SAH	rs13065896	T	C	T	C	0.0664	-0.016	0.3998	0.3554	FALSE	FALSE	FALSE	Gakbce	3	71827614	0.0221	0.4681	TRUE	reported	982264	0.008795	4.355e-14	35332	PROK2	TRUE	reported	X9pkem	2	TRUE
PROK2.10754_113	SAH	rs6767743	G	A	G	A	-0.3736	-0.0187	0.75864	0.7814	FALSE	FALSE	FALSE	Gakbce	3	71787751	0.0252	0.4576	TRUE	reported	982264	0.009982	1e-300	35331	PROK2	TRUE	reported	X9pkem	2	TRUE
PROK2.10754_113	SAH	rs73105236	T	C	T	C	0.1532	-0.046	0.04678	0.0387	FALSE	FALSE	FALSE	Gakbce	3	72181655	0.056	0.4115	TRUE	reported	982264	0.020529	8.472e-14	35334	PROK2	TRUE	reported	X9pkem	2	TRUE
PROK2.10754_113	SAH	rs74644346	T	C	T	C	0.2988	0.039	0.01421	0.0129	FALSE	FALSE	FALSE	Gakbce	3	71653674	0.0952	0.6819	TRUE	reported	982264	0.036624	3.387e-16	35329	PROK2	TRUE	reported	X9pkem	2	TRUE
PROK2.10754_113	SAH	rs76255388	A	G	A	G	-0.0933	0.0051	0.3421	0.3291	FALSE	FALSE	FALSE	Gakbce	3	71998742	0.0223	0.8172	TRUE	reported	982264	0.009132	1.671e-24	35335	PROK2	TRUE	reported	X9pkem	2	TRUE
PROK2.10754_113	SAH	rs9865798	T	C	T	C	-0.0628	-0.005	0.31523	0.2619	FALSE	FALSE	FALSE	Gakbce	3	72258423	0.0182	0.7849	TRUE	reported	982264	0.009313	1.548e-11	35333	PROK2	TRUE	reported	X9pkem	2	TRUE
PROS1.2700_56	IA	rs6809958	G	A	G	A	-0.195	-0.0733	0.02812	0.0184	FALSE	FALSE	FALSE	YCw6aR	3	94164446	0.0512	0.1528	TRUE	reported	1441701	0.024696	2.881e-15	35327	PROS1	TRUE	reported	DCWZRR	2	TRUE
PROS1.2700_56	SAH	rs6809958	G	A	G	A	-0.195	-0.1004	0.02812	0.019	FALSE	FALSE	FALSE	jKWX9O	3	94164446	0.0652	0.1235	TRUE	reported	982264	0.024696	2.881e-15	35327	PROS1	TRUE	reported	sVbyr3	2	TRUE
PRPSAP1.9478_69	IA	rs447123	C	A	C	A	-0.0972	0.0046	0.78658	0.8008	FALSE	FALSE	FALSE	Kn8vGf	17	76321922	0.0195	0.8152	TRUE	reported	1441701	0.009883	7.966e-23	35382	PRPSAP1	TRUE	reported	dEfydd	2	TRUE
PRPSAP1.9478_69	SAH	rs447123	C	A	C	A	-0.0972	0.0277	0.78658	0.801	FALSE	FALSE	FALSE	WT78mX	17	76321922	0.0263	0.2936	TRUE	reported	982264	0.009883	7.966e-23	35382	PRPSAP1	TRUE	reported	G7Rw2Y	2	TRUE
PRPSAP2.19150_20	IA	rs11078421	C	T	C	T	0.059	0.0021	0.44363	0.4186	FALSE	FALSE	FALSE	OYeGH1	17	18901072	0.0134	0.8746	TRUE	reported	1441701	0.008183	5.581e-13	35358	PRPSAP2	TRUE	reported	qtwNb5	2	TRUE
PRPSAP2.19150_20	SAH	rs11078421	C	T	C	T	0.059	0.0071	0.44363	0.4203	FALSE	FALSE	FALSE	9R0ooA	17	18901072	0.0173	0.6811	TRUE	reported	982264	0.008183	5.581e-13	35358	PRPSAP2	TRUE	reported	TLQcRy	2	TRUE
PRSS1.3049_61	IA	rs62470638	A	G	A	G	0.1292	-0.0101	0.06806	0.048	FALSE	FALSE	FALSE	ev08JH	7	142726322	0.0411	0.8067	TRUE	reported	1441701	0.016872	1.894e-14	35373	PRSS1	TRUE	reported	EBsI3u	2	TRUE
PRSS1.3049_61	SAH	rs62470638	A	G	A	G	0.1292	-0.0081	0.06806	0.0468	FALSE	FALSE	FALSE	9g1zlY	7	142726322	0.0556	0.8845	TRUE	reported	982264	0.016872	1.894e-14	35373	PRSS1	TRUE	reported	KpfhOX	2	TRUE
PRSS2.5034_79	IA	rs12667807	A	T	A	T	-0.1339	-0.0404	0.101	0.1136	FALSE	TRUE	FALSE	JEHefp	7	142296605	0.0244	0.09761	TRUE	reported	1441701	0.014025	1.334e-21	35373	PRSS2	TRUE	reported	nqxwfH	2	TRUE
PRSS2.5034_79	IA	rs1799886	C	T	C	T	0.2038	-0.0189	0.41013	0.4672	FALSE	FALSE	FALSE	JEHefp	7	142800839	0.0158	0.2316	TRUE	reported	1441701	0.008582	1.192e-124	35374	PRSS2	TRUE	reported	nqxwfH	2	TRUE
PRSS2.5034_79	SAH	rs10571924	CAG	C	CAG	C	-0.0851	0.0149	0.13783	0.764	FALSE	FALSE	FALSE	JsRJjB	7	142397760	0.0268	0.577	TRUE	reported	982264	0.012252	3.76e-12	35369	PRSS2	TRUE	reported	SYPS9y	2	TRUE
PRSS2.5034_79	SAH	rs12667807	A	T	A	T	-0.1339	-0.0231	0.101	0.114	FALSE	TRUE	FALSE	JsRJjB	7	142296605	0.0329	0.4821	TRUE	reported	982264	0.014025	1.334e-21	35373	PRSS2	TRUE	reported	SYPS9y	2	TRUE
PRSS2.5034_79	SAH	rs1799886	C	T	C	T	0.2038	0.0055	0.41013	0.468	FALSE	FALSE	FALSE	JsRJjB	7	142800839	0.0212	0.7947	TRUE	reported	982264	0.008582	1.192e-124	35374	PRSS2	TRUE	reported	SYPS9y	2	TRUE
PRSS22.4534_10	IA	rs2190809	C	T	C	T	0.0721	0.0068	0.71583	0.6515	FALSE	FALSE	FALSE	3zPqmQ	16	2830613	0.0163	0.677	TRUE	reported	1441701	0.009213	5.03e-15	35319	PRSS22	TRUE	reported	I9zOtv	2	TRUE
PRSS22.4534_10	IA	rs574532027	TA	AA	T	A	0.2138	-0.2125	0.02624	0.9719	TRUE	FALSE	FALSE	3zPqmQ	16	3211312	0.1308	0.1043	TRUE	reported	1441701	0.026381	5.301e-16	35331	PRSS22	TRUE	reported	I9zOtv	2	FALSE
PRSS22.4534_10	IA	rs7204669	A	G	A	G	0.2393	0.0266	0.29505	0.2936	FALSE	FALSE	FALSE	3zPqmQ	16	2860735	0.0142	0.06084	TRUE	reported	1441701	0.009026	7.119e-155	35321	PRSS22	TRUE	reported	I9zOtv	2	TRUE
PRSS22.4534_10	SAH	rs2190809	C	T	C	T	0.0721	-0.0267	0.71583	0.651	FALSE	FALSE	FALSE	EhyR6e	16	2830613	0.022	0.2255	TRUE	reported	982264	0.009213	5.03e-15	35319	PRSS22	TRUE	reported	fM8lQS	2	TRUE
PRSS22.4534_10	SAH	rs574532027	TA	AA	T	A	0.2138	0.2799	0.02624	0.9719	TRUE	FALSE	FALSE	EhyR6e	16	3211312	0.1865	0.1335	TRUE	reported	982264	0.026381	5.301e-16	35331	PRSS22	TRUE	reported	fM8lQS	2	FALSE
PRSS27.15535_3	IA	rs11641275	T	C	T	C	-0.0777	0.0049	0.12249	0.1524	FALSE	FALSE	FALSE	7iBHRz	16	2649782	0.0579	0.9324	TRUE	reported	1441701	0.011982	8.881e-11	35320	PRSS27	TRUE	reported	AWfQOV	2	TRUE
PRSS27.15535_3	IA	rs71386687	T	G	T	G	0.3074	-0.0178	0.09392	0.1111	FALSE	FALSE	FALSE	7iBHRz	16	2717893	0.0251	0.478	TRUE	reported	1441701	0.013936	8.087e-108	35320	PRSS27	TRUE	reported	AWfQOV	2	TRUE
PRSS27.15535_3	SAH	rs11641275	T	C	T	C	-0.0777	-0.0807	0.12249	0.1525	FALSE	FALSE	FALSE	IiZcad	16	2649782	0.082	0.3253	TRUE	reported	982264	0.011982	8.881e-11	35320	PRSS27	TRUE	reported	6OPQqA	2	TRUE
PRSS27.15535_3	SAH	rs71386687	T	G	T	G	0.3074	-0.0066	0.09392	0.1117	FALSE	FALSE	FALSE	IiZcad	16	2717893	0.0338	0.8447	TRUE	reported	982264	0.013936	8.087e-108	35320	PRSS27	TRUE	reported	6OPQqA	2	TRUE
PRSS3.18864_7	IA	rs13293795	ATCTCAAAAGA	GTCTCAAAAGA	T	C	-0.3676	-0.001	0.21862	0.2295	TRUE	FALSE	FALSE	ljEnxg	9	33914824	0.0184	0.9584	TRUE	reported	1441701	0.009745	1e-300	35349	PRSS3	TRUE	reported	HlVsr6	2	FALSE
PRSS3.18864_7	IA	rs16919246	C	T	C	T	0.1409	0.0436	0.07313	0.0532	FALSE	FALSE	FALSE	ljEnxg	9	33417723	0.0348	0.2106	TRUE	reported	1441701	0.015728	3.289e-19	35348	PRSS3	TRUE	reported	HlVsr6	2	TRUE
PRSS3.18864_7	IA	rs72723049	T	C	T	C	-0.3311	0.0186	0.02772	0.013	FALSE	FALSE	FALSE	ljEnxg	9	33299450	0.0732	0.7995	TRUE	reported	1441701	0.02514	1.305e-39	35348	PRSS3	TRUE	reported	HlVsr6	2	TRUE
PRSS3.18864_7	IA	rs76325458	A	C	A	C	0.2493	-0.0783	0.0105	0.0043	FALSE	FALSE	FALSE	ljEnxg	9	33420338	0.1449	0.5887	TRUE	reported	1441701	0.040794	9.893e-10	35348	PRSS3	TRUE	reported	HlVsr6	2	TRUE
PRSS3.18864_7	SAH	rs13293795	ATCTCAAAAGA	GTCTCAAAAGA	T	C	-0.3676	-0.0145	0.21862	0.2288	TRUE	FALSE	FALSE	Vhdsw7	9	33914824	0.0249	0.5605	TRUE	reported	982264	0.009745	1e-300	35349	PRSS3	TRUE	reported	33MPTZ	2	FALSE
PRSS3.18864_7	SAH	rs16919246	C	T	C	T	0.1409	0.022	0.07313	0.0529	FALSE	FALSE	FALSE	Vhdsw7	9	33417723	0.0472	0.6418	TRUE	reported	982264	0.015728	3.289e-19	35348	PRSS3	TRUE	reported	33MPTZ	2	TRUE
PRSS3.18864_7	SAH	rs76325458	A	C	A	C	0.2493	-0.1294	0.0105	0.0041	FALSE	FALSE	FALSE	Vhdsw7	9	33420338	0.1958	0.5085	TRUE	reported	982264	0.040794	9.893e-10	35348	PRSS3	TRUE	reported	33MPTZ	2	TRUE
PRSS57.8351_17	IA	rs117062406	G	A	G	A	-0.1926	-0.0414	0.02112	0.016	FALSE	FALSE	FALSE	SwLM3D	19	1015982	0.0624	0.5071	TRUE	reported	1441701	0.030434	2.476e-10	35322	PRSS57	TRUE	reported	eXnOOM	2	TRUE
PRSS57.8351_17	IA	rs117463628	A	G	A	G	-0.1105	0.11	0.0529	0.0283	FALSE	FALSE	FALSE	SwLM3D	19	874397	0.0398	0.005685	TRUE	reported	1441701	0.019855	2.618e-08	35317	PRSS57	TRUE	reported	eXnOOM	2	TRUE
PRSS57.8351_17	IA	rs139651162	T	C	T	C	-0.5498	0.0735	0.01054	0.0147	FALSE	FALSE	FALSE	SwLM3D	19	897770	0.0649	0.2575	TRUE	reported	1441701	0.045511	1.337e-33	35318	PRSS57	TRUE	reported	eXnOOM	2	TRUE
PRSS57.8351_17	IA	rs140485969	A	G	A	G	-0.1888	-0.052	0.04695	0.0569	FALSE	FALSE	FALSE	SwLM3D	19	847735	0.0343	0.1291	TRUE	reported	1441701	0.020631	5.636e-20	35312	PRSS57	TRUE	reported	eXnOOM	2	TRUE
PRSS57.8351_17	IA	rs151103060	TG	T	TG	T	-0.1608	0.0052	0.05955	0.0678	FALSE	FALSE	FALSE	SwLM3D	19	514809	0.0309	0.8652	TRUE	reported	1441701	0.018683	7.518e-18	35309	PRSS57	TRUE	reported	eXnOOM	2	TRUE
PRSS57.8351_17	IA	rs3814889	G	A	G	A	-0.0898	0.017	0.42523	0.4837	FALSE	FALSE	FALSE	SwLM3D	19	639385	0.0158	0.2797	TRUE	reported	1441701	0.008894	5.719e-24	35311	PRSS57	TRUE	reported	eXnOOM	2	TRUE
PRSS57.8351_17	IA	rs62132561	A	T	A	T	-0.0576	-0.002	0.42559	0.4084	FALSE	TRUE	TRUE	SwLM3D	19	527677	0.016	0.9011	TRUE	reported	1441701	0.008885	8.998e-11	35308	PRSS57	TRUE	reported	eXnOOM	2	FALSE
PRSS57.8351_17	IA	rs7246311	T	C	T	C	0.325	-0.025	0.47972	0.472	FALSE	FALSE	FALSE	SwLM3D	19	680378	0.0155	0.1069	TRUE	reported	1441701	0.008643	1e-300	35314	PRSS57	TRUE	reported	eXnOOM	2	TRUE
PRSS57.8351_17	IA	rs75840974	T	C	T	C	-0.1496	0.096	0.03422	0.0186	FALSE	FALSE	FALSE	SwLM3D	19	1021689	0.0574	0.09439	TRUE	reported	1441701	0.024131	5.667e-10	35322	PRSS57	TRUE	reported	eXnOOM	2	TRUE
PRSS57.8351_17	SAH	rs117062406	G	A	G	A	-0.1926	-0.063	0.02112	0.016	FALSE	FALSE	FALSE	NYgJYh	19	1015982	0.0844	0.4557	TRUE	reported	982264	0.030434	2.476e-10	35322	PRSS57	TRUE	reported	YxpQ8s	2	TRUE
PRSS57.8351_17	SAH	rs117463628	A	G	A	G	-0.1105	0.154	0.0529	0.0285	FALSE	FALSE	FALSE	NYgJYh	19	874397	0.0511	0.002596	TRUE	reported	982264	0.019855	2.618e-08	35317	PRSS57	TRUE	reported	YxpQ8s	2	TRUE
PRSS57.8351_17	SAH	rs139651162	T	C	T	C	-0.5498	0.0797	0.01054	0.0148	FALSE	FALSE	FALSE	NYgJYh	19	897770	0.0876	0.3632	TRUE	reported	982264	0.045511	1.337e-33	35318	PRSS57	TRUE	reported	YxpQ8s	2	TRUE
PRSS57.8351_17	SAH	rs140485969	A	G	A	G	-0.1888	-0.0145	0.04695	0.0571	FALSE	FALSE	FALSE	NYgJYh	19	847735	0.0462	0.7542	TRUE	reported	982264	0.020631	5.636e-20	35312	PRSS57	TRUE	reported	YxpQ8s	2	TRUE
PRSS57.8351_17	SAH	rs151103060	TG	T	TG	T	-0.1608	-0.0349	0.05955	0.0678	FALSE	FALSE	FALSE	NYgJYh	19	514809	0.0419	0.4047	TRUE	reported	982264	0.018683	7.518e-18	35309	PRSS57	TRUE	reported	YxpQ8s	2	TRUE
PRSS57.8351_17	SAH	rs3814889	G	A	G	A	-0.0898	0.0152	0.42523	0.484	FALSE	FALSE	FALSE	NYgJYh	19	639385	0.0213	0.4748	TRUE	reported	982264	0.008894	5.719e-24	35311	PRSS57	TRUE	reported	YxpQ8s	2	TRUE
PRSS57.8351_17	SAH	rs62132561	A	T	A	T	-0.0576	0.011	0.42559	0.4083	FALSE	TRUE	TRUE	NYgJYh	19	527677	0.0216	0.611	TRUE	reported	982264	0.008885	8.998e-11	35308	PRSS57	TRUE	reported	YxpQ8s	2	FALSE
PRSS57.8351_17	SAH	rs7246311	T	C	T	C	0.325	-0.0308	0.47972	0.4721	FALSE	FALSE	FALSE	NYgJYh	19	680378	0.021	0.1422	TRUE	reported	982264	0.008643	1e-300	35314	PRSS57	TRUE	reported	YxpQ8s	2	TRUE
PRSS57.8351_17	SAH	rs75840974	T	C	T	C	-0.1496	0.1263	0.03422	0.0185	FALSE	FALSE	FALSE	NYgJYh	19	1021689	0.0779	0.1052	TRUE	reported	982264	0.024131	5.667e-10	35322	PRSS57	TRUE	reported	YxpQ8s	2	TRUE
PRSS8.15513_108	IA	rs55667375	T	C	T	C	0.0597	0.0191	0.28217	0.3246	FALSE	FALSE	FALSE	mVrGQs	16	31144137	0.0167	0.2518	TRUE	reported	1441701	0.009041	4.015e-11	35367	PRSS8	TRUE	reported	c6j6WN	2	TRUE
PRSS8.15513_108	IA	rs72793373	C	T	C	T	0.226	-0.0566	0.02749	0.0293	FALSE	FALSE	FALSE	mVrGQs	16	30707837	0.0464	0.2225	TRUE	reported	1441701	0.025607	1.089e-18	35370	PRSS8	TRUE	reported	c6j6WN	2	TRUE
PRSS8.15513_108	SAH	rs72793373	C	T	C	T	0.226	-0.0879	0.02749	0.0295	FALSE	FALSE	FALSE	Koi8eL	16	30707837	0.0623	0.1581	TRUE	reported	982264	0.025607	1.089e-18	35370	PRSS8	TRUE	reported	ztlEP1	2	TRUE
PRTN3.13720_95	IA	rs10425544	C	T	C	T	0.4229	-0.0017	0.70707	0.7628	FALSE	FALSE	FALSE	gUIuqz	19	836043	0.0188	0.9285	TRUE	reported	1441701	0.0114094	1e-300	35309	PRTN3	TRUE	reported	Snhhyj	2	TRUE
PRTN3.13720_95	IA	rs111527185	T	C	T	C	-0.1392	0.0121	0.06892	0.054	FALSE	FALSE	FALSE	gUIuqz	19	673105	0.0347	0.7269	TRUE	reported	1441701	0.017423	1.358e-15	35312	PRTN3	TRUE	reported	Snhhyj	2	TRUE
PRTN3.13720_95	IA	rs12610632	T	C	T	C	0.1024	0.0103	0.07889	0.085	FALSE	FALSE	FALSE	gUIuqz	19	611916	0.0295	0.728	TRUE	reported	1441701	0.016357	3.842e-10	35310	PRTN3	TRUE	reported	Snhhyj	2	TRUE
PRTN3.13720_95	IA	rs12971369	A	T	A	T	0.1061	0.0127	0.25886	0.323	FALSE	TRUE	FALSE	gUIuqz	19	973971	0.0169	0.4532	TRUE	reported	1441701	0.010108	8.948e-26	35317	PRTN3	TRUE	reported	Snhhyj	2	TRUE
PRTN3.13720_95	IA	rs145080592	A	C	A	C	-0.2292	-0.0439	0.02019	0.026	FALSE	FALSE	FALSE	gUIuqz	19	1269172	0.052	0.3984	TRUE	reported	1441701	0.032099	9.303e-13	35314	PRTN3	TRUE	reported	Snhhyj	2	TRUE
PRTN3.13720_95	IA	rs15971	G	A	G	A	0.0794	0.0304	0.10367	0.1064	FALSE	FALSE	FALSE	gUIuqz	19	416834	0.0254	0.2308	TRUE	reported	1441701	0.014503	4.384e-08	35313	PRTN3	TRUE	reported	Snhhyj	2	TRUE
PRTN3.13720_95	IA	rs1865117	G	A	G	A	-0.2319	-0.0006	0.9868	0.9691	FALSE	FALSE	FALSE	gUIuqz	19	523110	0.0488	0.9901	TRUE	reported	1441701	0.039089	2.982e-09	35310	PRTN3	TRUE	reported	Snhhyj	2	TRUE
PRTN3.13720_95	IA	rs2365703	G	A	G	A	-0.129	-0.0176	0.58918	0.503	FALSE	FALSE	FALSE	gUIuqz	19	892615	0.0155	0.257	TRUE	reported	1441701	0.008933	2.865e-47	35317	PRTN3	TRUE	reported	Snhhyj	2	TRUE
PRTN3.13720_95	IA	rs59653410	G	A	G	A	-0.1362	0.0228	0.23818	0.2309	FALSE	FALSE	FALSE	gUIuqz	19	787096	0.0186	0.2192	TRUE	reported	1441701	0.010389	2.908e-39	35308	PRTN3	TRUE	reported	Snhhyj	2	TRUE
PRTN3.13720_95	IA	rs77985845	C	T	C	T	0.1082	0.0672	0.06205	0.0589	FALSE	FALSE	FALSE	gUIuqz	19	1321776	0.0354	0.0574	TRUE	reported	1441701	0.018575	5.706e-09	35313	PRTN3	TRUE	reported	Snhhyj	2	TRUE
PRTN3.13720_95	SAH	rs116184613	C	T	C	T	0.112	0.0699	0.1152	0.0802	FALSE	FALSE	FALSE	vmdEFQ	19	557979	0.0391	0.07392	TRUE	reported	982264	0.013904	7.93e-16	35305	PRTN3	TRUE	reported	qIqBLA	2	TRUE
PRTN3.13720_95	SAH	rs12610632	T	C	T	C	0.1024	-0.0091	0.07889	0.0847	FALSE	FALSE	FALSE	vmdEFQ	19	611916	0.0398	0.8188	TRUE	reported	982264	0.016357	3.842e-10	35310	PRTN3	TRUE	reported	qIqBLA	2	TRUE
PRTN3.13720_95	SAH	rs12971369	A	T	A	T	0.1061	0.0123	0.25886	0.3244	FALSE	TRUE	FALSE	vmdEFQ	19	973971	0.0227	0.5881	TRUE	reported	982264	0.010108	8.948e-26	35317	PRTN3	TRUE	reported	qIqBLA	2	TRUE
PRTN3.13720_95	SAH	rs145080592	A	C	A	C	-0.2292	-0.1436	0.02019	0.0261	FALSE	FALSE	FALSE	vmdEFQ	19	1269172	0.0706	0.04202	TRUE	reported	982264	0.032099	9.303e-13	35314	PRTN3	TRUE	reported	qIqBLA	2	TRUE
PRTN3.13720_95	SAH	rs15971	G	A	G	A	0.0794	0.0265	0.10367	0.1064	FALSE	FALSE	FALSE	vmdEFQ	19	416834	0.0342	0.4371	TRUE	reported	982264	0.014503	4.384e-08	35313	PRTN3	TRUE	reported	qIqBLA	2	TRUE
PRTN3.13720_95	SAH	rs1865117	G	A	G	A	-0.2319	0.0558	0.9868	0.9692	FALSE	FALSE	FALSE	vmdEFQ	19	523110	0.0656	0.3944	TRUE	reported	982264	0.039089	2.982e-09	35310	PRTN3	TRUE	reported	qIqBLA	2	TRUE
PRTN3.13720_95	SAH	rs2365703	G	A	G	A	-0.129	-0.0177	0.58918	0.5026	FALSE	FALSE	FALSE	vmdEFQ	19	892615	0.0209	0.3975	TRUE	reported	982264	0.008933	2.865e-47	35317	PRTN3	TRUE	reported	qIqBLA	2	TRUE
PRTN3.13720_95	SAH	rs59653410	G	A	G	A	-0.1362	0.0147	0.23818	0.2309	FALSE	FALSE	FALSE	vmdEFQ	19	787096	0.025	0.5561	TRUE	reported	982264	0.010389	2.908e-39	35308	PRTN3	TRUE	reported	qIqBLA	2	TRUE
PRTN3.13720_95	SAH	rs77985845	C	T	C	T	0.1082	0.0379	0.06205	0.059	FALSE	FALSE	FALSE	vmdEFQ	19	1321776	0.0474	0.4237	TRUE	reported	982264	0.018575	5.706e-09	35313	PRTN3	TRUE	reported	qIqBLA	2	TRUE
PSAP.6207_10	IA	rs57360357	T	C	T	C	-0.0494	-0.005	0.38277	0.4659	FALSE	FALSE	FALSE	jb6Vef	10	71479689	0.0129	0.6991	TRUE	reported	1441701	0.008522	6.768e-09	35370	PSAP	TRUE	reported	44ecm9	2	TRUE
PSAP.6207_10	IA	rs72815809	A	G	A	G	-0.14	-0.0424	0.03262	0.0159	FALSE	FALSE	FALSE	jb6Vef	10	71667919	0.0625	0.4975	TRUE	reported	1441701	0.023067	1.285e-09	35374	PSAP	TRUE	reported	44ecm9	2	TRUE
PSAP.6207_10	SAH	rs10762488	C	T	C	T	-0.2088	-0.0536	0.35294	0.35294	FALSE	FALSE	FALSE	aNwgMR	10	71884676	0.0178	0.002597	TRUE	reported	982264	0.00855	1.035e-131	35374	PSAP	TRUE	reported	xdjdxN	2	TRUE
PSAP.6207_10	SAH	rs1867981	T	C	T	C	-0.2727	0.0247	0.51509	0.5198	FALSE	FALSE	FALSE	aNwgMR	10	71835464	0.0164	0.133	TRUE	reported	982264	0.008165	1.403e-244	35375	PSAP	TRUE	reported	xdjdxN	2	TRUE
PSAP.6207_10	SAH	rs57360357	T	C	T	C	-0.0494	0.0032	0.38277	0.4617	FALSE	FALSE	FALSE	aNwgMR	10	71479689	0.0167	0.846	TRUE	reported	982264	0.008522	6.768e-09	35370	PSAP	TRUE	reported	xdjdxN	2	TRUE
PSAP.6207_10	SAH	rs72815809	A	G	A	G	-0.14	-0.0433	0.03262	0.0157	FALSE	FALSE	FALSE	aNwgMR	10	71667919	0.0842	0.6071	TRUE	reported	982264	0.023067	1.285e-09	35374	PSAP	TRUE	reported	xdjdxN	2	TRUE
PSAPL1.8814_33	IA	rs16840265	G	A	G	A	-0.0695	0.0008	0.18192	0.2057	FALSE	FALSE	FALSE	pcCIuW	4	7416290	0.0198	0.9693	TRUE	reported	1441701	0.011095	3.755e-10	35375	PSAPL1	TRUE	reported	moSDuG	2	TRUE
PSAPL1.8814_33	IA	rs28671212	G	C	G	C	-0.0492	-0.0158	0.51963	0.5619	FALSE	TRUE	TRUE	pcCIuW	4	7333659	0.0158	0.3162	TRUE	reported	1441701	0.008553	8.81e-09	35370	PSAPL1	TRUE	reported	moSDuG	2	FALSE
PSAPL1.8814_33	IA	rs4234808	A	G	A	G	-0.4057	0.0254	0.81454	0.8193	FALSE	FALSE	FALSE	pcCIuW	4	7440359	0.0202	0.2095	TRUE	reported	1441701	0.010777	1e-300	35379	PSAPL1	TRUE	reported	moSDuG	2	TRUE
PSAPL1.8814_33	IA	rs4689835	G	T	G	T	0.0751	-0.0005	0.86816	0.8923	FALSE	FALSE	FALSE	pcCIuW	4	7716807	0.0259	0.9846	TRUE	reported	1441701	0.012606	2.563e-09	35379	PSAPL1	TRUE	reported	moSDuG	2	TRUE
PSAPL1.8814_33	IA	rs62277606	A	G	A	G	-0.1066	0.0087	0.45685	0.4703	FALSE	FALSE	FALSE	pcCIuW	4	7445534	0.0157	0.5788	TRUE	reported	1441701	0.008565	1.48e-35	35378	PSAPL1	TRUE	reported	moSDuG	2	TRUE
PSAPL1.8814_33	IA	rs6810814	A	G	A	G	0.0854	-0.0142	0.78135	0.7918	FALSE	FALSE	FALSE	pcCIuW	4	7664218	0.0167	0.3962	TRUE	reported	1441701	0.010339	1.455e-16	35377	PSAPL1	TRUE	reported	moSDuG	2	TRUE
PSAPL1.8814_33	IA	rs74574444	GTGTCC	GTGTCG	G	C	-0.1694	0.035	0.02442	0.0178	TRUE	FALSE	FALSE	pcCIuW	4	7167548	0.0592	0.5549	TRUE	reported	1441701	0.027053	3.807e-10	35378	PSAPL1	TRUE	reported	moSDuG	2	FALSE
PSAPL1.8814_33	IA	rs80263579	GTGCTGTGTGTTGGGGTCAGT	GTGCTGTGTGTTGGGGTCAGG	A	C	0.3463	-0.1275	0.01674	0.0217	TRUE	FALSE	FALSE	pcCIuW	4	7453985	0.1603	0.4264	TRUE	reported	1441701	0.03279	4.506e-26	35375	PSAPL1	TRUE	reported	moSDuG	2	FALSE
PSAPL1.8814_33	SAH	rs16840265	G	A	G	A	-0.0695	-0.0371	0.18192	0.2056	FALSE	FALSE	FALSE	BK2Bc3	4	7416290	0.0268	0.1661	TRUE	reported	982264	0.011095	3.755e-10	35375	PSAPL1	TRUE	reported	6HCRuW	2	TRUE
PSAPL1.8814_33	SAH	rs28671212	G	C	G	C	-0.0492	0.0177	0.51963	0.5628	FALSE	TRUE	TRUE	BK2Bc3	4	7333659	0.0212	0.4058	TRUE	reported	982264	0.008553	8.81e-09	35370	PSAPL1	TRUE	reported	6HCRuW	2	FALSE
PSAPL1.8814_33	SAH	rs4234808	A	G	A	G	-0.4057	-0.0041	0.81454	0.8194	FALSE	FALSE	FALSE	BK2Bc3	4	7440359	0.0273	0.8819	TRUE	reported	982264	0.010777	1e-300	35379	PSAPL1	TRUE	reported	6HCRuW	2	TRUE
PSAPL1.8814_33	SAH	rs4689835	G	T	G	T	0.0751	0.0083	0.86816	0.8934	FALSE	FALSE	FALSE	BK2Bc3	4	7716807	0.0349	0.8118	TRUE	reported	982264	0.012606	2.563e-09	35379	PSAPL1	TRUE	reported	6HCRuW	2	TRUE
PSAPL1.8814_33	SAH	rs62277606	A	G	A	G	-0.1066	-0.0001	0.45685	0.4712	FALSE	FALSE	FALSE	BK2Bc3	4	7445534	0.0211	0.9977	TRUE	reported	982264	0.008565	1.48e-35	35378	PSAPL1	TRUE	reported	6HCRuW	2	TRUE
PSAPL1.8814_33	SAH	rs6810814	A	G	A	G	0.0854	-0.0123	0.78135	0.7865	FALSE	FALSE	FALSE	BK2Bc3	4	7664218	0.0216	0.567	TRUE	reported	982264	0.010339	1.455e-16	35377	PSAPL1	TRUE	reported	6HCRuW	2	TRUE
PSAPL1.8814_33	SAH	rs74574444	GTGTCC	GTGTCG	G	C	-0.1694	0.0192	0.02442	0.0177	TRUE	FALSE	FALSE	BK2Bc3	4	7167548	0.0803	0.8108	TRUE	reported	982264	0.027053	3.807e-10	35378	PSAPL1	TRUE	reported	6HCRuW	2	FALSE
PSAPL1.8814_33	SAH	rs80263579	GTGCTGTGTGTTGGGGTCAGT	GTGCTGTGTGTTGGGGTCAGG	A	C	0.3463	0.0106	0.01674	0.0217	TRUE	FALSE	FALSE	BK2Bc3	4	7453985	0.2273	0.963	TRUE	reported	982264	0.03279	4.506e-26	35375	PSAPL1	TRUE	reported	6HCRuW	2	FALSE
PSAT1.18342_2	IA	rs12553707	T	C	T	C	-0.0462	0.0232	0.47333	0.5184	FALSE	FALSE	FALSE	MbNMMx	9	78077263	0.0157	0.1387	TRUE	reported	1441701	0.008236	2.028e-08	35359	PSAT1	TRUE	reported	Ejk4CS	2	TRUE
PSAT1.18342_2	IA	rs2277148	C	G	C	G	0.1495	0.011	0.7815	0.8008	FALSE	TRUE	FALSE	MbNMMx	9	78297199	0.0199	0.5817	TRUE	reported	1441701	0.009813	2.078e-52	35359	PSAT1	TRUE	reported	Ejk4CS	2	TRUE
PSAT1.18342_2	SAH	rs12553707	T	C	T	C	-0.0462	0.0349	0.47333	0.5198	FALSE	FALSE	FALSE	FDmh0G	9	78077263	0.0211	0.09814	TRUE	reported	982264	0.008236	2.028e-08	35359	PSAT1	TRUE	reported	lJBH27	2	TRUE
PSAT1.18342_2	SAH	rs2277148	C	G	C	G	0.1495	0.0128	0.7815	0.8014	FALSE	TRUE	FALSE	FDmh0G	9	78297199	0.0268	0.6341	TRUE	reported	982264	0.009813	2.078e-52	35359	PSAT1	TRUE	reported	lJBH27	2	TRUE
PSG3.6444_15	IA	rs10424643	A	G	A	G	-0.3432	-0.0201	0.14779	0.1728	FALSE	FALSE	FALSE	g4UvlT	19	43166315	0.0227	0.3774	TRUE	reported	1441701	0.010984	2.481e-214	35364	PSG3	TRUE	reported	Yicx2u	2	TRUE
PSG3.6444_15	IA	rs2001169	C	T	C	T	-0.3158	-0.046	0.04204	0.0613	FALSE	FALSE	FALSE	g4UvlT	19	42919318	0.0372	0.2166	TRUE	reported	1441701	0.019464	3.38e-59	35365	PSG3	TRUE	reported	Yicx2u	2	TRUE
PSG3.6444_15	IA	rs62113067	A	G	A	G	0.4982	0.0448	0.09563	0.1407	FALSE	FALSE	FALSE	g4UvlT	19	42821162	0.0227	0.04863	TRUE	reported	1441701	0.013198	1e-300	35366	PSG3	TRUE	reported	Yicx2u	2	TRUE
PSG3.6444_15	SAH	rs10424643	A	G	A	G	-0.3432	0.0026	0.14779	0.1728	FALSE	FALSE	FALSE	Z0ymst	19	43166315	0.0303	0.9329	TRUE	reported	982264	0.010984	2.481e-214	35364	PSG3	TRUE	reported	3PO2l0	2	TRUE
PSG3.6444_15	SAH	rs2001169	C	T	C	T	-0.3158	-0.114	0.04204	0.0614	FALSE	FALSE	FALSE	Z0ymst	19	42919318	0.0497	0.02189	TRUE	reported	982264	0.019464	3.38e-59	35365	PSG3	TRUE	reported	3PO2l0	2	TRUE
PSG3.6444_15	SAH	rs62113067	A	G	A	G	0.4982	-0.0056	0.09563	0.1413	FALSE	FALSE	FALSE	Z0ymst	19	42821162	0.0309	0.8551	TRUE	reported	982264	0.013198	1e-300	35366	PSG3	TRUE	reported	3PO2l0	2	TRUE
PSG4.5649_83	IA	rs10403198	G	C	G	C	-0.3164	-0.0119	0.32002	0.3342	FALSE	TRUE	FALSE	5mkuEm	19	43247703	0.05	0.8115	TRUE	reported	1441701	0.008386	1e-300	35364	PSG4	TRUE	reported	PzWfQo	2	TRUE
PSG4.5649_83	IA	rs10454103	T	C	T	C	0.0725	0.0048	0.13588	0.0775	FALSE	FALSE	FALSE	5mkuEm	19	43456619	0.0304	0.8757	TRUE	reported	1441701	0.011807	8.228e-10	35362	PSG4	TRUE	reported	PzWfQo	2	TRUE
PSG4.5649_83	IA	rs11671567	A	G	A	G	0.0842	0.0348	0.19818	0.2157	FALSE	FALSE	FALSE	5mkuEm	19	43361883	0.0194	0.07252	TRUE	reported	1441701	0.010137	9.878e-17	35359	PSG4	TRUE	reported	PzWfQo	2	TRUE
PSG4.5649_83	IA	rs11672362	T	C	T	C	0.2277	-0.0313	0.03809	0.022	FALSE	FALSE	FALSE	5mkuEm	19	43645748	0.0694	0.6525	TRUE	reported	1441701	0.020746	5.017e-28	35369	PSG4	TRUE	reported	PzWfQo	2	TRUE
PSG4.5649_83	IA	rs62112893	GATGGCGGCCAACACA	GATGGCGGCCGACACA	T	C	-0.3152	-0.0172	0.40001	0.4705	TRUE	FALSE	FALSE	5mkuEm	19	42974581	0.0176	0.3298	TRUE	reported	1441701	0.0085038	1e-300	35363	PSG4	TRUE	reported	PzWfQo	2	FALSE
PSG4.5649_83	SAH	rs10403198	G	C	G	C	-0.3164	-0.0354	0.32002	0.3342	FALSE	TRUE	FALSE	CrNmQz	19	43247703	0.0711	0.6191	TRUE	reported	982264	0.008386	1e-300	35364	PSG4	TRUE	reported	TORV0O	2	TRUE
PSG4.5649_83	SAH	rs10454103	T	C	T	C	0.0725	0.0295	0.13588	0.0769	FALSE	FALSE	FALSE	CrNmQz	19	43456619	0.0409	0.4705	TRUE	reported	982264	0.011807	8.228e-10	35362	PSG4	TRUE	reported	TORV0O	2	TRUE
PSG4.5649_83	SAH	rs11671567	A	G	A	G	0.0842	0.0493	0.19818	0.216	FALSE	FALSE	FALSE	CrNmQz	19	43361883	0.0259	0.05744	TRUE	reported	982264	0.010137	9.878e-17	35359	PSG4	TRUE	reported	TORV0O	2	TRUE
PSG4.5649_83	SAH	rs11672362	T	C	T	C	0.2277	0.0189	0.03809	0.021	FALSE	FALSE	FALSE	CrNmQz	19	43645748	0.0948	0.8418	TRUE	reported	982264	0.020746	5.017e-28	35369	PSG4	TRUE	reported	TORV0O	2	TRUE
PSG4.5649_83	SAH	rs62112893	GATGGCGGCCAACACA	GATGGCGGCCGACACA	T	C	-0.3152	-0.002	0.40001	0.4705	TRUE	FALSE	FALSE	CrNmQz	19	42974581	0.0235	0.9338	TRUE	reported	982264	0.0085038	1e-300	35363	PSG4	TRUE	reported	TORV0O	2	FALSE
PSG5.9314_9	IA	rs112052262	C	T	C	T	0.2744	0.0156	0.19915	0.0758	FALSE	FALSE	FALSE	wMXahZ	19	42919450	0.0327	0.6328	TRUE	reported	1441701	0.011063	8.025e-136	35363	PSG5	TRUE	reported	yIWPLj	2	TRUE
PSG5.9314_9	IA	rs12461592	A	G	A	G	0.5733	0.1272	0.07411	0.0446	FALSE	FALSE	FALSE	wMXahZ	19	43227584	0.1283	0.3217	TRUE	reported	1441701	0.015223	1e-300	35365	PSG5	TRUE	reported	yIWPLj	2	TRUE
PSG5.9314_9	IA	rs138857048	A	G	A	G	-0.2353	0.0022	0.05157	0.0186	FALSE	FALSE	FALSE	wMXahZ	19	42876833	0.0606	0.9709	TRUE	reported	1441701	0.019022	3.792e-35	35364	PSG5	TRUE	reported	yIWPLj	2	TRUE
PSG5.9314_9	IA	rs139625669	A	G	A	G	-0.1973	0.06	0.01462	0.014	FALSE	FALSE	FALSE	wMXahZ	19	43239877	0.0799	0.4521	TRUE	reported	1441701	0.034879	1.543e-08	35365	PSG5	TRUE	reported	yIWPLj	2	TRUE
PSG5.9314_9	IA	rs151145534	A	G	A	G	0.3726	0.058	0.02231	0.0402	FALSE	FALSE	FALSE	wMXahZ	19	43152147	0.0433	0.1811	TRUE	reported	1441701	0.028326	1.618e-39	35365	PSG5	TRUE	reported	yIWPLj	2	TRUE
PSG5.9314_9	IA	rs191293749	C	T	C	T	0.1206	0.0252	0.12811	0.0942	FALSE	FALSE	FALSE	wMXahZ	19	43257353	0.0315	0.4251	TRUE	reported	1441701	0.012788	4.062e-21	35365	PSG5	TRUE	reported	yIWPLj	2	TRUE
PSG5.9314_9	IA	rs201595051	AAG	A	AAG	A	-0.308	-0.0297	0.01926	0.0034	FALSE	FALSE	FALSE	wMXahZ	19	42865260	0.1628	0.8551	TRUE	reported	1441701	0.030209	2.073e-24	35366	PSG5	TRUE	reported	yIWPLj	2	TRUE
PSG5.9314_9	IA	rs35012623	T	G	T	G	-0.3231	-0.1636	0.01133	0.0119	FALSE	FALSE	FALSE	wMXahZ	19	42889194	0.0816	0.045	TRUE	reported	1441701	0.039902	5.613e-16	35365	PSG5	TRUE	reported	yIWPLj	2	TRUE
PSG5.9314_9	IA	rs544716804	C	T	C	T	0.2506	-0.0661	0.01969	0.0085	FALSE	FALSE	FALSE	wMXahZ	19	43164360	0.1001	0.5088	TRUE	reported	1441701	0.029512	2.043e-17	35365	PSG5	TRUE	reported	yIWPLj	2	TRUE
PSG5.9314_9	IA	rs76003987	T	C	T	C	0.1665	-0.0541	0.03658	0.025	FALSE	FALSE	FALSE	wMXahZ	19	43626745	0.0522	0.2998	TRUE	reported	1441701	0.02179	2.155e-14	35368	PSG5	TRUE	reported	yIWPLj	2	TRUE
PSG5.9314_9	SAH	rs112052262	C	T	C	T	0.2744	0.0322	0.19915	0.0758	FALSE	FALSE	FALSE	eROXqy	19	42919450	0.0437	0.4607	TRUE	reported	982264	0.011063	8.025e-136	35363	PSG5	TRUE	reported	vyOHXe	2	TRUE
PSG5.9314_9	SAH	rs12461592	A	G	A	G	0.5733	-0.0908	0.07411	0.0446	FALSE	FALSE	FALSE	eROXqy	19	43227584	0.1825	0.6191	TRUE	reported	982264	0.015223	1e-300	35365	PSG5	TRUE	reported	vyOHXe	2	TRUE
PSG5.9314_9	SAH	rs138857048	A	G	A	G	-0.2353	-0.0489	0.05157	0.0187	FALSE	FALSE	FALSE	eROXqy	19	42876833	0.0818	0.5498	TRUE	reported	982264	0.019022	3.792e-35	35364	PSG5	TRUE	reported	vyOHXe	2	TRUE
PSG5.9314_9	SAH	rs139625669	A	G	A	G	-0.1973	0.0527	0.01462	0.0141	FALSE	FALSE	FALSE	eROXqy	19	43239877	0.1059	0.6186	TRUE	reported	982264	0.034879	1.543e-08	35365	PSG5	TRUE	reported	vyOHXe	2	TRUE
PSG5.9314_9	SAH	rs151145534	A	G	A	G	0.3726	0.1238	0.02231	0.0402	FALSE	FALSE	FALSE	eROXqy	19	43152147	0.0579	0.03244	TRUE	reported	982264	0.028326	1.618e-39	35365	PSG5	TRUE	reported	vyOHXe	2	TRUE
PSG5.9314_9	SAH	rs191293749	C	T	C	T	0.1206	0.0271	0.12811	0.0942	FALSE	FALSE	FALSE	eROXqy	19	43257353	0.042	0.5183	TRUE	reported	982264	0.012788	4.062e-21	35365	PSG5	TRUE	reported	vyOHXe	2	TRUE
PSG5.9314_9	SAH	rs201595051	AAG	A	AAG	A	-0.308	0.1862	0.01926	0.0034	FALSE	FALSE	FALSE	eROXqy	19	42865260	0.2137	0.3836	TRUE	reported	982264	0.030209	2.073e-24	35366	PSG5	TRUE	reported	vyOHXe	2	TRUE
PSG5.9314_9	SAH	rs35012623	T	G	T	G	-0.3231	-0.1306	0.01133	0.0119	FALSE	FALSE	FALSE	eROXqy	19	42889194	0.1092	0.2315	TRUE	reported	982264	0.039902	5.613e-16	35365	PSG5	TRUE	reported	vyOHXe	2	TRUE
PSG5.9314_9	SAH	rs544716804	C	T	C	T	0.2506	0.006	0.01969	0.0085	FALSE	FALSE	FALSE	eROXqy	19	43164360	0.1346	0.9647	TRUE	reported	982264	0.029512	2.043e-17	35365	PSG5	TRUE	reported	vyOHXe	2	TRUE
PSG5.9314_9	SAH	rs76003987	T	C	T	C	0.1665	-0.0507	0.03658	0.0249	FALSE	FALSE	FALSE	eROXqy	19	43626745	0.0704	0.4716	TRUE	reported	982264	0.02179	2.155e-14	35368	PSG5	TRUE	reported	vyOHXe	2	TRUE
PSG7.5651_50	IA	rs117356953	G	A	G	A	0.1419	0.0365	0.14487	0.107	FALSE	FALSE	FALSE	xdpq8c	19	42857704	0.0294	0.2146	TRUE	reported	1441701	0.01098	3.337e-38	35366	PSG7	TRUE	reported	gPm4h8	2	TRUE
PSG7.5651_50	SAH	rs117356953	G	A	G	A	0.1419	0.036	0.14487	0.1071	FALSE	FALSE	FALSE	KLWF9f	19	42857704	0.0392	0.3584	TRUE	reported	982264	0.01098	3.337e-38	35366	PSG7	TRUE	reported	5Wqcpd	2	TRUE
PSG9.9335_28	IA	rs2682551	C	T	C	T	0.0446	-0.0197	0.48394	0.4758	FALSE	FALSE	FALSE	YO3hGr	19	43499556	0.0131	0.1326	TRUE	reported	1441701	0.007868	1.439e-08	35369	PSG9	TRUE	reported	85074U	2	TRUE
PSG9.9335_28	IA	rs58536892	G	C	G	C	-0.3254	0.005	0.02674	0.0269	FALSE	TRUE	FALSE	YO3hGr	19	43260411	0.079	0.9498	TRUE	reported	1441701	0.024619	6.983e-40	35364	PSG9	TRUE	reported	85074U	2	TRUE
PSG9.9335_28	IA	rs77043841	T	C	T	C	0.1754	0.0595	0.57155	0.57155	FALSE	FALSE	FALSE	YO3hGr	19	43241909	0.0534	0.2652	TRUE	reported	1441701	0.007737	8.762e-114	35365	PSG9	TRUE	reported	85074U	2	TRUE
PSG9.9335_28	IA	rs8182585	G	T	G	T	-0.0594	-0.0201	0.24396	0.2598	FALSE	FALSE	FALSE	YO3hGr	19	43409914	0.0146	0.1685	TRUE	reported	1441701	0.009035	4.884e-11	35361	PSG9	TRUE	reported	85074U	2	TRUE
PSG9.9335_28	SAH	rs2682551	C	T	C	T	0.0446	-0.0151	0.48394	0.4752	FALSE	FALSE	FALSE	Ca9w8L	19	43499556	0.0169	0.3726	TRUE	reported	982264	0.007868	1.439e-08	35369	PSG9	TRUE	reported	Q9wWBj	2	TRUE
PSG9.9335_28	SAH	rs58536892	G	C	G	C	-0.3254	-0.0368	0.02674	0.026	FALSE	TRUE	FALSE	Ca9w8L	19	43260411	0.1086	0.735	TRUE	reported	982264	0.024619	6.983e-40	35364	PSG9	TRUE	reported	Q9wWBj	2	TRUE
PSG9.9335_28	SAH	rs77043841	T	C	T	C	0.1754	0.0211	0.57155	0.57155	FALSE	FALSE	FALSE	Ca9w8L	19	43241909	0.0763	0.7819	TRUE	reported	982264	0.007737	8.762e-114	35365	PSG9	TRUE	reported	Q9wWBj	2	TRUE
PSG9.9335_28	SAH	rs8182585	G	T	G	T	-0.0594	-0.0166	0.24396	0.2581	FALSE	FALSE	FALSE	Ca9w8L	19	43409914	0.0188	0.378	TRUE	reported	982264	0.009035	4.884e-11	35361	PSG9	TRUE	reported	Q9wWBj	2	TRUE
PSMB1.12612_37	IA	rs7762119	C	T	C	T	-0.2954	-0.0154	0.47592	0.5027	FALSE	FALSE	FALSE	NTOIZM	6	170610647	0.0158	0.3303	TRUE	reported	1441701	0.007846	1e-300	34935	PSMB1	TRUE	reported	XZuEKw	2	TRUE
PSMB1.12612_37	SAH	rs7762119	C	T	C	T	-0.2954	-0.002	0.47592	0.5046	FALSE	FALSE	FALSE	EV6H7I	6	170610647	0.0213	0.9266	TRUE	reported	982264	0.007846	1e-300	34935	PSMB1	TRUE	reported	MEIHSD	2	TRUE
PSMB4.18340_2	IA	rs11204758	G	A	G	A	-0.1225	0.0133	0.17887	0.1944	FALSE	FALSE	FALSE	QIrPgg	1	151018745	0.0163	0.4145	TRUE	reported	1441701	0.010259	7.249e-33	35361	PSMB4	TRUE	reported	bR9rlY	2	TRUE
PSMB4.18340_2	IA	rs61815115	G	T	G	T	0.0878	0.0067	0.09279	0.0683	FALSE	FALSE	FALSE	QIrPgg	1	151810848	0.0315	0.8306	TRUE	reported	1441701	0.013661	1.303e-10	35364	PSMB4	TRUE	reported	bR9rlY	2	TRUE
PSMB4.18340_2	IA	rs6684085	C	T	C	T	0.3717	0.0078	0.80908	0.8232	FALSE	FALSE	FALSE	QIrPgg	1	151384857	0.0205	0.7018	TRUE	reported	1441701	0.009884	1e-300	35361	PSMB4	TRUE	reported	bR9rlY	2	TRUE
PSMB4.18340_2	SAH	rs11204758	G	A	G	A	-0.1225	0.0052	0.17887	0.1962	FALSE	FALSE	FALSE	29mnDF	1	151018745	0.0208	0.8039	TRUE	reported	982264	0.010259	7.249e-33	35361	PSMB4	TRUE	reported	A5cDxj	2	TRUE
PSMB4.18340_2	SAH	rs61815115	G	T	G	T	0.0878	-0.0409	0.09279	0.0677	FALSE	FALSE	FALSE	29mnDF	1	151810848	0.0426	0.337	TRUE	reported	982264	0.013661	1.303e-10	35364	PSMB4	TRUE	reported	A5cDxj	2	TRUE
PSMB4.18340_2	SAH	rs6684085	C	T	C	T	0.3717	-0.0113	0.80908	0.8238	FALSE	FALSE	FALSE	29mnDF	1	151384857	0.0276	0.6814	TRUE	reported	982264	0.009884	1e-300	35361	PSMB4	TRUE	reported	A5cDxj	2	TRUE
PSMD9.13931_22	IA	rs10770186	G	A	G	A	0.1173	-0.0263	0.54934	0.4994	FALSE	FALSE	FALSE	7DF2RZ	12	121923506	0.0128	0.04077	TRUE	reported	1441701	0.008011	1.495e-48	35366	PSMD9	TRUE	reported	zChIeZ	2	TRUE
PSMD9.13931_22	SAH	rs10770186	G	A	G	A	0.1173	-0.0153	0.54934	0.5026	FALSE	FALSE	FALSE	8BWWtz	12	121923506	0.0165	0.3556	TRUE	reported	982264	0.008011	1.495e-48	35366	PSMD9	TRUE	reported	EExmlR	2	TRUE
PSME1.5918_5	IA	rs3742500	T	G	T	G	0.0592	-0.0091	0.25046	0.2708	FALSE	FALSE	FALSE	xPtSdG	14	24142769	0.0143	0.5249	TRUE	reported	1441701	0.009225	1.386e-10	35375	PSME1	TRUE	reported	rokMab	2	TRUE
PSME1.5918_5	SAH	rs3742500	T	G	T	G	0.0592	0.0072	0.25046	0.2692	FALSE	FALSE	FALSE	psllER	14	24142769	0.0185	0.6952	TRUE	reported	982264	0.009225	1.386e-10	35375	PSME1	TRUE	reported	u2Jiqy	2	TRUE
PSME2.17694_32	IA	rs149584558	CGGCG	CGGCA	T	C	-0.4162	-0.0135	0.01227	0.9887	TRUE	FALSE	FALSE	G4ZZ9R	14	24344765	0.0739	0.8547	TRUE	reported	1441701	0.034825	6.407e-33	35379	PSME2	TRUE	reported	aOrUTg	2	FALSE
PSME2.17694_32	IA	rs180953787	C	G	C	G	-0.4061	0.0264	0.01649	0.0103	FALSE	TRUE	FALSE	G4ZZ9R	14	23988712	0.093	0.7768	TRUE	reported	1441701	0.031447	3.757e-38	35375	PSME2	TRUE	reported	aOrUTg	2	TRUE
PSME2.17694_32	IA	rs2332224	G	C	G	C	0.0768	-0.0097	0.3411	0.3432	FALSE	TRUE	FALSE	G4ZZ9R	14	24129335	0.0163	0.5522	TRUE	reported	1441701	0.008451	1.011e-19	35373	PSME2	TRUE	reported	aOrUTg	2	TRUE
PSME2.17694_32	SAH	rs149584558	CGGCG	CGGCA	T	C	-0.4162	0.0601	0.01227	0.9888	TRUE	FALSE	FALSE	OSzVDe	14	24344765	0.1001	0.5479	TRUE	reported	982264	0.034825	6.407e-33	35379	PSME2	TRUE	reported	GZndt6	2	FALSE
PSME2.17694_32	SAH	rs180953787	C	G	C	G	-0.4061	0.0996	0.01649	0.01	FALSE	TRUE	FALSE	OSzVDe	14	23988712	0.1264	0.4308	TRUE	reported	982264	0.031447	3.757e-38	35375	PSME2	TRUE	reported	GZndt6	2	TRUE
PSME2.17694_32	SAH	rs2332224	G	C	G	C	0.0768	0.0058	0.3411	0.3437	FALSE	TRUE	FALSE	OSzVDe	14	24129335	0.022	0.792	TRUE	reported	982264	0.008451	1.011e-19	35373	PSME2	TRUE	reported	GZndt6	2	TRUE
PTEN.3831_21	IA	rs117002784	T	C	T	C	0.1338	-0.0229	0.03828	0.0195	FALSE	FALSE	FALSE	9VZFFy	10	88147290	0.0498	0.646	TRUE	reported	1441701	0.021219	2.867e-10	35356	PTEN	TRUE	reported	0zuctj	2	TRUE
PTEN.3831_21	SAH	rs117002784	T	C	T	C	0.1338	-0.0385	0.03828	0.0198	FALSE	FALSE	FALSE	dpsuIm	10	88147290	0.0637	0.5452	TRUE	reported	982264	0.021219	2.867e-10	35356	PTEN	TRUE	reported	bKFyxR	2	TRUE
PTGES2.18458_4	IA	rs13283456	T	C	T	C	-0.0979	0.0234	0.18239	0.1307	FALSE	FALSE	FALSE	x218Xe	9	128122474	0.0237	0.3251	TRUE	reported	1441701	0.010428	6.113e-21	35355	PTGES2	TRUE	reported	qZBiOt	2	TRUE
PTGES2.18458_4	SAH	rs13283456	T	C	T	C	-0.0979	0.0312	0.18239	0.1283	FALSE	FALSE	FALSE	jB8022	9	128122474	0.0323	0.3334	TRUE	reported	982264	0.010428	6.113e-21	35355	PTGES2	TRUE	reported	A9xfrl	2	TRUE
PTGFRN.12727_7	IA	rs116793883	A	G	A	G	-0.5293	-0.0626	0.02651	0.0112	FALSE	FALSE	FALSE	I9JQhX	1	117181957	0.0867	0.47	TRUE	reported	1441701	0.026769	5.094e-87	35353	PTGFRN	TRUE	reported	E4mE7Y	2	TRUE
PTGFRN.12727_7	IA	rs12096061	A	G	A	G	-0.3984	0.0301	0.19672	0.2675	FALSE	FALSE	FALSE	I9JQhX	1	116897441	0.0176	0.08719	TRUE	reported	1441701	0.010613	1e-300	35347	PTGFRN	TRUE	reported	E4mE7Y	2	TRUE
PTGFRN.12727_7	IA	rs139704902	T	G	T	G	-0.5339	0.0377	0.01448	0.0254	FALSE	FALSE	FALSE	I9JQhX	1	116733446	0.0507	0.4573	TRUE	reported	1441701	0.035942	6.511e-50	35347	PTGFRN	TRUE	reported	E4mE7Y	2	TRUE
PTGFRN.12727_7	IA	rs142681685	A	G	A	G	-0.1786	0.0136	0.03514	0.0537	FALSE	FALSE	FALSE	I9JQhX	1	116493744	0.0357	0.704	TRUE	reported	1441701	0.023578	3.596e-14	35345	PTGFRN	TRUE	reported	E4mE7Y	2	TRUE
PTGFRN.12727_7	IA	rs145849284	A	G	A	G	0.2284	-0.0326	0.03295	0.0157	FALSE	FALSE	FALSE	I9JQhX	1	117123791	0.0674	0.6287	TRUE	reported	1441701	0.024209	3.924e-21	35352	PTGFRN	TRUE	reported	E4mE7Y	2	TRUE
PTGFRN.12727_7	IA	rs149122274	A	G	A	G	-0.1904	-0.0686	0.01915	0.0468	FALSE	FALSE	FALSE	I9JQhX	1	116672272	0.038	0.07113	TRUE	reported	1441701	0.03094	7.566e-10	35348	PTGFRN	TRUE	reported	E4mE7Y	2	TRUE
PTGFRN.12727_7	IA	rs575052801	TTTTTTTTTAAC	TT	A	AAAAAAAATTG	0.1337	-0.0454	0.11688	0.9132	TRUE	FALSE	FALSE	I9JQhX	1	117285684	0.0303	0.1343	TRUE	reported	1441701	0.013453	2.837e-23	35355	PTGFRN	TRUE	reported	E4mE7Y	2	FALSE
PTGFRN.12727_7	IA	rs72699158	TT	AT	T	A	0.2468	0.0503	0.05771	0.9756	TRUE	FALSE	FALSE	I9JQhX	1	117140726	0.0515	0.3284	TRUE	reported	1441701	0.018294	1.774e-41	35352	PTGFRN	TRUE	reported	E4mE7Y	2	FALSE
PTGFRN.12727_7	IA	rs74517097	G	T	G	T	-0.9587	-0.008	0.02467	0.0417	FALSE	FALSE	FALSE	I9JQhX	1	117009018	0.0395	0.8403	TRUE	reported	1441701	0.027025	1.236e-275	35352	PTGFRN	TRUE	reported	E4mE7Y	2	TRUE
PTGFRN.12727_7	IA	rs75908024	A	G	A	G	-1.0212	0.0872	0.02113	0.026	FALSE	FALSE	FALSE	I9JQhX	1	116909755	0.0491	0.07595	TRUE	reported	1441701	0.02888	7.035e-274	35347	PTGFRN	TRUE	reported	E4mE7Y	2	TRUE
PTGFRN.12727_7	SAH	rs116793883	A	G	A	G	-0.5293	-0.0271	0.02651	0.0108	FALSE	FALSE	FALSE	zBE9fM	1	117181957	0.1168	0.8166	TRUE	reported	982264	0.026769	5.094e-87	35353	PTGFRN	TRUE	reported	J4MVmK	2	TRUE
PTGFRN.12727_7	SAH	rs12096061	A	G	A	G	-0.3984	0.0258	0.19672	0.2688	FALSE	FALSE	FALSE	zBE9fM	1	116897441	0.0237	0.2767	TRUE	reported	982264	0.010613	1e-300	35347	PTGFRN	TRUE	reported	J4MVmK	2	TRUE
PTGFRN.12727_7	SAH	rs139704902	T	G	T	G	-0.5339	0.0261	0.01448	0.0255	FALSE	FALSE	FALSE	zBE9fM	1	116733446	0.0683	0.7024	TRUE	reported	982264	0.035942	6.511e-50	35347	PTGFRN	TRUE	reported	J4MVmK	2	TRUE
PTGFRN.12727_7	SAH	rs142681685	A	G	A	G	-0.1786	-0.0039	0.03514	0.0538	FALSE	FALSE	FALSE	zBE9fM	1	116493744	0.048	0.9352	TRUE	reported	982264	0.023578	3.596e-14	35345	PTGFRN	TRUE	reported	J4MVmK	2	TRUE
PTGFRN.12727_7	SAH	rs145849284	A	G	A	G	0.2284	-0.0282	0.03295	0.0155	FALSE	FALSE	FALSE	zBE9fM	1	117123791	0.0904	0.7548	TRUE	reported	982264	0.024209	3.924e-21	35352	PTGFRN	TRUE	reported	J4MVmK	2	TRUE
PTGFRN.12727_7	SAH	rs149122274	A	G	A	G	-0.1904	-0.0831	0.01915	0.0469	FALSE	FALSE	FALSE	zBE9fM	1	116672272	0.051	0.1027	TRUE	reported	982264	0.03094	7.566e-10	35348	PTGFRN	TRUE	reported	J4MVmK	2	TRUE
PTGFRN.12727_7	SAH	rs575052801	TTTTTTTTTAAC	TT	A	AAAAAAAATTG	0.1337	-0.0078	0.11688	0.9132	TRUE	FALSE	FALSE	zBE9fM	1	117285684	0.0404	0.8461	TRUE	reported	982264	0.013453	2.837e-23	35355	PTGFRN	TRUE	reported	J4MVmK	2	FALSE
PTGFRN.12727_7	SAH	rs72699158	TT	AT	T	A	0.2468	0.0473	0.05771	0.9758	TRUE	FALSE	FALSE	zBE9fM	1	117140726	0.0697	0.4972	TRUE	reported	982264	0.018294	1.774e-41	35352	PTGFRN	TRUE	reported	J4MVmK	2	FALSE
PTGFRN.12727_7	SAH	rs74517097	G	T	G	T	-0.9587	-0.0398	0.02467	0.0418	FALSE	FALSE	FALSE	zBE9fM	1	117009018	0.0532	0.4542	TRUE	reported	982264	0.027025	1.236e-275	35352	PTGFRN	TRUE	reported	J4MVmK	2	TRUE
PTGFRN.12727_7	SAH	rs75908024	A	G	A	G	-1.0212	0.1495	0.02113	0.0261	FALSE	FALSE	FALSE	zBE9fM	1	116909755	0.0646	0.02059	TRUE	reported	982264	0.02888	7.035e-274	35347	PTGFRN	TRUE	reported	J4MVmK	2	TRUE
PTGR1.19617_5	IA	rs112558201	G	T	G	T	-0.2579	0.0532	0.0229	0.0212	FALSE	FALSE	FALSE	NoRVzh	9	111896179	0.0542	0.3265	TRUE	reported	1441701	0.027613	9.646e-21	35370	PTGR1	TRUE	reported	3sXo9c	2	TRUE
PTGR1.19617_5	IA	rs113466176	T	C	T	C	0.6283	-0.0175	0.06128	0.075	FALSE	FALSE	FALSE	NoRVzh	9	111605995	0.024	0.4676	TRUE	reported	1441701	0.016645	1e-300	35369	PTGR1	TRUE	reported	3sXo9c	2	TRUE
PTGR1.19617_5	IA	rs11452169	GTCGTCGTTTTGTTTTG	GTCGTCGTTTTGTTTT	A	AC	-0.2616	-0.0343	0.11221	0.9456	TRUE	FALSE	FALSE	NoRVzh	9	111920914	0.0345	0.3193	TRUE	reported	1441701	0.0128	7.641e-93	35370	PTGR1	TRUE	reported	3sXo9c	2	FALSE
PTGR1.19617_5	IA	rs141279572	T	C	T	C	0.1757	0.1362	0.01963	0.0168	FALSE	FALSE	FALSE	NoRVzh	9	111250451	0.0654	0.0372	TRUE	reported	1441701	0.029227	1.838e-09	35371	PTGR1	TRUE	reported	3sXo9c	2	TRUE
PTGR1.19617_5	IA	rs143129252	T	C	T	C	0.2846	0.137	0.01781	0.0128	FALSE	FALSE	FALSE	NoRVzh	9	111167992	0.0629	0.02929	TRUE	reported	1441701	0.030526	1.128e-20	35370	PTGR1	TRUE	reported	3sXo9c	2	TRUE
PTGR1.19617_5	IA	rs144349540	T	C	T	C	-0.2995	0.0176	0.04056	0.0117	FALSE	FALSE	FALSE	NoRVzh	9	111258771	0.0604	0.7703	TRUE	reported	1441701	0.020534	3.483e-48	35371	PTGR1	TRUE	reported	3sXo9c	2	TRUE
PTGR1.19617_5	IA	rs146736074	AACAA	ACAA	A	AT	0.2406	0.0007	0.02573	0.9886	TRUE	FALSE	FALSE	NoRVzh	9	111412159	0.0996	0.9944	TRUE	reported	1441701	0.025531	4.351e-21	35371	PTGR1	TRUE	reported	3sXo9c	2	FALSE
PTGR1.19617_5	IA	rs181346004	T	C	T	C	0.232	0.2022	0.01096	0.0069	FALSE	FALSE	FALSE	NoRVzh	9	111557789	0.1103	0.06686	TRUE	reported	1441701	0.038542	1.75e-09	35371	PTGR1	TRUE	reported	3sXo9c	2	TRUE
PTGR1.19617_5	IA	rs187014033	C	T	C	T	-0.3002	0.0415	0.01673	0.0073	FALSE	FALSE	FALSE	NoRVzh	9	111562422	0.1014	0.682	TRUE	reported	1441701	0.032927	7.71e-20	35371	PTGR1	TRUE	reported	3sXo9c	2	TRUE
PTGR1.19617_5	IA	rs2762488	TTAAAAAAA	TAAAAAAAA	T	A	-0.3039	-0.0651	0.01664	0.9675	TRUE	FALSE	FALSE	NoRVzh	9	112006503	0.0446	0.1448	TRUE	reported	1441701	0.031778	1.143e-21	35371	PTGR1	TRUE	reported	3sXo9c	2	FALSE
PTGR1.19617_5	IA	rs558150424	GTA	G	GTA	G	-0.9633	-0.0933	0.01583	0.0092	FALSE	FALSE	FALSE	NoRVzh	9	111350717	0.0885	0.2917	TRUE	reported	1441701	0.031279	2.909e-208	35370	PTGR1	TRUE	reported	3sXo9c	2	TRUE
PTGR1.19617_5	IA	rs74657846	T	C	T	C	0.3255	-0.0353	0.01764	0.0935	FALSE	FALSE	FALSE	NoRVzh	9	112059935	0.0238	0.1386	TRUE	reported	1441701	0.030902	6.06e-26	35371	PTGR1	TRUE	reported	3sXo9c	2	TRUE
PTGR1.19617_5	SAH	rs112558201	G	T	G	T	-0.2579	0.0785	0.0229	0.0215	FALSE	FALSE	FALSE	gdxQBG	9	111896179	0.0742	0.2898	TRUE	reported	982264	0.027613	9.646e-21	35370	PTGR1	TRUE	reported	F7B0us	2	TRUE
PTGR1.19617_5	SAH	rs113466176	T	C	T	C	0.6283	-0.0271	0.06128	0.0739	FALSE	FALSE	FALSE	gdxQBG	9	111605995	0.0308	0.379	TRUE	reported	982264	0.016645	1e-300	35369	PTGR1	TRUE	reported	F7B0us	2	TRUE
PTGR1.19617_5	SAH	rs11452169	GTCGTCGTTTTGTTTTG	GTCGTCGTTTTGTTTT	A	AC	-0.2616	-0.0659	0.11221	0.9457	TRUE	FALSE	FALSE	gdxQBG	9	111920914	0.0465	0.1569	TRUE	reported	982264	0.0128	7.641e-93	35370	PTGR1	TRUE	reported	F7B0us	2	FALSE
PTGR1.19617_5	SAH	rs141279572	T	C	T	C	0.1757	0.1943	0.01963	0.0168	FALSE	FALSE	FALSE	gdxQBG	9	111250451	0.0875	0.02636	TRUE	reported	982264	0.029227	1.838e-09	35371	PTGR1	TRUE	reported	F7B0us	2	TRUE
PTGR1.19617_5	SAH	rs143129252	T	C	T	C	0.2846	0.086	0.01781	0.0131	FALSE	FALSE	FALSE	gdxQBG	9	111167992	0.0798	0.2815	TRUE	reported	982264	0.030526	1.128e-20	35370	PTGR1	TRUE	reported	F7B0us	2	TRUE
PTGR1.19617_5	SAH	rs144349540	T	C	T	C	-0.2995	0.025	0.04056	0.012	FALSE	FALSE	FALSE	gdxQBG	9	111258771	0.0778	0.7475	TRUE	reported	982264	0.020534	3.483e-48	35371	PTGR1	TRUE	reported	F7B0us	2	TRUE
PTGR1.19617_5	SAH	rs146736074	AACAA	ACAA	A	AT	0.2406	0.0269	0.02573	0.9891	TRUE	FALSE	FALSE	gdxQBG	9	111412159	0.1365	0.8437	TRUE	reported	982264	0.025531	4.351e-21	35371	PTGR1	TRUE	reported	F7B0us	2	FALSE
PTGR1.19617_5	SAH	rs181346004	T	C	T	C	0.232	0.1441	0.01096	0.0068	FALSE	FALSE	FALSE	gdxQBG	9	111557789	0.1492	0.3344	TRUE	reported	982264	0.038542	1.75e-09	35371	PTGR1	TRUE	reported	F7B0us	2	TRUE
PTGR1.19617_5	SAH	rs187014033	C	T	C	T	-0.3002	-0.0608	0.01673	0.0072	FALSE	FALSE	FALSE	gdxQBG	9	111562422	0.137	0.6573	TRUE	reported	982264	0.032927	7.71e-20	35371	PTGR1	TRUE	reported	F7B0us	2	TRUE
PTGR1.19617_5	SAH	rs2762488	TTAAAAAAA	TAAAAAAAA	T	A	-0.3039	-0.1119	0.01664	0.9674	TRUE	FALSE	FALSE	gdxQBG	9	112006503	0.06	0.06231	TRUE	reported	982264	0.031778	1.143e-21	35371	PTGR1	TRUE	reported	F7B0us	2	FALSE
PTGR1.19617_5	SAH	rs558150424	GTA	G	GTA	G	-0.9633	-0.1103	0.01583	0.0092	FALSE	FALSE	FALSE	gdxQBG	9	111350717	0.1183	0.3512	TRUE	reported	982264	0.031279	2.909e-208	35370	PTGR1	TRUE	reported	F7B0us	2	TRUE
PTGR1.19617_5	SAH	rs74657846	T	C	T	C	0.3255	-0.0343	0.01764	0.092	FALSE	FALSE	FALSE	gdxQBG	9	112059935	0.0312	0.2714	TRUE	reported	982264	0.030902	6.06e-26	35371	PTGR1	TRUE	reported	F7B0us	2	TRUE
PTHLH.2962_50	IA	rs11049365	A	C	A	C	0.1225	-0.0146	0.27057	0.2439	FALSE	FALSE	FALSE	5Vwuzo	12	28138401	0.0145	0.317	TRUE	reported	1441701	0.008925	7.177e-43	35354	PTHLH	TRUE	reported	lNbRNQ	2	TRUE
PTHLH.2962_50	SAH	rs11049365	A	C	A	C	0.1225	-0.0152	0.27057	0.2448	FALSE	FALSE	FALSE	2O5e3D	12	28138401	0.0184	0.4106	TRUE	reported	982264	0.008925	7.177e-43	35354	PTHLH	TRUE	reported	xMBefj	2	TRUE
PTK7.9525_1	IA	rs3828755	G	A	G	A	0.0837	0.0331	0.4627	0.4646	FALSE	FALSE	FALSE	zYm2DF	6	43147482	0.0128	0.009862	TRUE	reported	1441701	0.008156	1.043e-24	35366	PTK7	TRUE	reported	q5vXxb	2	TRUE
PTK7.9525_1	SAH	rs3828755	G	A	G	A	0.0837	0.0308	0.4627	0.4653	FALSE	FALSE	FALSE	XiMHpg	6	43147482	0.0165	0.0614	TRUE	reported	982264	0.008156	1.043e-24	35366	PTK7	TRUE	reported	OIkm7Z	2	TRUE
PTN.3045_72	IA	rs320682	C	T	C	T	0.1905	-0.0036	0.44714	0.4269	FALSE	FALSE	FALSE	FbH7nh	7	137353346	0.0129	0.7804	TRUE	reported	1441701	0.008063	2.049e-123	35378	PTN	TRUE	reported	htePLR	2	TRUE
PTN.3045_72	IA	rs6960587	A	T	A	T	-0.0685	0.0392	0.17835	0.1933	FALSE	TRUE	FALSE	FbH7nh	7	136971731	0.0196	0.04572	TRUE	reported	1441701	0.010636	1.192e-10	35380	PTN	TRUE	reported	htePLR	2	TRUE
PTN.3045_72	SAH	rs320682	C	T	C	T	0.1905	-0.0062	0.44714	0.4269	FALSE	FALSE	FALSE	SIpKJp	7	137353346	0.0165	0.7075	TRUE	reported	982264	0.008063	2.049e-123	35378	PTN	TRUE	reported	y0We8u	2	TRUE
PTN.3045_72	SAH	rs6960587	A	T	A	T	-0.0685	0.0683	0.17835	0.194	FALSE	TRUE	FALSE	SIpKJp	7	136971731	0.0262	0.009159	TRUE	reported	982264	0.010636	1.192e-10	35380	PTN	TRUE	reported	y0We8u	2	TRUE
PTPN7.14688_6	IA	rs73085637	C	T	C	T	-0.0722	0.0324	0.14452	0.172	FALSE	FALSE	FALSE	a55aTX	1	202160068	0.0205	0.1141	TRUE	reported	1441701	0.011224	1.253e-10	35355	PTPN7	TRUE	reported	pK2jeB	2	TRUE
PTPN7.14688_6	SAH	rs73085637	C	T	C	T	-0.0722	0.0301	0.14452	0.1727	FALSE	FALSE	FALSE	rj6DpR	1	202160068	0.0277	0.277	TRUE	reported	982264	0.011224	1.253e-10	35355	PTPN7	TRUE	reported	enU635	2	TRUE
PTPN9.12633_3	IA	rs111647176	A	G	A	G	-0.0702	-0.0015	0.27386	0.281	FALSE	FALSE	FALSE	7vm8PA	15	75459420	0.0145	0.9171	TRUE	reported	1441701	0.008811	1.626e-15	35352	PTPN9	TRUE	reported	rzoGN2	2	TRUE
PTPN9.12633_3	SAH	rs111647176	A	G	A	G	-0.0702	-0.0012	0.27386	0.2812	FALSE	FALSE	FALSE	ioY7Gp	15	75459420	0.0188	0.9474	TRUE	reported	982264	0.008811	1.626e-15	35352	PTPN9	TRUE	reported	RfUSdv	2	TRUE
PTPRJ.8250_2	IA	rs143091008	T	C	T	C	0.2112	-0.0007	0.02392	0.0118	FALSE	FALSE	FALSE	oZpc2o	11	47610281	0.0713	0.992	TRUE	reported	1441701	0.027646	2.181e-14	35377	PTPRJ	TRUE	reported	pORUtw	2	TRUE
PTPRJ.8250_2	IA	rs35930119	C	T	C	T	-0.1515	-0.0898	0.02329	0.0198	FALSE	FALSE	FALSE	oZpc2o	11	48306569	0.0487	0.06479	TRUE	reported	1441701	0.026487	1.066e-08	35364	PTPRJ	TRUE	reported	pORUtw	2	TRUE
PTPRJ.8250_2	IA	rs372651141	T	C	T	C	0.136	0.0144	0.05308	0.0533	FALSE	FALSE	FALSE	oZpc2o	11	48295370	0.0368	0.6961	TRUE	reported	1441701	0.018978	7.708e-13	35364	PTPRJ	TRUE	reported	pORUtw	2	TRUE
PTPRJ.8250_2	SAH	rs143091008	T	C	T	C	0.2112	0.1152	0.02392	0.02392	FALSE	FALSE	FALSE	KtLEPh	11	47355908	0.0937	0.2186	TRUE	reported	982264	0.027646	2.181e-14	35377	PTPRJ	TRUE	reported	wTgGIZ	2	TRUE
PTPRJ.8250_2	SAH	rs35930119	C	T	C	T	-0.1515	-0.1048	0.02329	0.0199	FALSE	FALSE	FALSE	KtLEPh	11	48306569	0.0619	0.09027	TRUE	reported	982264	0.026487	1.066e-08	35364	PTPRJ	TRUE	reported	wTgGIZ	2	TRUE
PTPRJ.8250_2	SAH	rs372651141	T	C	T	C	0.136	0.0664	0.05308	0.0534	FALSE	FALSE	FALSE	KtLEPh	11	48295370	0.0493	0.1776	TRUE	reported	982264	0.018978	7.708e-13	35364	PTPRJ	TRUE	reported	wTgGIZ	2	TRUE
PTPRS.6049_64	IA	rs55763631	A	C	A	C	0.1985	0.0622	0.06933	0.0834	FALSE	FALSE	FALSE	4cQoRo	19	5293572	0.0296	0.03591	TRUE	reported	1441701	0.016553	3.936e-33	35362	PTPRS	TRUE	reported	wrKn7c	2	TRUE
PTPRS.6049_64	SAH	rs55763631	A	C	A	C	0.1985	0.087	0.06933	0.0837	FALSE	FALSE	FALSE	aWT5nj	19	5293572	0.0397	0.02826	TRUE	reported	982264	0.016553	3.936e-33	35362	PTPRS	TRUE	reported	2Wdcb7	2	TRUE
PTPRU.8337_65	IA	rs140177146	G	A	G	A	-0.1834	0.0114	0.02608	0.0157	FALSE	FALSE	FALSE	XGFNcM	1	29473037	0.0565	0.8396	TRUE	reported	1441701	0.02583	1.245e-12	35370	PTPRU	TRUE	reported	ShDaTP	2	TRUE
PTPRU.8337_65	IA	rs2179795	T	G	T	G	-0.1394	0.0039	0.27598	0.3159	FALSE	FALSE	FALSE	XGFNcM	1	29315806	0.014	0.7826	TRUE	reported	1441701	0.009217	1.133e-51	35365	PTPRU	TRUE	reported	ShDaTP	2	TRUE
PTPRU.8337_65	SAH	rs140177146	G	A	G	A	-0.1834	0.0328	0.02608	0.0163	FALSE	FALSE	FALSE	KpJ7yh	1	29473037	0.0722	0.6492	TRUE	reported	982264	0.02583	1.245e-12	35370	PTPRU	TRUE	reported	pMRhzT	2	TRUE
PTPRU.8337_65	SAH	rs2179795	T	G	T	G	-0.1394	-0.013	0.27598	0.3149	FALSE	FALSE	FALSE	KpJ7yh	1	29315806	0.0181	0.4718	TRUE	reported	982264	0.009217	1.133e-51	35365	PTPRU	TRUE	reported	pMRhzT	2	TRUE
PVRL2.6245_4	IA	rs2965142	G	A	G	A	0.0966	0.0041	0.9369	0.8828	FALSE	FALSE	FALSE	7oIg5M	19	44774784	0.0246	0.8678	TRUE	reported	1441701	0.016598	5.889e-09	35367	PVRL2	TRUE	reported	PGpfgo	2	TRUE
PVRL2.6245_4	SAH	rs2965142	G	A	G	A	0.0966	0.0225	0.9369	0.8825	FALSE	FALSE	FALSE	2LQiE3	19	44774784	0.0331	0.4958	TRUE	reported	982264	0.016598	5.889e-09	35367	PVRL2	TRUE	reported	3Ufn0i	2	TRUE
PVRL4.5734_13	IA	rs34990628	T	C	T	C	-0.0784	0.0011	0.15898	0.1265	FALSE	FALSE	FALSE	VbocBd	1	161097295	0.0193	0.9558	TRUE	reported	1441701	0.01073	2.741e-13	35364	PVRL4	TRUE	reported	sNbZP6	2	TRUE
PVRL4.5734_13	SAH	rs34990628	T	C	T	C	-0.0784	0.0074	0.15898	0.1259	FALSE	FALSE	FALSE	ihat1l	1	161097295	0.0249	0.7668	TRUE	reported	982264	0.01073	2.741e-13	35364	PVRL4	TRUE	reported	5ORukV	2	TRUE
PXDN.13463_1	IA	rs111613941	ATGTGTGTGTGTGTGTGTGTGTGTGTGTGTGTG	ATGTGTGTGTGTGTGTGTGTGTGTGTG	T	TACAC	0.1056	0.0463	0.11706	0.9333	TRUE	FALSE	FALSE	JuUXXb	2	1679088	0.0349	0.1839	TRUE	reported	1441701	0.012802	1.599e-16	35293	PXDN	TRUE	reported	sGCfWj	2	FALSE
PXDN.13463_1	IA	rs13035669	A	G	A	G	-0.0643	-0.0154	0.17564	0.1264	FALSE	FALSE	FALSE	JuUXXb	2	1418049	0.02	0.4411	TRUE	reported	1441701	0.010781	2.46e-09	35299	PXDN	TRUE	reported	sGCfWj	2	TRUE
PXDN.13463_1	IA	rs72765572	G	A	G	A	0.0596	-0.0243	0.24536	0.2066	FALSE	FALSE	FALSE	JuUXXb	2	1830158	0.0157	0.1219	TRUE	reported	1441701	0.009543	4.223e-10	35298	PXDN	TRUE	reported	sGCfWj	2	TRUE
PXDN.13463_1	IA	rs73182757	G	A	G	A	0.1467	0.0093	0.28172	0.3112	FALSE	FALSE	FALSE	JuUXXb	2	1744125	0.0167	0.577	TRUE	reported	1441701	0.009093	1.468e-58	35298	PXDN	TRUE	reported	sGCfWj	2	TRUE
PXDN.13463_1	SAH	rs111613941	ATGTGTGTGTGTGTGTGTGTGTGTGTGTGTGTG	ATGTGTGTGTGTGTGTGTGTGTGTGTG	T	TACAC	0.1056	0.0728	0.11706	0.9333	TRUE	FALSE	FALSE	yJBQBQ	2	1679088	0.0465	0.1178	TRUE	reported	982264	0.012802	1.599e-16	35293	PXDN	TRUE	reported	cux0VZ	2	FALSE
PXDN.13463_1	SAH	rs13035669	A	G	A	G	-0.0643	-0.0249	0.17564	0.1286	FALSE	FALSE	FALSE	yJBQBQ	2	1418049	0.0253	0.326	TRUE	reported	982264	0.010781	2.46e-09	35299	PXDN	TRUE	reported	cux0VZ	2	TRUE
PXDN.13463_1	SAH	rs72765572	G	A	G	A	0.0596	-0.0332	0.24536	0.2069	FALSE	FALSE	FALSE	yJBQBQ	2	1830158	0.0202	0.1011	TRUE	reported	982264	0.009543	4.223e-10	35298	PXDN	TRUE	reported	cux0VZ	2	TRUE
PXDN.13463_1	SAH	rs73182757	G	A	G	A	0.1467	0.0179	0.28172	0.3121	FALSE	FALSE	FALSE	yJBQBQ	2	1744125	0.0225	0.4252	TRUE	reported	982264	0.009093	1.468e-58	35298	PXDN	TRUE	reported	cux0VZ	2	TRUE
PYGL.11441_11	IA	rs73284790	A	G	A	G	-0.1914	0.0305	0.08333	0.0972	FALSE	FALSE	FALSE	NEmlGd	14	50902292	0.0268	0.2553	TRUE	reported	1441701	0.014063	3.501e-42	35361	PYGL	TRUE	reported	XF7vsy	2	TRUE
PYGL.11441_11	SAH	rs73284790	A	G	A	G	-0.1914	0.0058	0.08333	0.0972	FALSE	FALSE	FALSE	Q3jyCU	14	50902292	0.036	0.8728	TRUE	reported	982264	0.014063	3.501e-42	35361	PYGL	TRUE	reported	vcowwm	2	TRUE
PYY.3727_35	IA	rs62080325	G	A	G	A	0.0801	-0.0117	0.33361	0.3686	FALSE	FALSE	FALSE	JdTor9	17	43983263	0.0162	0.4671	TRUE	reported	1441701	0.008521	5.42e-21	35372	PYY	TRUE	reported	IztJtO	2	TRUE
PYY.3727_35	SAH	rs62080325	G	A	G	A	0.0801	-0.03	0.33361	0.3695	FALSE	FALSE	FALSE	E0obQc	17	43983263	0.0217	0.1676	TRUE	reported	982264	0.008521	5.42e-21	35372	PYY	TRUE	reported	9uPM17	2	TRUE
PZP.6580_29	IA	rs10743780	C	T	C	T	0.1756	0.0125	0.41562	0.4685	FALSE	FALSE	FALSE	8JWMCV	12	9593282	0.0125	0.3186	TRUE	reported	1441701	0.008326	9.737e-99	35386	PZP	TRUE	reported	xJe2LV	2	TRUE
PZP.6580_29	IA	rs10771364	GG	GT	A	C	0.3931	-0.1574	0.25011	0.1029	TRUE	FALSE	FALSE	8JWMCV	12	9157980	0.071	0.02664	TRUE	reported	1441701	0.0106055	1e-300	35387	PZP	TRUE	reported	xJe2LV	2	FALSE
PZP.6580_29	IA	rs10842317	G	A	G	A	0.0813	0.3136	0.11894	0.0305	FALSE	FALSE	FALSE	8JWMCV	12	8808565	0.1665	0.05958	TRUE	reported	1441701	0.012621	1.181e-10	35385	PZP	TRUE	reported	xJe2LV	2	TRUE
PZP.6580_29	IA	rs11049296	C	T	C	T	-0.4232	-0.0103	0.22038	0.2323	FALSE	FALSE	FALSE	8JWMCV	12	9182636	0.0148	0.4886	TRUE	reported	1441701	0.0114175	1e-300	35385	PZP	TRUE	reported	xJe2LV	2	TRUE
PZP.6580_29	IA	rs113715002	A	G	A	G	-0.2528	-0.0595	0.06161	0.0972	FALSE	FALSE	FALSE	8JWMCV	12	8745013	0.0272	0.02846	TRUE	reported	1441701	0.016937	2.241e-50	35384	PZP	TRUE	reported	xJe2LV	2	TRUE
PZP.6580_29	IA	rs188597238	G	A	G	A	-0.3593	0.1055	0.01765	0.0196	FALSE	FALSE	FALSE	8JWMCV	12	8881917	0.0609	0.08352	TRUE	reported	1441701	0.030898	2.951e-31	35385	PZP	TRUE	reported	xJe2LV	2	TRUE
PZP.6580_29	IA	rs61921892	A	G	A	G	-0.3288	-0.0333	0.02063	0.0122	FALSE	FALSE	FALSE	8JWMCV	12	8822188	0.0786	0.6714	TRUE	reported	1441701	0.02921	2.15e-29	35385	PZP	TRUE	reported	xJe2LV	2	TRUE
PZP.6580_29	SAH	rs10743780	C	T	C	T	0.1756	0.0152	0.41562	0.4654	FALSE	FALSE	FALSE	lB8Hju	12	9593282	0.0159	0.3401	TRUE	reported	982264	0.008326	9.737e-99	35386	PZP	TRUE	reported	Ay0Ehr	2	TRUE
PZP.6580_29	SAH	rs10771364	GG	GT	A	C	0.3931	-0.0194	0.25011	0.1029	TRUE	FALSE	FALSE	lB8Hju	12	9157980	0.0956	0.8394	TRUE	reported	982264	0.0106055	1e-300	35387	PZP	TRUE	reported	Ay0Ehr	2	FALSE
PZP.6580_29	SAH	rs10842317	G	A	G	A	0.0813	-0.1873	0.11894	0.0305	FALSE	FALSE	FALSE	lB8Hju	12	8808565	0.2378	0.4309	TRUE	reported	982264	0.012621	1.181e-10	35385	PZP	TRUE	reported	Ay0Ehr	2	TRUE
PZP.6580_29	SAH	rs11049296	C	T	C	T	-0.4232	-0.0271	0.22038	0.2299	FALSE	FALSE	FALSE	lB8Hju	12	9182636	0.0189	0.1521	TRUE	reported	982264	0.0114175	1e-300	35385	PZP	TRUE	reported	Ay0Ehr	2	TRUE
PZP.6580_29	SAH	rs113715002	A	G	A	G	-0.2528	-0.0657	0.06161	0.0977	FALSE	FALSE	FALSE	lB8Hju	12	8745013	0.0364	0.07145	TRUE	reported	982264	0.016937	2.241e-50	35384	PZP	TRUE	reported	Ay0Ehr	2	TRUE
PZP.6580_29	SAH	rs188597238	G	A	G	A	-0.3593	0.0549	0.01765	0.0193	FALSE	FALSE	FALSE	lB8Hju	12	8881917	0.0824	0.5054	TRUE	reported	982264	0.030898	2.951e-31	35385	PZP	TRUE	reported	Ay0Ehr	2	TRUE
PZP.6580_29	SAH	rs61921892	A	G	A	G	-0.3288	0.0352	0.02063	0.0119	FALSE	FALSE	FALSE	lB8Hju	12	8822188	0.1064	0.741	TRUE	reported	982264	0.02921	2.15e-29	35385	PZP	TRUE	reported	Ay0Ehr	2	TRUE
QDPR.11257_1	IA	rs3822233	A	G	A	G	-0.3944	0.0101	0.27499	0.2371	FALSE	FALSE	FALSE	yb6WT9	4	17509724	0.0183	0.5813	TRUE	reported	1441701	0.0106405	1e-300	35346	QDPR	TRUE	reported	G4j3nT	2	TRUE
QDPR.11257_1	IA	rs73234972	T	G	T	G	-0.3473	0.0536	0.01029	0.0061	FALSE	FALSE	FALSE	yb6WT9	4	17529813	0.1073	0.6177	TRUE	reported	1441701	0.040003	3.891e-18	35346	QDPR	TRUE	reported	G4j3nT	2	TRUE
QDPR.11257_1	SAH	rs3822233	A	G	A	G	-0.3944	0.0115	0.27499	0.2368	FALSE	FALSE	FALSE	2DFBBw	4	17509724	0.0246	0.64	TRUE	reported	982264	0.0106405	1e-300	35346	QDPR	TRUE	reported	brGALO	2	TRUE
QDPR.11257_1	SAH	rs73234972	T	G	T	G	-0.3473	-0.0456	0.01029	0.0059	FALSE	FALSE	FALSE	2DFBBw	4	17529813	0.146	0.7549	TRUE	reported	982264	0.040003	3.891e-18	35346	QDPR	TRUE	reported	brGALO	2	TRUE
QPCT.7849_3	IA	rs143998384	G	A	G	A	-0.1539	0.0777	0.02585	0.0184	FALSE	FALSE	FALSE	FcsVj3	2	37379395	0.0603	0.1977	TRUE	reported	1441701	0.025775	2.358e-09	35362	QPCT	TRUE	reported	kwyhs1	2	TRUE
QPCT.7849_3	IA	rs4384764	A	G	A	G	0.2206	-0.0125	0.28728	0.2529	FALSE	FALSE	FALSE	FcsVj3	2	37363141	0.0143	0.3827	TRUE	reported	1441701	0.009194	3.192e-127	35362	QPCT	TRUE	reported	kwyhs1	2	TRUE
QPCT.7849_3	IA	rs62135787	G	C	G	C	-0.2437	0.0025	0.02497	0.0319	FALSE	TRUE	FALSE	FcsVj3	2	37810178	0.044	0.9555	TRUE	reported	1441701	0.027081	2.281e-19	35360	QPCT	TRUE	reported	kwyhs1	2	TRUE
QPCT.7849_3	SAH	rs143998384	G	A	G	A	-0.1539	0.0669	0.02585	0.0185	FALSE	FALSE	FALSE	AcG7Uv	2	37379395	0.0811	0.4091	TRUE	reported	982264	0.025775	2.358e-09	35362	QPCT	TRUE	reported	I6u8cj	2	TRUE
QPCT.7849_3	SAH	rs4384764	A	G	A	G	0.2206	-0.0044	0.28728	0.2552	FALSE	FALSE	FALSE	AcG7Uv	2	37363141	0.0181	0.8094	TRUE	reported	982264	0.009194	3.192e-127	35362	QPCT	TRUE	reported	I6u8cj	2	TRUE
QPCT.7849_3	SAH	rs62135787	G	C	G	C	-0.2437	0.0252	0.02497	0.0319	FALSE	TRUE	FALSE	AcG7Uv	2	37810178	0.0594	0.6708	TRUE	reported	982264	0.027081	2.281e-19	35360	QPCT	TRUE	reported	I6u8cj	2	TRUE
QPCTL.8866_53	IA	rs142299722	T	A	T	A	-0.5962	0.026	0.0135	0.0074	FALSE	TRUE	FALSE	XRvJ15	19	45456367	0.1075	0.8092	TRUE	reported	1441701	0.036236	7.968e-61	35371	QPCTL	TRUE	reported	bmR2sI	2	TRUE
QPCTL.8866_53	IA	rs17850756	A	G	A	G	-0.2941	-0.0067	0.27928	0.2899	FALSE	FALSE	FALSE	XRvJ15	19	45703004	0.0143	0.6384	TRUE	reported	1441701	0.009215	1.703e-223	35368	QPCTL	TRUE	reported	bmR2sI	2	TRUE
QPCTL.8866_53	IA	rs34399924	A	G	A	G	0.1397	-0.0168	0.20641	0.2067	FALSE	FALSE	FALSE	XRvJ15	19	45696845	0.0158	0.2895	TRUE	reported	1441701	0.010378	2.649e-41	35369	QPCTL	TRUE	reported	bmR2sI	2	TRUE
QPCTL.8866_53	IA	rs3916837	A	G	A	G	-0.335	-0.0518	0.01694	0.0074	FALSE	FALSE	FALSE	XRvJ15	19	45359625	0.096	0.5893	TRUE	reported	1441701	0.032529	7.158e-25	35373	QPCTL	TRUE	reported	bmR2sI	2	TRUE
QPCTL.8866_53	SAH	rs142299722	T	A	T	A	-0.5962	0.0825	0.0135	0.0071	FALSE	TRUE	FALSE	yMWdaT	19	45456367	0.146	0.5722	TRUE	reported	982264	0.036236	7.968e-61	35371	QPCTL	TRUE	reported	WtYLPV	2	TRUE
QPCTL.8866_53	SAH	rs17850756	A	G	A	G	-0.2941	-0.0144	0.27928	0.2905	FALSE	FALSE	FALSE	yMWdaT	19	45703004	0.0184	0.4333	TRUE	reported	982264	0.009215	1.703e-223	35368	QPCTL	TRUE	reported	WtYLPV	2	TRUE
QPCTL.8866_53	SAH	rs34399924	A	G	A	G	0.1397	-0.0278	0.20641	0.206	FALSE	FALSE	FALSE	yMWdaT	19	45696845	0.0204	0.1727	TRUE	reported	982264	0.010378	2.649e-41	35369	QPCTL	TRUE	reported	WtYLPV	2	TRUE
QSOX2.8397_147	IA	rs10858248	G	A	G	A	-0.3346	-0.0096	0.53567	0.4429	FALSE	FALSE	FALSE	E4tYwQ	9	136216478	0.0156	0.5384	TRUE	reported	1441701	0.00902719	1e-300	35268	QSOX2	TRUE	reported	pzZ73J	2	TRUE
QSOX2.8397_147	IA	rs11103246	C	T	C	T	0.0575	0.0035	0.72764	0.6234	FALSE	FALSE	FALSE	E4tYwQ	9	135982947	0.0161	0.8297	TRUE	reported	1441701	0.009815	4.673e-09	35288	QSOX2	TRUE	reported	pzZ73J	2	TRUE
QSOX2.8397_147	IA	rs11103248	T	C	T	C	-0.209	0.0549	0.02256	0.0695	FALSE	FALSE	FALSE	E4tYwQ	9	135985428	0.0321	0.08684	TRUE	reported	1441701	0.02909	6.737e-13	35288	QSOX2	TRUE	reported	pzZ73J	2	TRUE
QSOX2.8397_147	IA	rs11793035	TTCTTCCTTCTCCTCC	CTCTTCCTTCTCCTCC	A	G	-0.0543	-0.0044	0.34305	0.6984	TRUE	FALSE	FALSE	E4tYwQ	9	136612760	0.0172	0.7968	TRUE	reported	1441701	0.009279	4.866e-09	35254	QSOX2	TRUE	reported	pzZ73J	2	FALSE
QSOX2.8397_147	IA	rs12345528	A	G	A	G	-0.3709	0.0797	0.01692	0.0371	FALSE	FALSE	FALSE	E4tYwQ	9	136067610	0.1262	0.5279	TRUE	reported	1441701	0.034464	5.204e-27	35277	QSOX2	TRUE	reported	pzZ73J	2	TRUE
QSOX2.8397_147	IA	rs3125002	G	A	G	A	-0.0818	0.0336	0.48438	0.5515	FALSE	FALSE	FALSE	E4tYwQ	9	136510909	0.0157	0.03211	TRUE	reported	1441701	0.008777	1.164e-20	35270	QSOX2	TRUE	reported	pzZ73J	2	TRUE
QSOX2.8397_147	IA	rs74893449	A	G	A	G	-0.1567	-0.0711	0.04115	0.0727	FALSE	FALSE	FALSE	E4tYwQ	9	136078869	0.0306	0.02021	TRUE	reported	1441701	0.021741	5.692e-13	35276	QSOX2	TRUE	reported	pzZ73J	2	TRUE
QSOX2.8397_147	IA	rs7849585	T	G	T	G	-0.0908	0.0194	0.32738	0.318	FALSE	FALSE	FALSE	E4tYwQ	9	136220024	0.0166	0.2436	TRUE	reported	1441701	0.009345	2.556e-22	35269	QSOX2	TRUE	reported	pzZ73J	2	TRUE
QSOX2.8397_147	SAH	rs10858248	G	A	G	A	-0.3346	-0.0065	0.53567	0.442	FALSE	FALSE	FALSE	VFe7t3	9	136216478	0.0212	0.757	TRUE	reported	982264	0.00902719	1e-300	35268	QSOX2	TRUE	reported	F78OzT	2	TRUE
QSOX2.8397_147	SAH	rs11103246	C	T	C	T	0.0575	0.003	0.72764	0.6226	FALSE	FALSE	FALSE	VFe7t3	9	135982947	0.0217	0.89	TRUE	reported	982264	0.009815	4.673e-09	35288	QSOX2	TRUE	reported	F78OzT	2	TRUE
QSOX2.8397_147	SAH	rs11103248	T	C	T	C	-0.209	0.0376	0.02256	0.0698	FALSE	FALSE	FALSE	VFe7t3	9	135985428	0.0429	0.3808	TRUE	reported	982264	0.02909	6.737e-13	35288	QSOX2	TRUE	reported	F78OzT	2	TRUE
QSOX2.8397_147	SAH	rs11793035	TTCTTCCTTCTCCTCC	CTCTTCCTTCTCCTCC	A	G	-0.0543	0.0044	0.34305	0.6995	TRUE	FALSE	FALSE	VFe7t3	9	136612760	0.0232	0.8499	TRUE	reported	982264	0.009279	4.866e-09	35254	QSOX2	TRUE	reported	F78OzT	2	FALSE
QSOX2.8397_147	SAH	rs12345528	A	G	A	G	-0.3709	0.2704	0.01692	0.0371	FALSE	FALSE	FALSE	VFe7t3	9	136067610	0.1796	0.1321	TRUE	reported	982264	0.034464	5.204e-27	35277	QSOX2	TRUE	reported	F78OzT	2	TRUE
QSOX2.8397_147	SAH	rs3125002	G	A	G	A	-0.0818	0.015	0.48438	0.5528	FALSE	FALSE	FALSE	VFe7t3	9	136510909	0.0211	0.4785	TRUE	reported	982264	0.008777	1.164e-20	35270	QSOX2	TRUE	reported	F78OzT	2	TRUE
QSOX2.8397_147	SAH	rs74893449	A	G	A	G	-0.1567	-0.0341	0.04115	0.073	FALSE	FALSE	FALSE	VFe7t3	9	136078869	0.0412	0.4081	TRUE	reported	982264	0.021741	5.692e-13	35276	QSOX2	TRUE	reported	F78OzT	2	TRUE
QSOX2.8397_147	SAH	rs7849585	T	G	T	G	-0.0908	0.0154	0.32738	0.3177	FALSE	FALSE	FALSE	VFe7t3	9	136220024	0.0225	0.4941	TRUE	reported	982264	0.009345	2.556e-22	35269	QSOX2	TRUE	reported	F78OzT	2	TRUE
RAB1A.19223_6	IA	rs114142968	C	T	C	T	0.1366	-0.0152	0.03211	0.0157	FALSE	FALSE	FALSE	qoCLOP	2	65032205	0.0614	0.8038	TRUE	reported	1441701	0.022327	9.462e-10	35351	RAB1A	TRUE	reported	u6JJDe	2	TRUE
RAB1A.19223_6	IA	rs2422441	G	A	G	A	0.0607	0.0143	0.76606	0.6924	FALSE	FALSE	FALSE	qoCLOP	2	65143632	0.0144	0.3214	TRUE	reported	1441701	0.009369	9.26e-11	35353	RAB1A	TRUE	reported	u6JJDe	2	TRUE
RAB1A.19223_6	SAH	rs114142968	C	T	C	T	0.1366	-0.0372	0.03211	0.0165	FALSE	FALSE	FALSE	Ubzlkq	2	65032205	0.0765	0.6273	TRUE	reported	982264	0.022327	9.462e-10	35351	RAB1A	TRUE	reported	TLe4Si	2	TRUE
RAB1A.19223_6	SAH	rs2422441	G	A	G	A	0.0607	0.0001	0.76606	0.6899	FALSE	FALSE	FALSE	Ubzlkq	2	65143632	0.0185	0.9975	TRUE	reported	982264	0.009369	9.26e-11	35353	RAB1A	TRUE	reported	TLe4Si	2	TRUE
RAB21.17514_48	IA	rs61754230	T	C	T	C	-0.3263	-0.0768	0.01602	0.0115	FALSE	FALSE	FALSE	w5JDG3	12	71785666	0.0879	0.3821	TRUE	reported	1441701	0.031455	3.269e-25	35361	RAB21	TRUE	reported	GQTJDb	2	TRUE
RAB21.17514_48	SAH	rs61754230	T	C	T	C	-0.3263	-0.0559	0.01602	0.011	FALSE	FALSE	FALSE	ihOxPf	12	71785666	0.1202	0.642	TRUE	reported	982264	0.031455	3.269e-25	35361	RAB21	TRUE	reported	5607KU	2	TRUE
RAB22A.12408_333	IA	rs35933296	A	G	A	G	-0.0648	-0.0031	0.36378	0.3421	FALSE	FALSE	FALSE	SixP1L	20	58427370	0.0216	0.8851	TRUE	reported	1441701	0.008352	8.58e-15	35371	RAB22A	TRUE	reported	qS42Z6	2	TRUE
RAB22A.12408_333	IA	rs6128308	T	C	T	C	0.1066	-0.0317	0.0812	0.0757	FALSE	FALSE	FALSE	SixP1L	20	58300102	0.0241	0.1887	TRUE	reported	1441701	0.014811	6.141e-13	35371	RAB22A	TRUE	reported	qS42Z6	2	TRUE
RAB22A.12408_333	SAH	rs35933296	A	G	A	G	-0.0648	-0.0052	0.36378	0.3452	FALSE	FALSE	FALSE	0OOr4P	20	58427370	0.0266	0.845	TRUE	reported	982264	0.008352	8.58e-15	35371	RAB22A	TRUE	reported	pouqM7	2	TRUE
RAB22A.12408_333	SAH	rs6128308	T	C	T	C	0.1066	-0.0717	0.0812	0.0751	FALSE	FALSE	FALSE	0OOr4P	20	58300102	0.0317	0.02386	TRUE	reported	982264	0.014811	6.141e-13	35371	RAB22A	TRUE	reported	pouqM7	2	TRUE
RAB31.13597_20	IA	rs12607866	C	T	C	T	0.1269	0.0286	0.29846	0.3166	FALSE	FALSE	FALSE	DJSXR9	18	9696477	0.0139	0.03923	TRUE	reported	1441701	0.008825	7.001e-47	35359	RAB31	TRUE	reported	rMx7S0	2	TRUE
RAB31.13597_20	IA	rs589559	A	G	A	G	-0.0564	-0.0203	0.78973	0.7647	FALSE	FALSE	FALSE	DJSXR9	18	9623054	0.0155	0.1884	TRUE	reported	1441701	0.00993	1.35e-08	35363	RAB31	TRUE	reported	rMx7S0	2	TRUE
RAB31.13597_20	IA	rs75412087	G	A	G	A	0.0652	0.0088	0.15459	0.1333	FALSE	FALSE	FALSE	DJSXR9	18	9715218	0.0188	0.6393	TRUE	reported	1441701	0.0112	5.835e-09	35361	RAB31	TRUE	reported	rMx7S0	2	TRUE
RAB31.13597_20	SAH	rs12607866	C	T	C	T	0.1269	0.03	0.29846	0.3148	FALSE	FALSE	FALSE	dVj6Xl	18	9696477	0.0179	0.09361	TRUE	reported	982264	0.008825	7.001e-47	35359	RAB31	TRUE	reported	6IaokS	2	TRUE
RAB31.13597_20	SAH	rs589559	A	G	A	G	-0.0564	-0.0135	0.78973	0.7592	FALSE	FALSE	FALSE	dVj6Xl	18	9623054	0.0195	0.488	TRUE	reported	982264	0.00993	1.35e-08	35363	RAB31	TRUE	reported	6IaokS	2	TRUE
RAB31.13597_20	SAH	rs75412087	G	A	G	A	0.0652	0.0218	0.15459	0.1321	FALSE	FALSE	FALSE	dVj6Xl	18	9715218	0.0243	0.3697	TRUE	reported	982264	0.0112	5.835e-09	35361	RAB31	TRUE	reported	6IaokS	2	TRUE
RAB6B.14271_23	IA	rs10212397	A	G	A	G	-0.2611	0.0108	0.17565	0.188	FALSE	FALSE	FALSE	vl6psE	3	133888296	0.0164	0.5122	TRUE	reported	1441701	0.010569	9.444e-135	35358	RAB6B	TRUE	reported	QzHIMq	2	TRUE
RAB6B.14271_23	SAH	rs10212397	A	G	A	G	-0.2611	0.0014	0.17565	0.1859	FALSE	FALSE	FALSE	OgDrvW	3	133888296	0.0212	0.9476	TRUE	reported	982264	0.010569	9.444e-135	35358	RAB6B	TRUE	reported	3kT4nH	2	TRUE
RAD23B.12522_6	IA	rs35827173	C	T	C	T	0.0628	0.0388	0.20991	0.1946	FALSE	FALSE	FALSE	UvGf42	9	107327437	0.0157	0.0137	TRUE	reported	1441701	0.009727	1.072e-10	35358	RAD23B	TRUE	reported	li4G3C	2	TRUE
RAD23B.12522_6	SAH	rs35827173	C	T	C	T	0.0628	0.0717	0.20991	0.1958	FALSE	FALSE	FALSE	TK6ws9	9	107327437	0.0204	0.0004259	TRUE	reported	982264	0.009727	1.072e-10	35358	RAD23B	TRUE	reported	Jb7kr2	2	TRUE
RAD51L3.12554_10	IA	rs4796033	T	C	T	C	-0.067	-0.0002	0.15088	0.1567	FALSE	FALSE	FALSE	PjerQI	17	35106468	0.0171	0.9886	TRUE	reported	1441701	0.011223	2.373e-09	35361	RAD51L3	TRUE	reported	BE20HI	2	TRUE
RAD51L3.12554_10	SAH	rs4796033	T	C	T	C	-0.067	0.0016	0.15088	0.1556	FALSE	FALSE	FALSE	xImDKx	17	35106468	0.0217	0.9395	TRUE	reported	982264	0.011223	2.373e-09	35361	RAD51L3	TRUE	reported	r3SaoJ	2	TRUE
RALB.18432_32	IA	rs4849845	A	G	A	G	-0.2404	0.0353	0.70045	0.6084	FALSE	FALSE	FALSE	T3yeS3	2	120255593	0.0159	0.02707	TRUE	reported	1441701	0.008665	2.089e-169	35360	RALB	TRUE	reported	bdT8O6	2	TRUE
RALB.18432_32	SAH	rs4849845	A	G	A	G	-0.2404	0.0139	0.70045	0.6071	FALSE	FALSE	FALSE	7NRzsm	2	120255593	0.0215	0.5179	TRUE	reported	982264	0.008665	2.089e-169	35360	RALB	TRUE	reported	ZD1dP7	2	TRUE
RAP1GDS1.14106_46	IA	rs10516428	G	T	G	T	-0.054	0.008	0.23193	0.2569	FALSE	FALSE	FALSE	y6q9VL	4	98316288	0.014	0.568	TRUE	reported	1441701	0.009444	1.08e-08	35336	RAP1GDS1	TRUE	reported	Jfiu0g	2	TRUE
RAP1GDS1.14106_46	SAH	rs10516428	G	T	G	T	-0.054	0.0098	0.23193	0.2559	FALSE	FALSE	FALSE	sm3QOu	4	98316288	0.0178	0.5813	TRUE	reported	982264	0.009444	1.08e-08	35336	RAP1GDS1	TRUE	reported	V3UREl	2	TRUE
RARRES1.8398_277	IA	rs115483681	ATGAGGTGGGGGGAGGGT	GTGAGGTGGGGGGAGGGT	T	C	-0.4983	0.0133	0.17346	0.1929	TRUE	FALSE	FALSE	hoHygF	3	158572081	0.0479	0.7816	TRUE	reported	1441701	0.0134437	1e-300	35324	RARRES1	TRUE	reported	4KmaXy	2	FALSE
RARRES1.8398_277	IA	rs1193514	GTTTT	GTTTG	A	C	-0.2864	-0.011	0.35623	0.4682	TRUE	FALSE	FALSE	hoHygF	3	158307140	0.0128	0.3927	TRUE	reported	1441701	0.007588	1e-300	35339	RARRES1	TRUE	reported	4KmaXy	2	FALSE
RARRES1.8398_277	IA	rs183386515	C	T	C	T	-0.3295	-0.0635	0.0173	0.0178	FALSE	FALSE	FALSE	hoHygF	3	159000196	0.0482	0.1881	TRUE	reported	1441701	0.028849	3.265e-30	35338	RARRES1	TRUE	reported	4KmaXy	2	TRUE
RARRES1.8398_277	IA	rs191845345	GTGTACA	GTGTACG	T	C	-0.1861	0.0728	0.02665	0.0137	TRUE	FALSE	FALSE	hoHygF	3	159010635	0.0642	0.2562	TRUE	reported	1441701	0.022953	5.147e-16	35338	RARRES1	TRUE	reported	4KmaXy	2	FALSE
RARRES1.8398_277	IA	rs75041448	T	C	T	C	-0.2544	-0.0324	0.03849	0.0322	FALSE	FALSE	FALSE	hoHygF	3	158933718	0.0352	0.3573	TRUE	reported	1441701	0.019249	7.053e-40	35337	RARRES1	TRUE	reported	4KmaXy	2	TRUE
RARRES1.8398_277	SAH	rs115483681	ATGAGGTGGGGGGAGGGT	GTGAGGTGGGGGGAGGGT	T	C	-0.4983	-0.0296	0.17346	0.1929	TRUE	FALSE	FALSE	7NmRas	3	158572081	0.0681	0.6641	TRUE	reported	982264	0.0134437	1e-300	35324	RARRES1	TRUE	reported	x6dT1i	2	FALSE
RARRES1.8398_277	SAH	rs1193514	GTTTT	GTTTG	A	C	-0.2864	-0.0253	0.35623	0.4652	TRUE	FALSE	FALSE	7NmRas	3	158307140	0.0165	0.1263	TRUE	reported	982264	0.007588	1e-300	35339	RARRES1	TRUE	reported	x6dT1i	2	FALSE
RARRES1.8398_277	SAH	rs183386515	C	T	C	T	-0.3295	-0.0303	0.0173	0.0177	FALSE	FALSE	FALSE	7NmRas	3	159000196	0.0625	0.6275	TRUE	reported	982264	0.028849	3.265e-30	35338	RARRES1	TRUE	reported	x6dT1i	2	TRUE
RARRES1.8398_277	SAH	rs191845345	GTGTACA	GTGTACG	T	C	-0.1861	-0.0388	0.02665	0.0138	TRUE	FALSE	FALSE	7NmRas	3	159010635	0.0817	0.6344	TRUE	reported	982264	0.022953	5.147e-16	35338	RARRES1	TRUE	reported	x6dT1i	2	FALSE
RARRES1.8398_277	SAH	rs75041448	T	C	T	C	-0.2544	-0.0925	0.03849	0.0323	FALSE	FALSE	FALSE	7NmRas	3	158933718	0.0448	0.03895	TRUE	reported	982264	0.019249	7.053e-40	35337	RARRES1	TRUE	reported	x6dT1i	2	TRUE
RARRES2.3079_62	IA	rs12673713	C	T	C	T	0.0572	-0.007	0.35384	0.3972	FALSE	FALSE	FALSE	e3Cdho	7	150757417	0.0137	0.6072	TRUE	reported	1441701	0.008611	3.08e-11	35377	RARRES2	TRUE	reported	hyQnUS	2	TRUE
RARRES2.3079_62	IA	rs883138	C	A	C	A	0.2491	-0.0295	0.26058	0.2622	FALSE	FALSE	FALSE	e3Cdho	7	150345704	0.0146	0.04256	TRUE	reported	1441701	0.009258	1.915e-159	35371	RARRES2	TRUE	reported	hyQnUS	2	TRUE
RARRES2.3079_62	SAH	rs12673713	C	T	C	T	0.0572	-0.0244	0.35384	0.3927	FALSE	FALSE	FALSE	9Jk4HC	7	150757417	0.0177	0.1664	TRUE	reported	982264	0.008611	3.08e-11	35377	RARRES2	TRUE	reported	at4Rlx	2	TRUE
RARRES2.3079_62	SAH	rs883138	C	A	C	A	0.2491	-0.027	0.26058	0.262	FALSE	FALSE	FALSE	9Jk4HC	7	150345704	0.0187	0.1492	TRUE	reported	982264	0.009258	1.915e-159	35371	RARRES2	TRUE	reported	at4Rlx	2	TRUE
RBM17.17391_10	IA	rs140764661	G	A	G	A	-0.4656	0.064	0.04331	0.0561	FALSE	FALSE	FALSE	yPgBS5	10	6089079	0.0278	0.02131	TRUE	reported	1441701	0.020084	6.837e-119	35358	RBM17	TRUE	reported	V21PUv	2	TRUE
RBM17.17391_10	IA	rs77150533	A	G	A	G	-0.0959	-0.0228	0.05953	0.0872	FALSE	FALSE	FALSE	yPgBS5	10	5669859	0.0237	0.3353	TRUE	reported	1441701	0.017057	1.884e-08	35379	RBM17	TRUE	reported	V21PUv	2	TRUE
RBM17.17391_10	SAH	rs140764661	G	A	G	A	-0.4656	0.0609	0.04331	0.0551	FALSE	FALSE	FALSE	5Q51oL	10	6089079	0.0357	0.0875	TRUE	reported	982264	0.020084	6.837e-119	35358	RBM17	TRUE	reported	xW0HZ8	2	TRUE
RBM17.17391_10	SAH	rs77150533	A	G	A	G	-0.0959	-0.0588	0.05953	0.0862	FALSE	FALSE	FALSE	5Q51oL	10	5669859	0.0306	0.05485	TRUE	reported	982264	0.017057	1.884e-08	35379	RBM17	TRUE	reported	xW0HZ8	2	TRUE
RBP1.19279_42	IA	rs2071387	G	A	G	A	0.0901	0.0087	0.20571	0.1867	FALSE	FALSE	FALSE	DO3Bwo	3	139538761	0.0163	0.5939	TRUE	reported	1441701	0.009768	2.86e-20	35364	RBP1	TRUE	reported	tdlqli	2	TRUE
RBP1.19279_42	SAH	rs2071387	G	A	G	A	0.0901	0.0036	0.20571	0.1865	FALSE	FALSE	FALSE	QLLmEL	3	139538761	0.021	0.8653	TRUE	reported	982264	0.009768	2.86e-20	35364	RBP1	TRUE	reported	Zhskrl	2	TRUE
RBP4.15633_6	IA	rs10882283	C	A	C	A	-0.0855	-0.0034	0.35748	0.3488	FALSE	FALSE	FALSE	rLxJkf	10	93601207	0.0166	0.8401	TRUE	reported	1441701	0.008568	1.891e-23	35369	RBP4	TRUE	reported	EcArKm	2	TRUE
RBP4.15633_6	SAH	rs10882283	C	A	C	A	-0.0855	0.0016	0.35748	0.3484	FALSE	FALSE	FALSE	XLThMU	10	93601207	0.0224	0.9421	TRUE	reported	982264	0.008568	1.891e-23	35369	RBP4	TRUE	reported	rA9Mm2	2	TRUE
RBP5.19241_31	IA	rs2290239	A	G	A	G	0.169	0.0044	0.68166	0.7035	FALSE	FALSE	FALSE	Q3C5U2	12	7123655	0.0146	0.7628	TRUE	reported	1441701	0.008758	5.72e-83	35390	RBP5	TRUE	reported	3f8tQH	2	TRUE
RBP5.19241_31	SAH	rs2290239	A	G	A	G	0.169	0.0221	0.68166	0.6988	FALSE	FALSE	FALSE	YBpEgt	12	7123655	0.0187	0.2376	TRUE	reported	982264	0.008758	5.72e-83	35390	RBP5	TRUE	reported	bySNPA	2	TRUE
RBP7.14208_3	IA	rs1220424	A	T	A	T	0.1295	-0.0009	0.7808	0.7434	FALSE	TRUE	FALSE	D9Y6tL	1	9941922	0.0177	0.9591	TRUE	reported	1441701	0.009703	1.252e-40	35390	RBP7	TRUE	reported	vq6pW4	2	TRUE
RBP7.14208_3	SAH	rs1220424	A	T	A	T	0.1295	-0.0111	0.7808	0.7428	FALSE	TRUE	FALSE	6RTAfN	1	9941922	0.0239	0.6418	TRUE	reported	982264	0.009703	1.252e-40	35390	RBP7	TRUE	reported	qOHwoI	2	TRUE
RCAN1.13465_5	IA	rs41313005	C	T	C	T	0.2176	-0.0499	0.01828	0.0142	FALSE	FALSE	FALSE	9DnVe0	21	34514913	0.0651	0.4428	TRUE	reported	1441701	0.03009	4.769e-13	35373	RCAN1	TRUE	reported	qlnIYN	2	TRUE
RCAN1.13465_5	SAH	rs41313005	C	T	C	T	0.2176	-0.0762	0.01828	0.0141	FALSE	FALSE	FALSE	EyjpvE	21	34514913	0.0884	0.3883	TRUE	reported	982264	0.03009	4.769e-13	35373	RCAN1	TRUE	reported	rHaTnz	2	TRUE
RCL.17785_11	IA	rs144767533	C	T	C	T	-0.1574	0.0543	0.09241	0.1015	FALSE	FALSE	FALSE	cbXU8H	6	43218400	0.021	0.00978	TRUE	reported	1441701	0.013777	3.129e-30	35368	RCL	TRUE	reported	iKCyyX	2	TRUE
RCL.17785_11	SAH	rs144767533	C	T	C	T	-0.1574	-0.0092	0.09241	0.09241	FALSE	FALSE	FALSE	1NeRZK	6	43209615	0.028	0.742	TRUE	reported	982264	0.013777	3.129e-30	35368	RCL	TRUE	reported	sKGaLT	2	TRUE
RCN1.9322_15	IA	rs79314307	CTT	C	CTT	C	-0.1728	0.0103	0.13233	0.1694	FALSE	FALSE	FALSE	tmnlXQ	11	32089698	0.0206	0.6158	TRUE	reported	1441701	0.011479	3.3e-51	35366	RCN1	TRUE	reported	sHpfHi	2	TRUE
RCN1.9322_15	SAH	rs79314307	CTT	C	CTT	C	-0.1728	-0.0252	0.13233	0.1697	FALSE	FALSE	FALSE	z02Q7h	11	32089698	0.0278	0.3643	TRUE	reported	982264	0.011479	3.3e-51	35366	RCN1	TRUE	reported	MU5eHT	2	TRUE
RECQL.11431_235	IA	rs112755939	C	G	C	G	1.054	-0.1823	0.0119	0.0116	FALSE	TRUE	FALSE	0o6w6z	12	21289401	0.1266	0.1498	TRUE	reported	1441701	0.038132	3.615e-168	35415	RECQL	TRUE	reported	AIK5B8	2	TRUE
RECQL.11431_235	IA	rs118171527	C	T	C	T	0.5176	0.1716	0.03726	0.0184	FALSE	FALSE	FALSE	0o6w6z	12	21445952	0.0601	0.004328	TRUE	reported	1441701	0.021661	3.416e-126	35415	RECQL	TRUE	reported	AIK5B8	2	TRUE
RECQL.11431_235	IA	rs142634920	C	T	C	T	0.3855	0.1192	0.04085	0.0176	FALSE	FALSE	FALSE	0o6w6z	12	21595392	0.0748	0.1108	TRUE	reported	1441701	0.020755	5.243e-77	35412	RECQL	TRUE	reported	AIK5B8	2	TRUE
RECQL.11431_235	IA	rs7137769	T	C	T	C	-0.1302	0.0589	0.03563	0.0384	FALSE	FALSE	FALSE	0o6w6z	12	21548265	0.0343	0.08609	TRUE	reported	1441701	0.022297	5.243e-09	35415	RECQL	TRUE	reported	AIK5B8	2	TRUE
RECQL.11431_235	IA	rs74626198	C	T	C	T	-0.2348	-0.0305	0.04473	0.0433	FALSE	FALSE	FALSE	0o6w6z	12	21543317	0.0406	0.4526	TRUE	reported	1441701	0.01967	7.613e-33	35415	RECQL	TRUE	reported	AIK5B8	2	TRUE
RECQL.11431_235	SAH	rs112755939	C	G	C	G	1.054	-0.0327	0.0119	0.0111	FALSE	TRUE	FALSE	bRSbNJ	12	21289401	0.1759	0.8525	TRUE	reported	982264	0.038132	3.615e-168	35415	RECQL	TRUE	reported	gU3iKc	2	TRUE
RECQL.11431_235	SAH	rs118171527	C	T	C	T	0.5176	0.2203	0.03726	0.018	FALSE	FALSE	FALSE	bRSbNJ	12	21445952	0.0789	0.005215	TRUE	reported	982264	0.021661	3.416e-126	35415	RECQL	TRUE	reported	gU3iKc	2	TRUE
RECQL.11431_235	SAH	rs142634920	C	T	C	T	0.3855	0.0581	0.04085	0.0169	FALSE	FALSE	FALSE	bRSbNJ	12	21595392	0.1025	0.5708	TRUE	reported	982264	0.020755	5.243e-77	35412	RECQL	TRUE	reported	gU3iKc	2	TRUE
RECQL.11431_235	SAH	rs7137769	T	C	T	C	-0.1302	0.0704	0.03563	0.038	FALSE	FALSE	FALSE	bRSbNJ	12	21548265	0.0444	0.1128	TRUE	reported	982264	0.022297	5.243e-09	35415	RECQL	TRUE	reported	gU3iKc	2	TRUE
RECQL.11431_235	SAH	rs74626198	C	T	C	T	-0.2348	-0.0535	0.04473	0.0435	FALSE	FALSE	FALSE	bRSbNJ	12	21543317	0.0544	0.3252	TRUE	reported	982264	0.01967	7.613e-33	35415	RECQL	TRUE	reported	gU3iKc	2	TRUE
REG1A.13095_51	IA	rs12990312	T	C	T	C	-0.2122	-0.002	0.1099	0.1329	FALSE	FALSE	FALSE	UCvYcu	2	79094354	0.0184	0.9138	TRUE	reported	1441701	0.013118	7.481e-59	35344	REG1A	TRUE	reported	ldKIEO	2	TRUE
REG1A.13095_51	IA	rs3754810	T	C	T	C	-0.3852	0.0098	0.04895	0.0772	FALSE	FALSE	FALSE	UCvYcu	2	79162348	0.0251	0.6958	TRUE	reported	1441701	0.019448	2.628e-87	35344	REG1A	TRUE	reported	ldKIEO	2	TRUE
REG1A.13095_51	IA	rs72820626	A	G	A	G	0.1241	0.0497	0.03735	0.0625	FALSE	FALSE	FALSE	UCvYcu	2	79427069	0.028	0.07608	TRUE	reported	1441701	0.022446	3.223e-08	35341	REG1A	TRUE	reported	ldKIEO	2	TRUE
REG1A.13095_51	IA	rs76841471	G	T	G	T	0.527	-0.0455	0.06852	0.0452	FALSE	FALSE	FALSE	UCvYcu	2	79103043	0.045	0.3123	TRUE	reported	1441701	0.016382	4.828e-227	35343	REG1A	TRUE	reported	ldKIEO	2	TRUE
REG1A.13095_51	SAH	rs12990312	T	C	T	C	-0.2122	-0.0365	0.1099	0.1318	FALSE	FALSE	FALSE	HCgbhX	2	79094354	0.0235	0.12	TRUE	reported	982264	0.013118	7.481e-59	35344	REG1A	TRUE	reported	mZgrI9	2	TRUE
REG1A.13095_51	SAH	rs3754810	T	C	T	C	-0.3852	-0.0209	0.04895	0.0762	FALSE	FALSE	FALSE	HCgbhX	2	79162348	0.0323	0.5182	TRUE	reported	982264	0.019448	2.628e-87	35344	REG1A	TRUE	reported	mZgrI9	2	TRUE
REG1A.13095_51	SAH	rs72820626	A	G	A	G	0.1241	0.0859	0.03735	0.0617	FALSE	FALSE	FALSE	HCgbhX	2	79427069	0.0361	0.01742	TRUE	reported	982264	0.022446	3.223e-08	35341	REG1A	TRUE	reported	mZgrI9	2	TRUE
REG1A.13095_51	SAH	rs76841471	G	T	G	T	0.527	-0.0176	0.06852	0.0433	FALSE	FALSE	FALSE	HCgbhX	2	79103043	0.0614	0.7743	TRUE	reported	982264	0.016382	4.828e-227	35343	REG1A	TRUE	reported	mZgrI9	2	TRUE
REG1B.16770_3	IA	rs12990312	T	C	T	C	-0.1816	-0.002	0.1099	0.1329	FALSE	FALSE	FALSE	tr9Kds	2	79094354	0.0184	0.9138	TRUE	reported	1441701	0.013118	1.393e-43	35353	REG1B	TRUE	reported	7clnio	2	TRUE
REG1B.16770_3	IA	rs3754810	T	C	T	C	-0.4132	0.0098	0.04895	0.0772	FALSE	FALSE	FALSE	tr9Kds	2	79162348	0.0251	0.6958	TRUE	reported	1441701	0.019411	1.504e-100	35353	REG1B	TRUE	reported	7clnio	2	TRUE
REG1B.16770_3	IA	rs76841471	G	T	G	T	0.5291	-0.0455	0.06852	0.0452	FALSE	FALSE	FALSE	tr9Kds	2	79103043	0.045	0.3123	TRUE	reported	1441701	0.016361	1.929e-229	35352	REG1B	TRUE	reported	7clnio	2	TRUE
REG1B.16770_3	SAH	rs12990312	T	C	T	C	-0.1816	-0.0365	0.1099	0.1318	FALSE	FALSE	FALSE	8qcVWc	2	79094354	0.0235	0.12	TRUE	reported	982264	0.013118	1.393e-43	35353	REG1B	TRUE	reported	HCRbbO	2	TRUE
REG1B.16770_3	SAH	rs3754810	T	C	T	C	-0.4132	-0.0209	0.04895	0.0762	FALSE	FALSE	FALSE	8qcVWc	2	79162348	0.0323	0.5182	TRUE	reported	982264	0.019411	1.504e-100	35353	REG1B	TRUE	reported	HCRbbO	2	TRUE
REG1B.16770_3	SAH	rs76841471	G	T	G	T	0.5291	-0.0176	0.06852	0.0433	FALSE	FALSE	FALSE	8qcVWc	2	79103043	0.0614	0.7743	TRUE	reported	982264	0.016361	1.929e-229	35352	REG1B	TRUE	reported	HCRbbO	2	TRUE
REG3A.15304_1	IA	rs114039565	C	T	C	T	-0.2682	-0.0384	0.02219	0.0338	FALSE	FALSE	FALSE	qN6W1z	2	79225546	0.0375	0.3064	TRUE	reported	1441701	0.02961	1.332e-19	35354	REG3A	TRUE	reported	r9Xixh	2	TRUE
REG3A.15304_1	IA	rs116250477	T	C	T	C	-0.2542	-0.0483	0.01209	0.0098	FALSE	FALSE	FALSE	qN6W1z	2	79067403	0.084	0.5647	TRUE	reported	1441701	0.038577	4.416e-11	35353	REG3A	TRUE	reported	r9Xixh	2	TRUE
REG3A.15304_1	IA	rs139564670	G	C	G	C	-0.2049	0.038	0.01621	0.0101	FALSE	TRUE	FALSE	qN6W1z	2	79266363	0.0919	0.679	TRUE	reported	1441701	0.032354	2.402e-10	35354	REG3A	TRUE	reported	r9Xixh	2	TRUE
REG3A.15304_1	IA	rs4459759	A	G	A	G	0.4073	-0.0102	0.04659	0.0459	FALSE	FALSE	FALSE	qN6W1z	2	79170240	0.0328	0.7561	TRUE	reported	1441701	0.019734	1.223e-94	35353	REG3A	TRUE	reported	r9Xixh	2	TRUE
REG3A.15304_1	IA	rs6719738	C	T	C	T	0.0769	0.0016	0.77448	0.7098	FALSE	FALSE	FALSE	qN6W1z	2	79533112	0.0138	0.9079	TRUE	reported	1441701	0.010091	2.524e-14	35350	REG3A	TRUE	reported	r9Xixh	2	TRUE
REG3A.15304_1	IA	rs76841471	G	T	G	T	0.2134	-0.0455	0.06852	0.0452	FALSE	FALSE	FALSE	qN6W1z	2	79103043	0.045	0.3123	TRUE	reported	1441701	0.016834	7.93e-37	35352	REG3A	TRUE	reported	r9Xixh	2	TRUE
REG3A.15304_1	SAH	rs111914157	G	C	G	C	-0.4584	-0.0907	0.01851	0.024	FALSE	TRUE	FALSE	TWeDAW	2	79176198	0.0709	0.2011	TRUE	reported	982264	0.031835	5.226e-47	35353	REG3A	TRUE	reported	DAK3tE	2	TRUE
REG3A.15304_1	SAH	rs114039565	C	T	C	T	-0.2682	-0.0101	0.02219	0.0338	FALSE	FALSE	FALSE	TWeDAW	2	79225546	0.0479	0.8335	TRUE	reported	982264	0.02961	1.332e-19	35354	REG3A	TRUE	reported	DAK3tE	2	TRUE
REG3A.15304_1	SAH	rs116250477	T	C	T	C	-0.2542	-0.0219	0.01209	0.0097	FALSE	FALSE	FALSE	TWeDAW	2	79067403	0.1134	0.8466	TRUE	reported	982264	0.038577	4.416e-11	35353	REG3A	TRUE	reported	DAK3tE	2	TRUE
REG3A.15304_1	SAH	rs139564670	G	C	G	C	-0.2049	0.0358	0.01621	0.0098	FALSE	TRUE	FALSE	TWeDAW	2	79266363	0.125	0.7749	TRUE	reported	982264	0.032354	2.402e-10	35354	REG3A	TRUE	reported	DAK3tE	2	TRUE
REG3A.15304_1	SAH	rs4459759	A	G	A	G	0.4073	-0.0006	0.04659	0.0465	FALSE	FALSE	FALSE	TWeDAW	2	79170240	0.0415	0.988	TRUE	reported	982264	0.019734	1.223e-94	35353	REG3A	TRUE	reported	DAK3tE	2	TRUE
REG3A.15304_1	SAH	rs6719738	C	T	C	T	0.0769	-0.0026	0.77448	0.7066	FALSE	FALSE	FALSE	TWeDAW	2	79533112	0.0178	0.8828	TRUE	reported	982264	0.010091	2.524e-14	35350	REG3A	TRUE	reported	DAK3tE	2	TRUE
REG3A.15304_1	SAH	rs76841471	G	T	G	T	0.2134	-0.0176	0.06852	0.0433	FALSE	FALSE	FALSE	TWeDAW	2	79103043	0.0614	0.7743	TRUE	reported	982264	0.016834	7.93e-37	35352	REG3A	TRUE	reported	DAK3tE	2	TRUE
REG3G.15476_6	IA	rs115589402	ATTG	GTTG	T	C	0.1997	0.013	0.01631	0.0233	TRUE	FALSE	FALSE	FARAo1	2	78658026	0.0525	0.8047	TRUE	reported	1441701	0.033557	2.665e-09	35347	REG3G	TRUE	reported	13TapW	2	FALSE
REG3G.15476_6	IA	rs116300876	A	T	A	T	-0.2884	0.1628	0.01097	0.0047	FALSE	TRUE	FALSE	FARAo1	2	78825307	0.1241	0.1898	TRUE	reported	1441701	0.041218	2.616e-12	35353	REG3G	TRUE	reported	13TapW	2	TRUE
REG3G.15476_6	IA	rs13402353	C	T	C	T	0.226	-0.0366	0.04947	0.0645	FALSE	FALSE	FALSE	FARAo1	2	79296166	0.0259	0.157	TRUE	reported	1441701	0.019183	4.865e-32	35351	REG3G	TRUE	reported	13TapW	2	TRUE
REG3G.15476_6	IA	rs143400310	T	C	T	C	0.2399	-0.0935	0.01104	0.0192	FALSE	FALSE	FALSE	FARAo1	2	78586080	0.0593	0.1149	TRUE	reported	1441701	0.039696	1.509e-09	35353	REG3G	TRUE	reported	13TapW	2	TRUE
REG3G.15476_6	IA	rs150652264	C	T	C	T	0.3337	0.0231	0.01871	0.0074	FALSE	FALSE	FALSE	FARAo1	2	78630013	0.0971	0.8123	TRUE	reported	1441701	0.030975	4.606e-27	35346	REG3G	TRUE	reported	13TapW	2	TRUE
REG3G.15476_6	IA	rs199806290	AC	A	AC	A	-0.2265	-0.0119	0.02098	0.0133	FALSE	FALSE	FALSE	FARAo1	2	78798061	0.0727	0.8703	TRUE	reported	1441701	0.029185	8.438e-15	35352	REG3G	TRUE	reported	13TapW	2	TRUE
REG3G.15476_6	IA	rs421009	A	G	A	G	0.3129	-0.0103	0.59791	0.6421	FALSE	FALSE	FALSE	FARAo1	2	79058148	0.0135	0.4442	TRUE	reported	1441701	0.008419	1e-300	35353	REG3G	TRUE	reported	13TapW	2	TRUE
REG3G.15476_6	IA	rs4853434	A	G	A	G	-0.2368	-0.0045	0.82937	0.8361	FALSE	FALSE	FALSE	FARAo1	2	79125637	0.0218	0.8364	TRUE	reported	1441701	0.011085	3.004e-101	35353	REG3G	TRUE	reported	13TapW	2	TRUE
REG3G.15476_6	IA	rs6724443	G	T	G	T	-0.1438	-0.0237	0.03124	0.0103	FALSE	FALSE	FALSE	FARAo1	2	78844392	0.0806	0.7686	TRUE	reported	1441701	0.023711	1.323e-09	35355	REG3G	TRUE	reported	13TapW	2	TRUE
REG3G.15476_6	IA	rs75237858	A	G	A	G	0.1312	-0.0363	0.03698	0.0246	FALSE	FALSE	FALSE	FARAo1	2	78819031	0.0524	0.4889	TRUE	reported	1441701	0.022729	7.812e-09	35353	REG3G	TRUE	reported	13TapW	2	TRUE
REG3G.15476_6	IA	rs77673608	G	A	G	A	0.5354	0.0203	0.01515	0.0106	FALSE	FALSE	FALSE	FARAo1	2	79207422	0.0736	0.7824	TRUE	reported	1441701	0.035267	4.712e-52	35353	REG3G	TRUE	reported	13TapW	2	TRUE
REG3G.15476_6	SAH	rs115589402	ATTG	GTTG	T	C	0.1997	0.0272	0.01631	0.023	TRUE	FALSE	FALSE	WHBV5S	2	78658026	0.0718	0.7052	TRUE	reported	982264	0.033557	2.665e-09	35347	REG3G	TRUE	reported	XL68l3	2	FALSE
REG3G.15476_6	SAH	rs116300876	A	T	A	T	-0.2884	0.4161	0.01097	0.0047	FALSE	TRUE	FALSE	WHBV5S	2	78825307	0.1669	0.01264	TRUE	reported	982264	0.041218	2.616e-12	35353	REG3G	TRUE	reported	XL68l3	2	TRUE
REG3G.15476_6	SAH	rs13402353	C	T	C	T	0.226	-0.0418	0.04947	0.0644	FALSE	FALSE	FALSE	WHBV5S	2	79296166	0.0334	0.2108	TRUE	reported	982264	0.019183	4.865e-32	35351	REG3G	TRUE	reported	XL68l3	2	TRUE
REG3G.15476_6	SAH	rs143400310	T	C	T	C	0.2399	-0.1469	0.01104	0.0193	FALSE	FALSE	FALSE	WHBV5S	2	78586080	0.0795	0.0647	TRUE	reported	982264	0.039696	1.509e-09	35353	REG3G	TRUE	reported	XL68l3	2	TRUE
REG3G.15476_6	SAH	rs150652264	C	T	C	T	0.3337	0.0026	0.01871	0.0073	FALSE	FALSE	FALSE	WHBV5S	2	78630013	0.1324	0.9842	TRUE	reported	982264	0.030975	4.606e-27	35346	REG3G	TRUE	reported	XL68l3	2	TRUE
REG3G.15476_6	SAH	rs199806290	AC	A	AC	A	-0.2265	0.0178	0.02098	0.013	FALSE	FALSE	FALSE	WHBV5S	2	78798061	0.0985	0.8566	TRUE	reported	982264	0.029185	8.438e-15	35352	REG3G	TRUE	reported	XL68l3	2	TRUE
REG3G.15476_6	SAH	rs421009	A	G	A	G	0.3129	0.0015	0.59791	0.6388	FALSE	FALSE	FALSE	WHBV5S	2	79058148	0.0173	0.9322	TRUE	reported	982264	0.008419	1e-300	35353	REG3G	TRUE	reported	XL68l3	2	TRUE
REG3G.15476_6	SAH	rs4853434	A	G	A	G	-0.2368	-0.0102	0.82937	0.8369	FALSE	FALSE	FALSE	WHBV5S	2	79125637	0.0293	0.7272	TRUE	reported	982264	0.011085	3.004e-101	35353	REG3G	TRUE	reported	XL68l3	2	TRUE
REG3G.15476_6	SAH	rs6724443	G	T	G	T	-0.1438	-0.0752	0.03124	0.0103	FALSE	FALSE	FALSE	WHBV5S	2	78844392	0.1085	0.4884	TRUE	reported	982264	0.023711	1.323e-09	35355	REG3G	TRUE	reported	XL68l3	2	TRUE
REG3G.15476_6	SAH	rs75237858	A	G	A	G	0.1312	-0.0179	0.03698	0.0244	FALSE	FALSE	FALSE	WHBV5S	2	78819031	0.0706	0.8	TRUE	reported	982264	0.022729	7.812e-09	35353	REG3G	TRUE	reported	XL68l3	2	TRUE
REG3G.15476_6	SAH	rs77673608	G	A	G	A	0.5354	0.0183	0.01515	0.0109	FALSE	FALSE	FALSE	WHBV5S	2	79207422	0.0923	0.8431	TRUE	reported	982264	0.035267	4.712e-52	35353	REG3G	TRUE	reported	XL68l3	2	TRUE
REG4.11102_22	IA	rs3009182	T	C	T	C	-0.1428	0.0314	0.77884	0.8124	FALSE	FALSE	FALSE	sskzpG	1	119836055	0.0197	0.1118	TRUE	reported	1441701	0.00999	2.376e-46	35352	REG4	TRUE	reported	KqmwPN	2	TRUE
REG4.11102_22	SAH	rs3009182	T	C	T	C	-0.1428	0.0267	0.77884	0.8128	FALSE	FALSE	FALSE	rpYu5h	1	119836055	0.0267	0.317	TRUE	reported	982264	0.00999	2.376e-46	35352	REG4	TRUE	reported	ai1RBZ	2	TRUE
RELT.14112_40	IA	rs12293998	G	T	G	T	0.0602	-0.0389	0.28804	0.2746	FALSE	FALSE	FALSE	98nqKs	11	73302315	0.0174	0.02533	TRUE	reported	1441701	0.008873	1.164e-11	35369	RELT	TRUE	reported	33Q1fs	2	TRUE
RELT.14112_40	SAH	rs12293998	G	T	G	T	0.0602	-0.0257	0.28804	0.2758	FALSE	FALSE	FALSE	lnQYha	11	73302315	0.0234	0.2722	TRUE	reported	982264	0.008873	1.164e-11	35369	RELT	TRUE	reported	pwrtYG	2	TRUE
REN.3396_54	IA	rs12739352	A	C	A	C	-0.0505	-0.0291	0.30477	0.2347	FALSE	FALSE	FALSE	MnuwI0	1	203676906	0.0188	0.1217	TRUE	reported	1441701	0.008914	1.468e-08	35365	REN	TRUE	reported	f0coFy	2	TRUE
REN.3396_54	IA	rs3014620	C	T	C	T	0.3118	0.0358	0.02694	0.0305	FALSE	FALSE	FALSE	MnuwI0	1	204389944	0.0452	0.4284	TRUE	reported	1441701	0.025415	1.336e-34	35366	REN	TRUE	reported	f0coFy	2	TRUE
REN.3396_54	IA	rs4951315	A	C	A	C	-0.066	-0.0089	0.26142	0.3009	FALSE	FALSE	FALSE	MnuwI0	1	204188040	0.0136	0.5122	TRUE	reported	1441701	0.009322	1.44e-12	35369	REN	TRUE	reported	f0coFy	2	TRUE
REN.3396_54	SAH	rs12739352	A	C	A	C	-0.0505	-0.0138	0.30477	0.2336	FALSE	FALSE	FALSE	eFjsQY	1	203676906	0.0253	0.5861	TRUE	reported	982264	0.008914	1.468e-08	35365	REN	TRUE	reported	XWA8Th	2	TRUE
REN.3396_54	SAH	rs3014620	C	T	C	T	0.3118	0.0335	0.02694	0.0305	FALSE	FALSE	FALSE	eFjsQY	1	204389944	0.061	0.5828	TRUE	reported	982264	0.025415	1.336e-34	35366	REN	TRUE	reported	XWA8Th	2	TRUE
REN.3396_54	SAH	rs4951315	A	C	A	C	-0.066	-0.0225	0.26142	0.2999	FALSE	FALSE	FALSE	eFjsQY	1	204188040	0.0176	0.2011	TRUE	reported	982264	0.009322	1.44e-12	35369	REN	TRUE	reported	XWA8Th	2	TRUE
RET.3220_40	IA	rs11239758	C	A	C	A	-0.1835	-0.1413	0.02222	0.0068	FALSE	FALSE	FALSE	l0pt3s	10	42744098	0.1093	0.1964	TRUE	reported	1441701	0.027514	2.569e-11	35331	RET	TRUE	reported	augeIl	2	TRUE
RET.3220_40	IA	rs2435359	G	A	G	A	0.3379	-0.0031	0.73745	0.6694	FALSE	FALSE	FALSE	l0pt3s	10	43084567	0.0138	0.8233	TRUE	reported	1441701	0.009151	1.829e-298	35330	RET	TRUE	reported	augeIl	2	TRUE
RET.3220_40	IA	rs77313290	A	G	A	G	-0.1558	0.0138	0.04796	0.0314	FALSE	FALSE	FALSE	l0pt3s	10	43544180	0.0473	0.7696	TRUE	reported	1441701	0.019461	1.187e-15	35326	RET	TRUE	reported	augeIl	2	TRUE
RET.3220_40	SAH	rs11239758	C	A	C	A	-0.1835	-0.0194	0.02222	0.0066	FALSE	FALSE	FALSE	yMdNpt	10	42744098	0.1501	0.8972	TRUE	reported	982264	0.027514	2.569e-11	35331	RET	TRUE	reported	e6w4N6	2	TRUE
RET.3220_40	SAH	rs2435359	G	A	G	A	0.3379	-0.0112	0.73745	0.6687	FALSE	FALSE	FALSE	yMdNpt	10	43084567	0.0178	0.5315	TRUE	reported	982264	0.009151	1.829e-298	35330	RET	TRUE	reported	e6w4N6	2	TRUE
RET.3220_40	SAH	rs77313290	A	G	A	G	-0.1558	-0.0393	0.04796	0.0313	FALSE	FALSE	FALSE	yMdNpt	10	43544180	0.0637	0.5377	TRUE	reported	982264	0.019461	1.187e-15	35326	RET	TRUE	reported	e6w4N6	2	TRUE
RETN.3046_31	IA	rs1053363	A	G	A	G	-0.121	-0.0265	0.15474	0.1659	FALSE	FALSE	FALSE	u3MFqI	19	7682559	0.0208	0.2041	TRUE	reported	1441701	0.012188	3.143e-23	35371	RETN	TRUE	reported	z6vwxm	2	TRUE
RETN.3046_31	IA	rs116852010	G	A	G	A	-0.1828	-0.0192	0.04121	0.0194	FALSE	FALSE	FALSE	u3MFqI	19	7365387	0.0622	0.757	TRUE	reported	1441701	0.022667	7.343e-16	35370	RETN	TRUE	reported	z6vwxm	2	TRUE
RETN.3046_31	IA	rs117029024	A	G	A	G	-0.5646	0.0092	0.0332	0.0103	FALSE	FALSE	FALSE	u3MFqI	19	7613602	0.0839	0.9125	TRUE	reported	1441701	0.023973	1.209e-122	35373	RETN	TRUE	reported	z6vwxm	2	TRUE
RETN.3046_31	IA	rs28504210	AAAAAAAAT	TAAAAAAAT	T	A	-0.5648	0.0095	0.01016	0.4034	TRUE	FALSE	FALSE	u3MFqI	19	8155632	0.0159	0.551	TRUE	reported	1441701	0.04369	3.151e-38	35375	RETN	TRUE	reported	z6vwxm	2	FALSE
RETN.3046_31	IA	rs3745368	A	G	A	G	-0.6658	0.1351	0.03859	0.0243	FALSE	FALSE	FALSE	u3MFqI	19	7670411	0.0545	0.01324	TRUE	reported	1441701	0.022532	6.634e-192	35368	RETN	TRUE	reported	z6vwxm	2	TRUE
RETN.3046_31	IA	rs4804112	G	A	G	A	0.1833	0.0078	0.96127	0.9389	FALSE	FALSE	FALSE	u3MFqI	19	7285037	0.034	0.8197	TRUE	reported	1441701	0.022744	7.679e-16	35365	RETN	TRUE	reported	z6vwxm	2	TRUE
RETN.3046_31	IA	rs56342863	T	G	T	G	-0.2498	-0.0187	0.02873	0.0245	FALSE	FALSE	FALSE	u3MFqI	19	7751320	0.0554	0.7351	TRUE	reported	1441701	0.026399	3.01e-21	35372	RETN	TRUE	reported	z6vwxm	2	TRUE
RETN.3046_31	IA	rs62124690	C	T	C	T	-0.0894	-0.0039	0.08908	0.0908	FALSE	FALSE	FALSE	u3MFqI	19	8056113	0.0226	0.8643	TRUE	reported	1441701	0.015514	8.291e-09	35378	RETN	TRUE	reported	z6vwxm	2	TRUE
RETN.3046_31	IA	rs76892508	A	G	A	G	-0.2455	0.0769	0.02768	0.0144	FALSE	FALSE	FALSE	u3MFqI	19	8028513	0.0705	0.2756	TRUE	reported	1441701	0.027103	1.328e-19	35377	RETN	TRUE	reported	z6vwxm	2	TRUE
RETN.3046_31	IA	rs79814559	G	A	G	A	-0.2424	-0.0111	0.0379	0.0957	FALSE	FALSE	FALSE	u3MFqI	19	7256017	0.0281	0.6919	TRUE	reported	1441701	0.023012	6.056e-26	35368	RETN	TRUE	reported	z6vwxm	2	TRUE
RETN.3046_31	SAH	rs1053363	A	G	A	G	-0.121	-0.0168	0.15474	0.1661	FALSE	FALSE	FALSE	QK9pIi	19	7682559	0.0281	0.5505	TRUE	reported	982264	0.012188	3.143e-23	35371	RETN	TRUE	reported	esmYmm	2	TRUE
RETN.3046_31	SAH	rs116852010	G	A	G	A	-0.1828	-0.1312	0.04121	0.0192	FALSE	FALSE	FALSE	QK9pIi	19	7365387	0.0837	0.1169	TRUE	reported	982264	0.022667	7.343e-16	35370	RETN	TRUE	reported	esmYmm	2	TRUE
RETN.3046_31	SAH	rs117029024	A	G	A	G	-0.5646	-0.0556	0.0332	0.0101	FALSE	FALSE	FALSE	QK9pIi	19	7613602	0.1132	0.6234	TRUE	reported	982264	0.023973	1.209e-122	35373	RETN	TRUE	reported	esmYmm	2	TRUE
RETN.3046_31	SAH	rs28504210	AAAAAAAAT	TAAAAAAAT	T	A	-0.5648	0.009	0.01016	0.4047	TRUE	FALSE	FALSE	QK9pIi	19	8155632	0.0215	0.6737	TRUE	reported	982264	0.04369	3.151e-38	35375	RETN	TRUE	reported	esmYmm	2	FALSE
RETN.3046_31	SAH	rs3745368	A	G	A	G	-0.6658	0.0581	0.03859	0.0239	FALSE	FALSE	FALSE	QK9pIi	19	7670411	0.0735	0.4292	TRUE	reported	982264	0.022532	6.634e-192	35368	RETN	TRUE	reported	esmYmm	2	TRUE
RETN.3046_31	SAH	rs4804112	G	A	G	A	0.1833	0.0354	0.96127	0.9388	FALSE	FALSE	FALSE	QK9pIi	19	7285037	0.0457	0.438	TRUE	reported	982264	0.022744	7.679e-16	35365	RETN	TRUE	reported	esmYmm	2	TRUE
RETN.3046_31	SAH	rs56342863	T	G	T	G	-0.2498	-0.0821	0.02873	0.0242	FALSE	FALSE	FALSE	QK9pIi	19	7751320	0.0748	0.2724	TRUE	reported	982264	0.026399	3.01e-21	35372	RETN	TRUE	reported	esmYmm	2	TRUE
RETN.3046_31	SAH	rs62124690	C	T	C	T	-0.0894	0.0235	0.08908	0.0907	FALSE	FALSE	FALSE	QK9pIi	19	8056113	0.0293	0.421	TRUE	reported	982264	0.015514	8.291e-09	35378	RETN	TRUE	reported	esmYmm	2	TRUE
RETN.3046_31	SAH	rs76892508	A	G	A	G	-0.2455	0.0675	0.02768	0.0142	FALSE	FALSE	FALSE	QK9pIi	19	8028513	0.0956	0.4806	TRUE	reported	982264	0.027103	1.328e-19	35377	RETN	TRUE	reported	esmYmm	2	TRUE
RETN.3046_31	SAH	rs79814559	G	A	G	A	-0.2424	-0.0174	0.0379	0.096	FALSE	FALSE	FALSE	QK9pIi	19	7256017	0.0376	0.6436	TRUE	reported	982264	0.023012	6.056e-26	35368	RETN	TRUE	reported	esmYmm	2	TRUE
REXO2.13590_1	IA	rs116016379	T	C	T	C	0.1433	0.0567	0.02533	0.0176	FALSE	FALSE	FALSE	OKxjC6	11	114171201	0.0576	0.3252	TRUE	reported	1441701	0.025147	1.208e-08	35363	REXO2	TRUE	reported	wfG7Al	2	TRUE
REXO2.13590_1	IA	rs28679554	C	A	C	A	-0.1551	-0.0056	0.12511	0.1278	FALSE	FALSE	FALSE	OKxjC6	11	114445071	0.0193	0.7725	TRUE	reported	1441701	0.01215	2.541e-37	35365	REXO2	TRUE	reported	wfG7Al	2	TRUE
REXO2.13590_1	SAH	rs116016379	T	C	T	C	0.1433	0.1225	0.02533	0.0183	FALSE	FALSE	FALSE	EX8uVl	11	114171201	0.0716	0.0873	TRUE	reported	982264	0.025147	1.208e-08	35363	REXO2	TRUE	reported	HC17Yt	2	TRUE
RFESD.13603_7	IA	rs75044039	C	G	C	G	-0.1607	0.0436	0.03692	0.0288	FALSE	TRUE	FALSE	HD85o3	5	95628553	0.0476	0.3603	TRUE	reported	1441701	0.021283	4.326e-14	35338	RFESD	TRUE	reported	XAqeTj	2	TRUE
RFESD.13603_7	SAH	rs75044039	C	G	C	G	-0.1607	0.0671	0.03692	0.0285	FALSE	TRUE	FALSE	CqtRpR	5	95628553	0.0643	0.2962	TRUE	reported	982264	0.021283	4.326e-14	35338	RFESD	TRUE	reported	IP4qTV	2	TRUE
RFK.13059_33	IA	rs2501939	C	T	C	T	0.0657	0.0135	0.41532	0.4192	FALSE	FALSE	FALSE	0MUZIo	9	76371314	0.0122	0.2691	TRUE	reported	1441701	0.008032	2.854e-16	35343	RFK	TRUE	reported	TSSDaP	2	TRUE
RFK.13059_33	IA	rs591411	T	C	T	C	0.129	0.0006	0.76014	0.7677	FALSE	FALSE	FALSE	0MUZIo	9	76698613	0.0158	0.9682	TRUE	reported	1441701	0.009253	3.566e-44	35343	RFK	TRUE	reported	TSSDaP	2	TRUE
RFK.13059_33	SAH	rs2501939	C	T	C	T	0.0657	0.0068	0.41532	0.418	FALSE	FALSE	FALSE	x1uYKt	9	76371314	0.0157	0.6645	TRUE	reported	982264	0.008032	2.854e-16	35343	RFK	TRUE	reported	uiqjAS	2	TRUE
RFK.13059_33	SAH	rs591411	T	C	T	C	0.129	0.0178	0.76014	0.7617	FALSE	FALSE	FALSE	x1uYKt	9	76698613	0.0202	0.3789	TRUE	reported	982264	0.009253	3.566e-44	35343	RFK	TRUE	reported	uiqjAS	2	TRUE
RGMA.5483_1	IA	rs113520033	G	A	G	A	-0.0534	0.0113	0.43664	0.4098	FALSE	FALSE	FALSE	Zm5Gsy	15	93276927	0.0158	0.4761	TRUE	reported	1441701	0.008379	1.854e-10	35360	RGMA	TRUE	reported	aF9Xzb	2	TRUE
RGMA.5483_1	IA	rs552011933	A	G	A	G	-0.2379	0.1975	0.01254	0.0079	FALSE	FALSE	FALSE	Zm5Gsy	15	93207744	0.2398	0.4101	TRUE	reported	1441701	0.036603	8.063e-11	35359	RGMA	TRUE	reported	aF9Xzb	2	TRUE
RGMA.5483_1	IA	rs7171384	C	G	C	G	0.0541	-0.0052	0.74905	0.722	FALSE	TRUE	FALSE	Zm5Gsy	15	93408544	0.0173	0.7626	TRUE	reported	1441701	0.009617	1.851e-08	35363	RGMA	TRUE	reported	aF9Xzb	2	TRUE
RGMA.5483_1	IA	rs77371506	C	G	C	G	-0.1567	0.0507	0.0267	0.0639	FALSE	TRUE	FALSE	Zm5Gsy	15	93030435	0.0318	0.1111	TRUE	reported	1441701	0.02601	1.695e-09	35370	RGMA	TRUE	reported	aF9Xzb	2	TRUE
RGMA.5483_1	IA	rs8035095	T	C	T	C	0.074	-0.0012	0.2778	0.2121	FALSE	FALSE	FALSE	Zm5Gsy	15	93486705	0.0153	0.9353	TRUE	reported	1441701	0.009297	1.723e-15	35362	RGMA	TRUE	reported	aF9Xzb	2	TRUE
RGMA.5483_1	SAH	rs113520033	G	A	G	A	-0.0534	-0.0169	0.43664	0.41	FALSE	FALSE	FALSE	3eIPbK	15	93276927	0.0214	0.4298	TRUE	reported	982264	0.008379	1.854e-10	35360	RGMA	TRUE	reported	v9BmJ5	2	TRUE
RGMA.5483_1	SAH	rs552011933	A	G	A	G	-0.2379	-0.1638	0.01254	0.0079	FALSE	FALSE	FALSE	3eIPbK	15	93207744	0.3445	0.6344	TRUE	reported	982264	0.036603	8.063e-11	35359	RGMA	TRUE	reported	v9BmJ5	2	TRUE
RGMA.5483_1	SAH	rs7171384	C	G	C	G	0.0541	0.0192	0.74905	0.722	FALSE	TRUE	FALSE	3eIPbK	15	93408544	0.0234	0.4119	TRUE	reported	982264	0.009617	1.851e-08	35363	RGMA	TRUE	reported	v9BmJ5	2	TRUE
RGMA.5483_1	SAH	rs77371506	C	G	C	G	-0.1567	0.0735	0.0267	0.0643	FALSE	TRUE	FALSE	3eIPbK	15	93030435	0.0427	0.08497	TRUE	reported	982264	0.02601	1.695e-09	35370	RGMA	TRUE	reported	v9BmJ5	2	TRUE
RGMA.5483_1	SAH	rs8035095	T	C	T	C	0.074	0.013	0.2778	0.2137	FALSE	FALSE	FALSE	3eIPbK	15	93486705	0.0197	0.5108	TRUE	reported	982264	0.009297	1.723e-15	35362	RGMA	TRUE	reported	v9BmJ5	2	TRUE
RGMB.3331_8	IA	rs12188215	T	C	T	C	-0.0844	-0.0325	0.42579	0.0156	FALSE	FALSE	FALSE	fYJlhm	5	98548573	0.2274	0.8865	TRUE	reported	1441701	0.008288	2.35e-24	35331	RGMB	TRUE	reported	DmtBsP	2	TRUE
RGMB.3331_8	IA	rs61048056	G	A	G	A	0.1424	0.0167	0.56042	0.4796	FALSE	FALSE	FALSE	fYJlhm	5	98439496	0.0128	0.1942	TRUE	reported	1441701	0.008251	9.819e-67	35344	RGMB	TRUE	reported	DmtBsP	2	TRUE
RGMB.3331_8	SAH	rs12188215	T	C	T	C	-0.0844	-0.0564	0.42579	0.0156	FALSE	FALSE	FALSE	9RA5hw	5	98548573	0.3223	0.8611	TRUE	reported	982264	0.008288	2.35e-24	35331	RGMB	TRUE	reported	jpBqcc	2	TRUE
RGMB.3331_8	SAH	rs61048056	G	A	G	A	0.1424	0.0209	0.56042	0.4814	FALSE	FALSE	FALSE	9RA5hw	5	98439496	0.0165	0.2054	TRUE	reported	982264	0.008251	9.819e-67	35344	RGMB	TRUE	reported	jpBqcc	2	TRUE
RGS18.13982_33	IA	rs4495675	G	T	G	T	-0.0548	0.002	0.45036	0.4764	FALSE	FALSE	FALSE	DS0cq0	1	192158507	0.0128	0.8788	TRUE	reported	1441701	0.008013	7.975e-12	35343	RGS18	TRUE	reported	3xLYlb	2	TRUE
RGS18.13982_33	SAH	rs4495675	G	T	G	T	-0.0548	-0.0079	0.45036	0.478	FALSE	FALSE	FALSE	3Fiu6m	1	192158507	0.0165	0.6311	TRUE	reported	982264	0.008013	7.975e-12	35343	RGS18	TRUE	reported	nzdZqt	2	TRUE
RHOC.17764_108	IA	rs10745330	T	C	T	C	0.0998	0.0022	0.4894	0.5252	FALSE	FALSE	FALSE	8krauG	1	112540817	0.0125	0.8617	TRUE	reported	1441701	0.008177	2.922e-34	35343	RHOC	TRUE	reported	KT3SeT	2	TRUE
RHOC.17764_108	IA	rs34981183	C	T	C	T	0.0701	0.0171	0.15421	0.1211	FALSE	FALSE	FALSE	8krauG	1	112758641	0.0235	0.4668	TRUE	reported	1441701	0.011302	5.553e-10	35341	RHOC	TRUE	reported	KT3SeT	2	TRUE
RHOC.17764_108	SAH	rs10745330	T	C	T	C	0.0998	0.0046	0.4894	0.5215	FALSE	FALSE	FALSE	v9z3s4	1	112540817	0.0159	0.7706	TRUE	reported	982264	0.008177	2.922e-34	35343	RHOC	TRUE	reported	zUbJ7L	2	TRUE
RHOC.17764_108	SAH	rs34981183	C	T	C	T	0.0701	0.0251	0.15421	0.1213	FALSE	FALSE	FALSE	v9z3s4	1	112758641	0.0318	0.4288	TRUE	reported	982264	0.011302	5.553e-10	35341	RHOC	TRUE	reported	zUbJ7L	2	TRUE
RIPK2.8970_9	IA	rs160438	G	A	G	A	0.0844	-0.0137	0.1329	0.1674	FALSE	FALSE	FALSE	dbXJfH	8	89643912	0.0174	0.4302	TRUE	reported	1441701	0.011811	8.951e-13	35346	RIPK2	TRUE	reported	jIkvHZ	2	TRUE
RIPK2.8970_9	SAH	rs160438	G	A	G	A	0.0844	0.0054	0.1329	0.1653	FALSE	FALSE	FALSE	pbdcIV	8	89643912	0.0225	0.8115	TRUE	reported	982264	0.011811	8.951e-13	35346	RIPK2	TRUE	reported	mXhwLd	2	TRUE
RMDN1.7096_30	IA	rs10956871	A	G	A	G	-0.0804	0.0056	0.24135	0.2883	FALSE	FALSE	FALSE	rbxUQ0	8	86528644	0.0138	0.6862	TRUE	reported	1441701	0.009386	1.075e-17	35349	RMDN1	TRUE	reported	tCg8Ks	2	TRUE
RMDN1.7096_30	IA	rs4961195	C	A	C	A	-0.2961	0.0241	0.38854	0.3247	FALSE	FALSE	FALSE	rbxUQ0	8	86489325	0.0136	0.07705	TRUE	reported	1441701	0.008047	2.114e-296	35349	RMDN1	TRUE	reported	tCg8Ks	2	TRUE
RMDN1.7096_30	SAH	rs10956871	A	G	A	G	-0.0804	-0.0063	0.24135	0.2869	FALSE	FALSE	FALSE	XRumVS	8	86528644	0.0176	0.7217	TRUE	reported	982264	0.009386	1.075e-17	35349	RMDN1	TRUE	reported	hUOdDJ	2	TRUE
RMDN1.7096_30	SAH	rs4961195	C	A	C	A	-0.2961	0.0245	0.38854	0.3256	FALSE	FALSE	FALSE	XRumVS	8	86489325	0.0175	0.1611	TRUE	reported	982264	0.008047	2.114e-296	35349	RMDN1	TRUE	reported	hUOdDJ	2	TRUE
RNASE1.7211_2	IA	rs117219627	G	A	G	A	-0.2264	-0.0212	0.03999	0.0157	FALSE	FALSE	FALSE	AlnUsQ	14	20957508	0.0666	0.7505	TRUE	reported	1441701	0.020722	8.72e-28	35342	RNASE1	TRUE	reported	Zvy1Y1	2	TRUE
RNASE1.7211_2	IA	rs12897030	T	C	T	C	0.2193	0.0301	0.70351	0.70351	FALSE	FALSE	FALSE	AlnUsQ	14	20815424	0.0174	0.08328	TRUE	reported	1441701	0.009009	7.192e-131	35332	RNASE1	TRUE	reported	Zvy1Y1	2	TRUE
RNASE1.7211_2	IA	rs17254297	T	C	T	C	-0.0631	0.0108	0.26204	0.2573	FALSE	FALSE	FALSE	AlnUsQ	14	20755290	0.0143	0.4499	TRUE	reported	1441701	0.009382	1.751e-11	35340	RNASE1	TRUE	reported	Zvy1Y1	2	TRUE
RNASE1.7211_2	IA	rs188152481	C	T	C	T	0.2685	0.0302	0.01599	0.0181	FALSE	FALSE	FALSE	AlnUsQ	14	20828671	0.0595	0.6114	TRUE	reported	1441701	0.033776	1.874e-15	35332	RNASE1	TRUE	reported	Zvy1Y1	2	TRUE
RNASE1.7211_2	IA	rs56216219	G	A	G	A	-0.4531	0.1293	0.04002	0.0184	FALSE	FALSE	FALSE	AlnUsQ	14	20819064	0.0676	0.05581	TRUE	reported	1441701	0.020943	8.403e-104	35332	RNASE1	TRUE	reported	Zvy1Y1	2	TRUE
RNASE1.7211_2	IA	rs8003799	A	T	A	T	-0.1231	0.0228	0.54684	0.5124	FALSE	TRUE	TRUE	AlnUsQ	14	20710829	0.0155	0.1407	TRUE	reported	1441701	0.008296	8.166e-50	35333	RNASE1	TRUE	reported	Zvy1Y1	2	FALSE
RNASE1.7211_2	SAH	rs117219627	G	A	G	A	-0.2264	0.0178	0.03999	0.0157	FALSE	FALSE	FALSE	kxmY07	14	20957508	0.0891	0.8417	TRUE	reported	982264	0.020722	8.72e-28	35342	RNASE1	TRUE	reported	0UV9UM	2	TRUE
RNASE1.7211_2	SAH	rs12897030	T	C	T	C	0.2193	0.0252	0.70351	0.6981	FALSE	FALSE	FALSE	kxmY07	14	20814883	0.0232	0.2761	TRUE	reported	982264	0.009009	7.192e-131	35332	RNASE1	TRUE	reported	0UV9UM	2	TRUE
RNASE1.7211_2	SAH	rs17254297	T	C	T	C	-0.0631	-0.0048	0.26204	0.2578	FALSE	FALSE	FALSE	kxmY07	14	20755290	0.0182	0.7894	TRUE	reported	982264	0.009382	1.751e-11	35340	RNASE1	TRUE	reported	0UV9UM	2	TRUE
RNASE1.7211_2	SAH	rs188152481	C	T	C	T	0.2685	-0.0377	0.01599	0.018	FALSE	FALSE	FALSE	kxmY07	14	20828671	0.0807	0.6401	TRUE	reported	982264	0.033776	1.874e-15	35332	RNASE1	TRUE	reported	0UV9UM	2	TRUE
RNASE1.7211_2	SAH	rs56216219	G	A	G	A	-0.4531	0.0686	0.04002	0.018	FALSE	FALSE	FALSE	kxmY07	14	20819064	0.0914	0.4532	TRUE	reported	982264	0.020943	8.403e-104	35332	RNASE1	TRUE	reported	0UV9UM	2	TRUE
RNASE1.7211_2	SAH	rs8003799	A	T	A	T	-0.1231	0.0233	0.54684	0.5127	FALSE	TRUE	TRUE	kxmY07	14	20710829	0.0209	0.2651	TRUE	reported	982264	0.008296	8.166e-50	35333	RNASE1	TRUE	reported	0UV9UM	2	FALSE
RNASE1.7211_2	SAH	rs80224964	T	C	T	C	-0.1948	-0.0029	0.01914	0.0197	FALSE	FALSE	FALSE	kxmY07	14	20659383	0.0776	0.97	TRUE	reported	982264	0.029839	6.647e-11	35336	RNASE1	TRUE	reported	0UV9UM	2	TRUE
RNASE2.8394_56	IA	rs2233859	A	C	A	C	0.1431	-0.0106	0.46752	0.4784	FALSE	FALSE	FALSE	oZ1YbC	14	20891649	0.0158	0.5009	TRUE	reported	1441701	0.007837	1.736e-74	35339	RNASE2	TRUE	reported	4Sa9f0	2	TRUE
RNASE2.8394_56	SAH	rs2233859	A	C	A	C	0.1431	-0.0039	0.46752	0.4797	FALSE	FALSE	FALSE	eGuXBC	14	20891649	0.0213	0.8562	TRUE	reported	982264	0.007837	1.736e-74	35339	RNASE2	TRUE	reported	ptw3pV	2	TRUE
RNASE3.15576_158	IA	rs10162520	A	G	A	G	0.1089	0.0249	0.95225	0.9316	FALSE	FALSE	FALSE	eoGkE7	14	20868211	0.0313	0.4264	TRUE	reported	1441701	0.019805	3.826e-08	35336	RNASE3	TRUE	reported	smDcL5	2	TRUE
RNASE3.15576_158	IA	rs117360911	G	T	G	T	-0.2337	-0.1271	0.02432	0.0084	FALSE	FALSE	FALSE	eoGkE7	14	21035800	0.0969	0.1899	TRUE	reported	1441701	0.026828	3.007e-18	35343	RNASE3	TRUE	reported	smDcL5	2	TRUE
RNASE3.15576_158	IA	rs142475534	A	G	A	G	-0.1806	0.0168	0.02337	0.0213	FALSE	FALSE	FALSE	eoGkE7	14	20629456	0.0588	0.7751	TRUE	reported	1441701	0.028547	2.509e-10	35330	RNASE3	TRUE	reported	smDcL5	2	TRUE
RNASE3.15576_158	IA	rs147307766	T	C	T	C	0.7615	0.0026	0.03506	0.0342	FALSE	FALSE	FALSE	eoGkE7	14	20917832	0.0441	0.9522	TRUE	reported	1441701	0.022299	1.375e-255	35340	RNASE3	TRUE	reported	smDcL5	2	TRUE
RNASE3.15576_158	IA	rs147599917	T	C	T	C	-0.208	0.0496	0.01746	0.0164	FALSE	FALSE	FALSE	eoGkE7	14	21053797	0.0642	0.4396	TRUE	reported	1441701	0.032508	1.569e-10	35341	RNASE3	TRUE	reported	smDcL5	2	TRUE
RNASE3.15576_158	IA	rs148300946	C	A	C	A	-0.2484	-0.0355	0.01015	0.0086	FALSE	FALSE	FALSE	eoGkE7	14	20655028	0.0909	0.6965	TRUE	reported	1441701	0.042396	4.656e-09	35331	RNASE3	TRUE	reported	smDcL5	2	TRUE
RNASE3.15576_158	IA	rs150623448	G	A	G	A	-0.4006	-0.0576	0.02289	0.0101	FALSE	FALSE	FALSE	eoGkE7	14	20880699	0.084	0.4932	TRUE	reported	1441701	0.027425	2.521e-48	35341	RNASE3	TRUE	reported	smDcL5	2	TRUE
RNASE3.15576_158	IA	rs150971918	C	G	C	G	-0.4989	0.0226	0.02019	0.0161	FALSE	TRUE	FALSE	eoGkE7	14	20976668	0.0634	0.7211	TRUE	reported	1441701	0.029768	4.813e-63	35344	RNASE3	TRUE	reported	smDcL5	2	TRUE
RNASE3.15576_158	IA	rs45595536	A	G	A	G	-0.1162	-0.0022	0.04545	0.0292	FALSE	FALSE	FALSE	eoGkE7	14	20583046	0.0475	0.9623	TRUE	reported	1441701	0.02017	8.358e-09	35337	RNASE3	TRUE	reported	smDcL5	2	TRUE
RNASE3.15576_158	IA	rs72659967	A	G	A	G	-0.3699	-0.0866	0.01054	0.0097	FALSE	FALSE	FALSE	eoGkE7	14	20675809	0.0883	0.3265	TRUE	reported	1441701	0.040484	6.418e-20	35337	RNASE3	TRUE	reported	smDcL5	2	TRUE
RNASE3.15576_158	IA	rs74740573	T	C	T	C	-0.3376	-0.0683	0.01443	0.0084	FALSE	FALSE	FALSE	eoGkE7	14	20791834	0.0908	0.452	TRUE	reported	1441701	0.033844	1.958e-23	35338	RNASE3	TRUE	reported	smDcL5	2	TRUE
RNASE3.15576_158	IA	rs75340613	C	G	C	G	0.2594	0.0306	0.01153	0.0172	FALSE	TRUE	FALSE	eoGkE7	14	20918429	0.0605	0.613	TRUE	reported	1441701	0.039272	3.971e-11	35340	RNASE3	TRUE	reported	smDcL5	2	TRUE
RNASE3.15576_158	IA	rs78797696	T	C	T	C	0.1953	0.0644	0.02228	0.0171	FALSE	FALSE	FALSE	eoGkE7	14	20943942	0.0608	0.2895	TRUE	reported	1441701	0.027958	2.837e-12	35341	RNASE3	TRUE	reported	smDcL5	2	TRUE
RNASE3.15576_158	IA	rs79241283	A	G	A	G	0.1825	-0.0087	0.02928	0.0257	FALSE	FALSE	FALSE	eoGkE7	14	20915264	0.0517	0.867	TRUE	reported	1441701	0.024764	1.71e-13	35341	RNASE3	TRUE	reported	smDcL5	2	TRUE
RNASE3.15576_158	SAH	rs10162520	A	G	A	G	0.1089	0.0425	0.95225	0.9318	FALSE	FALSE	FALSE	EOUvON	14	20868211	0.042	0.3116	TRUE	reported	982264	0.019805	3.826e-08	35336	RNASE3	TRUE	reported	tRYOUQ	2	TRUE
RNASE3.15576_158	SAH	rs117360911	G	T	G	T	-0.2337	-0.1064	0.02432	0.0082	FALSE	FALSE	FALSE	EOUvON	14	21035800	0.1309	0.4164	TRUE	reported	982264	0.026828	3.007e-18	35343	RNASE3	TRUE	reported	tRYOUQ	2	TRUE
RNASE3.15576_158	SAH	rs142475534	A	G	A	G	-0.1806	-0.0125	0.02337	0.0212	FALSE	FALSE	FALSE	EOUvON	14	20629456	0.0788	0.8737	TRUE	reported	982264	0.028547	2.509e-10	35330	RNASE3	TRUE	reported	tRYOUQ	2	TRUE
RNASE3.15576_158	SAH	rs147307766	T	C	T	C	0.7615	-0.0277	0.03506	0.0338	FALSE	FALSE	FALSE	EOUvON	14	20917832	0.0598	0.6432	TRUE	reported	982264	0.022299	1.375e-255	35340	RNASE3	TRUE	reported	tRYOUQ	2	TRUE
RNASE3.15576_158	SAH	rs147599917	T	C	T	C	-0.208	0.0888	0.01746	0.0164	FALSE	FALSE	FALSE	EOUvON	14	21053797	0.087	0.3075	TRUE	reported	982264	0.032508	1.569e-10	35341	RNASE3	TRUE	reported	tRYOUQ	2	TRUE
RNASE3.15576_158	SAH	rs148300946	C	A	C	A	-0.2484	-0.1589	0.01015	0.0085	FALSE	FALSE	FALSE	EOUvON	14	20655028	0.1226	0.1948	TRUE	reported	982264	0.042396	4.656e-09	35331	RNASE3	TRUE	reported	tRYOUQ	2	TRUE
RNASE3.15576_158	SAH	rs150623448	G	A	G	A	-0.4006	0.0115	0.02289	0.01	FALSE	FALSE	FALSE	EOUvON	14	20880699	0.1131	0.9191	TRUE	reported	982264	0.027425	2.521e-48	35341	RNASE3	TRUE	reported	tRYOUQ	2	TRUE
RNASE3.15576_158	SAH	rs150971918	C	G	C	G	-0.4989	0.0812	0.02019	0.0162	FALSE	TRUE	FALSE	EOUvON	14	20976668	0.0853	0.3409	TRUE	reported	982264	0.029768	4.813e-63	35344	RNASE3	TRUE	reported	tRYOUQ	2	TRUE
RNASE3.15576_158	SAH	rs45595536	A	G	A	G	-0.1162	-0.0254	0.04545	0.029	FALSE	FALSE	FALSE	EOUvON	14	20583046	0.0641	0.6923	TRUE	reported	982264	0.02017	8.358e-09	35337	RNASE3	TRUE	reported	tRYOUQ	2	TRUE
RNASE3.15576_158	SAH	rs72659967	A	G	A	G	-0.3699	-0.2037	0.01054	0.0095	FALSE	FALSE	FALSE	EOUvON	14	20675809	0.1195	0.08821	TRUE	reported	982264	0.040484	6.418e-20	35337	RNASE3	TRUE	reported	tRYOUQ	2	TRUE
RNASE3.15576_158	SAH	rs74740573	T	C	T	C	-0.3376	-0.0821	0.01443	0.0084	FALSE	FALSE	FALSE	EOUvON	14	20791834	0.1178	0.4858	TRUE	reported	982264	0.033844	1.958e-23	35338	RNASE3	TRUE	reported	tRYOUQ	2	TRUE
RNASE3.15576_158	SAH	rs78797696	T	C	T	C	0.1953	0.0652	0.02228	0.0171	FALSE	FALSE	FALSE	EOUvON	14	20943942	0.0818	0.4253	TRUE	reported	982264	0.027958	2.837e-12	35341	RNASE3	TRUE	reported	tRYOUQ	2	TRUE
RNASE3.15576_158	SAH	rs79241283	A	G	A	G	0.1825	-0.0368	0.02928	0.0258	FALSE	FALSE	FALSE	EOUvON	14	20915264	0.0691	0.594	TRUE	reported	982264	0.024764	1.71e-13	35341	RNASE3	TRUE	reported	tRYOUQ	2	TRUE
RNASE4.5644_60	IA	rs10135366	C	T	C	T	0.0717	-0.0214	0.73186	0.644	FALSE	FALSE	FALSE	Mqyjjm	14	21156038	0.0166	0.197	TRUE	reported	1441701	0.009452	3.315e-14	35335	RNASE4	TRUE	reported	8TGpzc	2	TRUE
RNASE4.5644_60	IA	rs10138732	CAAAAAAAAAAGCAGGGG	CAAAAAAAAAAACAGGGG	T	C	0.0872	-0.0247	0.15487	0.2404	TRUE	FALSE	FALSE	Mqyjjm	14	20862447	0.0185	0.1808	TRUE	reported	1441701	0.011581	5.081e-14	35334	RNASE4	TRUE	reported	8TGpzc	2	FALSE
RNASE4.5644_60	IA	rs11624594	G	A	G	A	-0.0782	-0.0209	0.73396	0.7459	FALSE	FALSE	FALSE	Mqyjjm	14	20762013	0.0154	0.1754	TRUE	reported	1441701	0.009514	2.039e-16	35340	RNASE4	TRUE	reported	8TGpzc	2	TRUE
RNASE4.5644_60	IA	rs12588573	T	C	T	C	-0.3626	0.0035	0.21548	0.233	FALSE	FALSE	FALSE	Mqyjjm	14	20678425	0.0148	0.8143	TRUE	reported	1441701	0.010037	8.299e-286	35337	RNASE4	TRUE	reported	8TGpzc	2	TRUE
RNASE4.5644_60	IA	rs1263882	A	G	A	G	0.1534	0.0519	0.93548	0.9286	FALSE	FALSE	FALSE	Mqyjjm	14	20593951	0.03	0.0836	TRUE	reported	1441701	0.017061	2.442e-19	35333	RNASE4	TRUE	reported	8TGpzc	2	TRUE
RNASE4.5644_60	IA	rs185072105	A	G	A	G	-0.18	0.0134	0.03511	0.0443	FALSE	FALSE	FALSE	Mqyjjm	14	20315008	0.0375	0.7205	TRUE	reported	1441701	0.022643	1.871e-15	35339	RNASE4	TRUE	reported	8TGpzc	2	TRUE
RNASE4.5644_60	IA	rs45595536	A	G	A	G	-0.1548	-0.0022	0.04545	0.0292	FALSE	FALSE	FALSE	Mqyjjm	14	20583046	0.0475	0.9623	TRUE	reported	1441701	0.020303	2.45e-14	35337	RNASE4	TRUE	reported	8TGpzc	2	TRUE
RNASE4.5644_60	IA	rs61978191	A	G	A	G	-0.1569	0.0028	0.03033	0.0227	FALSE	FALSE	FALSE	Mqyjjm	14	21053959	0.0527	0.9577	TRUE	reported	1441701	0.024608	1.818e-10	35341	RNASE4	TRUE	reported	8TGpzc	2	TRUE
RNASE4.5644_60	IA	rs8022563	A	G	A	G	0.1153	0.021	0.05095	0.0518	FALSE	FALSE	FALSE	Mqyjjm	14	20824240	0.0372	0.5724	TRUE	reported	1441701	0.019569	3.815e-09	35332	RNASE4	TRUE	reported	8TGpzc	2	TRUE
RNASE4.5644_60	SAH	rs10138732	CAAAAAAAAAAGCAGGGG	CAAAAAAAAAAACAGGGG	T	C	0.0872	-0.0246	0.15487	0.2408	TRUE	FALSE	FALSE	Yr5RPC	14	20862447	0.0247	0.3204	TRUE	reported	982264	0.011581	5.081e-14	35334	RNASE4	TRUE	reported	Dzj8yO	2	FALSE
RNASE4.5644_60	SAH	rs11624594	G	A	G	A	-0.0782	-0.0238	0.73396	0.7411	FALSE	FALSE	FALSE	Yr5RPC	14	20762013	0.0198	0.2286	TRUE	reported	982264	0.009514	2.039e-16	35340	RNASE4	TRUE	reported	Dzj8yO	2	TRUE
RNASE4.5644_60	SAH	rs12588573	T	C	T	C	-0.3626	-0.0151	0.21548	0.2319	FALSE	FALSE	FALSE	Yr5RPC	14	20678425	0.0188	0.4221	TRUE	reported	982264	0.010037	8.299e-286	35337	RNASE4	TRUE	reported	Dzj8yO	2	TRUE
RNASE4.5644_60	SAH	rs1263882	A	G	A	G	0.1534	0.009	0.93548	0.9285	FALSE	FALSE	FALSE	Yr5RPC	14	20593951	0.0404	0.8235	TRUE	reported	982264	0.017061	2.442e-19	35333	RNASE4	TRUE	reported	Dzj8yO	2	TRUE
RNASE4.5644_60	SAH	rs185072105	A	G	A	G	-0.18	-0.0229	0.03511	0.0444	FALSE	FALSE	FALSE	Yr5RPC	14	20315008	0.0507	0.6519	TRUE	reported	982264	0.022643	1.871e-15	35339	RNASE4	TRUE	reported	Dzj8yO	2	TRUE
RNASE4.5644_60	SAH	rs45595536	A	G	A	G	-0.1548	-0.0254	0.04545	0.029	FALSE	FALSE	FALSE	Yr5RPC	14	20583046	0.0641	0.6923	TRUE	reported	982264	0.020303	2.45e-14	35337	RNASE4	TRUE	reported	Dzj8yO	2	TRUE
RNASE4.5644_60	SAH	rs61978191	A	G	A	G	-0.1569	-0.0366	0.03033	0.0228	FALSE	FALSE	FALSE	Yr5RPC	14	21053959	0.0706	0.6041	TRUE	reported	982264	0.024608	1.818e-10	35341	RNASE4	TRUE	reported	Dzj8yO	2	TRUE
RNASE4.5644_60	SAH	rs8022563	A	G	A	G	0.1153	0.0245	0.05095	0.0519	FALSE	FALSE	FALSE	Yr5RPC	14	20824240	0.0499	0.6235	TRUE	reported	982264	0.019569	3.815e-09	35332	RNASE4	TRUE	reported	Dzj8yO	2	TRUE
RNASE6.5646_20	IA	rs1004520	G	A	G	A	0.1818	-0.0086	0.1274	0.1183	FALSE	FALSE	FALSE	sRaH44	14	20625297	0.0248	0.7295	TRUE	reported	1441701	0.013338	2.641e-42	35333	RNASE6	TRUE	reported	cZZyjr	2	TRUE
RNASE6.5646_20	IA	rs11625624	T	A	T	A	-0.0969	0.0078	0.26921	0.2374	FALSE	TRUE	FALSE	sRaH44	14	21194434	0.0184	0.6703	TRUE	reported	1441701	0.010062	5.938e-22	35345	RNASE6	TRUE	reported	cZZyjr	2	TRUE
RNASE6.5646_20	IA	rs117219627	G	A	G	A	0.4068	-0.0212	0.03999	0.0157	FALSE	FALSE	FALSE	sRaH44	14	20957508	0.0666	0.7505	TRUE	reported	1441701	0.022353	5.258e-74	35342	RNASE6	TRUE	reported	cZZyjr	2	TRUE
RNASE6.5646_20	IA	rs117844839	T	C	T	C	0.2721	0.0215	0.02392	0.0111	FALSE	FALSE	FALSE	sRaH44	14	21038239	0.091	0.8129	TRUE	reported	1441701	0.029078	8.154e-21	35342	RNASE6	TRUE	reported	cZZyjr	2	TRUE
RNASE6.5646_20	IA	rs118101348	G	A	G	A	0.1613	-0.0184	0.07171	0.0907	FALSE	FALSE	FALSE	sRaH44	14	20585163	0.0269	0.4926	TRUE	reported	1441701	0.017388	1.752e-20	35337	RNASE6	TRUE	reported	cZZyjr	2	TRUE
RNASE6.5646_20	IA	rs12587462	C	T	C	T	0.316	0.0031	0.73143	0.7074	FALSE	FALSE	FALSE	sRaH44	14	20797478	0.0134	0.8186	TRUE	reported	1441701	0.010038	1.666e-217	35334	RNASE6	TRUE	reported	cZZyjr	2	TRUE
RNASE6.5646_20	IA	rs143019753	T	C	T	C	-0.2969	0.086	0.01892	0.0258	FALSE	FALSE	FALSE	sRaH44	14	20881349	0.0504	0.08825	TRUE	reported	1441701	0.033315	5.016e-19	35341	RNASE6	TRUE	reported	cZZyjr	2	TRUE
RNASE6.5646_20	IA	rs143057962	A	G	A	G	-0.1713	-0.0766	0.04091	0.0295	FALSE	FALSE	FALSE	sRaH44	14	21115737	0.0516	0.1372	TRUE	reported	1441701	0.022711	4.605e-14	35341	RNASE6	TRUE	reported	cZZyjr	2	TRUE
RNASE6.5646_20	IA	rs147112391	A	C	A	C	-0.1687	0.0769	0.03339	0.0155	FALSE	FALSE	FALSE	sRaH44	14	21050690	0.0656	0.2411	TRUE	reported	1441701	0.024791	1.011e-11	35341	RNASE6	TRUE	reported	cZZyjr	2	TRUE
RNASE6.5646_20	IA	rs147502315	T	C	T	C	-0.1763	0.0562	0.02131	0.0178	FALSE	FALSE	FALSE	sRaH44	14	20553553	0.0486	0.2478	TRUE	reported	1441701	0.030808	1.049e-08	35332	RNASE6	TRUE	reported	cZZyjr	2	TRUE
RNASE6.5646_20	IA	rs149802271	C	T	C	T	0.2019	-0.0318	0.0252	0.0559	FALSE	FALSE	FALSE	sRaH44	14	21122696	0.0356	0.3713	TRUE	reported	1441701	0.028257	8.992e-13	35338	RNASE6	TRUE	reported	cZZyjr	2	TRUE
RNASE6.5646_20	IA	rs17097726	C	A	C	A	-0.1482	-0.0011	0.14162	0.1334	FALSE	FALSE	FALSE	sRaH44	14	20870665	0.0189	0.9518	TRUE	reported	1441701	0.012905	1.589e-30	35334	RNASE6	TRUE	reported	cZZyjr	2	TRUE
RNASE6.5646_20	IA	rs202129632	ATTGACTCTTTTTTTTTG	ATTGACTCTTTTTTTTG	GA	G	0.2212	-0.0552	0.03451	0.0279	TRUE	FALSE	FALSE	sRaH44	14	20324831	0.0483	0.2537	TRUE	reported	1441701	0.025261	2.014e-18	35339	RNASE6	TRUE	reported	cZZyjr	2	FALSE
RNASE6.5646_20	IA	rs3790065	A	G	A	G	-0.1074	0.0104	0.06325	0.0612	FALSE	FALSE	FALSE	sRaH44	14	20476268	0.0328	0.7519	TRUE	reported	1441701	0.018508	6.512e-09	35333	RNASE6	TRUE	reported	cZZyjr	2	TRUE
RNASE6.5646_20	IA	rs4312222	T	G	T	G	-0.3378	0.0011	0.71619	0.7323	FALSE	FALSE	FALSE	sRaH44	14	20777380	0.0146	0.941	TRUE	reported	1441701	0.009797	1.573e-260	35340	RNASE6	TRUE	reported	cZZyjr	2	TRUE
RNASE6.5646_20	IA	rs56307900	G	A	G	A	-0.1188	-0.0628	0.0496	0.0563	FALSE	FALSE	FALSE	sRaH44	14	20993753	0.0354	0.07592	TRUE	reported	1441701	0.020135	3.632e-09	35342	RNASE6	TRUE	reported	cZZyjr	2	TRUE
RNASE6.5646_20	IA	rs56713959	A	C	A	C	0.146	0.0254	0.03743	0.0321	FALSE	FALSE	FALSE	sRaH44	14	21069144	0.0452	0.5744	TRUE	reported	1441701	0.02381	8.691e-10	35339	RNASE6	TRUE	reported	cZZyjr	2	TRUE
RNASE6.5646_20	IA	rs61994179	C	T	C	T	0.3433	-0.1413	0.01069	0.0059	FALSE	FALSE	FALSE	sRaH44	14	20492477	0.1106	0.2011	TRUE	reported	1441701	0.044035	6.384e-15	35328	RNASE6	TRUE	reported	cZZyjr	2	TRUE
RNASE6.5646_20	IA	rs74544556	C	T	C	T	0.2339	0.0168	0.01741	0.0087	FALSE	FALSE	FALSE	sRaH44	14	21150439	0.0921	0.8554	TRUE	reported	1441701	0.035218	3.104e-11	35336	RNASE6	TRUE	reported	cZZyjr	2	TRUE
RNASE6.5646_20	IA	rs8006024	C	G	C	G	0.4382	-0.0015	0.26045	0.2614	FALSE	TRUE	FALSE	sRaH44	14	20727808	0.0178	0.9347	TRUE	reported	1441701	0.0118222	1e-300	35340	RNASE6	TRUE	reported	cZZyjr	2	TRUE
RNASE6.5646_20	SAH	rs1004520	G	A	G	A	0.1818	0.0106	0.1274	0.1178	FALSE	FALSE	FALSE	i8qTlU	14	20625297	0.0335	0.7507	TRUE	reported	982264	0.013338	2.641e-42	35333	RNASE6	TRUE	reported	WQ0X3a	2	TRUE
RNASE6.5646_20	SAH	rs11625624	T	A	T	A	-0.0969	0.0092	0.26921	0.2373	FALSE	TRUE	FALSE	i8qTlU	14	21194434	0.0249	0.711	TRUE	reported	982264	0.010062	5.938e-22	35345	RNASE6	TRUE	reported	WQ0X3a	2	TRUE
RNASE6.5646_20	SAH	rs117219627	G	A	G	A	0.4068	0.0178	0.03999	0.0157	FALSE	FALSE	FALSE	i8qTlU	14	20957508	0.0891	0.8417	TRUE	reported	982264	0.022353	5.258e-74	35342	RNASE6	TRUE	reported	WQ0X3a	2	TRUE
RNASE6.5646_20	SAH	rs117844839	T	C	T	C	0.2721	0.0722	0.02392	0.0107	FALSE	FALSE	FALSE	i8qTlU	14	21038239	0.1233	0.5579	TRUE	reported	982264	0.029078	8.154e-21	35342	RNASE6	TRUE	reported	WQ0X3a	2	TRUE
RNASE6.5646_20	SAH	rs118101348	G	A	G	A	0.1613	0.0478	0.07171	0.091	FALSE	FALSE	FALSE	i8qTlU	14	20585163	0.0362	0.1866	TRUE	reported	982264	0.017388	1.752e-20	35337	RNASE6	TRUE	reported	WQ0X3a	2	TRUE
RNASE6.5646_20	SAH	rs12587462	C	T	C	T	0.316	0.0228	0.73143	0.7055	FALSE	FALSE	FALSE	i8qTlU	14	20797478	0.0171	0.182	TRUE	reported	982264	0.010038	1.666e-217	35334	RNASE6	TRUE	reported	WQ0X3a	2	TRUE
RNASE6.5646_20	SAH	rs143057962	A	G	A	G	-0.1713	0.0171	0.04091	0.0296	FALSE	FALSE	FALSE	i8qTlU	14	21115737	0.069	0.8038	TRUE	reported	982264	0.022711	4.605e-14	35341	RNASE6	TRUE	reported	WQ0X3a	2	TRUE
RNASE6.5646_20	SAH	rs147112391	A	C	A	C	-0.1687	0.1265	0.03339	0.0154	FALSE	FALSE	FALSE	i8qTlU	14	21050690	0.0891	0.1558	TRUE	reported	982264	0.024791	1.011e-11	35341	RNASE6	TRUE	reported	WQ0X3a	2	TRUE
RNASE6.5646_20	SAH	rs147502315	T	C	T	C	-0.1763	0.0434	0.02131	0.0179	FALSE	FALSE	FALSE	i8qTlU	14	20553553	0.0619	0.4835	TRUE	reported	982264	0.030808	1.049e-08	35332	RNASE6	TRUE	reported	WQ0X3a	2	TRUE
RNASE6.5646_20	SAH	rs149802271	C	T	C	T	0.2019	-0.0487	0.0252	0.0561	FALSE	FALSE	FALSE	i8qTlU	14	21122696	0.0477	0.3069	TRUE	reported	982264	0.028257	8.992e-13	35338	RNASE6	TRUE	reported	WQ0X3a	2	TRUE
RNASE6.5646_20	SAH	rs17097726	C	A	C	A	-0.1482	0.0102	0.14162	0.1322	FALSE	FALSE	FALSE	i8qTlU	14	20870665	0.024	0.6709	TRUE	reported	982264	0.012905	1.589e-30	35334	RNASE6	TRUE	reported	WQ0X3a	2	TRUE
RNASE6.5646_20	SAH	rs202129632	ATTGACTCTTTTTTTTTG	ATTGACTCTTTTTTTTG	GA	G	0.2212	-0.0095	0.03451	0.0279	TRUE	FALSE	FALSE	i8qTlU	14	20324831	0.065	0.8834	TRUE	reported	982264	0.025261	2.014e-18	35339	RNASE6	TRUE	reported	WQ0X3a	2	FALSE
RNASE6.5646_20	SAH	rs3790065	A	G	A	G	-0.1074	0.0004	0.06325	0.0613	FALSE	FALSE	FALSE	i8qTlU	14	20476268	0.0442	0.9931	TRUE	reported	982264	0.018508	6.512e-09	35333	RNASE6	TRUE	reported	WQ0X3a	2	TRUE
RNASE6.5646_20	SAH	rs4312222	T	G	T	G	-0.3378	0.0122	0.71619	0.7285	FALSE	FALSE	FALSE	i8qTlU	14	20777380	0.0188	0.5156	TRUE	reported	982264	0.009797	1.573e-260	35340	RNASE6	TRUE	reported	WQ0X3a	2	TRUE
RNASE6.5646_20	SAH	rs56307900	G	A	G	A	-0.1188	-0.0971	0.0496	0.0561	FALSE	FALSE	FALSE	i8qTlU	14	20993753	0.0477	0.04204	TRUE	reported	982264	0.020135	3.632e-09	35342	RNASE6	TRUE	reported	WQ0X3a	2	TRUE
RNASE6.5646_20	SAH	rs56713959	A	C	A	C	0.146	0.0043	0.03743	0.0321	FALSE	FALSE	FALSE	i8qTlU	14	21069144	0.0606	0.9438	TRUE	reported	982264	0.02381	8.691e-10	35339	RNASE6	TRUE	reported	WQ0X3a	2	TRUE
RNASE6.5646_20	SAH	rs74544556	C	T	C	T	0.2339	-0.1752	0.01741	0.0086	FALSE	FALSE	FALSE	i8qTlU	14	21150439	0.1238	0.1571	TRUE	reported	982264	0.035218	3.104e-11	35336	RNASE6	TRUE	reported	WQ0X3a	2	TRUE
RNASE6.5646_20	SAH	rs75357700	A	G	A	G	0.2838	-0.0007	0.01913	0.0197	FALSE	FALSE	FALSE	i8qTlU	14	20662225	0.0777	0.9933	TRUE	reported	982264	0.032256	1.388e-18	35337	RNASE6	TRUE	reported	WQ0X3a	2	TRUE
RNASE6.5646_20	SAH	rs8006024	C	G	C	G	0.4382	-0.0168	0.26045	0.2614	FALSE	TRUE	FALSE	i8qTlU	14	20727808	0.024	0.4848	TRUE	reported	982264	0.0118222	1e-300	35340	RNASE6	TRUE	reported	WQ0X3a	2	TRUE
RNASET2.16913_8	IA	rs12203820	A	T	A	T	0.1651	-0.0459	0.12062	0.1185	FALSE	TRUE	FALSE	EWJ8QF	6	166950023	0.024	0.05635	TRUE	reported	1441701	0.012847	8.489e-38	35343	RNASET2	TRUE	reported	b4s7hW	2	TRUE
RNASET2.16913_8	IA	rs13216122	C	T	C	T	-0.5744	-0.008	0.07647	0.0664	FALSE	FALSE	FALSE	EWJ8QF	6	166907616	0.0264	0.763	TRUE	reported	1441701	0.0154968	1e-300	35336	RNASET2	TRUE	reported	b4s7hW	2	TRUE
RNASET2.16913_8	IA	rs149572323	G	A	G	A	0.276	0.1309	0.01259	0.008	FALSE	FALSE	FALSE	EWJ8QF	6	167273135	0.0896	0.1441	TRUE	reported	1441701	0.0374	1.586e-13	35344	RNASET2	TRUE	reported	b4s7hW	2	TRUE
RNASET2.16913_8	IA	rs162298	A	G	A	G	0.3058	-0.0003	0.23731	0.2352	FALSE	FALSE	FALSE	EWJ8QF	6	167042141	0.0151	0.9862	TRUE	reported	1441701	0.009588	3.335e-223	35343	RNASET2	TRUE	reported	b4s7hW	2	TRUE
RNASET2.16913_8	IA	rs62438679	A	G	A	G	-0.134	0.0769	0.04453	0.0464	FALSE	FALSE	FALSE	EWJ8QF	6	166668924	0.0475	0.1054	TRUE	reported	1441701	0.020071	2.451e-11	35345	RNASET2	TRUE	reported	b4s7hW	2	TRUE
RNASET2.16913_8	IA	rs74995537	T	G	T	G	-0.2432	0.0096	0.01476	0.0118	FALSE	FALSE	FALSE	EWJ8QF	6	166728393	0.0791	0.9032	TRUE	reported	1441701	0.033476	3.732e-13	35341	RNASET2	TRUE	reported	b4s7hW	2	TRUE
RNASET2.16913_8	IA	rs9459678	C	T	C	T	0.0519	0.0118	0.3331	0.349	FALSE	FALSE	FALSE	EWJ8QF	6	166470493	0.0135	0.3808	TRUE	reported	1441701	0.008832	4.198e-09	35346	RNASET2	TRUE	reported	b4s7hW	2	TRUE
RNASET2.16913_8	SAH	rs117571342	T	C	T	C	0.1143	0.0351	0.05765	0.061	FALSE	FALSE	FALSE	kObW6V	6	167287396	0.0445	0.4307	TRUE	reported	982264	0.017413	5.239e-11	35343	RNASET2	TRUE	reported	i6UOgP	2	TRUE
RNASET2.16913_8	SAH	rs12203820	A	T	A	T	0.1651	-0.0541	0.12062	0.1184	FALSE	TRUE	FALSE	kObW6V	6	166950023	0.0324	0.0955	TRUE	reported	982264	0.012847	8.489e-38	35343	RNASET2	TRUE	reported	i6UOgP	2	TRUE
RNASET2.16913_8	SAH	rs13216122	C	T	C	T	-0.5744	-0.0537	0.07647	0.0664	FALSE	FALSE	FALSE	kObW6V	6	166907616	0.0338	0.1119	TRUE	reported	982264	0.0154968	1e-300	35336	RNASET2	TRUE	reported	i6UOgP	2	TRUE
RNASET2.16913_8	SAH	rs149572323	G	A	G	A	0.276	-0.079	0.01259	0.0079	FALSE	FALSE	FALSE	kObW6V	6	167273135	0.1221	0.5174	TRUE	reported	982264	0.0374	1.586e-13	35344	RNASET2	TRUE	reported	i6UOgP	2	TRUE
RNASET2.16913_8	SAH	rs162298	A	G	A	G	0.3058	0.0109	0.23731	0.2353	FALSE	FALSE	FALSE	kObW6V	6	167042141	0.0194	0.5745	TRUE	reported	982264	0.009588	3.335e-223	35343	RNASET2	TRUE	reported	i6UOgP	2	TRUE
RNASET2.16913_8	SAH	rs62438679	A	G	A	G	-0.134	0.0957	0.04453	0.0465	FALSE	FALSE	FALSE	kObW6V	6	166668924	0.0584	0.101	TRUE	reported	982264	0.020071	2.451e-11	35345	RNASET2	TRUE	reported	i6UOgP	2	TRUE
RNASET2.16913_8	SAH	rs74995537	T	G	T	G	-0.2432	0.0212	0.01476	0.0119	FALSE	FALSE	FALSE	kObW6V	6	166728393	0.1053	0.8407	TRUE	reported	982264	0.033476	3.732e-13	35341	RNASET2	TRUE	reported	i6UOgP	2	TRUE
RNASET2.16913_8	SAH	rs9459678	C	T	C	T	0.0519	0.0119	0.3331	0.3479	FALSE	FALSE	FALSE	kObW6V	6	166470493	0.0174	0.4945	TRUE	reported	982264	0.008832	4.198e-09	35346	RNASET2	TRUE	reported	i6UOgP	2	TRUE
RNPEP.12386_11	IA	rs12069950	G	A	G	A	0.0899	-0.0298	0.17633	0.1948	FALSE	FALSE	FALSE	BZpfJl	1	202132315	0.0198	0.1329	TRUE	reported	1441701	0.010806	8.848e-17	35349	RNPEP	TRUE	reported	5FLzd4	2	TRUE
RNPEP.12386_11	IA	rs150218309	T	C	T	C	0.1127	-0.0039	0.12314	0.0676	FALSE	FALSE	FALSE	BZpfJl	1	201524563	0.0325	0.9042	TRUE	reported	1441701	0.012761	1.031e-18	35340	RNPEP	TRUE	reported	5FLzd4	2	TRUE
RNPEP.12386_11	IA	rs199627663	CT	C	CT	C	-0.2024	-0.0028	0.01803	0.0088	FALSE	FALSE	FALSE	BZpfJl	1	201550172	0.0883	0.9745	TRUE	reported	1441701	0.030723	4.459e-11	35338	RNPEP	TRUE	reported	5FLzd4	2	TRUE
RNPEP.12386_11	IA	rs2678208	G	T	G	T	-0.2003	-0.0821	0.14123	0.0745	FALSE	FALSE	FALSE	BZpfJl	1	201853976	0.0304	0.006824	TRUE	reported	1441701	0.011957	5.449e-63	35347	RNPEP	TRUE	reported	5FLzd4	2	TRUE
RNPEP.12386_11	IA	rs6702334	A	T	A	T	0.2934	-0.0067	0.3535	0.2834	FALSE	TRUE	FALSE	BZpfJl	1	201985696	0.0173	0.6993	TRUE	reported	1441701	0.008602	5.863e-255	35346	RNPEP	TRUE	reported	5FLzd4	2	TRUE
RNPEP.12386_11	IA	rs72742021	T	C	T	C	-0.101	-0.0221	0.16726	0.1548	FALSE	FALSE	FALSE	BZpfJl	1	201757429	0.0218	0.3115	TRUE	reported	1441701	0.011138	1.216e-19	35345	RNPEP	TRUE	reported	5FLzd4	2	TRUE
RNPEP.12386_11	SAH	rs12069950	G	A	G	A	0.0899	-0.0619	0.17633	0.1948	FALSE	FALSE	FALSE	0YLrCr	1	202132315	0.0269	0.02149	TRUE	reported	982264	0.010806	8.848e-17	35349	RNPEP	TRUE	reported	lRQ6WL	2	TRUE
RNPEP.12386_11	SAH	rs150218309	T	C	T	C	0.1127	0.0405	0.12314	0.0672	FALSE	FALSE	FALSE	0YLrCr	1	201524563	0.0439	0.3563	TRUE	reported	982264	0.012761	1.031e-18	35340	RNPEP	TRUE	reported	lRQ6WL	2	TRUE
RNPEP.12386_11	SAH	rs199627663	CT	C	CT	C	-0.2024	0.1423	0.01803	0.0088	FALSE	FALSE	FALSE	0YLrCr	1	201550172	0.1188	0.2311	TRUE	reported	982264	0.030723	4.459e-11	35338	RNPEP	TRUE	reported	lRQ6WL	2	TRUE
RNPEP.12386_11	SAH	rs2678208	G	T	G	T	-0.2003	0.0161	0.14123	0.14123	FALSE	FALSE	FALSE	0YLrCr	1	201808122	0.0496	0.7459	TRUE	reported	982264	0.011957	5.449e-63	35347	RNPEP	TRUE	reported	lRQ6WL	2	TRUE
RNPEP.12386_11	SAH	rs6702334	A	T	A	T	0.2934	-0.0136	0.3535	0.2828	FALSE	TRUE	FALSE	0YLrCr	1	201985696	0.0233	0.5596	TRUE	reported	982264	0.008602	5.863e-255	35346	RNPEP	TRUE	reported	lRQ6WL	2	TRUE
RNPEP.12386_11	SAH	rs72742021	T	C	T	C	-0.101	-0.0028	0.16726	0.1549	FALSE	FALSE	FALSE	0YLrCr	1	201757429	0.0295	0.9252	TRUE	reported	982264	0.011138	1.216e-19	35345	RNPEP	TRUE	reported	lRQ6WL	2	TRUE
ROBO1.5740_17	IA	rs5850423	CGTCTCAAAAAAA	CGTCTCAAAAAA	GT	G	-0.0588	-0.0149	0.48955	0.323	TRUE	FALSE	FALSE	226tTt	3	79365896	0.0451	0.7416	TRUE	reported	1441701	0.008416	2.818e-12	35339	ROBO1	TRUE	reported	IIpEDk	2	FALSE
ROBO1.5740_17	IA	rs9858424	C	G	C	G	0.0916	-0.0082	0.18168	0.1915	FALSE	TRUE	FALSE	226tTt	3	79761987	0.0197	0.6765	TRUE	reported	1441701	0.010739	1.465e-17	35340	ROBO1	TRUE	reported	IIpEDk	2	TRUE
ROBO1.5740_17	SAH	rs5850423	CGTCTCAAAAAAA	CGTCTCAAAAAA	GT	G	-0.0588	-0.0354	0.48955	0.323	TRUE	FALSE	FALSE	aa7Xo7	3	79365896	0.0642	0.5819	TRUE	reported	982264	0.008416	2.818e-12	35339	ROBO1	TRUE	reported	AeUjcA	2	FALSE
ROBO1.5740_17	SAH	rs9858424	C	G	C	G	0.0916	0.0095	0.18168	0.1918	FALSE	TRUE	FALSE	aa7Xo7	3	79761987	0.0265	0.7195	TRUE	reported	982264	0.010739	1.465e-17	35340	ROBO1	TRUE	reported	AeUjcA	2	TRUE
ROBO2.5116_62	IA	rs17014892	C	T	C	T	-0.0998	-0.0275	0.06923	0.0458	FALSE	FALSE	FALSE	grlHga	3	76908775	0.0314	0.3814	TRUE	reported	1441701	0.016407	1.182e-09	35342	ROBO2	TRUE	reported	Ul6Ub1	2	TRUE
ROBO2.5116_62	IA	rs6772736	G	A	G	A	-0.0522	-0.0126	0.67587	0.5679	FALSE	FALSE	FALSE	grlHga	3	77236893	0.013	0.3315	TRUE	reported	1441701	0.008856	3.767e-09	35344	ROBO2	TRUE	reported	Ul6Ub1	2	TRUE
ROBO2.5116_62	SAH	rs17014892	C	T	C	T	-0.0998	-0.0401	0.06923	0.0456	FALSE	FALSE	FALSE	Osd5Xl	3	76908775	0.041	0.3279	TRUE	reported	982264	0.016407	1.182e-09	35342	ROBO2	TRUE	reported	BtbAaC	2	TRUE
ROBO2.5116_62	SAH	rs6772736	G	A	G	A	-0.0522	-0.003	0.67587	0.5687	FALSE	FALSE	FALSE	Osd5Xl	3	77236893	0.0168	0.8558	TRUE	reported	982264	0.008856	3.767e-09	35344	ROBO2	TRUE	reported	BtbAaC	2	TRUE
ROR1.2590_69	IA	rs11447165	TTT	TT	GA	G	0.0803	-0.002	0.17762	0.1784	TRUE	FALSE	FALSE	GpWWXt	1	63670902	0.0505	0.9684	TRUE	reported	1441701	0.010828	1.207e-13	35354	ROR1	TRUE	reported	rXWUI6	2	FALSE
ROR1.2590_69	IA	rs114735138	A	G	A	G	0.1969	-0.0965	0.03564	0.0237	FALSE	FALSE	FALSE	GpWWXt	1	64261542	0.0467	0.03892	TRUE	reported	1441701	0.021836	1.929e-19	35349	ROR1	TRUE	reported	rXWUI6	2	TRUE
ROR1.2590_69	IA	rs115130662	A	G	A	G	-0.1441	-0.0405	0.03818	0.0156	FALSE	FALSE	FALSE	GpWWXt	1	63319625	0.0644	0.5295	TRUE	reported	1441701	0.021598	2.526e-11	35359	ROR1	TRUE	reported	rXWUI6	2	TRUE
ROR1.2590_69	IA	rs4915930	T	C	T	C	-0.0617	-0.0099	0.21851	0.2188	FALSE	FALSE	FALSE	GpWWXt	1	63840528	0.016	0.5339	TRUE	reported	1441701	0.010087	9.533e-10	35352	ROR1	TRUE	reported	rXWUI6	2	TRUE
ROR1.2590_69	IA	rs61765448	T	C	T	C	-0.3004	-0.0025	0.17112	0.25	FALSE	FALSE	FALSE	GpWWXt	1	64146145	0.0144	0.8632	TRUE	reported	1441701	0.010848	8.977e-169	35355	ROR1	TRUE	reported	rXWUI6	2	TRUE
ROR1.2590_69	SAH	rs11447165	TTT	TT	GA	G	0.0803	0.09	0.17762	0.1784	TRUE	FALSE	FALSE	fLwR43	1	63670902	0.0723	0.2129	TRUE	reported	982264	0.010828	1.207e-13	35354	ROR1	TRUE	reported	S5xIW0	2	FALSE
ROR1.2590_69	SAH	rs114735138	A	G	A	G	0.1969	-0.1366	0.03564	0.0242	FALSE	FALSE	FALSE	fLwR43	1	64261542	0.059	0.0206	TRUE	reported	982264	0.021836	1.929e-19	35349	ROR1	TRUE	reported	S5xIW0	2	TRUE
ROR1.2590_69	SAH	rs115130662	A	G	A	G	-0.1441	-0.0445	0.03818	0.0154	FALSE	FALSE	FALSE	fLwR43	1	63319625	0.0872	0.6103	TRUE	reported	982264	0.021598	2.526e-11	35359	ROR1	TRUE	reported	S5xIW0	2	TRUE
ROR1.2590_69	SAH	rs4915930	T	C	T	C	-0.0617	-0.0168	0.21851	0.2191	FALSE	FALSE	FALSE	fLwR43	1	63840528	0.0206	0.4145	TRUE	reported	982264	0.010087	9.533e-10	35352	ROR1	TRUE	reported	S5xIW0	2	TRUE
ROR1.2590_69	SAH	rs61765448	T	C	T	C	-0.3004	-0.0069	0.17112	0.2457	FALSE	FALSE	FALSE	fLwR43	1	64146145	0.0186	0.7123	TRUE	reported	982264	0.010848	8.977e-169	35355	ROR1	TRUE	reported	S5xIW0	2	TRUE
ROR2.7861_9	IA	rs10820900	C	T	C	T	-0.1309	0.0302	0.67281	0.6204	FALSE	FALSE	FALSE	EEk7Zq	9	91733326	0.0135	0.02471	TRUE	reported	1441701	0.008504	1.838e-53	35355	ROR2	TRUE	reported	gUBIkJ	2	TRUE
ROR2.7861_9	IA	rs10820918	G	A	G	A	0.1481	0.0033	0.31376	0.3133	FALSE	FALSE	FALSE	EEk7Zq	9	91924171	0.0138	0.8124	TRUE	reported	1441701	0.008581	9.61e-67	35358	ROR2	TRUE	reported	gUBIkJ	2	TRUE
ROR2.7861_9	IA	rs200705512	G	T	G	T	-0.1294	-0.0843	0.08087	0.0621	FALSE	FALSE	FALSE	EEk7Zq	9	91711766	0.0772	0.2744	TRUE	reported	1441701	0.014726	1.535e-18	35356	ROR2	TRUE	reported	gUBIkJ	2	TRUE
ROR2.7861_9	SAH	rs10820900	C	T	C	T	-0.1309	0.0203	0.67281	0.6192	FALSE	FALSE	FALSE	JNxc1p	9	91733326	0.0172	0.239	TRUE	reported	982264	0.008504	1.838e-53	35355	ROR2	TRUE	reported	8Jzv4j	2	TRUE
ROR2.7861_9	SAH	rs10820918	G	A	G	A	0.1481	0.0013	0.31376	0.3148	FALSE	FALSE	FALSE	JNxc1p	9	91924171	0.0177	0.9403	TRUE	reported	982264	0.008581	9.61e-67	35358	ROR2	TRUE	reported	8Jzv4j	2	TRUE
ROR2.7861_9	SAH	rs200705512	G	T	G	T	-0.1294	-0.1142	0.08087	0.0621	FALSE	FALSE	FALSE	JNxc1p	9	91711766	0.1101	0.2995	TRUE	reported	982264	0.014726	1.535e-18	35356	ROR2	TRUE	reported	8Jzv4j	2	TRUE
RPE.12646_2	IA	rs2723211	A	G	A	G	0.0757	-0.0001	0.43273	0.4579	FALSE	FALSE	FALSE	YXre1P	2	210015768	0.0128	0.9908	TRUE	reported	1441701	0.008089	8.096e-21	35345	RPE	TRUE	reported	xalmKl	2	TRUE
RPE.12646_2	SAH	rs2723211	A	G	A	G	0.0757	-0.0038	0.43273	0.4572	FALSE	FALSE	FALSE	R0HJUJ	2	210015768	0.0165	0.82	TRUE	reported	982264	0.008089	8.096e-21	35345	RPE	TRUE	reported	WblPNs	2	TRUE
RPN1.10490_3	IA	rs4481172	A	C	A	C	-0.1504	0.004	0.58033	0.6037	FALSE	FALSE	FALSE	LtxrpJ	3	128653814	0.0131	0.7591	TRUE	reported	1441701	0.008029	2.728e-78	35351	RPN1	TRUE	reported	OtLMCl	2	TRUE
RPN1.10490_3	SAH	rs4481172	A	C	A	C	-0.1504	0.0093	0.58033	0.6017	FALSE	FALSE	FALSE	Eh3W9w	3	128653814	0.0168	0.5787	TRUE	reported	982264	0.008029	2.728e-78	35351	RPN1	TRUE	reported	p1vSzq	2	TRUE
RPS6KA1.12329_21	IA	rs11589734	A	G	A	G	0.0954	0.0057	0.54808	0.4795	FALSE	FALSE	FALSE	wFTLei	1	26534508	0.0155	0.7151	TRUE	reported	1441701	0.007619	5.734e-36	35362	RPS6KA1	TRUE	reported	OvbI2E	2	TRUE
RPS6KA1.12329_21	SAH	rs11589734	A	G	A	G	0.0954	0.0342	0.54808	0.4784	FALSE	FALSE	FALSE	wRuAbJ	1	26534508	0.021	0.1026	TRUE	reported	982264	0.007619	5.734e-36	35362	RPS6KA1	TRUE	reported	xzT31o	2	TRUE
RRM1.11360_39	IA	rs11031142	T	C	T	C	-0.055	0.0314	0.56174	0.5395	FALSE	FALSE	FALSE	MVmMtu	11	4153145	0.0132	0.01736	TRUE	reported	1441701	0.008113	1.205e-11	35366	RRM1	TRUE	reported	BjtnvX	2	TRUE
RRM1.11360_39	SAH	rs11031142	T	C	T	C	-0.055	0.0347	0.56174	0.5391	FALSE	FALSE	FALSE	ZqWazN	11	4153145	0.017	0.0417	TRUE	reported	982264	0.008113	1.205e-11	35366	RRM1	TRUE	reported	ISU5EU	2	TRUE
RSPO1.16614_27	IA	rs114671612	A	G	A	G	-0.2469	0.0552	0.01151	0.0109	FALSE	FALSE	FALSE	ZtnYcn	1	37586390	0.086	0.5213	TRUE	reported	1441701	0.037867	7.022e-11	35382	RSPO1	TRUE	reported	mSritM	2	TRUE
RSPO1.16614_27	IA	rs16824402	C	T	C	T	-0.2805	-0.0011	0.0214	0.0113	FALSE	FALSE	FALSE	ZtnYcn	1	37711631	0.0758	0.9887	TRUE	reported	1441701	0.027844	7.198e-24	35380	RSPO1	TRUE	reported	mSritM	2	TRUE
RSPO1.16614_27	IA	rs36043533	G	T	G	T	0.4421	-0.0171	0.04142	0.0429	FALSE	FALSE	FALSE	ZtnYcn	1	37613845	0.0336	0.6122	TRUE	reported	1441701	0.020563	1.566e-102	35382	RSPO1	TRUE	reported	mSritM	2	TRUE
RSPO1.16614_27	SAH	rs114671612	A	G	A	G	-0.2469	0.0386	0.01151	0.0106	FALSE	FALSE	FALSE	Pb3e5V	1	37586390	0.1165	0.7405	TRUE	reported	982264	0.037867	7.022e-11	35382	RSPO1	TRUE	reported	ODZxEe	2	TRUE
RSPO1.16614_27	SAH	rs16824402	C	T	C	T	-0.2805	-0.032	0.0214	0.0112	FALSE	FALSE	FALSE	Pb3e5V	1	37711631	0.1026	0.755	TRUE	reported	982264	0.027844	7.198e-24	35380	RSPO1	TRUE	reported	ODZxEe	2	TRUE
RSPO1.16614_27	SAH	rs36043533	G	T	G	T	0.4421	-0.0457	0.04142	0.0439	FALSE	FALSE	FALSE	Pb3e5V	1	37613845	0.0428	0.286	TRUE	reported	982264	0.020563	1.566e-102	35382	RSPO1	TRUE	reported	ODZxEe	2	TRUE
RSPO3.13094_75	IA	rs2095242	G	T	G	T	0.0928	-0.0313	0.10679	0.1235	FALSE	FALSE	FALSE	4RE6ac	6	126896347	0.0201	0.1191	TRUE	reported	1441701	0.012966	8.241e-13	35348	RSPO3	TRUE	reported	JAp5ql	2	TRUE
RSPO3.13094_75	IA	rs571514767	CAAAAAAAAAA	CAAAAAA	GTTTTT	G	-0.0677	0.0178	0.24738	0.5391	TRUE	FALSE	FALSE	4RE6ac	6	127538099	0.041	0.6647	TRUE	reported	1441701	0.009496	1.007e-12	35338	RSPO3	TRUE	reported	JAp5ql	2	FALSE
RSPO3.13094_75	IA	rs9285458	A	G	A	G	0.2125	-0.0314	0.55635	0.5048	FALSE	FALSE	FALSE	4RE6ac	6	127142500	0.0127	0.01367	TRUE	reported	1441701	0.007975	1.971e-156	35346	RSPO3	TRUE	reported	JAp5ql	2	TRUE
RSPO3.13094_75	SAH	rs2095242	G	T	G	T	0.0928	-0.0501	0.10679	0.1227	FALSE	FALSE	FALSE	mQaBhL	6	126896347	0.0258	0.05175	TRUE	reported	982264	0.012966	8.241e-13	35348	RSPO3	TRUE	reported	DE2ZJX	2	TRUE
RSPO3.13094_75	SAH	rs571514767	CAAAAAAAAAA	CAAAAAA	GTTTTT	G	-0.0677	0.0385	0.24738	0.5391	TRUE	FALSE	FALSE	mQaBhL	6	127538099	0.058	0.5063	TRUE	reported	982264	0.009496	1.007e-12	35338	RSPO3	TRUE	reported	DE2ZJX	2	FALSE
RSPO3.13094_75	SAH	rs9285458	A	G	A	G	0.2125	-0.0282	0.55635	0.5052	FALSE	FALSE	FALSE	mQaBhL	6	127142500	0.0164	0.08465	TRUE	reported	982264	0.007975	1.971e-156	35346	RSPO3	TRUE	reported	DE2ZJX	2	TRUE
RSPO3.8427_118	IA	rs2095242	G	T	G	T	0.1086	-0.0313	0.10679	0.1235	FALSE	FALSE	FALSE	4vCen3	6	126896347	0.0201	0.1191	TRUE	reported	1441701	0.013052	8.777e-17	35357	RSPO3	TRUE	reported	0CAer9	2	TRUE
RSPO3.8427_118	IA	rs571514767	CAAAAAAAAAA	CAAAAAA	GTTTTT	G	-0.0678	0.0178	0.24738	0.5391	TRUE	FALSE	FALSE	4vCen3	6	127538099	0.041	0.6647	TRUE	reported	1441701	0.009554	1.277e-12	35347	RSPO3	TRUE	reported	0CAer9	2	FALSE
RSPO3.8427_118	IA	rs9285458	A	G	A	G	0.2336	-0.0314	0.55635	0.5048	FALSE	FALSE	FALSE	4vCen3	6	127142500	0.0127	0.01367	TRUE	reported	1441701	0.008013	7.426e-187	35355	RSPO3	TRUE	reported	0CAer9	2	TRUE
RSPO3.8427_118	SAH	rs2095242	G	T	G	T	0.1086	-0.0501	0.10679	0.1227	FALSE	FALSE	FALSE	kzyUz2	6	126896347	0.0258	0.05175	TRUE	reported	982264	0.013052	8.777e-17	35357	RSPO3	TRUE	reported	HTHpCi	2	TRUE
RSPO3.8427_118	SAH	rs571514767	CAAAAAAAAAA	CAAAAAA	GTTTTT	G	-0.0678	0.0385	0.24738	0.5391	TRUE	FALSE	FALSE	kzyUz2	6	127538099	0.058	0.5063	TRUE	reported	982264	0.009554	1.277e-12	35347	RSPO3	TRUE	reported	HTHpCi	2	FALSE
RSPO3.8427_118	SAH	rs9285458	A	G	A	G	0.2336	-0.0282	0.55635	0.5052	FALSE	FALSE	FALSE	kzyUz2	6	127142500	0.0164	0.08465	TRUE	reported	982264	0.008013	7.426e-187	35355	RSPO3	TRUE	reported	HTHpCi	2	TRUE
RSPO4.8464_31	IA	rs6087024	G	A	G	A	0.0886	-0.0064	0.37301	0.3974	FALSE	FALSE	FALSE	nkOlgX	20	1050400	0.0134	0.6349	TRUE	reported	1441701	0.008312	1.585e-26	35364	RSPO4	TRUE	reported	ic7voq	2	TRUE
RSPO4.8464_31	IA	rs6140809	A	G	A	G	-0.1121	0.0167	0.07804	0.0523	FALSE	FALSE	FALSE	nkOlgX	20	969239	0.0313	0.5924	TRUE	reported	1441701	0.015068	1.01e-13	35367	RSPO4	TRUE	reported	ic7voq	2	TRUE
RSPO4.8464_31	IA	rs75904281	T	C	T	C	-0.391	-0.026	0.01413	0.0066	FALSE	FALSE	FALSE	nkOlgX	20	963194	0.1114	0.8158	TRUE	reported	1441701	0.03463	1.455e-29	35368	RSPO4	TRUE	reported	ic7voq	2	TRUE
RSPO4.8464_31	SAH	rs6087024	G	A	G	A	0.0886	-0.0202	0.37301	0.3954	FALSE	FALSE	FALSE	au2S2K	20	1050400	0.0172	0.2398	TRUE	reported	982264	0.008312	1.585e-26	35364	RSPO4	TRUE	reported	mXQTOA	2	TRUE
RSPO4.8464_31	SAH	rs6140809	A	G	A	G	-0.1121	-0.0034	0.07804	0.0523	FALSE	FALSE	FALSE	au2S2K	20	969239	0.04	0.9331	TRUE	reported	982264	0.015068	1.01e-13	35367	RSPO4	TRUE	reported	mXQTOA	2	TRUE
RSPO4.8464_31	SAH	rs75904281	T	C	T	C	-0.391	-0.0875	0.01413	0.0065	FALSE	FALSE	FALSE	au2S2K	20	963194	0.1501	0.56	TRUE	reported	982264	0.03463	1.455e-29	35368	RSPO4	TRUE	reported	mXQTOA	2	TRUE
RTN4IP1.18180_58	IA	rs9373885	T	C	T	C	-0.0721	0.0009	0.27213	0.2426	FALSE	FALSE	FALSE	HWNz9n	6	106635743	0.0147	0.9522	TRUE	reported	1441701	0.008871	4.379e-16	35373	RTN4IP1	TRUE	reported	vcawTY	2	TRUE
RTN4IP1.18180_58	SAH	rs9373885	T	C	T	C	-0.0721	-0.003	0.27213	0.2417	FALSE	FALSE	FALSE	qy3ET7	6	106635743	0.0186	0.8735	TRUE	reported	982264	0.008871	4.379e-16	35373	RTN4IP1	TRUE	reported	vpeIQA	2	TRUE
RTN4R.5105_2	IA	rs62238762	T	C	T	C	0.0788	-0.0229	0.25232	0.2147	FALSE	FALSE	FALSE	tx0xVf	22	20512833	0.0194	0.2365	TRUE	reported	1441701	0.009962	2.575e-15	35363	RTN4R	TRUE	reported	jpMqHe	2	TRUE
RTN4R.5105_2	IA	rs701421	A	T	A	T	-0.1735	0.0183	0.53346	0.6187	FALSE	TRUE	TRUE	tx0xVf	22	20258558	0.0165	0.2682	TRUE	reported	1441701	0.008657	2.436e-89	35352	RTN4R	TRUE	reported	jpMqHe	2	FALSE
RTN4R.5105_2	IA	rs75765	T	C	T	C	-0.2929	-0.0144	0.73006	0.7621	FALSE	FALSE	FALSE	tx0xVf	22	20187436	0.0182	0.4305	TRUE	reported	1441701	0.009608	4.03e-204	35361	RTN4R	TRUE	reported	jpMqHe	2	TRUE
RTN4R.5105_2	SAH	rs62238762	T	C	T	C	0.0788	-0.0263	0.25232	0.214	FALSE	FALSE	FALSE	tDQsns	22	20512833	0.0261	0.3125	TRUE	reported	982264	0.009962	2.575e-15	35363	RTN4R	TRUE	reported	RhUTgz	2	TRUE
RTN4R.5105_2	SAH	rs701421	A	T	A	T	-0.1735	-0.0017	0.53346	0.621	FALSE	TRUE	TRUE	tDQsns	22	20258558	0.0222	0.938	TRUE	reported	982264	0.008657	2.436e-89	35352	RTN4R	TRUE	reported	RhUTgz	2	FALSE
RTN4R.5105_2	SAH	rs75765	T	C	T	C	-0.2929	0.0048	0.73006	0.7627	FALSE	FALSE	FALSE	tDQsns	22	20187436	0.0246	0.8444	TRUE	reported	982264	0.009608	4.03e-204	35361	RTN4R	TRUE	reported	RhUTgz	2	TRUE
RTP4.18315_38	IA	rs34891989	ATT	A	T	TA	0.1207	-0.06	0.04115	0.3268	TRUE	FALSE	FALSE	6tbiRP	3	187329780	0.0506	0.2363	TRUE	reported	1441701	0.021156	1.162e-08	35366	RTP4	TRUE	reported	ImOh0G	2	FALSE
RTP4.18315_38	IA	rs376533359	GTGTATATATA	GTA	C	CATAT	-0.1639	-0.0674	0.04713	0.3275	TRUE	FALSE	FALSE	6tbiRP	3	187402348	0.0525	0.1992	TRUE	reported	1441701	0.019426	3.254e-17	35367	RTP4	TRUE	reported	ImOh0G	2	FALSE
RTP4.18315_38	IA	rs6802509	G	C	G	C	-0.0471	0.0206	0.62956	0.6473	FALSE	TRUE	FALSE	6tbiRP	3	186972972	0.0163	0.2046	TRUE	reported	1441701	0.008388	1.967e-08	35361	RTP4	TRUE	reported	ImOh0G	2	TRUE
RTP4.18315_38	IA	rs73189768	C	A	C	A	0.1831	-0.0982	0.02107	0.0085	FALSE	FALSE	FALSE	6tbiRP	3	187127405	0.0926	0.2889	TRUE	reported	1441701	0.028274	9.42e-11	35368	RTP4	TRUE	reported	ImOh0G	2	TRUE
RTP4.18315_38	IA	rs9821329	A	G	A	G	-0.3143	0.0129	0.56888	0.5297	FALSE	FALSE	FALSE	6tbiRP	3	187367275	0.0125	0.3	TRUE	reported	1441701	0.00847952	1e-300	35366	RTP4	TRUE	reported	ImOh0G	2	TRUE
RTP4.18315_38	SAH	rs34891989	ATT	A	T	TA	0.1207	-0.0199	0.04115	0.3268	TRUE	FALSE	FALSE	v7SuPx	3	187329780	0.0721	0.7824	TRUE	reported	982264	0.021156	1.162e-08	35366	RTP4	TRUE	reported	mZYib4	2	FALSE
RTP4.18315_38	SAH	rs376533359	GTGTATATATA	GTA	C	CATAT	-0.1639	-0.0641	0.04713	0.3275	TRUE	FALSE	FALSE	v7SuPx	3	187402348	0.0748	0.3914	TRUE	reported	982264	0.019426	3.254e-17	35367	RTP4	TRUE	reported	mZYib4	2	FALSE
RTP4.18315_38	SAH	rs6802509	G	C	G	C	-0.0471	0.0233	0.62956	0.6475	FALSE	TRUE	FALSE	v7SuPx	3	186972972	0.022	0.2897	TRUE	reported	982264	0.008388	1.967e-08	35361	RTP4	TRUE	reported	mZYib4	2	TRUE
RTP4.18315_38	SAH	rs73189768	C	A	C	A	0.1831	-0.0896	0.02107	0.0084	FALSE	FALSE	FALSE	v7SuPx	3	187127405	0.1252	0.4742	TRUE	reported	982264	0.028274	9.42e-11	35368	RTP4	TRUE	reported	mZYib4	2	TRUE
RTP4.18315_38	SAH	rs9821329	A	G	A	G	-0.3143	-0.0015	0.56888	0.5301	FALSE	FALSE	FALSE	v7SuPx	3	187367275	0.0161	0.9245	TRUE	reported	982264	0.00847952	1e-300	35366	RTP4	TRUE	reported	mZYib4	2	TRUE
S100A12.5852_6	IA	rs3014874	A	G	A	G	-0.216	0.0197	0.25791	0.2548	FALSE	FALSE	FALSE	lsQijx	1	153365467	0.0177	0.266	TRUE	reported	1441701	0.009454	1.532e-115	35360	S100A12	TRUE	reported	eOrqLP	2	TRUE
S100A12.5852_6	IA	rs4845348	C	T	C	T	0.1312	-0.0059	0.08967	0.0879	FALSE	FALSE	FALSE	lsQijx	1	153417769	0.0279	0.8312	TRUE	reported	1441701	0.014527	1.696e-19	35362	S100A12	TRUE	reported	eOrqLP	2	TRUE
S100A12.5852_6	SAH	rs3014874	A	G	A	G	-0.216	-0.0201	0.25791	0.2546	FALSE	FALSE	FALSE	hnIv52	1	153365467	0.0239	0.4004	TRUE	reported	982264	0.009454	1.532e-115	35360	S100A12	TRUE	reported	ZDnSGQ	2	TRUE
S100A12.5852_6	SAH	rs4845348	C	T	C	T	0.1312	0.0135	0.08967	0.0877	FALSE	FALSE	FALSE	hnIv52	1	153417769	0.0376	0.7187	TRUE	reported	982264	0.014527	1.696e-19	35362	S100A12	TRUE	reported	ZDnSGQ	2	TRUE
S100A14.17828_3	IA	rs9330298	A	C	A	C	-0.0887	0.0294	0.43025	0.4624	FALSE	FALSE	FALSE	WCCufG	1	153617778	0.0156	0.05888	TRUE	reported	1441701	0.008097	6.283e-28	35362	S100A14	TRUE	reported	zytwln	2	TRUE
S100A14.17828_3	SAH	rs9330298	A	C	A	C	-0.0887	0.0078	0.43025	0.4621	FALSE	FALSE	FALSE	2oeCkC	1	153617778	0.0211	0.7117	TRUE	reported	982264	0.008097	6.283e-28	35362	S100A14	TRUE	reported	IbJlqK	2	TRUE
S100A16.17836_17	IA	rs141973811	G	T	G	T	0.1447	0.0167	0.10109	0.1099	FALSE	FALSE	FALSE	fxE4PQ	1	153582942	0.0254	0.5111	TRUE	reported	1441701	0.013527	1.048e-26	35361	S100A16	TRUE	reported	iy7mMS	2	TRUE
S100A16.17836_17	IA	rs9726753	A	G	A	G	0.1865	0.0285	0.43164	0.4627	FALSE	FALSE	FALSE	fxE4PQ	1	153619176	0.0156	0.06766	TRUE	reported	1441701	0.008285	3.221e-112	35362	S100A16	TRUE	reported	iy7mMS	2	TRUE
S100A16.17836_17	SAH	rs141973811	G	T	G	T	0.1447	0.0096	0.10109	0.1099	FALSE	FALSE	FALSE	tgUpf6	1	153582942	0.0343	0.7795	TRUE	reported	982264	0.013527	1.048e-26	35361	S100A16	TRUE	reported	hT1MDq	2	TRUE
S100A16.17836_17	SAH	rs9726753	A	G	A	G	0.1865	0.0075	0.43164	0.4624	FALSE	FALSE	FALSE	tgUpf6	1	153619176	0.0211	0.7202	TRUE	reported	982264	0.008285	3.221e-112	35362	S100A16	TRUE	reported	hT1MDq	2	TRUE
S100A2.11969_5	IA	rs141783966	T	C	T	C	-0.2715	0.0819	0.01596	0.0166	FALSE	FALSE	FALSE	g6LzRd	1	153406599	0.0656	0.2119	TRUE	reported	1441701	0.031224	3.458e-18	35353	S100A2	TRUE	reported	hCiMsc	2	TRUE
S100A2.11969_5	IA	rs566900009	TAAAATAAAATAAAATAAAATAAAATAAAATAAAATAAAATAAAATAAAATAAAATA	TAAAATAAAATAAAATAAAATAAAATAAAATAAAATAAAATAAAATA	A	AT	-0.2477	0.0159	0.01379	0.9083	TRUE	FALSE	FALSE	g6LzRd	1	154065086	0.0853	0.8524	TRUE	reported	1441701	0.035256	2.129e-12	35353	S100A2	TRUE	reported	hCiMsc	2	FALSE
S100A2.11969_5	IA	rs61265945	A	G	A	G	-0.2069	0.0469	0.04318	0.0445	FALSE	FALSE	FALSE	g6LzRd	1	153549049	0.0373	0.208	TRUE	reported	1441701	0.019392	1.417e-26	35350	S100A2	TRUE	reported	hCiMsc	2	TRUE
S100A2.11969_5	SAH	rs141783966	T	C	T	C	-0.2715	0.0602	0.01596	0.0167	FALSE	FALSE	FALSE	0NY8yl	1	153406599	0.0877	0.4926	TRUE	reported	982264	0.031224	3.458e-18	35353	S100A2	TRUE	reported	TRDfKn	2	TRUE
S100A2.11969_5	SAH	rs566900009	TAAAATAAAATAAAATAAAATAAAATAAAATAAAATAAAATAAAATAAAATAAAATA	TAAAATAAAATAAAATAAAATAAAATAAAATAAAATAAAATAAAATA	A	AT	-0.2477	-0.0194	0.01379	0.9083	TRUE	FALSE	FALSE	0NY8yl	1	154065086	0.1217	0.8734	TRUE	reported	982264	0.035256	2.129e-12	35353	S100A2	TRUE	reported	TRDfKn	2	FALSE
S100A2.11969_5	SAH	rs61265945	A	G	A	G	-0.2069	0.0294	0.04318	0.0442	FALSE	FALSE	FALSE	0NY8yl	1	153549049	0.0505	0.5605	TRUE	reported	982264	0.019392	1.417e-26	35350	S100A2	TRUE	reported	TRDfKn	2	TRUE
S100A4.14116_129	IA	rs41265162	T	C	T	C	0.2134	0.0467	0.04463	0.0444	FALSE	FALSE	FALSE	mletUd	1	153547662	0.0373	0.2101	TRUE	reported	1441701	0.019763	3.515e-27	35359	S100A4	TRUE	reported	lLMi4L	2	TRUE
S100A4.14116_129	SAH	rs41265162	T	C	T	C	0.2134	0.0301	0.04463	0.0442	FALSE	FALSE	FALSE	sdrBNW	1	153547662	0.0504	0.5507	TRUE	reported	982264	0.019763	3.515e-27	35359	S100A4	TRUE	reported	gVCPir	2	TRUE
S100A6.13090_17	IA	rs12044086	C	T	C	T	-0.2273	0.0987	0.025	0.0196	FALSE	FALSE	FALSE	n2K4Yu	1	153270357	0.113	0.3823	TRUE	reported	1441701	0.026964	3.463e-17	35353	S100A6	TRUE	reported	ZupPQ2	2	TRUE
S100A6.13090_17	IA	rs78414796	A	G	A	G	-0.1236	0.0356	0.08073	0.0285	FALSE	FALSE	FALSE	n2K4Yu	1	153518110	0.0546	0.5149	TRUE	reported	1441701	0.014948	1.355e-16	35353	S100A6	TRUE	reported	ZupPQ2	2	TRUE
S100A6.13090_17	IA	rs985242	G	C	G	C	0.0821	0.0406	0.53219	0.5143	FALSE	TRUE	TRUE	n2K4Yu	1	153629962	0.0155	0.008949	TRUE	reported	1441701	0.008214	1.606e-23	35352	S100A6	TRUE	reported	ZupPQ2	2	FALSE
S100A6.13090_17	SAH	rs12044086	C	T	C	T	-0.2273	0.0914	0.025	0.0187	FALSE	FALSE	FALSE	B7wL9J	1	153270357	0.157	0.5607	TRUE	reported	982264	0.026964	3.463e-17	35353	S100A6	TRUE	reported	fbJ1XT	2	TRUE
S100A6.13090_17	SAH	rs78414796	A	G	A	G	-0.1236	0.0047	0.08073	0.0275	FALSE	FALSE	FALSE	B7wL9J	1	153518110	0.0743	0.9491	TRUE	reported	982264	0.014948	1.355e-16	35353	S100A6	TRUE	reported	fbJ1XT	2	TRUE
S100A6.13090_17	SAH	rs985242	G	C	G	C	0.0821	0.0195	0.53219	0.5139	FALSE	TRUE	TRUE	B7wL9J	1	153629962	0.021	0.3528	TRUE	reported	982264	0.008214	1.606e-23	35352	S100A6	TRUE	reported	fbJ1XT	2	FALSE
S100A7.7916_10	IA	rs146863054	TCTCCAACTCCTGGA	TCTCCAACTCCTGGG	T	C	-0.1581	-0.0067	0.02527	0.0332	TRUE	FALSE	FALSE	fnSQx8	1	153725757	0.0457	0.8832	TRUE	reported	1441701	0.027192	6.091e-09	35363	S100A7	TRUE	reported	kHWkDt	2	FALSE
S100A7.7916_10	IA	rs3014863	G	A	G	A	-0.5147	-0.0527	0.89902	0.9103	FALSE	FALSE	FALSE	fnSQx8	1	153343103	0.0273	0.05338	TRUE	reported	1441701	0.013764	1e-300	35361	S100A7	TRUE	reported	kHWkDt	2	TRUE
S100A7.7916_10	IA	rs3014874	A	G	A	G	-0.1394	0.0197	0.25791	0.2548	FALSE	FALSE	FALSE	fnSQx8	1	153365467	0.0177	0.266	TRUE	reported	1441701	0.009596	8.125e-48	35360	S100A7	TRUE	reported	kHWkDt	2	TRUE
S100A7.7916_10	IA	rs4845348	C	T	C	T	-0.084	-0.0059	0.08967	0.0879	FALSE	FALSE	FALSE	fnSQx8	1	153417769	0.0279	0.8312	TRUE	reported	1441701	0.014686	1.067e-08	35362	S100A7	TRUE	reported	kHWkDt	2	TRUE
S100A7.7916_10	SAH	rs146863054	TCTCCAACTCCTGGA	TCTCCAACTCCTGGG	T	C	-0.1581	0.0257	0.02527	0.0334	TRUE	FALSE	FALSE	nMKDQW	1	153725757	0.0612	0.6741	TRUE	reported	982264	0.027192	6.091e-09	35363	S100A7	TRUE	reported	M8h0hD	2	FALSE
S100A7.7916_10	SAH	rs3014863	G	A	G	A	-0.5147	-0.0359	0.89902	0.9104	FALSE	FALSE	FALSE	nMKDQW	1	153343103	0.0368	0.3294	TRUE	reported	982264	0.013764	1e-300	35361	S100A7	TRUE	reported	M8h0hD	2	TRUE
S100A7.7916_10	SAH	rs3014874	A	G	A	G	-0.1394	-0.0201	0.25791	0.2546	FALSE	FALSE	FALSE	nMKDQW	1	153365467	0.0239	0.4004	TRUE	reported	982264	0.009596	8.125e-48	35360	S100A7	TRUE	reported	M8h0hD	2	TRUE
S100A7.7916_10	SAH	rs4845348	C	T	C	T	-0.084	0.0135	0.08967	0.0877	FALSE	FALSE	FALSE	nMKDQW	1	153417769	0.0376	0.7187	TRUE	reported	982264	0.014686	1.067e-08	35362	S100A7	TRUE	reported	M8h0hD	2	TRUE
S100A9.5339_49	IA	rs3014874	A	G	A	G	-0.0537	0.0197	0.25791	0.2548	FALSE	FALSE	FALSE	OkcQtw	1	153365467	0.0177	0.266	TRUE	reported	1441701	0.00938	1.035e-08	35360	S100A9	TRUE	reported	DgTL5i	2	TRUE
S100A9.5339_49	SAH	rs3014874	A	G	A	G	-0.0537	-0.0201	0.25791	0.2546	FALSE	FALSE	FALSE	3ub4dA	1	153365467	0.0239	0.4004	TRUE	reported	982264	0.00938	1.035e-08	35360	S100A9	TRUE	reported	6iJyYJ	2	TRUE
SAA1.15515_2	IA	rs11024589	C	A	C	A	-0.7464	-0.0175	0.06935	0.06935	FALSE	FALSE	FALSE	msIceT	11	18259448	0.0216	0.416	TRUE	reported	1441701	0.0201372	1e-300	35381	SAA1	TRUE	reported	GG30h0	2	TRUE
SAA1.15515_2	IA	rs138501155	A	G	A	G	-0.1679	0.0251	0.05051	0.0384	FALSE	FALSE	FALSE	msIceT	11	18474438	0.046	0.5845	TRUE	reported	1441701	0.01864	2.107e-19	35382	SAA1	TRUE	reported	GG30h0	2	TRUE
SAA1.15515_2	IA	rs151172395	A	G	A	G	0.1832	0.0902	0.02532	0.0101	FALSE	FALSE	FALSE	msIceT	11	18195559	0.0913	0.3234	TRUE	reported	1441701	0.025835	1.33e-12	35384	SAA1	TRUE	reported	GG30h0	2	TRUE
SAA1.15515_2	IA	rs2299629	A	G	A	G	-0.2137	-0.0257	0.0395	0.0589	FALSE	FALSE	FALSE	msIceT	11	17805949	0.0275	0.3493	TRUE	reported	1441701	0.020708	5.737e-25	35387	SAA1	TRUE	reported	GG30h0	2	TRUE
SAA1.15515_2	IA	rs72879970	A	T	A	T	0.235	-0.0057	0.01419	0.022	FALSE	TRUE	FALSE	msIceT	11	18205949	0.053	0.9144	TRUE	reported	1441701	0.034599	1.105e-11	35383	SAA1	TRUE	reported	GG30h0	2	TRUE
SAA1.15515_2	IA	rs74232543	T	A	T	A	0.3128	0.0618	0.04149	0.0134	FALSE	TRUE	FALSE	msIceT	11	18452006	0.0685	0.3667	TRUE	reported	1441701	0.020744	2.232e-51	35382	SAA1	TRUE	reported	GG30h0	2	TRUE
SAA1.15515_2	IA	rs76383415	G	A	G	A	0.1642	-0.0518	0.0355	0.0231	FALSE	FALSE	FALSE	msIceT	11	18739607	0.0533	0.3309	TRUE	reported	1441701	0.022595	3.671e-13	35381	SAA1	TRUE	reported	GG30h0	2	TRUE
SAA1.15515_2	IA	rs76810394	G	A	G	A	-0.184	0.0269	0.03593	0.0307	FALSE	FALSE	FALSE	msIceT	11	18207285	0.0385	0.4844	TRUE	reported	1441701	0.02186	3.853e-17	35383	SAA1	TRUE	reported	GG30h0	2	TRUE
SAA1.15515_2	SAH	rs11024589	C	A	C	A	-0.7464	-0.0377	0.06935	0.0967	FALSE	FALSE	FALSE	KQe4ps	11	18256876	0.0279	0.1775	TRUE	reported	982264	0.0201372	1e-300	35381	SAA1	TRUE	reported	wKUwnp	2	TRUE
SAA1.15515_2	SAH	rs138501155	A	G	A	G	-0.1679	-0.0746	0.05051	0.0373	FALSE	FALSE	FALSE	KQe4ps	11	18474438	0.0624	0.2317	TRUE	reported	982264	0.01864	2.107e-19	35382	SAA1	TRUE	reported	wKUwnp	2	TRUE
SAA1.15515_2	SAH	rs151172395	A	G	A	G	0.1832	0.222	0.02532	0.0098	FALSE	FALSE	FALSE	KQe4ps	11	18195559	0.1233	0.0717	TRUE	reported	982264	0.025835	1.33e-12	35384	SAA1	TRUE	reported	wKUwnp	2	TRUE
SAA1.15515_2	SAH	rs2299629	A	G	A	G	-0.2137	-0.0247	0.0395	0.0585	FALSE	FALSE	FALSE	KQe4ps	11	17805949	0.0355	0.4855	TRUE	reported	982264	0.020708	5.737e-25	35387	SAA1	TRUE	reported	wKUwnp	2	TRUE
SAA1.15515_2	SAH	rs72879970	A	T	A	T	0.235	-0.0917	0.01419	0.0222	FALSE	TRUE	FALSE	KQe4ps	11	18205949	0.0726	0.2065	TRUE	reported	982264	0.034599	1.105e-11	35383	SAA1	TRUE	reported	wKUwnp	2	TRUE
SAA1.15515_2	SAH	rs74232543	T	A	T	A	0.3128	-0.0794	0.04149	0.0133	FALSE	TRUE	FALSE	KQe4ps	11	18452006	0.0925	0.391	TRUE	reported	982264	0.020744	2.232e-51	35382	SAA1	TRUE	reported	wKUwnp	2	TRUE
SAA1.15515_2	SAH	rs76383415	G	A	G	A	0.1642	-0.0384	0.0355	0.023	FALSE	FALSE	FALSE	KQe4ps	11	18739607	0.0718	0.5929	TRUE	reported	982264	0.022595	3.671e-13	35381	SAA1	TRUE	reported	wKUwnp	2	TRUE
SAA1.15515_2	SAH	rs76810394	G	A	G	A	-0.184	-0.0007	0.03593	0.0309	FALSE	FALSE	FALSE	KQe4ps	11	18207285	0.0496	0.9892	TRUE	reported	982264	0.02186	3.853e-17	35383	SAA1	TRUE	reported	wKUwnp	2	TRUE
SAA2.18832_65	IA	rs11024589	C	A	C	A	-0.5964	-0.0175	0.06935	0.06935	FALSE	FALSE	FALSE	4UHUl4	11	18259448	0.0216	0.416	TRUE	reported	1441701	0.0160903	1e-300	35381	SAA2	TRUE	reported	cUKUXI	2	TRUE
SAA2.18832_65	IA	rs11824673	C	A	C	A	-0.1899	0.0297	0.03579	0.0283	FALSE	FALSE	FALSE	4UHUl4	11	18204280	0.0399	0.456	TRUE	reported	1441701	0.021705	2.149e-18	35383	SAA2	TRUE	reported	cUKUXI	2	TRUE
SAA2.18832_65	IA	rs138501155	A	G	A	G	-0.1471	0.0251	0.05051	0.0384	FALSE	FALSE	FALSE	4UHUl4	11	18474438	0.046	0.5845	TRUE	reported	1441701	0.018464	1.626e-15	35382	SAA2	TRUE	reported	cUKUXI	2	TRUE
SAA2.18832_65	IA	rs151172395	A	G	A	G	0.1821	0.0902	0.02532	0.0101	FALSE	FALSE	FALSE	4UHUl4	11	18195559	0.0913	0.3234	TRUE	reported	1441701	0.025576	1.08e-12	35384	SAA2	TRUE	reported	cUKUXI	2	TRUE
SAA2.18832_65	IA	rs2299629	A	G	A	G	-0.1846	-0.0257	0.0395	0.0589	FALSE	FALSE	FALSE	4UHUl4	11	17805949	0.0275	0.3493	TRUE	reported	1441701	0.02051	2.251e-19	35387	SAA2	TRUE	reported	cUKUXI	2	TRUE
SAA2.18832_65	IA	rs61882398	A	G	A	G	0.1939	-0.0608	0.01932	0.0161	FALSE	FALSE	FALSE	4UHUl4	11	17783418	0.0644	0.3453	TRUE	reported	1441701	0.029437	4.49e-11	35385	SAA2	TRUE	reported	cUKUXI	2	TRUE
SAA2.18832_65	IA	rs74232543	T	A	T	A	0.2734	0.0618	0.04149	0.0134	FALSE	TRUE	FALSE	4UHUl4	11	18452006	0.0685	0.3667	TRUE	reported	1441701	0.02056	2.392e-40	35382	SAA2	TRUE	reported	cUKUXI	2	TRUE
SAA2.18832_65	IA	rs76383415	G	A	G	A	0.1535	-0.0518	0.0355	0.0231	FALSE	FALSE	FALSE	4UHUl4	11	18739607	0.0533	0.3309	TRUE	reported	1441701	0.022379	6.923e-12	35381	SAA2	TRUE	reported	cUKUXI	2	TRUE
SAA2.18832_65	SAH	rs11024589	C	A	C	A	-0.5964	-0.0377	0.06935	0.0967	FALSE	FALSE	FALSE	moUY7o	11	18256876	0.0279	0.1775	TRUE	reported	982264	0.0160903	1e-300	35381	SAA2	TRUE	reported	5ipXQS	2	TRUE
SAA2.18832_65	SAH	rs11824673	C	A	C	A	-0.1899	0.0063	0.03579	0.0284	FALSE	FALSE	FALSE	moUY7o	11	18204280	0.0514	0.9029	TRUE	reported	982264	0.021705	2.149e-18	35383	SAA2	TRUE	reported	5ipXQS	2	TRUE
SAA2.18832_65	SAH	rs138501155	A	G	A	G	-0.1471	-0.0746	0.05051	0.0373	FALSE	FALSE	FALSE	moUY7o	11	18474438	0.0624	0.2317	TRUE	reported	982264	0.018464	1.626e-15	35382	SAA2	TRUE	reported	5ipXQS	2	TRUE
SAA2.18832_65	SAH	rs151172395	A	G	A	G	0.1821	0.222	0.02532	0.0098	FALSE	FALSE	FALSE	moUY7o	11	18195559	0.1233	0.0717	TRUE	reported	982264	0.025576	1.08e-12	35384	SAA2	TRUE	reported	5ipXQS	2	TRUE
SAA2.18832_65	SAH	rs2299629	A	G	A	G	-0.1846	-0.0247	0.0395	0.0585	FALSE	FALSE	FALSE	moUY7o	11	17805949	0.0355	0.4855	TRUE	reported	982264	0.02051	2.251e-19	35387	SAA2	TRUE	reported	5ipXQS	2	TRUE
SAA2.18832_65	SAH	rs61882398	A	G	A	G	0.1939	-0.0401	0.01932	0.0162	FALSE	FALSE	FALSE	moUY7o	11	17783418	0.0863	0.6418	TRUE	reported	982264	0.029437	4.49e-11	35385	SAA2	TRUE	reported	5ipXQS	2	TRUE
SAA2.18832_65	SAH	rs74232543	T	A	T	A	0.2734	-0.0794	0.04149	0.0133	FALSE	TRUE	FALSE	moUY7o	11	18452006	0.0925	0.391	TRUE	reported	982264	0.02056	2.392e-40	35382	SAA2	TRUE	reported	5ipXQS	2	TRUE
SAA2.18832_65	SAH	rs76383415	G	A	G	A	0.1535	-0.0384	0.0355	0.023	FALSE	FALSE	FALSE	moUY7o	11	18739607	0.0718	0.5929	TRUE	reported	982264	0.022379	6.923e-12	35381	SAA2	TRUE	reported	5ipXQS	2	TRUE
SAA4.15516_12	IA	rs112911989	T	C	T	C	0.1421	-0.0542	0.0833	0.0446	FALSE	FALSE	FALSE	CsTR3i	11	18726372	0.039	0.1649	TRUE	reported	1441701	0.017341	2.522e-16	35381	SAA4	TRUE	reported	AVlu76	2	TRUE
SAA4.15516_12	IA	rs11825891	C	G	C	G	0.1521	0.0014	0.11983	0.163	FALSE	TRUE	FALSE	CsTR3i	11	18622610	0.0209	0.9467	TRUE	reported	1441701	0.015038	4.784e-24	35383	SAA4	TRUE	reported	AVlu76	2	TRUE
SAA4.15516_12	IA	rs12574369	T	C	T	C	-0.1871	-0.0108	0.14503	0.1598	FALSE	FALSE	FALSE	CsTR3i	11	17774379	0.0213	0.6104	TRUE	reported	1441701	0.013657	1.022e-42	35381	SAA4	TRUE	reported	AVlu76	2	TRUE
SAA4.15516_12	IA	rs2445166	ACAGGGACCCGCAGCTCAGCTA	GCAGGGACCCGCAGCTCAGCTA	T	C	-0.5833	-0.0163	0.05509	0.0789	TRUE	FALSE	FALSE	CsTR3i	11	18266262	0.0237	0.4916	TRUE	reported	1441701	0.020743	5.572e-174	35382	SAA4	TRUE	reported	AVlu76	2	FALSE
SAA4.15516_12	IA	rs549686	A	C	A	C	-0.0851	-0.0028	0.51934	0.5244	FALSE	FALSE	FALSE	CsTR3i	11	17871532	0.0128	0.8271	TRUE	reported	1441701	0.009611	8.424e-19	35387	SAA4	TRUE	reported	AVlu76	2	TRUE
SAA4.15516_12	IA	rs7927495	T	C	T	C	0.7167	0.0226	0.06331	0.0461	FALSE	FALSE	FALSE	CsTR3i	11	18206168	0.0318	0.4773	TRUE	reported	1441701	0.01916	1e-300	35383	SAA4	TRUE	reported	AVlu76	2	TRUE
SAA4.15516_12	SAH	rs112911989	T	C	T	C	0.1421	-0.0592	0.0833	0.0444	FALSE	FALSE	FALSE	PiGkdH	11	18726372	0.0527	0.2614	TRUE	reported	982264	0.017341	2.522e-16	35381	SAA4	TRUE	reported	QsZ3Yw	2	TRUE
SAA4.15516_12	SAH	rs11825891	C	G	C	G	0.1521	-0.0006	0.11983	0.1638	FALSE	TRUE	FALSE	PiGkdH	11	18622610	0.0281	0.9839	TRUE	reported	982264	0.015038	4.784e-24	35383	SAA4	TRUE	reported	QsZ3Yw	2	TRUE
SAA4.15516_12	SAH	rs12574369	T	C	T	C	-0.1871	-0.0546	0.14503	0.1603	FALSE	FALSE	FALSE	PiGkdH	11	17774379	0.0287	0.057	TRUE	reported	982264	0.013657	1.022e-42	35381	SAA4	TRUE	reported	QsZ3Yw	2	TRUE
SAA4.15516_12	SAH	rs2445166	ACAGGGACCCGCAGCTCAGCTA	GCAGGGACCCGCAGCTCAGCTA	T	C	-0.5833	-0.0445	0.05509	0.0787	TRUE	FALSE	FALSE	PiGkdH	11	18266262	0.0306	0.1456	TRUE	reported	982264	0.020743	5.572e-174	35382	SAA4	TRUE	reported	QsZ3Yw	2	FALSE
SAA4.15516_12	SAH	rs549686	A	C	A	C	-0.0851	0.0015	0.51934	0.5238	FALSE	FALSE	FALSE	PiGkdH	11	17871532	0.0164	0.9259	TRUE	reported	982264	0.009611	8.424e-19	35387	SAA4	TRUE	reported	QsZ3Yw	2	TRUE
SAA4.15516_12	SAH	rs7927495	T	C	T	C	0.7167	0.0082	0.06331	0.0464	FALSE	FALSE	FALSE	PiGkdH	11	18206168	0.0409	0.8404	TRUE	reported	982264	0.01916	1e-300	35383	SAA4	TRUE	reported	QsZ3Yw	2	TRUE
SAR1A.17726_3	IA	rs870801	A	C	A	C	0.1499	0.0195	0.3952	0.4055	FALSE	FALSE	FALSE	6DeI8C	10	70169990	0.0131	0.1363	TRUE	reported	1441701	0.008296	5.582e-73	35372	SAR1A	TRUE	reported	HKJ2oX	2	TRUE
SAR1A.17726_3	SAH	rs870801	A	C	A	C	0.1499	0.0342	0.3952	0.4073	FALSE	FALSE	FALSE	JVN4Uq	10	70169990	0.0168	0.04169	TRUE	reported	982264	0.008296	5.582e-73	35372	SAR1A	TRUE	reported	ybhHOK	2	TRUE
SARS2.12348_46	IA	rs7508539	A	G	A	G	-0.1091	0.0124	0.64014	0.6412	FALSE	FALSE	FALSE	os6bdI	19	38926800	0.0135	0.3578	TRUE	reported	1441701	0.008178	1.341e-40	35365	SARS2	TRUE	reported	OIlXPd	2	TRUE
SARS2.12348_46	SAH	rs7508539	A	G	A	G	-0.1091	0.0098	0.64014	0.6366	FALSE	FALSE	FALSE	jGJM8e	19	38926800	0.0173	0.5718	TRUE	reported	982264	0.008178	1.341e-40	35365	SARS2	TRUE	reported	EVmmdO	2	TRUE
SAT2.12524_18	IA	rs11867551	C	T	C	T	0.0899	-0.0013	0.17338	0.1723	FALSE	FALSE	FALSE	9neEJF	17	7727187	0.0174	0.9413	TRUE	reported	1441701	0.010656	3.27e-17	35371	SAT2	TRUE	reported	6IqaDa	2	TRUE
SAT2.12524_18	IA	rs6503052	G	A	G	A	-0.1239	-0.0103	0.12082	0.1098	FALSE	FALSE	FALSE	9neEJF	17	7693675	0.0208	0.6215	TRUE	reported	1441701	0.012394	1.577e-23	35368	SAT2	TRUE	reported	6IqaDa	2	TRUE
SAT2.12524_18	IA	rs858523	T	C	T	C	-0.2008	-0.0236	0.56962	0.5131	FALSE	FALSE	FALSE	9neEJF	17	7608211	0.0129	0.06758	TRUE	reported	1441701	0.008166	1.64e-133	35370	SAT2	TRUE	reported	6IqaDa	2	TRUE
SAT2.12524_18	IA	rs9905573	G	C	G	C	-0.0691	0.0263	0.13443	0.1606	FALSE	TRUE	FALSE	9neEJF	17	7371969	0.0214	0.2185	TRUE	reported	1441701	0.011833	5.226e-09	35361	SAT2	TRUE	reported	6IqaDa	2	TRUE
SAT2.12524_18	IA	rs9905759	A	C	A	C	-0.0461	0.0461	0.39831	0.4078	FALSE	FALSE	FALSE	9neEJF	17	8033878	0.0403	0.2523	TRUE	reported	1441701	0.008286	2.646e-08	35362	SAT2	TRUE	reported	6IqaDa	2	TRUE
SAT2.12524_18	SAH	rs11867551	C	T	C	T	0.0899	0.0023	0.17338	0.1724	FALSE	FALSE	FALSE	fsvroU	17	7727187	0.0225	0.9192	TRUE	reported	982264	0.010656	3.27e-17	35371	SAT2	TRUE	reported	LTvYA5	2	TRUE
SAT2.12524_18	SAH	rs858523	T	C	T	C	-0.2008	-0.025	0.56962	0.5139	FALSE	FALSE	FALSE	fsvroU	17	7608211	0.0167	0.1355	TRUE	reported	982264	0.008166	1.64e-133	35370	SAT2	TRUE	reported	LTvYA5	2	TRUE
SAT2.12524_18	SAH	rs9905573	G	C	G	C	-0.0691	0.0541	0.13443	0.1611	FALSE	TRUE	FALSE	fsvroU	17	7371969	0.0288	0.05996	TRUE	reported	982264	0.011833	5.226e-09	35361	SAT2	TRUE	reported	LTvYA5	2	TRUE
SAT2.12524_18	SAH	rs9905759	A	C	A	C	-0.0461	0.0385	0.39831	0.4077	FALSE	FALSE	FALSE	fsvroU	17	8033878	0.057	0.4993	TRUE	reported	982264	0.008286	2.646e-08	35362	SAT2	TRUE	reported	LTvYA5	2	TRUE
SBDS.3866_7	IA	rs146033706	CAACAAACAAACAAACAAACA	CAACA	GTTGTTTGT	G	-0.2677	0.0056	0.0102	0.1837	TRUE	FALSE	FALSE	sQIwpg	7	67383153	0.022	0.798	TRUE	reported	1441701	0.040498	3.84e-11	35357	SBDS	TRUE	reported	NDSVVM	2	FALSE
SBDS.3866_7	IA	rs79344818	G	A	G	A	-0.316	-0.0848	0.0338	0.0338	FALSE	FALSE	FALSE	sQIwpg	7	66545448	0.0485	0.08011	TRUE	reported	1441701	0.022814	1.257e-43	35356	SBDS	TRUE	reported	NDSVVM	2	TRUE
SBDS.3866_7	SAH	rs146033706	CAACAAACAAACAAACAAACA	CAACA	GTTGTTTGT	G	-0.2677	-0.0008	0.0102	0.1838	TRUE	FALSE	FALSE	c57Cxw	7	67383153	0.0293	0.9786	TRUE	reported	982264	0.040498	3.84e-11	35357	SBDS	TRUE	reported	UoUE58	2	FALSE
SBDS.3866_7	SAH	rs79344818	G	A	G	A	-0.316	0.0121	0.0338	0.0286	FALSE	FALSE	FALSE	c57Cxw	7	66988489	0.0603	0.8411	TRUE	reported	982264	0.022814	1.257e-43	35356	SBDS	TRUE	reported	UoUE58	2	TRUE
SCARA5.10419_1	IA	rs12548086	G	C	G	C	-0.1507	0.0453	0.86902	0.8676	FALSE	TRUE	FALSE	vBx0d5	8	27862269	0.0234	0.05254	TRUE	reported	1441701	0.012405	5.822e-34	35356	SCARA5	TRUE	reported	xWUDav	2	TRUE
SCARA5.10419_1	IA	rs2726951	TGATTTAGGGG	TGACTTAGGGG	A	G	-0.2727	0.0116	0.2934	0.2767	TRUE	FALSE	FALSE	vBx0d5	8	27948266	0.0143	0.4155	TRUE	reported	1441701	0.00902	9.022e-201	35353	SCARA5	TRUE	reported	xWUDav	2	FALSE
SCARA5.10419_1	IA	rs60007820	A	G	A	G	-0.3375	0.065	0.02543	0.0143	FALSE	FALSE	FALSE	vBx0d5	8	27558301	0.0678	0.3376	TRUE	reported	1441701	0.026877	3.626e-36	35356	SCARA5	TRUE	reported	xWUDav	2	TRUE
SCARA5.10419_1	SAH	rs12548086	G	C	G	C	-0.1507	0.0607	0.86902	0.86902	FALSE	TRUE	FALSE	gmpiMk	8	27863011	0.0255	0.01758	TRUE	reported	982264	0.012405	5.822e-34	35356	SCARA5	TRUE	reported	oGTKhY	2	TRUE
SCARA5.10419_1	SAH	rs2726951	TGATTTAGGGG	TGACTTAGGGG	A	G	-0.2727	0.0129	0.2934	0.2765	TRUE	FALSE	FALSE	gmpiMk	8	27948266	0.0183	0.48	TRUE	reported	982264	0.00902	9.022e-201	35353	SCARA5	TRUE	reported	oGTKhY	2	FALSE
SCARA5.10419_1	SAH	rs60007820	A	G	A	G	-0.3375	0.0218	0.02543	0.0144	FALSE	FALSE	FALSE	gmpiMk	8	27558301	0.0859	0.7996	TRUE	reported	982264	0.026877	3.626e-36	35356	SCARA5	TRUE	reported	oGTKhY	2	TRUE
SCARF1.5129_12	IA	rs1107765	A	G	A	G	-0.1141	0.0149	0.69686	0.6735	FALSE	FALSE	FALSE	a3zWqn	17	1592646	0.0165	0.3669	TRUE	reported	1441701	0.009238	4.839e-35	35346	SCARF1	TRUE	reported	wD9Ple	2	TRUE
SCARF1.5129_12	IA	rs112823791	T	G	T	G	0.1795	0.0845	0.02185	0.013	FALSE	FALSE	FALSE	a3zWqn	17	1743396	0.0711	0.2343	TRUE	reported	1441701	0.028753	4.296e-10	35355	SCARF1	TRUE	reported	wD9Ple	2	TRUE
SCARF1.5129_12	IA	rs113693941	T	C	T	C	0.236	-0.1561	0.01269	0.0134	FALSE	FALSE	FALSE	a3zWqn	17	2091897	0.0833	0.06104	TRUE	reported	1441701	0.037679	3.765e-10	35364	SCARF1	TRUE	reported	wD9Ple	2	TRUE
SCARF1.5129_12	IA	rs183840241	A	G	A	G	0.3353	-0.257	0.01138	0.0049	FALSE	FALSE	FALSE	a3zWqn	17	1554819	0.1292	0.04665	TRUE	reported	1441701	0.038686	4.424e-18	35357	SCARF1	TRUE	reported	wD9Ple	2	TRUE
SCARF1.5129_12	IA	rs36048924	A	G	A	G	0.3688	0.0013	0.37284	0.3325	FALSE	FALSE	FALSE	a3zWqn	17	1631834	0.0165	0.9374	TRUE	reported	1441701	0.00994988	1e-300	35355	SCARF1	TRUE	reported	wD9Ple	2	TRUE
SCARF1.5129_12	IA	rs4077912	T	C	T	C	0.0642	0.001	0.26108	0.2255	FALSE	FALSE	FALSE	a3zWqn	17	1939213	0.0187	0.9564	TRUE	reported	1441701	0.009653	2.913e-11	35358	SCARF1	TRUE	reported	wD9Ple	2	TRUE
SCARF1.5129_12	IA	rs7218571	G	A	G	A	0.0799	-0.011	0.18139	0.1648	FALSE	FALSE	FALSE	a3zWqn	17	1252876	0.0209	0.5992	TRUE	reported	1441701	0.011144	7.513e-13	35350	SCARF1	TRUE	reported	wD9Ple	2	TRUE
SCARF1.5129_12	IA	rs9901512	T	A	T	A	0.0998	0.017	0.857	0.9066	FALSE	TRUE	FALSE	a3zWqn	17	1922961	0.0291	0.5591	TRUE	reported	1441701	0.012056	1.249e-16	35359	SCARF1	TRUE	reported	wD9Ple	2	TRUE
SCARF1.5129_12	SAH	rs1107765	A	G	A	G	-0.1141	0.0262	0.69686	0.673	FALSE	FALSE	FALSE	VzhGzO	17	1592646	0.0223	0.2409	TRUE	reported	982264	0.009238	4.839e-35	35346	SCARF1	TRUE	reported	XyWGXA	2	TRUE
SCARF1.5129_12	SAH	rs112823791	T	G	T	G	0.1795	0.1026	0.02185	0.013	FALSE	FALSE	FALSE	VzhGzO	17	1743396	0.0958	0.2845	TRUE	reported	982264	0.028753	4.296e-10	35355	SCARF1	TRUE	reported	XyWGXA	2	TRUE
SCARF1.5129_12	SAH	rs113693941	T	C	T	C	0.236	-0.3397	0.01269	0.0133	FALSE	FALSE	FALSE	VzhGzO	17	2091897	0.1169	0.003661	TRUE	reported	982264	0.037679	3.765e-10	35364	SCARF1	TRUE	reported	XyWGXA	2	TRUE
SCARF1.5129_12	SAH	rs183840241	A	G	A	G	0.3353	-0.246	0.01138	0.0047	FALSE	FALSE	FALSE	VzhGzO	17	1554819	0.1757	0.1615	TRUE	reported	982264	0.038686	4.424e-18	35357	SCARF1	TRUE	reported	XyWGXA	2	TRUE
SCARF1.5129_12	SAH	rs36048924	A	G	A	G	0.3688	0.0072	0.37284	0.3324	FALSE	FALSE	FALSE	VzhGzO	17	1631834	0.0222	0.7476	TRUE	reported	982264	0.00994988	1e-300	35355	SCARF1	TRUE	reported	XyWGXA	2	TRUE
SCARF1.5129_12	SAH	rs4077912	T	C	T	C	0.0642	0.0061	0.26108	0.2254	FALSE	FALSE	FALSE	VzhGzO	17	1939213	0.0253	0.8101	TRUE	reported	982264	0.009653	2.913e-11	35358	SCARF1	TRUE	reported	XyWGXA	2	TRUE
SCARF1.5129_12	SAH	rs7218571	G	A	G	A	0.0799	-0.0098	0.18139	0.1648	FALSE	FALSE	FALSE	VzhGzO	17	1252876	0.0282	0.7268	TRUE	reported	982264	0.011144	7.513e-13	35350	SCARF1	TRUE	reported	XyWGXA	2	TRUE
SCARF1.5129_12	SAH	rs9901512	T	A	T	A	0.0998	0.0463	0.857	0.9084	FALSE	TRUE	FALSE	VzhGzO	17	1922961	0.0394	0.2399	TRUE	reported	982264	0.012056	1.249e-16	35359	SCARF1	TRUE	reported	XyWGXA	2	TRUE
SCARF2.8956_96	IA	rs738087	G	A	G	A	0.1556	-0.0177	0.78348	0.8112	FALSE	FALSE	FALSE	rKc2re	22	20421260	0.0199	0.3737	TRUE	reported	1441701	0.009868	5.159e-56	35362	SCARF2	TRUE	reported	cXdMds	2	TRUE
SCARF2.8956_96	SAH	rs738087	G	A	G	A	0.1556	-0.0045	0.78348	0.8116	FALSE	FALSE	FALSE	zAQp7G	22	20421260	0.0269	0.8666	TRUE	reported	982264	0.009868	5.159e-56	35362	SCARF2	TRUE	reported	TK5f6P	2	TRUE
SCG3.7957_2	IA	rs118175951	T	C	T	C	-0.3537	0.0582	0.01898	0.0147	FALSE	FALSE	FALSE	7Xvbqv	15	51819299	0.0657	0.3762	TRUE	reported	1441701	0.029626	7.418e-33	35365	SCG3	TRUE	reported	xAiIuS	2	TRUE
SCG3.7957_2	IA	rs2446415	G	A	G	A	-0.1826	0.04	0.03481	0.0272	FALSE	FALSE	FALSE	7Xvbqv	15	51358953	0.0405	0.3228	TRUE	reported	1441701	0.021752	4.669e-17	35361	SCG3	TRUE	reported	xAiIuS	2	TRUE
SCG3.7957_2	IA	rs2470193	T	A	T	A	-0.4502	-0.0263	0.16616	0.1387	FALSE	TRUE	FALSE	7Xvbqv	15	51403538	0.0234	0.2613	TRUE	reported	1441701	0.012146	1e-300	35363	SCG3	TRUE	reported	xAiIuS	2	TRUE
SCG3.7957_2	SAH	rs118175951	T	C	T	C	-0.3537	0.0327	0.01898	0.0147	FALSE	FALSE	FALSE	SfErgw	15	51819299	0.0884	0.7117	TRUE	reported	982264	0.029626	7.418e-33	35365	SCG3	TRUE	reported	rUuhZF	2	TRUE
SCG3.7957_2	SAH	rs2446415	G	A	G	A	-0.1826	-0.0032	0.03481	0.0281	FALSE	FALSE	FALSE	SfErgw	15	51358953	0.0515	0.9507	TRUE	reported	982264	0.021752	4.669e-17	35361	SCG3	TRUE	reported	rUuhZF	2	TRUE
SCG3.7957_2	SAH	rs2470193	T	A	T	A	-0.4502	0.0224	0.16616	0.16616	FALSE	TRUE	FALSE	SfErgw	15	51404225	0.023	0.3287	TRUE	reported	982264	0.012146	1e-300	35363	SCG3	TRUE	reported	rUuhZF	2	TRUE
SCGB3A1.6252_62	IA	rs187270996	A	C	A	C	-0.2213	0.057	0.01413	0.0182	FALSE	FALSE	FALSE	zLpA6o	5	180674509	0.0599	0.3419	TRUE	reported	1441701	0.035234	3.367e-10	35327	SCGB3A1	TRUE	reported	EXHdfC	2	TRUE
SCGB3A1.6252_62	IA	rs307803	C	T	C	T	0.1204	0.0016	0.38443	0.3661	FALSE	FALSE	FALSE	zLpA6o	5	180592395	0.0135	0.9066	TRUE	reported	1441701	0.008317	1.708e-47	35330	SCGB3A1	TRUE	reported	EXHdfC	2	TRUE
SCGB3A1.6252_62	IA	rs6877011	G	C	G	C	-0.1477	-0.0267	0.07454	0.07	FALSE	TRUE	FALSE	zLpA6o	5	180602471	0.0306	0.3823	TRUE	reported	1441701	0.015482	1.428e-21	35332	SCGB3A1	TRUE	reported	EXHdfC	2	TRUE
SCGB3A1.6252_62	SAH	rs187270996	A	C	A	C	-0.2213	0.0442	0.01413	0.0183	FALSE	FALSE	FALSE	9ktdh8	5	180674509	0.0805	0.5828	TRUE	reported	982264	0.035234	3.367e-10	35327	SCGB3A1	TRUE	reported	X4C70q	2	TRUE
SCGB3A1.6252_62	SAH	rs307803	C	T	C	T	0.1204	0.0015	0.38443	0.3684	FALSE	FALSE	FALSE	9ktdh8	5	180592395	0.0174	0.9292	TRUE	reported	982264	0.008317	1.708e-47	35330	SCGB3A1	TRUE	reported	X4C70q	2	TRUE
SCGB3A1.6252_62	SAH	rs6877011	G	C	G	C	-0.1477	-0.0044	0.07454	0.0702	FALSE	TRUE	FALSE	9ktdh8	5	180602471	0.0412	0.9151	TRUE	reported	982264	0.015482	1.428e-21	35332	SCGB3A1	TRUE	reported	X4C70q	2	TRUE
SCGN.15305_7	SAH	rs2064125	C	G	C	G	-0.0755	-0.0764	0.29039	0.2325	FALSE	TRUE	FALSE	0QVJ4Y	6	25669077	0.0255	0.002702	TRUE	reported	982264	0.008739	5.636e-18	35375	SCGN	TRUE	reported	oPzfHz	2	TRUE
SCO2.16851_50	IA	rs74479613	T	C	T	C	-0.1597	-0.0356	0.08871	0.0924	FALSE	FALSE	FALSE	9T8lyj	22	50525476	0.0222	0.109	TRUE	reported	1441701	0.013843	8.652e-31	35338	SCO2	TRUE	reported	X7wWau	2	TRUE
SCO2.16851_50	SAH	rs74479613	T	C	T	C	-0.1597	-0.0402	0.08871	0.0921	FALSE	FALSE	FALSE	s9Wz05	22	50525476	0.0285	0.158	TRUE	reported	982264	0.013843	8.652e-31	35338	SCO2	TRUE	reported	wFZ1f0	2	TRUE
SCUBE1.8989_40	IA	rs6003130	T	C	T	C	-0.0747	-0.0234	0.14108	0.1167	FALSE	FALSE	FALSE	1ZmiLW	22	43266782	0.0196	0.2321	TRUE	reported	1441701	0.011865	3.056e-10	35370	SCUBE1	TRUE	reported	GRNrt7	2	TRUE
SCUBE1.8989_40	IA	rs695786	T	C	T	C	-0.1182	0.0115	0.49009	0.4877	FALSE	FALSE	FALSE	1ZmiLW	22	43373437	0.0133	0.3857	TRUE	reported	1441701	0.008384	3.855e-45	35371	SCUBE1	TRUE	reported	GRNrt7	2	TRUE
SCUBE1.8989_40	IA	rs7349025	TTAGGTCTGTC	CTAGGTCTGTC	A	G	0.1954	-0.0016	0.02404	0.0516	TRUE	FALSE	FALSE	1ZmiLW	22	43393031	0.0309	0.9579	TRUE	reported	1441701	0.027175	6.463e-13	35372	SCUBE1	TRUE	reported	GRNrt7	2	FALSE
SCUBE1.8989_40	IA	rs8137393	A	C	A	C	-0.0777	-0.0064	0.34994	0.2641	FALSE	FALSE	FALSE	1ZmiLW	22	43237971	0.0147	0.6639	TRUE	reported	1441701	0.008759	7.227e-19	35373	SCUBE1	TRUE	reported	GRNrt7	2	TRUE
SCUBE1.8989_40	SAH	rs6003130	T	C	T	C	-0.0747	-0.0044	0.14108	0.1175	FALSE	FALSE	FALSE	o8iAwD	22	43266782	0.0249	0.86	TRUE	reported	982264	0.011865	3.056e-10	35370	SCUBE1	TRUE	reported	ypd4Cw	2	TRUE
SCUBE1.8989_40	SAH	rs695786	T	C	T	C	-0.1182	-0.0232	0.49009	0.4863	FALSE	FALSE	FALSE	o8iAwD	22	43373437	0.0171	0.1749	TRUE	reported	982264	0.008384	3.855e-45	35371	SCUBE1	TRUE	reported	ypd4Cw	2	TRUE
SCUBE1.8989_40	SAH	rs7349025	TTAGGTCTGTC	CTAGGTCTGTC	A	G	0.1954	-0.0161	0.02404	0.0517	TRUE	FALSE	FALSE	o8iAwD	22	43393031	0.0397	0.6859	TRUE	reported	982264	0.027175	6.463e-13	35372	SCUBE1	TRUE	reported	ypd4Cw	2	FALSE
SCUBE1.8989_40	SAH	rs8137393	A	C	A	C	-0.0777	-0.0162	0.34994	0.2648	FALSE	FALSE	FALSE	o8iAwD	22	43237971	0.0189	0.3896	TRUE	reported	982264	0.008759	7.227e-19	35373	SCUBE1	TRUE	reported	ypd4Cw	2	TRUE
SCUBE3.16773_29	IA	rs3800403	G	A	G	A	0.2734	-0.0038	0.86204	0.8678	FALSE	FALSE	FALSE	ltd46u	6	35170473	0.0229	0.8693	TRUE	reported	1441701	0.011634	4.04e-122	35353	SCUBE3	TRUE	reported	ibIiv6	2	TRUE
SCUBE3.16773_29	IA	rs9380456	TTTTTTTTTTTTT	TTTTTGTTTTTTT	A	C	0.076	-0.0159	0.29907	0.7638	TRUE	FALSE	FALSE	ltd46u	6	34723024	0.0494	0.7478	TRUE	reported	1441701	0.008919	1.583e-17	35349	SCUBE3	TRUE	reported	ibIiv6	2	FALSE
SCUBE3.16773_29	SAH	rs3800403	G	A	G	A	0.2734	-0.0127	0.86204	0.8685	FALSE	FALSE	FALSE	ll1koL	6	35170473	0.031	0.6811	TRUE	reported	982264	0.011634	4.04e-122	35353	SCUBE3	TRUE	reported	NY2NlM	2	TRUE
SCUBE3.16773_29	SAH	rs9380456	TTTTTTTTTTTTT	TTTTTGTTTTTTT	A	C	0.076	0.0535	0.29907	0.7638	TRUE	FALSE	FALSE	ll1koL	6	34723024	0.0708	0.4498	TRUE	reported	982264	0.008919	1.583e-17	35349	SCUBE3	TRUE	reported	NY2NlM	2	FALSE
SDCBP2.19261_12	IA	rs6109526	C	T	C	T	0.0496	0.0292	0.30746	0.2934	FALSE	FALSE	FALSE	7xxMTS	20	1342548	0.0136	0.03215	TRUE	reported	1441701	0.008859	2.156e-08	35373	SDCBP2	TRUE	reported	ZSKBm9	2	TRUE
SDCBP2.19261_12	SAH	rs6109526	C	T	C	T	0.0496	-0.0007	0.30746	0.30746	FALSE	FALSE	FALSE	PE8Jlt	20	1345043	0.0177	0.9682	TRUE	reported	982264	0.008859	2.156e-08	35373	SDCBP2	TRUE	reported	iHUjXF	2	TRUE
SDF2.15333_11	IA	rs704	A	G	A	G	0.2352	0.0304	0.49189	0.4402	FALSE	FALSE	FALSE	93mNyK	17	28367840	0.0128	0.01754	TRUE	reported	1441701	0.007919	7.266e-194	35360	SDF2	TRUE	reported	MniAZO	2	TRUE
SDF2L1.6990_44	IA	rs73166641	A	G	A	G	0.2321	0.2171	0.01207	0.0119	FALSE	FALSE	FALSE	ZZ2Or0	22	21643991	0.0728	0.002858	TRUE	reported	1441701	0.036586	2.24e-10	35368	SDF2L1	TRUE	reported	OVGuAl	2	TRUE
SDF2L1.6990_44	SAH	rs73166641	A	G	A	G	0.2321	0.1397	0.01207	0.0119	FALSE	FALSE	FALSE	NOSQ2Q	22	21643991	0.0976	0.1524	TRUE	reported	982264	0.036586	2.24e-10	35368	SDF2L1	TRUE	reported	UlYCYF	2	TRUE
[truncated: 8,539,616 more chars]
